# Shared Risk Genes and Casual Relationships across Sex Hormone Related Traits and Alzheimer’s Disease

**DOI:** 10.64898/2026.04.23.26351626

**Authors:** Chenyu Yang, Noah Cook, Youjie Zeng, Sathesh K. Sivasankaran, FinnGen, Alex DeCasien, Shea J Andrews, Michael E. Belloy

## Abstract

**Background:** Alzheimer’s disease (AD) exhibits marked sex differences. While sex hormone levels across the lifespan likely contribute to this, little remains known about their causal impact and their relation to sex-biased genetic risk for AD. We therefore sought to identify potential shared genetic architectures, as well as causal genes and relationships, between sex hormone-related traits and AD risk.

**Methods:** Large-scale AD sex-stratified genome-wide association study (GWAS) results were available from case-control, proxy-based, and population-based cohorts, including the Alzheimer’s Disease Genetics Consortium, Alzheimer’s Disease Sequencing Project, UK Biobank, and FinnGen. Sex hormone-related trait GWAS were available for age at menarche, menopause, and voice breaking, as well as testosterone, sex hormone-binding globulin (SHBG), progesterone, follicle stimulating hormone, luteinizing hormone, and estradiol levels. Cross-trait conjunctional analyses were conducted to identify pleiotropic overlap between sex-hormone traits and AD, followed by prioritization of candidate causal sex-biased AD genes through quantitative trait locus genetic colocalization analyses. The potential regulatory impact of sex hormones on these genes was assessed through transcription factor motif analyses. Finally, sex-stratified mendelian randomization analyses were used to infer causal effects of sex hormones on AD risk.

**Results:** Genome-wide pleiotropy analyses demonstrated enrichment of AD with testosterone, SHBG, and age-at-menarche traits in women. We identified 12 high-confidence pleiotropic loci, 9 of which showed stronger AD effect sizes in women (3 in men) and 8 that were novel. Genes at these loci were often causally implicated in brain tissues and enriched for promoter-associated androgen receptor transcription factor binding motifs. Mendelian randomization indicated higher bioavailable testosterone in women (OR:0.88; 95%-CI:0.82–0.96) and higher SHBG levels in men (OR:0.86; 95%-CI:0.77–0.96) were associated with lower AD risk.

**Conclusions:** Our findings reveal sex-specific shared genetic architectures between AD and sex hormone-related traits and nominate related genes that may drive sex-biases in AD risk. Several of the implicated female-biased genes are relevant to phosphatidylinositol and lipid metabolism, including *Fatty Acid Desaturase 2* (*FADS2*). While we observed no causal effect of estradiol-related traits on AD risk, the protective effects of bioavailable testosterone in women and SHBG in men provide targets for sex-informed AD risk stratification and prevention strategies.

## SupplementTables for "Shared Risk Genes and Casual Relationships across Sex Hormone Related Traits and Alzheimer’s Disease" (part 1 of 3)

### Sheet: Table S1
	Table S1. Table overview of all QTL resources and their public identifiers.
	Collection	Dataset	Tissue	Number of Datasets	QTL type	GRCh	website/download	article
	-	eQTLgen	Blood (N=31,684)	1	eQTL	37	https://www.eqtlgen.org/cis-eqtls.html	https://www.eqtlgen.org/publications.html
	-	UKB-PPP	Plasma(n=54,219)	1	pQTL	38	https://metabolomips.org/ukbbpgwas/	https://www.nature.com/articles/s41586-023-06592-6#
	-	ARIC	Plasma(n=7,213)	1	pQTL	38	http://nilanjanchatterjeelab.org/pwas/	https://www.nature.com/articles/s41588-022-01051-w
	NIAGADS - Knight ADRC	Western_2024	CSF (N=3,506)	1	pQTL	38	https://dss.niagads.org/datasets/ng00130/	https://www.nature.com/articles/s41588-024-01972-8
	AMP-AD	ROSMAP_Wingo_2023	Brain (DLPFC) (N=589/213/376)	3	eQTL	37	https://www.synapse.org/Synapse:syn51150434/wiki/621280	https://www.nature.com/articles/s41591-023-02509-y#
	AMP-AD	ROSMAP_Wingo_2023	Brain (DLPFC) (N=716/263/453)	3	pQTL	37	https://www.synapse.org/Synapse:syn51150434/wiki/621280	https://www.nature.com/articles/s41591-023-02509-y#
	-	MetaBrain	Brain (multiple areas) (N=2,683)	5	eQTL	38	https://download.metabrain.nl/files.html	https://www.nature.com/articles/s41588-023-01300-6
	AMP-AD	xQTLServe	Brain (DLPFC) (N=543)	1	mQTL	37	http://mostafavilab.stat.ubc.ca/xQTLServe	https://www.nature.com/articles/nn.4632
	AMP-AD	xQTLServe	Brain (DLPFC) (N=561)	1	haQTL	37	http://mostafavilab.stat.ubc.ca/xQTLServe	https://www.nature.com/articles/nn.4632
	AMP-AD	Fujita_2024	Brain single cell (multiple cell (sub-)types) (N=424)	7	eQTL	38	https://www.synapse.org/Synapse:syn52335807	https://www.nature.com/articles/s41588-024-01685-y
	AMP-AD	Kosoy_2022	Brain single cell (microglia-meta) (N=400)	1	eQTL	38	https://www.synapse.org/Synapse:syn30308484	https://www.nature.com/articles/s41588-022-01149-1
	AMP-AD	Kosoy_2022	Brain single cell (microglia-meta) (N=206)	1	caQTL	38	https://www.synapse.org/Synapse:syn30308248	https://www.nature.com/articles/s41588-022-01149-1
	eQTLCatalogue	GTEx_v8	Multi-organ (N varies across tissues)	49	eQTL	38	https://www.ebi.ac.uk/eqtl/Data_access/	https://www.nature.com/articles/s41588-021-00924-w
	eQTLCatalogue	GTEx_v8	Multi-organ (N varies across tissues)	49	sQTL	38	https://www.ebi.ac.uk/eqtl/Data_access/	https://www.nature.com/articles/s41588-021-00924-w
	eQTLCatalogue	CommonMind	Brain (DLPFC)	1	eQTL	38	https://www.ebi.ac.uk/eqtl/Data_access/	https://www.nature.com/articles/s41588-021-00924-w
	eQTLCatalogue	CommonMind	Brain (DLPFC)	1	sQTL	38	https://www.ebi.ac.uk/eqtl/Data_access/	https://www.nature.com/articles/s41588-021-00924-w
	eQTLCatalogue	Braineac2	Brain (2 regions: Putamen/Substantia Nigra)	2	eQTL	38	https://www.ebi.ac.uk/eqtl/Data_access/	https://www.nature.com/articles/s41588-021-00924-w
	eQTLCatalogue	Braineac2	Brain (2 regions: Putamen/Substantia Nigra)	2	sQTL	38	https://www.ebi.ac.uk/eqtl/Data_access/	https://www.nature.com/articles/s41588-021-00924-w
	eQTLCatalogue	Young_2019	microlgia	1	eQTL	38	https://www.ebi.ac.uk/eqtl/Data_access/	https://www.nature.com/articles/s41588-021-00924-w
	eQTLCatalogue	Young_2019	microlgia	1	sQTL	38	https://www.ebi.ac.uk/eqtl/Data_access/	https://www.nature.com/articles/s41588-021-00924-w
	eQTLCatalogue	Kasela_2017	Tcells (2 types: CD4pos/CD8pos)	2	eQTL	38	https://www.ebi.ac.uk/eqtl/Data_access/	https://www.nature.com/articles/s41588-021-00924-w
	eQTLCatalogue	BLUEPRINT	monocytes	1	eQTL	38	https://www.ebi.ac.uk/eqtl/Data_access/	https://www.nature.com/articles/s41588-021-00924-w
	eQTLCatalogue	BLUEPRINT	monocytes	1	sQTL	38	https://www.ebi.ac.uk/eqtl/Data_access/	https://www.nature.com/articles/s41588-021-00924-w
	eQTLCatalogue	CEDAR	monocytes	1	eQTL	38	https://www.ebi.ac.uk/eqtl/Data_access/	https://www.nature.com/articles/s41588-021-00924-w
	eQTLCatalogue	Fairfax_2014	monocytes (4 conditions: naïve/LPS2/LPS24/IFN24)	4	eQTL	38	https://www.ebi.ac.uk/eqtl/Data_access/	https://www.nature.com/articles/s41588-021-00924-w
	eQTLCatalogue	Quach_2016	monocytes (5 conditions: naive/LPS/IAV/Pam4CSK4/R848)	5	eQTL	38	https://www.ebi.ac.uk/eqtl/Data_access/	https://www.nature.com/articles/s41588-021-00924-w
	eQTLCatalogue	Quach_2016	monocytes (5 conditions: naive/LPS/IAV/Pam4CSK4/R848)	5	sQTL	38	https://www.ebi.ac.uk/eqtl/Data_access/	https://www.nature.com/articles/s41588-021-00924-w
	eQTLCatalogue	Nedelec_2016	macrophages (3 conditions: naïve/lysteria/salmonella)	3	eQTL	38	https://www.ebi.ac.uk/eqtl/Data_access/	https://www.nature.com/articles/s41588-021-00924-w
	eQTLCatalogue	Nedelec_2016	macrophages (3 conditions: naïve/lysteria/salmonella)	3	sQTL	38	https://www.ebi.ac.uk/eqtl/Data_access/	https://www.nature.com/articles/s41588-021-00924-w

### Sheet: Table S2
	Table S2. Overview of pleiotropic signals identified by ConjFDR: All Tier-3 signals.
	Trait pair ConjFDR<0.05 are highlighted in bold.
	SNP	CHR	BP	Effect_Allele	Other_Allele	LD_Group	AD_Female_BETA	AD_Female_SE	AD_Female_P	AD_Male_BETA	AD_Male_SE	AD_Male_P	AD_Non-stratified_BETA	AD_Non-stratified_SE	AD_Non-stratified_P	AD_Sex-heterogeneity_P	Age-at-Menopause_Female_AD_Female_Pleiotropy_conjFDR	Age-at-Menopause_Female_AD_Non-stratified_Pleiotropy_conjFDR	Age-at-Menarche_Female_AD_Female_Pleiotropy_conjFDR	Age-at-Menarche_Female_AD_Non-stratified_Pleiotropy_conjFDR	Age-to-Voice-breaking_Male_AD_Male_Pleiotropy_conjFDR	Age-to-Voice-breaking_Male_AD_Non-stratified_Pleiotropy_conjFDR	Bioavailable-Testosterone_Female_AD_Female_Pleiotropy_conjFDR	Bioavailable-Testosterone_Female_AD_Non-stratified_Pleiotropy_conjFDR	Bioavailable-Testosterone_Male_AD_Male_Pleiotropy_conjFDR	Bioavailable-Testosterone_Male_AD_Non-stratified_Pleiotropy_conjFDR	Total-Testosterone_Female_AD_Female_Pleiotropy_conjFDR	Total-Testosterone_Female_AD_Non-stratified_Pleiotropy_conjFDR	Total-Testosterone_Male_AD_Male_Pleiotropy_conjFDR	Total-Testosterone_Male_AD_Non-stratified_Pleiotropy_conjFDR	SHBG-adjusted-by-BMI_Female_AD_Female_Pleiotropy_conjFDR	SHBG-adjusted-by-BMI_Female_AD_Non-stratified_Pleiotropy_conjFDR	SHBG-adjusted-by-BMI_Male_AD_Male_Pleiotropy_conjFDR	SHBG-adjusted-by-BMI_Male_AD_Non-stratified_Pleiotropy_conjFDR	SHBG_Female_AD_Female_Pleiotropy_conjFDR	SHBG_Female_AD_Non-stratified_Pleiotropy_conjFDR	SHBG_Male_AD_Male_Pleiotropy_conjFDR	SHBG_Male_AD_Non-stratified_Pleiotropy_conjFDR
	rs3121562	1	1056344	C	T	1	-0.0635	0.0145	1.25e-05	-0.005	0.0165	0.76	-0.038	0.0109	0.0005	0.00787	0.02	0.16	0.89	0.91	1	1	0.91	0.9	0.99	0.75	0.9	0.91	0.99	0.91	0.98	0.97	0.99	0.84	0.83	0.84	0.99	0.89
	rs6663529	1	20808504	A	G	2	-0.0289	0.0096	0.0026	-0.0404	0.0109	0.000208	-0.0339	0.0072	2.47e-06	0.43	0.39	0.04	0.3	0.00621	1	1	0.56	0.47	0.99	0.99	0.89	0.86	0.86	0.86	0.45	0.3	0.58	0.38	0.44	0.28	0.85	0.78
	rs4654881	1	20883276	T	C	2	-0.039	0.0095	3.75e-05	-0.0385	0.0107	0.000331	-0.0388	0.0071	4.62e-08	0.97	0.04	0.00258	0.09	0.08	1	1	0.19	0.2	1	1	0.73	0.64	0.65	0.64	0.33	0.33	0.71	0.52	0.37	0.34	0.85	0.81
	rs6698440	1	20932219	T	C	2	-0.0358	0.0094	0.000146	-0.0354	0.0107	0.000952	-0.0356	0.0071	4.84e-07	0.98	0.1	0.00109	0.09	0.07	0.91	0.96	0.17	0.19	0.99	0.99	0.59	0.5	0.51	0.5	0.32	0.32	0.79	0.63	0.27	0.24	0.87	0.83
	rs1890052	1	26995661	A	G	3	0.0212	0.0098	0.03	0.0356	0.0112	0.00144	0.0275	0.0074	0.000197	0.33	0.89	0.78	0.95	0.72	0.91	0.93	0.96	0.93	0.94	0.93	0.93	0.77	0.83	0.77	0.86	0.7	0.33	0.05	0.9	0.79	0.34	0.05
	rs2782639	1	43540668	G	A	4	-0.037	0.0105	0.000458	-0.0155	0.0121	0.2	-0.0277	0.0079	0.000492	0.18	0.71	0.67	0.13	0.06	0.93	0.07	0.09	0.03	0.98	0.57	0.24	0.21	0.94	0.21	0.12	0.05	0.96	0.51	0.1	0.04	0.97	0.75
	rs78008163	1	65406938	C	A	5	-0.0182	0.0321	0.57	0.1595	0.0387	3.77e-05	0.0542	0.0247	0.03	0.000407	0.97	0.94	0.98	0.91	0.91	0.98	0.96	0.89	0.04	0.69	0.95	0.84	0.46	0.84	0.98	0.94	0.96	0.97	1	1	1	0.99
	rs3118390	1	68374824	C	T	6	0.0052	0.0095	0.58	0.0464	0.0107	1.56e-05	0.0232	0.0071	0.00108	0.004	0.96	0.49	1	0.76	0.94	0.96	0.94	0.07	0.9	0.89	0.95	0.09	0.02	0.09	0.98	0.9	1	1	0.98	0.96	0.97	0.96
	rs3125881	1	68410930	G	T	6	0.0105	0.0102	0.3	0.0485	0.0115	2.37e-05	0.0272	0.0076	0.000346	0.01	0.96	0.16	0.99	0.74	1	1	0.89	0.04	1	1	0.91	0.05	0.03	0.05	0.98	0.97	1	1	0.97	0.94	1	1
	rs10874746	1	92858414	T	C	7	-0.0045	0.0099	0.65	0.0487	0.0112	1.34e-05	0.0188	0.0074	0.01	0.000357	0.97	0.85	1	0.92	1	1	0.96	0.47	0.93	0.91	0.96	0.49	0.02	0.49	0.94	0.43	0.03	0.44	0.94	0.4	0.02	0.43
	rs35749011	1	155162560	A	G	8	0.0351	0.0311	0.26	0.1831	0.0316	7.44e-09	0.1078	0.0222	1.2e-06	0.000859	0.96	0.85	0.94	0.32	0.9	0.96	0.88	0.01	1	1	0.95	0.49	0.49	0.49	0.96	0.82	0.96	0.94	0.95	0.57	1	1
	rs3795503	1	180936558	T	C	9	-0.0215	0.01	0.03	-0.0378	0.0114	0.00088	-0.0287	0.0075	0.00014	0.28	0.7	0.03	0.91	0.64	0.99	1	1	1	0.57	0.44	1	1	1	1	0.95	0.87	0.85	0.74	0.96	0.94	0.89	0.87
	rs10753232	1	180980990	T	C	9	0.0381	0.0097	8.65e-05	0.0332	0.0111	0.0027	0.0359	0.0073	8.28e-07	0.74	0.07	0.0027	0.83	0.82	0.99	0.99	1	1	0.99	0.99	0.84	0.8	0.88	0.8	1	1	0.97	0.96	1	1	0.99	0.99
	rs7541438	1	181117551	T	C	9	-0.034	0.0098	0.000505	-0.0189	0.011	0.09	-0.0274	0.0073	0.000184	0.31	0.2	0.04	0.99	0.98	0.95	0.8	0.23	0.25	1	1	0.82	0.76	0.95	0.76	1	1	0.96	0.89	0.56	0.54	0.96	0.91
	rs11580387	1	207245063	G	A	10	0.0327	0.0109	0.00282	0.0442	0.0123	0.000332	0.0378	0.0082	3.92e-06	0.48	1	1	0.92	0.87	0.9	0.94	0.89	0.79	0.92	0.87	0.87	0.78	0.8	0.78	0.53	0.44	0.21	0.04	0.9	0.84	0.28	0.13
	rs80256218	1	213937370	T	C	11	0.0454	0.0176	0.0099	0.0688	0.0202	0.000683	0.0555	0.0133	2.99e-05	0.38	1	1	0.96	0.81	0.91	0.97	0.59	0.31	0.98	0.98	0.94	0.84	0.85	0.84	0.49	0.08	0.33	0.08	0.4	0.03	0.29	0.05
	rs2151874	1	232675230	G	A	12	0.0302	0.0094	0.00141	0.0302	0.0108	0.00501	0.0302	0.0071	2.14e-05	1	0.94	0.96	1	1	0.95	0.96	0.73	0.65	0.94	0.88	0.53	0.43	0.65	0.43	0.2	0.05	0.65	0.16	0.18	0.04	0.81	0.62
	rs1486472	1	243640412	G	A	13	0.0349	0.0098	0.000389	0.02	0.0111	0.07	0.0284	0.0074	0.000121	0.31	0.29	0.18	0.12	0.05	1	1	0.24	0.26	0.95	0.83	0.11	0.04	0.77	0.04	0.35	0.35	0.96	0.87	0.91	0.89	0.96	0.83
	rs861050	2	36516880	T	C	14	-0.0198	0.0096	0.04	-0.0422	0.0108	9.98e-05	-0.0296	0.0072	3.64e-05	0.12	0.95	0.94	0.97	0.93	1	1	1	1	0.08	0.02	0.98	0.98	0.98	0.98	0.95	0.83	0.49	0.3	1	1	0.85	0.8
	rs7581030	2	71345325	C	T	15	0.0333	0.011	0.00239	0.0313	0.0125	0.01	0.0324	0.0082	8.36e-05	0.9	0.38	0.05	0.6	0.46	1	1	1	1	1	1	0.84	0.74	0.88	0.74	0.37	0.18	0.73	0.15	0.33	0.14	0.69	0.11
	2:105765786:G:T	2	105765786	T	G	16	0.0439	0.0101	1.41e-05	0.0365	0.0115	0.00148	0.0407	0.0076	8.39e-08	0.63	0.9	0.92	0.8	0.79	0.94	0.97	0.95	0.93	1	1	0.43	0.36	0.46	0.36	0.63	0.6	0.55	0.2	0.21	0.18	0.35	0.01
	rs60793693	2	134852125	T	G	17	0.0393	0.01	8.02e-05	0.0386	0.0113	0.000607	0.039	0.0075	1.74e-07	0.96	0.06	0.00023	0.46	0.4	0.9	0.95	0.83	0.79	0.92	0.87	0.04	0.000306	0.18	0.000306	0.05	0.04	0.25	0.00189	0.66	0.65	0.25	0.01
	rs4954192	2	134875411	T	C	17	0.0397	0.0099	6.36e-05	0.0369	0.0112	0.00103	0.0385	0.0074	2.35e-07	0.85	0.05	0.000301	0.44	0.39	0.92	0.96	0.84	0.8	0.93	0.86	0.03	0.000574	0.22	0.000574	0.05	0.04	0.3	0.00212	0.67	0.67	0.31	0.01
	rs1592	2	134964573	A	C	17	-0.0377	0.0099	0.000137	-0.0348	0.0112	0.00183	-0.0364	0.0074	8.68e-07	0.84	0.09	0.000911	0.67	0.62	0.92	0.94	0.84	0.79	0.94	0.8	0.06	0.000658	0.27	0.000658	0.21	0.21	0.36	0.00115	0.79	0.79	0.37	0.00619
	rs1446585	2	135649909	G	A	17	0.0463	0.0109	2.24e-05	0.0341	0.0121	0.00484	0.0409	0.0081	4.8e-07	0.45	0.02	0.00119	0.8	0.78	0.99	1	0.75	0.69	0.83	0.61	0.02	0.01	0.36	0.01	0.73	0.69	0.66	0.17	0.99	0.99	0.79	0.58
	2:134856905:G:GT	2	134856905	GT	G	18	0.039	0.01	9.04e-05	0.0382	0.0113	0.0007	0.0387	0.0075	2.25e-07	0.96	1	1	0.24	0.21	0.9	0.95	0.84	0.8	0.93	0.86	0.04	0.000226	0.19	0.000226	0.05	0.03	0.26	0.00178	0.6	0.59	0.27	0.01
	rs6758162	2	165433884	T	C	19	-0.0389	0.0103	0.000151	-0.0219	0.0116	0.06	-0.0314	0.0077	4.35e-05	0.27	0.72	0.68	0.07	0.03	1	1	0.9	0.88	1	1	0.84	0.79	0.96	0.79	0.9	0.89	0.96	0.89	1	1	1	1
	rs13423590	2	174040312	C	A	20	-0.038	0.0095	6.81e-05	-0.0122	0.0108	0.26	-0.0267	0.0071	0.000191	0.07	1	1	0.04	0.1	1	1	0.83	0.79	0.98	0.88	0.83	0.78	0.98	0.78	0.54	0.52	0.98	0.94	0.46	0.43	0.98	0.87
	rs4972426	2	174045923	T	C	20	-0.0379	0.0098	0.000114	-0.0185	0.0111	0.09	-0.0294	0.0073	6.37e-05	0.19	1	1	0.06	0.05	1	1	0.9	0.88	0.97	0.89	0.89	0.89	0.97	0.89	0.74	0.7	0.96	0.87	0.73	0.73	0.96	0.82
	rs2036927	2	202775990	T	C	21	-0.0333	0.011	0.00242	-0.0417	0.0125	0.000863	-0.037	0.0083	7.6e-06	0.61	0.46	0.12	0.29	0.04	1	1	0.47	0.4	1	1	0.59	0.46	0.47	0.46	0.65	0.58	0.86	0.82	0.89	0.84	0.95	0.94
	rs72928609	2	202972850	T	G	21	-0.0465	0.0146	0.00152	-0.0781	0.0169	3.9e-06	-0.06	0.0111	6.03e-08	0.16	0.33	0.000347	0.32	0.13	0.89	0.94	0.85	0.78	0.97	0.96	0.99	0.99	0.99	0.99	0.86	0.82	0.69	0.49	1	1	0.86	0.83
	rs13002240	2	220951159	C	T	22	0.0735	0.0233	0.00162	0.046	0.0266	0.08	0.0615	0.0175	0.000447	0.44	0.8	0.76	0.77	0.68	0.98	0.96	0.71	0.63	1	1	0.98	0.98	0.98	0.98	0.29	0.12	0.99	1	0.19	0.04	0.97	0.95
	rs16827740	2	231056468	A	G	23	-0.0371	0.0113	0.00103	-0.0384	0.0124	0.00198	-0.0377	0.0084	6.55e-06	0.94	0.94	0.96	0.85	0.82	0.93	0.93	0.96	0.94	0.72	0.53	1	1	1	1	0.98	0.97	0.36	0.03	0.97	0.96	0.38	0.03
	rs826378	3	24128235	T	G	24	-0.0232	0.0097	0.02	-0.0362	0.0112	0.0012	-0.0288	0.0073	8.74e-05	0.38	0.97	0.98	0.55	0.04	1	1	0.91	0.76	0.31	0.05	0.95	0.81	0.85	0.81	0.81	0.65	0.31	0.03	0.92	0.82	0.48	0.23
	rs73071864	3	39163017	T	C	25	-0.0339	0.0112	0.00241	-0.0295	0.0126	0.02	-0.032	0.0083	0.00013	0.8	0.54	0.27	0.82	0.7	1	1	0.23	0.05	0.93	0.78	0.83	0.72	0.89	0.72	0.26	0.06	0.93	0.78	0.22	0.05	0.9	0.74
	rs6784111	3	49141413	T	C	26	-0.036	0.0101	0.000362	-0.0236	0.0115	0.04	-0.0306	0.0076	5.49e-05	0.42	0.17	0.05	0.15	0.1	1	1	0.09	0.09	0.97	0.88	0.83	0.78	0.94	0.78	0.11	0.02	0.72	0.02	0.09	0.02	0.7	0.02
	rs7632267	3	49147231	G	A	26	-0.0357	0.0101	0.000407	-0.0223	0.0115	0.05	-0.0299	0.0076	8.26e-05	0.38	0.18	0.03	0.17	0.1	1	1	0.1	0.08	0.97	0.88	0.83	0.77	0.95	0.77	0.11	0.02	0.75	0.02	0.09	0.02	0.73	0.02
	rs73080980	3	50159100	T	C	27	-0.0473	0.0118	5.82e-05	-0.0176	0.0133	0.19	-0.0343	0.0088	0.000101	0.09	0.06	0.16	0.86	0.88	0.98	0.95	0.03	0.14	0.97	0.7	0.35	0.33	0.95	0.33	0.09	0.19	0.97	0.82	0.03	0.13	0.93	0.25
	rs17843800	3	124734346	G	A	28	-0.0614	0.0165	0.000209	-0.0278	0.0185	0.13	-0.0464	0.0123	0.000165	0.18	0.49	0.39	0.78	0.75	0.97	0.94	0.88	0.85	0.98	0.9	1	1	1	1	0.83	0.81	0.85	0.04	0.99	0.99	0.88	0.08
	rs13318547	3	135797170	A	G	29	0.0439	0.0147	0.00283	0.0429	0.0163	0.00844	0.0434	0.0109	6.88e-05	0.96	0.4	0.02	1	1	0.97	0.97	0.9	0.81	0.97	0.98	0.85	0.75	0.88	0.75	0.3	0.05	0.79	0.34	0.31	0.09	0.75	0.3
	rs147538844	3	135802960	TC	T	29	0.0472	0.0151	0.0018	0.0449	0.0166	0.00671	0.0462	0.0112	3.6e-05	0.92	1	1	1	1	0.96	0.94	0.88	0.8	0.96	0.96	0.81	0.71	0.84	0.71	0.23	0.03	0.79	0.39	0.24	0.07	0.74	0.34
	rs28758576	3	135883617	C	T	29	0.0442	0.0149	0.00306	0.0372	0.0166	0.03	0.0411	0.0111	0.000217	0.75	0.41	0.06	0.95	0.93	0.97	0.96	0.84	0.72	0.95	0.85	0.9	0.85	0.95	0.85	0.31	0.07	0.7	0.07	0.33	0.1	0.65	0.05
	rs75262249	3	136103169	G	A	30	-0.0905	0.0194	3e-06	-0.033	0.0222	0.14	-0.0657	0.0146	6.87e-06	0.05	0.42	0.31	1	1	0.97	0.92	0.48	0.47	0.97	0.85	0.92	0.92	0.97	0.92	0.02	0.02	0.85	0.02	0.02	0.01	0.88	0.09
	rs79966407	3	136136800	T	G	30	-0.0948	0.0198	1.65e-06	-0.035	0.0229	0.13	-0.0692	0.015	3.75e-06	0.05	0.45	0.33	1	1	0.97	0.92	0.48	0.47	0.97	0.85	0.92	0.93	0.96	0.93	0.02	0.02	0.84	0.02	0.02	0.01	0.87	0.08
	rs116415933	3	136140082	T	G	30	-0.089	0.0203	1.2e-05	-0.0257	0.0234	0.27	-0.0617	0.0153	5.75e-05	0.04	0.43	0.31	1	1	0.98	0.91	0.5	0.49	0.98	0.83	0.92	0.92	0.98	0.92	0.02	0.05	0.91	0.05	0.02	0.04	0.92	0.07
	rs359549	3	155554036	G	A	31	-0.0326	0.0099	0.000966	-0.0259	0.0112	0.02	-0.0297	0.0074	6.08e-05	0.66	1	1	0.82	0.8	1	1	0.16	0.09	0.98	0.98	0.32	0.24	0.72	0.24	0.33	0.3	0.75	0.13	0.15	0.03	0.85	0.42
	rs358726	3	155706786	G	A	31	-0.0412	0.0098	2.79e-05	-0.0259	0.0112	0.02	-0.0345	0.0074	2.88e-06	0.3	0.83	0.85	0.57	0.51	1	1	0.2	0.22	1	1	0.66	0.57	0.85	0.57	0.78	0.75	0.65	0.04	0.36	0.33	0.63	0.03
	rs7625886	3	196226029	T	C	32	0.0271	0.0099	0.00622	0.0427	0.0112	0.000134	0.034	0.0074	4.64e-06	0.3	0.99	0.99	0.94	0.87	1	1	0.43	0.17	1	1	0.78	0.62	0.62	0.62	0.49	0.15	0.66	0.46	0.34	0.04	0.29	0.18
	rs939885	3	196228891	A	G	32	-0.0322	0.0094	0.000651	-0.0307	0.0108	0.00432	-0.0315	0.0071	8.85e-06	0.92	0.86	0.88	1	1	0.98	0.96	0.11	0.01	0.97	0.97	0.15	0.02	0.35	0.02	0.26	0.23	0.7	0.25	0.15	0.07	0.57	0.11
	rs111344337	4	973547	G	T	33	-0.0332	0.0098	0.000744	-0.0354	0.0112	0.00161	-0.0342	0.0074	3.94e-06	0.88	0.81	0.82	0.72	0.68	1	1	0.34	0.35	0.91	0.89	0.82	0.76	0.83	0.76	0.53	0.51	0.34	0.02	1	1	0.36	0.03
	rs73193340	4	3280072	G	A	34	0.0561	0.0142	8.15e-05	0.0336	0.0164	0.04	0.0464	0.0107	1.58e-05	0.3	0.53	0.44	0.05	0.06	0.99	1	0.83	0.78	1	1	0.85	0.84	0.96	0.84	0.05	0.05	0.72	0.04	0.03	0.04	0.8	0.15
	rs10027926	4	3412927	A	G	34	0.0542	0.0163	0.000893	0.0481	0.0189	0.01	0.0516	0.0124	3e-05	0.81	0.77	0.76	0.19	0.02	1	1	0.81	0.75	0.96	0.87	0.72	0.63	0.82	0.63	0.17	0.02	0.56	0.02	0.14	0.01	0.57	0.02
	rs76000300	4	3446501	T	C	34	0.0572	0.0152	0.000164	0.0046	0.0176	0.79	0.0348	0.0115	0.00248	0.02	0.82	0.87	0.34	0.35	1	1	0.05	0.16	1	0.76	0.98	0.98	0.99	0.98	0.07	0.16	1	0.16	0.05	0.15	1	0.15
	rs11722192	4	12250141	C	T	35	0.0371	0.0094	8.61e-05	0.0138	0.0108	0.2	0.027	0.0071	0.000146	0.1	1	1	0.71	0.66	0.98	0.91	0.27	0.29	0.98	0.8	0.94	0.95	0.97	0.95	0.11	0.1	0.97	0.82	0.05	0.05	0.97	0.94
	rs13132051	4	12264368	C	T	35	0.0371	0.0094	8.54e-05	0.0142	0.0108	0.19	0.0272	0.0071	0.000131	0.11	0.97	0.98	0.71	0.67	0.97	0.87	0.28	0.3	0.97	0.8	0.91	0.91	0.97	0.91	0.12	0.11	0.97	0.83	0.05	0.05	0.98	0.97
	4:86988380:C:CT	4	86988380	CT	C	36	-0.0838	0.0289	0.00377	-0.1065	0.0334	0.00145	-0.0935	0.0219	1.92e-05	0.61	1	1	0.95	0.92	0.91	0.93	0.5	0.39	1	1	0.79	0.65	0.71	0.65	0.31	0.01	0.88	0.82	0.27	0.01	0.99	0.99
	rs10003331	4	87024568	T	C	37	-0.1003	0.0294	0.000648	-0.1024	0.0336	0.0023	-0.1012	0.0221	4.81e-06	0.96	0.91	0.93	0.96	0.96	0.95	0.97	0.59	0.55	0.98	0.98	0.69	0.6	0.68	0.6	0.14	0.00677	0.91	0.87	0.12	0.01	1	1
	rs4693803	4	87147379	G	T	38	0.0204	0.0096	0.03	0.0338	0.011	0.00207	0.0262	0.0072	0.000293	0.36	0.71	0.05	0.92	0.66	0.93	0.95	0.69	0.13	1	1	0.95	0.92	0.93	0.92	0.6	0.05	0.41	0.05	0.56	0.04	0.45	0.08
	rs80058850	4	118069355	T	C	39	0.0867	0.0193	7.08e-06	0.0397	0.0219	0.07	0.0662	0.0145	4.91e-06	0.11	0.57	0.47	0.67	0.62	0.98	0.96	0.00606	0.00566	0.96	0.85	0.59	0.5	0.92	0.5	0.21	0.2	1	1	0.09	0.08	0.96	0.89
	rs13120016	4	118188328	G	T	39	0.0794	0.0184	1.58e-05	0.0375	0.0211	0.08	0.0613	0.0139	9.74e-06	0.13	0.44	0.32	0.54	0.49	1	1	0.02	0.02	0.97	0.88	0.35	0.29	0.89	0.29	0.17	0.16	1	1	0.05	0.04	0.96	0.94
	rs34618724	4	118269246	G	T	39	0.0562	0.0147	0.000132	0.0367	0.017	0.03	0.0479	0.0111	1.69e-05	0.38	0.74	0.72	0.06	0.03	1	1	0.19	0.21	0.96	0.95	0.54	0.45	0.85	0.45	0.68	0.65	0.95	0.82	0.46	0.43	0.96	0.95
	rs71608361	4	118302926	C	T	39	0.0706	0.016	1.06e-05	0.0386	0.0184	0.04	0.0568	0.0121	2.63e-06	0.19	0.67	0.62	0.05	0.04	0.98	0.98	0.04	0.04	1	1	0.15	0.13	0.71	0.13	0.57	0.55	1	1	0.23	0.21	0.96	0.95
	rs4234926	4	158865039	T	C	40	-0.0445	0.0097	4.38e-06	-0.0334	0.0109	0.00229	-0.0396	0.0073	4.79e-08	0.45	0.55	0.45	0.79	0.78	1	1	0.3	0.32	0.99	0.99	0.96	0.97	0.97	0.97	0.00754	0.00613	0.38	0.02	0.00412	0.000752	0.39	0.03
	rs10434104	4	158902521	T	G	40	-0.044	0.0097	6.11e-06	-0.0312	0.011	0.00454	-0.0384	0.0073	1.39e-07	0.38	0.66	0.6	0.78	0.76	1	1	0.32	0.33	0.97	0.97	0.99	0.99	0.99	0.99	0.00964	0.00787	0.45	0.02	0.00533	0.000913	0.46	0.03
	rs11100203	4	158936387	G	A	40	-0.0448	0.0099	6.28e-06	-0.0344	0.0111	0.00202	-0.0402	0.0074	5.76e-08	0.49	0.69	0.64	0.79	0.78	0.94	0.96	0.1	0.11	0.94	0.93	0.89	0.89	0.91	0.89	0.00982	0.00406	0.4	0.05	0.00544	0.000459	0.38	0.03
	rs2114489	4	158946190	T	C	40	-0.0471	0.0096	1.05e-06	-0.0303	0.0109	0.00556	-0.0397	0.0072	3.94e-08	0.25	0.74	0.71	0.82	0.81	0.96	0.97	0.16	0.17	0.95	0.93	0.97	0.97	0.97	0.97	0.00953	0.00779	0.48	0.03	0.00132	0.000935	0.49	0.03
	rs17287714	4	158950014	C	T	40	-0.0523	0.0149	0.000434	-0.0355	0.017	0.04	-0.045	0.0112	5.71e-05	0.46	0.93	0.95	0.86	0.85	0.99	0.95	0.09	0.02	0.95	0.52	0.87	0.86	0.96	0.86	0.12	0.03	0.71	0.03	0.1	0.02	0.69	0.03
	rs7680947	4	159206177	G	A	40	-0.0369	0.0096	0.000125	-0.0078	0.0109	0.47	-0.0242	0.0072	0.000797	0.05	1	1	0.68	0.66	0.98	0.97	0.12	0.17	0.99	0.98	0.85	0.85	0.98	0.85	0.06	0.13	0.93	0.14	0.05	0.12	0.96	0.32
	rs13124646	4	159221051	T	C	40	-0.0354	0.0095	0.000207	-0.0203	0.0108	0.06	-0.0288	0.0072	5.74e-05	0.3	0.92	0.94	0.68	0.64	0.99	0.99	0.46	0.45	0.97	0.88	0.97	0.97	0.98	0.97	0.08	0.03	0.92	0.59	0.06	0.03	0.95	0.8
	rs9990664	4	159290080	G	A	40	-0.0404	0.0096	2.5e-05	-0.0258	0.0109	0.02	-0.034	0.0072	2.28e-06	0.31	0.91	0.93	0.69	0.65	1	1	0.69	0.63	0.96	0.93	0.94	0.94	0.95	0.94	0.02	0.01	0.93	0.79	0.13	0.11	0.98	0.98
	rs10069690	5	1279675	T	C	41	-0.041	0.0106	0.000117	-0.0001	0.012	0.99	-0.0229	0.0079	0.00392	0.01	0.85	0.88	0.7	0.72	1	1	0.11	0.2	1	1	1	1	1	1	0.06	0.16	1	0.15	0.04	0.15	1	0.14
	rs7705526	5	1285859	A	C	41	-0.04	0.0101	7.58e-05	-0.0154	0.0115	0.18	-0.0292	0.0076	0.000115	0.11	1	1	0.83	0.82	0.99	0.94	0.62	0.58	0.98	0.92	0.73	0.64	0.96	0.64	0.05	0.03	0.88	0.02	0.14	0.13	0.87	0.02
	rs16885581	5	56500345	G	A	42	-0.0526	0.016	0.00102	-0.0424	0.0183	0.02	-0.0482	0.012	6.32e-05	0.68	0.95	0.97	0.71	0.65	1	1	0.38	0.37	0.81	0.28	0.86	0.83	0.95	0.83	0.18	0.02	0.64	0.02	0.15	0.02	0.63	0.02
	rs4616939	5	86953975	C	T	43	0.0455	0.0111	4.43e-05	0.0368	0.0129	0.00426	0.0418	0.0084	7.16e-07	0.61	0.83	0.85	0.83	0.82	0.95	0.95	0.46	0.46	0.94	0.8	0.86	0.86	0.92	0.86	0.4	0.4	1	1	0.05	0.04	0.92	0.85
	rs10041426	5	123414527	C	T	44	-0.0288	0.0104	0.00544	-0.0282	0.0117	0.02	-0.0285	0.0078	0.000232	0.97	0.92	0.9	0.95	0.92	0.96	0.95	0.62	0.47	0.96	0.88	0.73	0.56	0.83	0.56	0.9	0.82	0.94	0.86	0.32	0.05	0.84	0.44
	rs1973174	5	123657365	T	C	44	0.0449	0.011	4.6e-05	0.0115	0.0126	0.36	0.0304	0.0083	0.000247	0.05	0.23	0.14	0.78	0.75	0.98	0.98	0.02	0.03	0.98	0.93	0.56	0.47	0.98	0.47	0.25	0.25	0.94	0.12	0.16	0.14	0.97	0.28
	rs11242112	5	132432196	T	C	45	0.0412	0.0109	0.000155	0.0274	0.0122	0.02	0.0351	0.0081	1.57e-05	0.4	0.23	0.14	0.6	0.54	0.97	0.96	0.25	0.27	1	1	0.88	0.88	0.95	0.88	0.07	0.04	0.72	0.07	0.05	0.04	0.72	0.08
	rs6867325	5	132448313	A	G	45	0.0427	0.0109	9.2e-05	0.0259	0.0122	0.03	0.0352	0.0081	1.52e-05	0.3	0.21	0.12	0.6	0.54	1	1	0.24	0.25	1	1	0.88	0.88	0.95	0.88	0.05	0.04	0.74	0.07	0.04	0.04	0.78	0.13
	rs2350640	5	138443292	A	C	46	0.0317	0.0094	0.000767	0.0197	0.0107	0.07	0.0265	0.0071	0.000186	0.4	1	1	0.18	0.06	1	1	0.85	0.82	0.95	0.81	0.82	0.75	0.95	0.75	0.15	0.05	0.78	0.05	0.13	0.04	0.76	0.04
	rs156092	5	140139404	C	T	47	0.0209	0.0098	0.03	0.043	0.0111	0.00011	0.0306	0.0073	3.16e-05	0.14	0.96	0.97	0.64	0.03	0.9	0.95	0.92	0.76	1	1	1	1	1	1	0.98	0.97	0.84	0.73	0.95	0.84	0.43	0.31
	rs6879217	5	140351647	C	T	48	-0.0391	0.0095	4.08e-05	-0.0143	0.0109	0.19	-0.0284	0.0072	7.79e-05	0.09	0.82	0.83	0.03	0.05	0.98	0.95	0.95	0.93	0.98	0.97	1	1	1	1	0.76	0.73	0.97	0.93	0.41	0.38	0.97	0.79
	rs801458	5	140573604	T	C	48	-0.0394	0.0095	3.68e-05	-0.0138	0.0109	0.21	-0.0283	0.0072	8.21e-05	0.08	0.81	0.82	0.03	0.05	1	1	1	1	0.99	1	1	1	1	1	0.82	0.79	0.99	1	0.53	0.51	0.97	0.84
	rs55714456	5	179832835	C	T	49	0.1426	0.0324	1.08e-05	0.0683	0.0378	0.07	0.1112	0.0246	6.3e-06	0.14	0.92	0.94	0.84	0.83	0.98	0.96	0.02	0.02	0.99	0.99	0.48	0.41	0.91	0.41	0.21	0.21	0.95	0.81	0.00911	0.02	0.96	0.9
	rs78234354	5	180266613	T	C	50	0.0518	0.0129	6.17e-05	0.0512	0.0147	0.000508	0.0515	0.0097	1.14e-07	0.97	0.86	0.88	0.67	0.63	0.98	0.99	0.83	0.79	0.9	0.74	1	1	1	1	0.89	0.87	0.23	0.02	1	1	0.34	0.16
	rs115236394	6	6978039	A	G	51	-0.1055	0.0247	2e-05	-0.0319	0.0295	0.28	-0.0752	0.019	7.4e-05	0.06	0.29	0.18	0.92	0.91	0.98	0.96	1	1	0.98	0.93	0.85	0.82	0.98	0.82	0.93	0.91	0.91	0.03	0.91	0.89	0.9	0.03
	rs4314495	6	34076260	G	A	52	-0.0271	0.0127	0.03	-0.0464	0.0144	0.00128	-0.0355	0.0095	0.000188	0.31	0.95	0.94	0.99	0.83	0.93	0.97	1	1	0.94	0.93	0.98	0.98	0.98	0.98	0.67	0.12	0.32	0.04	0.87	0.74	0.42	0.11
	rs34346157	6	41198572	A	G	53	-0.0315	0.0097	0.00111	-0.0411	0.0109	0.000172	-0.0357	0.0072	8.17e-07	0.51	0.56	0.44	0.83	0.79	0.67	0.62	0.89	0.85	0.89	0.88	0.85	0.79	0.81	0.79	0.8	0.75	0.14	0.03	0.54	0.5	0.13	0.01
	rs969577	6	90272668	C	T	54	0.0389	0.0102	0.000141	0.0207	0.0118	0.08	0.0312	0.0077	5.73e-05	0.24	0.97	0.98	0.07	0.04	1	1	0.71	0.65	0.97	0.48	0.27	0.23	0.87	0.23	0.42	0.41	1	1	0.56	0.54	0.99	1
	rs3800228	6	108675545	T	G	55	-0.0258	0.0102	0.01	-0.0376	0.0115	0.00111	-0.031	0.0076	5.05e-05	0.44	1	1	0.5	0.07	1	1	0.78	0.58	0.94	0.94	0.94	0.82	0.85	0.82	0.75	0.54	1	1	0.42	0.05	0.66	0.52
	rs6932705	6	125908434	T	C	56	-0.0357	0.0102	0.000446	-0.0285	0.0116	0.01	-0.0326	0.0076	2.04e-05	0.64	0.84	0.86	0.83	0.81	1	1	0.11	0.11	1	1	1	1	1	1	0.21	0.2	0.73	0.14	0.1	0.04	0.71	0.12
	rs35634111	6	126360922	A	AT	57	0.0263	0.0097	0.00649	0.0304	0.011	0.0057	0.0281	0.0073	0.000109	0.78	1	1	1	1	0.96	0.94	1	1	0.5	0.06	0.86	0.71	0.84	0.71	0.47	0.12	0.48	0.04	0.67	0.45	0.49	0.04
	rs9388490	6	126383649	T	C	57	0.0244	0.0094	0.00988	0.03	0.0108	0.00529	0.0268	0.0071	0.000158	0.69	0.66	0.18	0.48	0.05	0.97	0.98	0.96	0.95	0.49	0.06	0.93	0.81	0.91	0.81	0.44	0.05	0.47	0.04	0.63	0.29	0.48	0.04
	rs11759026	6	126470949	G	A	57	0.0125	0.011	0.26	0.052	0.0125	3.11e-05	0.0298	0.0083	0.00031	0.02	0.99	1	0.89	0.06	1	1	0.88	0.03	0.3	0.23	0.94	0.31	0.31	0.31	0.85	0.05	0.05	0.04	0.83	0.04	0.04	0.04
	rs9390155	6	144101919	T	G	58	-0.06	0.0171	0.000457	-0.0312	0.0193	0.11	-0.0473	0.0128	0.000221	0.26	0.73	0.71	0.26	0.22	0.99	0.93	0.09	0.03	0.97	0.88	0.12	0.05	0.83	0.05	0.93	0.91	1	1	0.97	0.95	0.97	0.96
	rs4725182	7	1525174	C	T	59	-0.0253	0.0095	0.00764	-0.0344	0.0108	0.00149	-0.0293	0.0071	4.15e-05	0.53	0.81	0.68	0.67	0.44	1	1	0.61	0.42	0.99	0.98	0.72	0.54	0.59	0.54	0.91	0.79	0.35	0.04	0.83	0.73	0.49	0.19
	rs836487	7	6381907	C	T	60	0.0257	0.0094	0.0064	0.0316	0.0107	0.00316	0.0283	0.0071	6.45e-05	0.68	0.5	0.04	0.94	0.86	0.94	0.93	0.99	0.98	0.93	0.9	0.91	0.8	0.89	0.8	0.91	0.86	0.88	0.72	0.94	0.88	0.91	0.86
	rs6461566	7	21456878	C	T	61	-0.0286	0.0096	0.00299	-0.0254	0.0109	0.02	-0.0272	0.0072	0.000166	0.83	0.85	0.79	0.75	0.61	1	1	0.25	0.03	0.96	0.9	0.89	0.82	0.94	0.82	0.28	0.04	1	1	0.25	0.04	0.98	0.98
	rs10276070	7	28111070	T	C	62	-0.0281	0.0098	0.00414	-0.0322	0.0112	0.00395	-0.0299	0.0074	5.02e-05	0.78	0.92	0.92	0.98	0.97	1	1	0.58	0.45	0.95	0.94	0.97	0.97	0.97	0.97	0.32	0.04	0.43	0.04	0.28	0.03	0.45	0.03
	rs917115	7	28132967	C	T	62	-0.039	0.0116	0.00079	-0.0475	0.0134	0.000389	-0.0427	0.0088	1.18e-06	0.63	0.73	0.7	0.89	0.88	0.96	0.98	0.95	0.93	1	1	0.78	0.7	0.72	0.7	0.16	0.01	0.2	0.01	0.16	0.07	0.21	0.01
	rs143733834	7	74386143	A	G	63	0.0888	0.0327	0.00664	0.1069	0.0346	0.00198	0.0974	0.0238	4.19e-05	0.7	0.5	0.04	0.95	0.92	0.95	0.96	1	1	0.94	0.87	0.92	0.88	0.9	0.88	0.81	0.69	0.96	0.95	0.96	0.95	1	1
	rs2107717	7	98376086	T	C	64	-0.0272	0.0105	0.00955	-0.0323	0.012	0.00695	-0.0294	0.0079	0.000194	0.75	0.93	0.84	0.83	0.62	1	1	0.41	0.04	0.96	0.86	0.96	0.96	0.96	0.96	0.43	0.06	0.5	0.05	0.39	0.05	0.51	0.05
	rs6465748	7	99263684	T	C	65	-0.0383	0.0134	0.0043	-0.0557	0.0152	0.000257	-0.0459	0.0101	5.18e-06	0.39	0.9	0.85	0.66	0.48	1	1	0.33	0.1	0.93	0.86	0.35	0.00118	0.12	0.00118	0.73	0.63	0.76	0.59	0.91	0.85	0.75	0.65
	rs9768020	7	99302542	G	A	65	0.0425	0.0134	0.00154	0.0507	0.0148	0.000608	0.0462	0.0099	3.36e-06	0.68	0.88	0.88	0.96	0.95	0.91	0.96	0.18	0.00232	0.68	0.54	0.23	0.00313	0.18	0.00313	0.21	0.00752	0.44	0.19	0.18	0.00341	0.25	0.02
	rs35008974	7	99314574	AG	A	65	0.045	0.0134	0.0008	0.0503	0.0148	0.00068	0.0474	0.0099	1.89e-06	0.79	1	1	0.98	0.97	0.91	0.96	0.13	0.0016	0.7	0.56	0.16	0.00209	0.19	0.00209	0.16	0.00864	0.44	0.18	0.13	0.00232	0.26	0.02
	rs10232076	7	99351281	T	C	65	0.0472	0.0162	0.0036	0.0517	0.0179	0.00385	0.0493	0.012	4.19e-05	0.85	0.91	0.91	1	1	1	1	0.27	0.02	0.95	0.83	0.33	0.03	0.34	0.03	0.3	0.03	0.43	0.03	0.27	0.03	0.45	0.03
	rs10271049	7	99428870	G	A	65	0.0368	0.0126	0.00353	0.0524	0.0138	0.000154	0.0439	0.0093	2.55e-06	0.41	1	1	0.84	0.69	0.89	0.95	0.27	0.00117	0.11	0.01	0.32	0.00147	0.09	0.00147	0.56	0.43	0.43	0.25	0.27	0.00415	0.12	0.00289
	rs3901286	7	99510104	A	C	65	0.034	0.0123	0.00599	0.0566	0.0136	3.08e-05	0.0442	0.0091	1.32e-06	0.22	1	1	0.84	0.67	0.91	0.96	0.34	0.000662	0.03	0.02	0.39	0.000795	0.03	0.000795	0.63	0.44	0.57	0.37	0.33	0.00435	0.04	0.00475
	rs3137	7	99533252	A	G	65	0.0412	0.0126	0.00114	0.055	0.0139	7.18e-05	0.0475	0.0093	3.79e-07	0.46	1	1	0.79	0.73	0.87	0.93	0.15	0.000254	0.06	0.01	0.2	0.000283	0.06	0.000283	0.36	0.33	0.49	0.3	0.16	0.00239	0.08	0.00381
	rs11772470	7	99583473	A	G	65	0.0416	0.0127	0.00109	0.0534	0.0139	0.00012	0.047	0.0094	5.58e-07	0.53	1	1	0.66	0.59	0.88	0.94	0.15	0.000376	0.09	0.00152	0.19	0.000431	0.08	0.000431	0.48	0.45	0.56	0.36	0.15	0.00885	0.11	0.00793
	rs6962405	7	99959594	C	T	65	0.0391	0.0096	5e-05	0.0301	0.011	0.00611	0.0352	0.0072	1.2e-06	0.54	0.82	0.84	0.05	0.04	1	1	0.04	0.03	0.96	0.87	0.03	0.00331	0.39	0.00331	0.04	0.0047	0.49	0.00469	0.02	0.0036	0.5	0.00447
	rs2404978	7	99964705	C	T	65	0.0366	0.0097	0.000156	0.0302	0.011	0.00625	0.0338	0.0073	3.4e-06	0.66	0.82	0.83	0.08	0.05	1	1	0.05	0.02	0.94	0.89	0.06	0.00817	0.39	0.00817	0.07	0.01	0.49	0.01	0.05	0.00839	0.5	0.00961
	rs2527882	7	99966338	A	G	65	-0.0399	0.0094	2.43e-05	-0.0272	0.0107	0.01	-0.0343	0.0071	1.31e-06	0.37	0.76	0.75	0.02	0.0026	0.99	0.96	0.02	0.02	0.95	0.86	0.02	0.00148	0.46	0.00148	0.02	0.00632	0.76	0.21	0.02	0.01	0.82	0.44
	rs2527923	7	99969832	T	C	65	-0.0394	0.0094	3.02e-05	-0.0271	0.0107	0.01	-0.034	0.0071	1.62e-06	0.39	0.78	0.77	0.02	0.00331	0.99	0.96	0.02	0.02	0.95	0.86	0.02	0.00176	0.46	0.00176	0.03	0.00632	0.76	0.2	0.02	0.01	0.82	0.44
	rs4729561	7	99985663	T	C	65	-0.0479	0.0099	1.2e-06	-0.0359	0.0112	0.00133	-0.0426	0.0074	8.24e-09	0.42	0.89	0.91	0.00438	0.00317	1	1	0.36	0.37	0.94	0.86	0.00129	5.93e-05	0.24	5.93e-05	0.42	0.41	0.76	0.58	0.45	0.42	0.88	0.8
	rs1015538	7	100028412	A	G	65	-0.053	0.01	1.24e-07	-0.0476	0.0114	3.07e-05	-0.0507	0.0075	1.78e-11	0.73	0.86	0.88	0.00021	1.01e-06	1	1	0.6	0.56	0.93	0.81	0.000264	0.000265	0.03	0.000265	0.69	0.66	0.75	0.58	0.7	0.69	0.83	0.75
	rs6955348	7	100035762	G	T	65	0.0584	0.013	7.01e-06	0.0435	0.0147	0.0031	0.0519	0.0097	1.01e-07	0.45	0.79	0.79	0.71	0.66	0.95	0.97	0.0048	0.000589	0.89	0.71	0.00595	0.0007	0.32	0.0007	0.95	0.94	0.91	0.86	1	1	0.93	0.91
	rs4729576	7	100094971	A	G	65	-0.0623	0.0104	2.13e-09	-0.0571	0.0118	1.34e-06	-0.06	0.0078	1.5e-14	0.74	0.94	0.96	5.52e-06	6.39e-10	0.77	0.77	0.84	0.79	0.7	0.56	0.0019	0.00172	0.00204	0.00172	0.17	0.16	0.65	0.45	0.37	0.34	0.83	0.74
	rs3735242	7	100174226	G	A	65	-0.0449	0.0095	2.08e-06	-0.0407	0.0108	0.000157	-0.0431	0.0071	1.37e-09	0.77	0.00399	0.00222	0.00827	0.00623	0.75	0.74	0.08	0.08	0.11	0.00143	0.00209	0.000138	0.09	0.000138	0.85	0.83	0.17	0.07	1	1	0.59	0.47
	rs4727449	7	100188127	T	C	65	0.0612	0.0125	1.01e-06	0.0394	0.014	0.00484	0.0515	0.0093	3.35e-08	0.25	0.83	0.84	0.47	0.41	0.98	0.99	0.00101	0.00017	0.84	0.62	0.0011	0.000183	0.36	0.000183	0.79	0.75	0.92	0.82	0.9	0.88	1	1
	rs3735241	7	100198523	C	A	65	-0.0471	0.0094	5.44e-07	-0.0445	0.0107	3.24e-05	-0.046	0.0071	7.71e-11	0.85	0.000872	6.96e-05	0.00995	0.00761	0.66	0.61	0.19	0.21	0.04	0.00667	0.000635	0.000176	0.03	0.000176	0.79	0.76	0.05	0.0042	0.96	0.94	0.15	0.08
	rs705867	7	100221304	C	T	65	-0.0487	0.0094	2.21e-07	-0.0452	0.0107	2.48e-05	-0.0472	0.0071	2.48e-11	0.8	0.000383	0.000114	0.00507	0.0037	1	1	0.29	0.31	0.03	0.02	0.00368	0.00317	0.03	0.00317	0.77	0.74	0.04	0.00936	0.91	0.89	0.21	0.12
	rs858507	7	100223254	A	G	65	-0.0755	0.0106	1.36e-12	-0.074	0.0122	1.32e-09	-0.0749	0.008	1.07e-20	0.93	0.83	0.84	1.43e-08	9.36e-09	1	1	0.85	0.81	0.5	0.39	0.02	0.02	0.02	0.02	0.18	0.18	0.2	0.11	0.39	0.36	0.46	0.34
	rs858502	7	100245730	T	C	65	-0.0532	0.0094	1.61e-08	-0.0525	0.0107	9.8e-07	-0.0529	0.0071	7.69e-14	0.96	0.00142	0.00078	0.01	0.01	0.88	0.94	0.08	0.08	0.01	0.00804	2.5e-05	6.75e-07	0.00153	6.75e-07	0.36	0.35	0.00288	0.000131	0.78	0.78	0.00868	0.00413
	rs7384878	7	100334426	C	T	65	-0.0772	0.0102	4.16e-14	-0.0845	0.0116	3.77e-13	-0.0804	0.0077	1.17e-25	0.63	1	1	4.39e-06	3.2e-06	1	1	1	1	0.5	0.39	0.00526	0.00441	0.00409	0.00441	0.000261	0.000227	0.00323	0.00154	0.00257	0.00212	0.02	0.01
	rs35305377	7	100341332	G	A	65	-0.0552	0.0095	5.21e-09	-0.0551	0.0108	3.16e-07	-0.0552	0.0071	8.33e-15	0.99	0.66	0.6	0.02	0.01	1	1	0.63	0.59	0.93	0.86	8.68e-06	2.7e-09	0.000517	2.7e-09	0.4	0.4	0.81	0.67	0.25	0.23	0.84	0.77
	rs13246354	7	100352383	T	C	65	0.0537	0.0123	1.21e-05	0.0485	0.0138	0.000419	0.0514	0.0091	1.98e-08	0.78	0.8	0.81	0.71	0.67	1	1	0.00729	0.000114	0.78	0.62	0.00933	0.000119	0.15	0.000119	0.83	0.81	0.85	0.79	1	1	1	1
	rs2906657	7	100386466	C	T	65	-0.0767	0.0103	8.53e-14	-0.0766	0.0117	6.8e-11	-0.0766	0.0077	3.64e-23	1	1	1	0.000516	0.000369	0.87	0.93	0.98	0.97	0.48	0.37	0.000413	0.000411	0.000382	0.000411	0.0017	0.00139	0.00803	0.00384	0.00365	0.00299	0.09	0.04
	rs5015756	7	100415834	T	C	65	-0.0508	0.0095	7.95e-08	-0.0556	0.0108	2.54e-07	-0.0529	0.0071	1.05e-13	0.74	0.79	0.79	0.00738	0.00552	1	1	0.63	0.59	0.92	0.87	0.00011	1.62e-09	0.00042	1.62e-09	0.66	0.63	0.81	0.66	0.4	0.37	0.84	0.77
	rs55773945	7	100444790	T	C	65	-0.0526	0.0097	5.38e-08	-0.0556	0.011	4.33e-07	-0.0539	0.0073	1.16e-13	0.84	0.7	0.66	0.00283	0.00202	1	1	0.64	0.59	0.93	0.86	7.65e-05	1.26e-08	0.0007	1.26e-08	0.74	0.7	0.85	0.77	0.43	0.4	0.89	0.88
	rs12539172	7	100494172	T	C	65	-0.0738	0.0102	6.15e-13	-0.081	0.0117	4.67e-12	-0.0769	0.0077	2.04e-23	0.64	0.92	0.94	2.1e-06	1.47e-06	1	1	0.97	0.96	0.59	0.47	0.00368	0.00317	0.0029	0.00317	0.000811	0.000678	0.05	0.02	0.0014	0.00116	0.23	0.14
	rs909152	7	100577850	T	C	65	-0.071	0.0102	2.8e-12	-0.0647	0.0116	2.51e-08	-0.0683	0.0076	4.32e-19	0.68	0.82	0.84	6.51e-05	4.92e-05	1	1	0.00391	0.00359	0.8	0.63	0.00336	0.00291	0.00266	0.00291	0.00368	0.003	0.09	0.04	0.00233	0.00193	0.04	0.02
	rs35061193	7	100580554	C	T	65	-0.0418	0.0097	1.62e-05	-0.0361	0.011	0.000994	-0.0393	0.0073	6.29e-08	0.7	0.65	0.58	0.01	0.00238	0.92	0.97	0.00908	0.000237	0.94	0.83	0.01	0.00127	0.22	0.00127	0.25	0.25	1	1	0.12	0.1	0.9	0.88
	rs62482223	7	100601255	A	C	65	0.0318	0.011	0.00398	0.0344	0.0125	0.00594	0.0329	0.0083	6.93e-05	0.88	0.7	0.52	0.66	0.48	1	1	0.94	0.89	0.98	0.98	0.64	0.49	0.7	0.49	0.68	0.59	0.48	0.04	0.51	0.29	0.57	0.07
	rs4729598	7	100624244	T	C	65	-0.0394	0.0138	0.00435	-0.0598	0.0154	0.000109	-0.0485	0.0103	2.54e-06	0.33	0.9	0.83	0.72	0.54	1	1	0.74	0.6	0.91	0.87	0.4	0.11	0.12	0.11	0.36	0.06	0.1	0.00186	0.72	0.59	0.1	0.00176
	rs144029977	7	100664318	G	A	65	-0.0708	0.0254	0.00539	-0.0777	0.0284	0.00635	-0.0738	0.019	9.93e-05	0.86	0.91	0.86	0.39	0.04	0.56	0.21	1	1	1	1	1	1	1	1	0.91	0.86	0.93	0.78	0.93	0.89	1	1
	rs221797	7	100688351	A	C	65	-0.0353	0.0144	0.01	-0.0517	0.0159	0.00117	-0.0427	0.0107	6.53e-05	0.44	0.92	0.82	1	1	1	1	1	1	0.93	0.8	0.58	0.16	0.31	0.16	0.48	0.02	0.31	0.02	0.45	0.02	0.32	0.02
	rs221774	7	100701361	A	G	65	-0.0323	0.0143	0.02	-0.054	0.016	0.00074	-0.042	0.0107	8.43e-05	0.31	0.93	0.83	1	1	1	1	1	1	0.93	0.81	0.66	0.16	0.27	0.16	0.55	0.03	0.27	0.02	0.51	0.02	0.27	0.02
	rs146191724	7	100786407	C	CTTGT	65	-0.0308	0.0095	0.00121	-0.0422	0.0109	0.000104	-0.0357	0.0072	5.98e-07	0.43	1	1	1	1	0.91	0.97	0.3	0.29	0.98	0.98	0.69	0.58	0.58	0.58	0.26	0.13	0.11	0.04	0.16	0.01	0.1	0.0061
	rs2553020	7	100822012	C	T	65	-0.0357	0.0113	0.00165	-0.029	0.0131	0.03	-0.0328	0.0086	0.000128	0.7	1	1	0.58	0.47	0.98	0.96	0.88	0.81	0.94	0.69	0.55	0.44	0.83	0.44	0.22	0.03	0.67	0.03	0.59	0.52	0.66	0.03
	rs6955197	7	100847116	T	C	65	-0.0342	0.0114	0.00284	-0.0396	0.0132	0.0028	-0.0365	0.0087	2.54e-05	0.76	0.93	0.94	0.38	0.1	0.92	0.94	1	0.99	0.96	0.87	0.76	0.62	0.72	0.62	0.28	0.02	0.4	0.01	0.42	0.24	0.41	0.01
	rs2720393	7	100858040	T	C	65	0.0184	0.0101	0.07	0.0521	0.0115	5.5e-06	0.0331	0.0076	1.22e-05	0.03	0.94	0.84	1	0.82	0.72	0.69	1	1	0.93	0.86	0.89	0.4	0.39	0.4	0.78	0.17	0.01	0.01	0.75	0.13	0.01	0.01
	rs13241786	7	100889035	T	G	65	0.0305	0.0094	0.00123	0.0448	0.0107	3e-05	0.0367	0.0071	2.21e-07	0.31	0.85	0.84	0.86	0.84	1	1	0.93	0.9	0.92	0.79	0.89	0.88	0.89	0.88	0.43	0.41	0.05	0.00509	0.34	0.26	0.04	0.00425
	rs11771091	7	102254702	A	G	66	-0.0379	0.0118	0.00134	-0.0246	0.0135	0.07	-0.0321	0.0089	0.000308	0.46	0.82	0.79	1	1	0.87	0.25	0.85	0.78	0.95	0.84	0.88	0.87	0.97	0.87	0.22	0.05	0.78	0.03	0.28	0.16	0.77	0.03
	rs2529124	7	102264522	A	G	66	0.0342	0.0094	0.000271	0.0213	0.0107	0.05	0.0286	0.0071	5.15e-05	0.37	1	1	0.8	0.79	0.94	0.86	0.11	0.12	0.97	0.9	0.09	0.03	0.69	0.03	0.92	0.9	0.75	0.05	0.84	0.82	0.72	0.02
	rs2906711	7	102284650	T	C	66	-0.0542	0.0135	5.97e-05	-0.0189	0.0152	0.21	-0.0386	0.0101	0.00013	0.08	0.99	0.99	0.86	0.85	0.96	0.66	1	1	0.98	0.87	0.84	0.81	0.97	0.81	0.04	0.04	0.89	0.03	0.23	0.2	0.89	0.03
	rs1734753	7	102288834	A	G	66	0.052	0.0106	1.02e-06	0.0471	0.012	8.97e-05	0.0499	0.008	3.96e-10	0.76	0.73	0.71	0.6	0.54	1	1	0.92	0.9	0.08	0.05	0.85	0.83	0.84	0.83	0.94	0.92	0.88	0.85	1	1	0.91	0.9
	rs2960270	7	102289757	G	A	66	-0.0466	0.0124	0.000171	-0.0261	0.0141	0.06	-0.0376	0.0093	5.27e-05	0.27	0.93	0.95	0.86	0.86	0.92	0.62	0.91	0.88	0.97	0.88	1	1	1	1	0.07	0.02	0.77	0.02	0.25	0.22	0.8	0.07
	rs17348122	7	103483544	C	T	67	-0.0482	0.0189	0.01	-0.0707	0.0207	0.000629	-0.0585	0.014	2.84e-05	0.42	0.86	0.75	0.67	0.35	0.96	0.98	0.51	0.14	0.89	0.88	0.86	0.68	0.69	0.68	0.45	0.03	0.85	0.78	0.45	0.07	0.85	0.81
	rs144867634	7	111940111	C	T	68	-0.1253	0.0315	7.09e-05	-0.0593	0.0364	0.1	-0.097	0.0238	4.72e-05	0.17	0.82	0.83	0.54	0.48	1	1	0.52	0.5	0.99	0.99	0.88	0.88	0.97	0.88	0.05	0.03	0.82	0.03	0.03	0.03	0.82	0.02
	rs4732125	7	135486350	G	A	69	0.0372	0.0108	0.000593	0.0299	0.0123	0.02	0.034	0.0081	2.94e-05	0.66	0.22	0.04	0.93	0.92	0.99	1	0.89	0.87	0.96	0.87	0.82	0.76	0.9	0.76	0.14	0.04	0.73	0.13	0.11	0.03	0.74	0.15
	rs12703524	7	143408737	A	C	70	0.0249	0.0096	0.0097	0.044	0.011	6.5e-05	0.0332	0.0073	4.75e-06	0.19	1	1	0.95	0.91	0.9	0.95	1	1	0.89	0.88	1	1	1	1	0.93	0.9	0.09	0.04	0.95	0.88	0.2	0.11
	rs9331916	8	27604633	T	C	71	0.0511	0.0116	1.16e-05	0.0251	0.0132	0.06	0.0397	0.0087	5.4e-06	0.14	0.93	0.95	0.04	0.03	0.97	0.95	1	1	0.97	0.89	0.89	0.89	0.96	0.89	0.87	0.85	0.96	0.9	0.87	0.85	0.99	0.98
	rs3018448	8	102563008	T	C	72	0.0414	0.0106	9.99e-05	0.019	0.012	0.11	0.0316	0.008	7.44e-05	0.16	0.07	0.04	0.95	0.94	0.99	0.94	0.79	0.73	0.97	0.88	0.07	0.06	0.84	0.06	0.84	0.82	0.99	1	0.93	0.91	0.97	0.91
	rs2511710	8	102563721	T	G	72	0.0322	0.0108	0.00291	0.0338	0.0122	0.00559	0.0329	0.0081	4.8e-05	0.92	0.47	0.11	0.95	0.93	0.96	0.93	0.8	0.69	0.83	0.59	0.3	0.02	0.38	0.02	0.88	0.83	0.93	0.87	0.92	0.88	0.97	0.97
	rs56233017	8	143907320	A	G	73	0.0926	0.0239	0.000111	0.1173	0.027	1.37e-05	0.1035	0.0179	7.61e-09	0.49	0.77	0.76	1	1	0.99	1	0.14	0.15	0.91	0.88	0.52	0.44	0.43	0.44	0.06	0.02	0.31	0.17	0.04	0.03	0.19	0.11
	rs11784619	8	143939607	A	G	73	0.0716	0.0214	0.000825	0.0932	0.0241	0.000113	0.0811	0.016	4.12e-07	0.5	0.69	0.64	1	1	0.9	0.96	0.14	0.08	0.91	0.9	0.7	0.61	0.61	0.61	0.16	0.00336	0.5	0.31	0.13	0.00637	0.47	0.36
	rs11780802	8	143987852	T	C	73	0.0215	0.0097	0.03	0.0353	0.011	0.00134	0.0275	0.0073	0.000156	0.35	0.95	0.89	0.67	0.15	0.93	0.97	0.64	0.12	0.91	0.75	0.96	0.86	0.88	0.86	0.57	0.05	0.68	0.48	0.53	0.04	0.85	0.74
	rs61512798	8	143988060	A	G	73	-0.0274	0.0098	0.00498	-0.0399	0.0111	0.000316	-0.0329	0.0073	7.19e-06	0.4	0.91	0.89	0.58	0.35	1	1	0.46	0.26	0.93	0.83	0.91	0.82	0.83	0.82	0.34	0.01	0.65	0.46	0.32	0.05	0.62	0.5
	rs34173062	8	144103704	A	G	73	0.1233	0.0199	6.3e-10	0.1778	0.0225	2.82e-15	0.1473	0.0149	5.79e-23	0.07	0.88	0.9	0.95	0.94	1	1	1	1	0.88	0.71	0.63	0.54	0.53	0.54	0.000436	0.000372	0.8	0.64	0.31	0.28	0.93	0.93
	rs13267392	8	144190744	T	C	73	0.0159	0.0114	0.16	0.0588	0.013	5.93e-06	0.0345	0.0085	5.38e-05	0.01	0.99	1	0.99	0.93	0.89	0.94	0.96	0.8	0.97	0.97	0.98	0.86	0.86	0.86	0.8	0.02	0.03	0.02	0.88	0.26	0.26	0.16
	rs77501143	8	144197581	T	G	73	0.1043	0.0246	2.26e-05	0.1545	0.0275	2.07e-08	0.1266	0.0183	5.39e-12	0.17	0.95	0.97	0.75	0.72	0.91	0.96	0.77	0.71	0.22	0.17	0.99	0.99	0.99	0.99	0.02	0.000247	0.77	0.61	0.33	0.3	0.88	0.86
	rs10965031	9	21489343	G	A	74	-0.0529	0.0177	0.00287	-0.0489	0.0196	0.01	-0.0511	0.0131	0.000102	0.88	1	1	1	1	0.99	0.93	0.88	0.78	0.95	0.9	0.91	0.89	0.94	0.89	0.35	0.11	0.93	0.8	0.24	0.03	0.93	0.81
	rs3174352	9	92456966	G	A	75	0.0328	0.0094	0.000478	0.0295	0.0107	0.00579	0.0314	0.0071	8.85e-06	0.81	0.85	0.87	0.84	0.83	1	1	0.53	0.51	0.81	0.52	0.83	0.78	0.89	0.78	0.12	0.0081	0.83	0.61	0.23	0.21	0.93	0.83
	rs6479427	9	92665734	A	G	75	0.0228	0.0095	0.02	0.0415	0.0107	0.000109	0.031	0.0071	1.29e-05	0.19	1	1	0.55	0.01	1	1	1	1	0.75	0.6	0.74	0.41	0.4	0.41	0.8	0.63	0.72	0.53	0.79	0.55	0.44	0.32
	rs12380055	9	112064651	A	G	76	-0.0824	0.0204	5.46e-05	0.0189	0.0211	0.37	-0.0335	0.0147	0.02	0.000563	0.83	0.93	0.93	0.97	0.98	0.99	0.13	0.57	1	1	0.03	0.5	0.91	0.5	0.78	0.85	0.98	0.93	0.91	0.95	0.98	0.91
	rs3739900	9	132662186	T	G	77	0.0329	0.0119	0.00553	0.0375	0.0138	0.00669	0.0349	0.009	0.000109	0.8	0.48	0.04	0.98	0.96	0.96	0.96	0.83	0.69	1	1	0.91	0.81	0.92	0.81	0.87	0.77	0.58	0.07	0.62	0.39	0.56	0.06
	rs10795870	10	11638544	C	T	78	0.0384	0.0104	0.000233	0.0245	0.0118	0.04	0.0323	0.0078	3.61e-05	0.38	0.89	0.92	1	1	0.99	0.94	0.67	0.62	0.99	0.99	0.08	0.01	0.65	0.01	0.88	0.86	1	1	0.82	0.81	0.95	0.83
	rs4948364	10	59786251	C	T	79	0.0374	0.0095	8.47e-05	0.0428	0.0108	7.39e-05	0.0398	0.0071	2.56e-08	0.71	0.74	0.72	0.19	0.17	0.89	0.93	0.87	0.84	0.94	0.93	0.04	0.0057	0.06	0.0057	0.87	0.85	0.1	0.05	0.9	0.88	0.08	0.02
	rs10761414	10	59797228	T	C	79	0.0332	0.0095	0.000485	0.0392	0.0108	0.000282	0.0358	0.0071	5.24e-07	0.68	0.81	0.82	0.16	0.07	0.97	0.98	0.87	0.84	0.95	0.94	0.12	0.00224	0.13	0.00224	0.85	0.84	0.17	0.03	0.96	0.94	0.17	0.00863
	rs7079829	10	59802219	C	T	79	0.0342	0.0095	0.000326	0.0387	0.0108	0.000333	0.0362	0.0071	4.03e-07	0.75	0.82	0.84	0.14	0.08	0.98	0.99	0.87	0.84	0.92	0.92	0.1	0.00233	0.14	0.00233	0.84	0.82	0.19	0.03	0.97	0.95	0.19	0.00776
	rs11818600	10	62789094	A	G	80	0.0325	0.0186	0.08	0.0863	0.0212	4.79e-05	0.0558	0.014	6.55e-05	0.06	0.9	0.48	0.75	0.04	0.98	0.99	0.89	0.53	0.93	0.83	1	1	1	1	0.71	0.03	0.36	0.21	0.67	0.03	0.33	0.22
	rs16917747	10	62855866	T	C	80	0.0221	0.0186	0.23	0.0951	0.0213	8.46e-06	0.0537	0.014	0.000132	0.01	0.96	0.88	0.88	0.04	0.91	0.94	0.91	0.09	1	1	0.97	0.95	0.95	0.95	0.84	0.04	0.02	0.03	0.82	0.03	0.02	0.03
	rs1980663	10	62859578	A	G	80	0.0194	0.019	0.31	0.0936	0.0217	1.68e-05	0.0516	0.0143	0.000315	0.01	0.97	0.77	0.9	0.06	0.91	0.94	0.89	0.03	0.95	0.95	1	1	1	1	0.86	0.05	0.03	0.04	0.84	0.04	0.03	0.04
	rs10995340	10	62873148	A	G	80	0.0242	0.0178	0.18	0.0854	0.0205	3.18e-05	0.0505	0.0135	0.000176	0.02	0.97	0.91	0.85	0.04	0.94	0.96	0.91	0.12	1	1	0.97	0.95	0.95	0.95	0.81	0.04	0.05	0.03	0.78	0.03	0.04	0.03
	rs10648445	10	68116285	AAAAG	A	81	-0.0287	0.0097	0.003	-0.0264	0.0109	0.02	-0.0277	0.0072	0.000132	0.88	1	1	0.42	0.14	0.99	0.95	0.74	0.63	0.96	0.96	0.3	0.03	0.5	0.03	0.33	0.08	0.61	0.03	0.52	0.38	0.6	0.03
	rs7097656	10	80491075	T	C	82	-0.0669	0.0116	9.33e-09	-0.0165	0.0132	0.21	-0.0448	0.0087	2.87e-07	0.00414	0.77	0.76	0.02	0.02	1	1	0.82	0.77	0.98	0.9	1	1	0.99	1	0.97	0.97	0.97	0.92	1	1	0.98	0.97
	rs7099612	10	80543523	G	A	82	-0.041	0.01	4.19e-05	0.0174	0.0114	0.13	-0.0156	0.0075	0.04	0.000119	0.76	0.86	0.32	0.63	0.98	0.98	0.51	0.75	1	1	0.87	0.94	0.97	0.94	0.03	0.43	0.97	0.9	0.24	0.6	0.96	0.91
	rs11202588	10	87855427	A	C	83	0.0403	0.0119	0.000746	0.0347	0.0137	0.01	0.0379	0.009	2.65e-05	0.76	0.84	0.85	0.83	0.82	0.99	0.99	0.12	0.03	0.9	0.69	0.37	0.31	0.7	0.31	0.15	0.04	0.57	0.04	0.13	0.03	0.57	0.03
	rs193170390	10	92021382	G	A	84	-0.1955	0.0491	6.82e-05	-0.0746	0.049	0.13	-0.135	0.0347	0.0001	0.08	0.9	0.92	0.86	0.86	0.99	0.93	1	1	1	1	0.89	0.89	0.97	0.89	0.05	0.05	0.93	0.39	0.27	0.24	0.93	0.37
	rs6583854	10	93083070	T	C	85	0.0376	0.0102	0.000218	0.0243	0.0115	0.04	0.0318	0.0076	3.14e-05	0.39	0.88	0.9	0.93	0.92	1	1	0.88	0.85	0.89	0.35	0.46	0.38	0.84	0.38	0.08	0.02	0.71	0.03	0.06	0.02	0.85	0.33
	rs71482389	10	95918420	A	G	86	0.0474	0.0202	0.02	0.0825	0.0226	0.000271	0.063	0.0151	2.98e-05	0.25	0.95	0.94	0.57	0.05	0.81	0.84	0.99	0.99	0.9	0.88	1	1	1	1	0.93	0.81	0.86	0.81	0.99	0.98	0.85	0.79
	rs10786609	10	100875728	C	T	87	0.0281	0.0099	0.00444	0.0293	0.0112	0.00893	0.0286	0.0074	0.000112	0.93	0.93	0.93	0.37	0.03	1	1	0.3	0.02	0.77	0.34	0.35	0.03	0.43	0.03	0.6	0.45	0.93	0.81	0.92	0.86	1	1
	rs72825729	10	105488677	A	G	88	-0.0847	0.0266	0.00148	-0.0802	0.032	0.01	-0.0829	0.0205	5.2e-05	0.92	1	1	0.24	0.02	0.97	0.96	0.87	0.8	0.96	0.96	0.86	0.8	0.93	0.8	0.91	0.89	0.92	0.77	0.93	0.91	0.94	0.87
	rs11199805	10	121159692	T	C	89	-0.117	0.0296	7.81e-05	-0.0408	0.0321	0.2	-0.0819	0.0217	0.000166	0.08	1	1	0.78	0.75	0.99	0.94	0.97	0.96	0.98	0.83	0.63	0.54	0.96	0.54	0.05	0.06	0.89	0.05	0.03	0.05	0.92	0.11
	rs6585705	10	121167044	C	T	89	-0.1059	0.0306	0.000538	-0.0626	0.0339	0.07	-0.0865	0.0227	0.000141	0.34	1	1	0.84	0.83	0.98	0.94	0.96	0.94	0.95	0.84	0.61	0.52	0.92	0.52	0.13	0.05	0.78	0.05	0.11	0.04	0.82	0.12
	rs74633942	11	40045431	A	G	90	-0.0792	0.0302	0.00868	-0.0863	0.0353	0.01	-0.0822	0.0229	0.000341	0.88	0.9	0.8	0.94	0.77	0.97	0.98	0.77	0.59	1	1	0.79	0.61	0.83	0.61	0.92	0.88	0.61	0.05	1	1	0.6	0.05
	rs76122016	11	47130635	C	CCTT	91	0.0315	0.0108	0.00351	0.039	0.0121	0.00131	0.0348	0.0081	1.59e-05	0.65	1	1	1	1	0.93	0.96	0.85	0.73	0.62	0.47	0.9	0.85	0.87	0.85	0.54	0.41	0.32	0.02	0.52	0.34	0.33	0.02
	rs4752969	11	47163959	G	A	92	0.0297	0.0107	0.00537	0.0427	0.0119	0.000344	0.0355	0.008	8.2e-06	0.42	0.95	0.96	0.93	0.79	0.91	0.96	0.81	0.66	0.64	0.5	0.92	0.86	0.86	0.86	0.59	0.38	0.19	0.01	0.53	0.26	0.19	0.03
	rs11039131	11	47210487	T	C	92	-0.0362	0.01	0.000314	-0.0352	0.0114	0.00203	-0.0358	0.0075	2.11e-06	0.95	0.6	0.52	0.36	0.31	0.92	0.94	0.91	0.89	0.92	0.88	0.1	0.00846	0.28	0.00846	1	1	0.85	0.7	0.62	0.61	0.52	0.18
	rs3740688	11	47358789	G	T	92	-0.0493	0.0094	1.78e-07	-0.0373	0.0107	0.000515	-0.0441	0.0071	5.18e-10	0.4	0.85	0.87	0.000289	4.83e-06	1	1	0.84	0.79	1	1	0.84	0.79	0.81	0.79	0.000487	0.000308	0.23	0.00763	0.72	0.71	0.78	0.67
	rs11039359	11	47726257	C	T	92	-0.0542	0.0189	0.00411	-0.06	0.0213	0.00495	-0.0568	0.0141	6.06e-05	0.84	1	1	0.36	0.04	1	1	0.94	0.89	0.87	0.67	0.89	0.78	0.89	0.78	0.61	0.51	0.91	0.75	0.95	0.95	1	1
	rs11604324	11	47870031	C	T	92	0.0862	0.0223	0.000114	0.0652	0.027	0.02	0.0777	0.0172	6.45e-06	0.55	0.78	0.78	0.67	0.62	0.98	0.93	0.92	0.9	0.76	0.25	0.84	0.8	0.93	0.8	0.89	0.87	0.66	0.06	0.49	0.47	0.6	0.02
	rs7941758	11	47896588	A	G	92	0.0837	0.0223	0.00018	0.0652	0.027	0.02	0.0762	0.0172	9.73e-06	0.6	0.82	0.83	0.73	0.69	0.99	0.95	0.99	0.98	0.85	0.39	0.85	0.82	0.94	0.82	0.97	0.96	0.61	0.03	0.62	0.61	0.6	0.02
	rs2930196	11	48027250	A	G	92	0.0352	0.0108	0.00109	0.0342	0.0122	0.00516	0.0348	0.0081	1.71e-05	0.95	0.29	0.01	0.29	0.15	0.97	0.96	0.29	0.29	0.94	0.91	0.2	0.07	0.38	0.07	0.81	0.77	0.74	0.3	0.89	0.87	0.77	0.51
	rs533966293	11	55532951	T	C	93	0.052	0.0156	0.000861	0.0495	0.0164	0.00251	0.0508	0.0113	6.92e-06	0.91	0.56	0.46	0.19	0.01	1	1	0.85	0.8	0.94	0.88	1	1	1	1	0.86	0.84	0.9	0.76	0.96	0.94	0.72	0.56
	rs77237970	11	59833126	A	G	94	0.0653	0.0193	0.000701	0.0401	0.021	0.06	0.0538	0.0142	0.000152	0.37	0.78	0.78	0.84	0.83	0.99	0.95	0.32	0.33	1	1	0.91	0.91	0.96	0.91	0.17	0.05	0.76	0.02	0.27	0.24	0.74	0.02
	rs17597092	11	59849665	A	G	94	0.0615	0.0201	0.00226	0.0489	0.0218	0.02	0.0557	0.0148	0.000166	0.67	0.86	0.81	0.89	0.83	0.99	0.95	0.55	0.47	0.96	0.91	0.88	0.82	0.95	0.82	0.25	0.02	0.66	0.02	0.35	0.18	0.65	0.02
	rs35473591	11	61818856	CT	C	95	-0.0384	0.0098	9.02e-05	0.0088	0.0111	0.42	-0.0176	0.0073	0.02	0.00141	1	1	0.78	0.93	0.99	0.99	0.03	0.45	0.99	0.94	0.85	0.94	0.98	0.94	0.05	0.41	0.92	0.43	0.04	0.39	0.91	0.42
	rs174572	11	61830816	T	C	95	-0.0475	0.0109	1.33e-05	-0.0076	0.0125	0.54	-0.0303	0.0082	0.000231	0.02	0.08	0.07	0.79	0.77	0.99	0.99	0.69	0.64	0.98	0.85	0.86	0.85	0.98	0.85	0.02	0.06	0.93	0.05	0.00958	0.05	0.93	0.05
	rs174593	11	61851359	C	T	95	-0.0451	0.0107	2.75e-05	0.0002	0.0123	0.99	-0.0255	0.0081	0.00162	0.00566	0.03	0.22	0.86	0.91	1	1	0.66	0.71	1	0.93	0.85	0.87	1	0.87	0.03	0.19	1	0.19	0.02	0.18	1	0.2
	rs916924	11	61851709	C	T	95	-0.0804	0.0196	4.28e-05	0.0149	0.0213	0.49	-0.0367	0.0144	0.01	0.00103	0.87	0.91	0.88	0.94	0.97	0.89	0.94	0.93	0.99	1	0.84	0.88	0.98	0.88	0.03	0.27	0.94	0.37	0.04	0.25	0.94	0.39
	rs916925	11	61851822	A	G	95	-0.0874	0.02	1.26e-05	0.0189	0.0216	0.38	-0.0384	0.0147	0.00899	0.000307	0.92	0.93	0.85	0.93	0.99	0.97	0.94	0.93	0.99	0.99	0.79	0.8	0.98	0.8	0.02	0.25	0.96	0.41	0.02	0.24	0.97	0.45
	11:61827448:CT:C	11	61827448	C	CT	96	-0.039	0.0098	7.07e-05	0.0088	0.0111	0.43	-0.018	0.0073	0.01	0.00124	1	1	1	1	0.99	0.98	0.04	0.44	0.99	0.95	0.84	0.93	0.98	0.93	0.05	0.4	0.92	0.41	0.03	0.38	0.91	0.41
	rs199998685	11	65518360	CAGG	C	97	0.0435	0.0187	0.02	0.0637	0.0216	0.00314	0.0522	0.0141	0.000223	0.48	1	1	0.98	0.83	0.93	0.94	0.93	0.78	0.97	0.97	0.96	0.83	0.9	0.83	0.53	0.04	0.71	0.37	0.61	0.13	0.91	0.78
	rs10896050	11	65810045	T	G	98	-0.0535	0.0124	1.68e-05	-0.0439	0.0144	0.00231	-0.0494	0.0094	1.54e-07	0.61	0.65	0.59	0.01	0.000305	1	1	0.12	0.12	0.92	0.91	0.83	0.77	0.86	0.77	0.43	0.43	0.38	0.000459	0.01	0.00994	0.39	0.000428
	rs12283874	11	65813599	T	C	98	-0.0533	0.0124	1.75e-05	-0.0438	0.0144	0.00231	-0.0493	0.0094	1.59e-07	0.62	0.7	0.66	0.02	0.000305	1	1	0.11	0.12	0.92	0.9	0.83	0.77	0.86	0.77	0.41	0.41	0.38	0.000459	0.01	0.00803	0.39	0.000428
	rs78028320	11	65814544	A	G	98	-0.0535	0.0124	1.66e-05	-0.0434	0.0144	0.00256	-0.0492	0.0094	1.7e-07	0.6	0.69	0.64	0.01	0.00417	1	1	0.11	0.12	0.93	0.91	0.83	0.77	0.87	0.77	0.42	0.41	0.39	0.000476	0.01	0.00898	0.4	0.000443
	rs10791830	11	65893820	T	C	98	-0.0534	0.0123	1.35e-05	-0.0278	0.0142	0.05	-0.0424	0.0093	4.75e-06	0.17	0.73	0.7	0.01	0.0078	1	1	0.08	0.09	0.96	0.96	0.51	0.43	0.88	0.43	0.85	0.83	0.74	0.03	0.07	0.06	0.73	0.00693
	rs12807388	11	69311327	A	G	99	0.0197	0.0158	0.21	-0.078	0.018	1.51e-05	-0.0228	0.0119	0.06	4.59e-05	0.95	0.79	1	0.98	0.91	0.98	0.95	0.87	1	1	0.97	0.95	0.85	0.95	0.95	0.84	0.03	0.52	0.95	0.83	0.02	0.52
	rs12793319	11	69558868	A	G	99	0.0095	0.0331	0.77	-0.1653	0.0381	1.42e-05	-0.0658	0.025	0.00846	0.000531	0.99	0.72	1	0.98	0.91	0.98	0.99	0.9	0.93	0.92	0.99	0.82	0.75	0.82	0.99	0.28	0.03	0.28	0.99	0.3	0.02	0.27
	rs12788654	11	86022065	G	T	100	-0.0447	0.0138	0.00123	-0.0566	0.0155	0.000273	-0.05	0.0103	1.35e-06	0.57	0.6	0.48	0.97	0.97	0.9	0.96	0.89	0.86	0.9	0.88	0.74	0.63	0.64	0.63	0.92	0.9	0.3	0.15	0.94	0.92	0.17	0.02
	rs4516002	11	117128343	A	G	101	0.0264	0.0129	0.04	0.0607	0.0142	1.94e-05	0.0418	0.0095	1.15e-05	0.07	1	1	1	1	1	1	0.78	0.3	0.02	0.00681	0.96	0.85	0.85	0.85	0.86	0.57	0.85	0.78	0.87	0.62	0.93	0.92
	rs10790283	11	119105217	A	G	102	-0.0594	0.0186	0.00145	-0.0334	0.0202	0.1	-0.0474	0.0137	0.000534	0.34	0.87	0.87	1	1	1	1	0.31	0.29	0.97	0.9	0.96	0.97	0.97	0.97	0.3	0.16	0.93	0.51	0.18	0.04	0.87	0.15
	rs7129071	11	122656412	A	G	103	0.0309	0.01	0.002	0.0257	0.0114	0.02	0.0286	0.0075	0.000138	0.73	0.87	0.85	0.86	0.76	0.97	0.96	0.21	0.02	0.96	0.94	0.86	0.79	0.93	0.79	1	1	0.94	0.81	0.32	0.16	0.98	0.97
	rs871843	11	122741587	T	C	104	-0.0258	0.0097	0.00797	-0.0344	0.011	0.00174	-0.0296	0.0073	4.91e-05	0.55	0.99	1	1	1	0.94	0.96	0.68	0.5	0.8	0.61	1	1	1	1	0.41	0.03	0.35	0.03	0.37	0.03	0.37	0.04
	rs7111924	11	122995394	A	G	105	-0.0367	0.0097	0.000144	-0.0308	0.011	0.00513	-0.0342	0.0073	2.58e-06	0.69	0.83	0.84	0.07	0.00484	0.52	0.00488	0.93	0.91	0.49	0.00462	1	1	1	1	0.83	0.81	0.93	0.86	0.83	0.82	0.92	0.8
	rs7309619	12	967689	C	T	106	-0.0257	0.0098	0.0085	-0.0381	0.0111	0.00062	-0.0311	0.0073	2.29e-05	0.4	0.87	0.77	0.46	0.03	1	1	1	1	0.99	0.99	0.94	0.94	0.95	0.94	0.92	0.81	1	1	0.92	0.83	0.85	0.78
	rs7487637	12	47821042	A	G	107	-0.0294	0.0105	0.00499	-0.0332	0.012	0.00563	-0.031	0.0079	8.32e-05	0.81	1	1	0.97	0.95	1	1	0.46	0.26	0.87	0.67	0.37	0.03	0.38	0.03	0.91	0.87	0.84	0.63	0.93	0.87	0.87	0.7
	rs71455249	12	53478601	G	T	108	0.0428	0.0161	0.00803	0.0522	0.0186	0.00495	0.0468	0.0122	0.000122	0.7	1	1	0.57	0.2	0.96	0.93	0.72	0.54	1	1	0.93	0.89	0.92	0.89	0.48	0.09	0.46	0.03	0.37	0.03	0.47	0.03
	rs7969195	12	53549005	A	G	108	0.0395	0.0145	0.00649	0.0459	0.017	0.0068	0.0422	0.011	0.00013	0.77	1	1	0.79	0.59	0.99	0.99	0.45	0.19	1	1	0.86	0.71	0.84	0.71	0.38	0.04	0.5	0.03	0.34	0.03	0.51	0.03
	rs771632	12	77160141	A	G	109	0.0252	0.0094	0.00758	0.0334	0.0107	0.00183	0.0288	0.0071	4.85e-05	0.57	0.95	0.96	0.94	0.83	1	1	1	1	0.95	0.84	0.58	0.3	0.45	0.3	0.8	0.67	0.35	0.04	0.9	0.81	0.55	0.28
	rs3782707	12	106791409	A	G	110	0.0369	0.0115	0.00139	0.0269	0.0134	0.04	0.0326	0.0087	0.00019	0.57	0.42	0.18	0.82	0.75	0.94	0.8	0.67	0.59	0.96	0.87	0.49	0.4	0.86	0.4	0.2	0.04	1	1	0.17	0.03	1	1
	rs2589265	12	106854745	T	C	110	-0.0577	0.0148	0.000101	-0.0111	0.017	0.51	-0.0375	0.0112	0.000788	0.04	0.9	0.91	0.78	0.81	0.99	0.97	0.78	0.77	0.99	0.9	0.05	0.18	0.92	0.18	0.32	0.35	0.99	1	0.76	0.78	0.98	1
	rs181920808	12	122915817	C	T	111	0.1212	0.0306	7.66e-05	0.0492	0.0348	0.16	0.0898	0.023	9.56e-05	0.12	0.84	0.86	0.71	0.66	0.99	0.94	0.5	0.48	1	1	0.86	0.85	0.97	0.85	0.05	0.05	0.97	0.83	0.04	0.04	0.97	0.76
	rs12813758	12	123716747	T	C	111	0.0191	0.0098	0.05	0.0365	0.0113	0.0012	0.0266	0.0074	0.000322	0.25	0.87	0.51	0.73	0.11	1	1	0.85	0.46	0.57	0.43	0.97	0.97	0.97	0.97	0.65	0.06	0.54	0.21	0.61	0.04	0.77	0.64
	rs7135542	12	123744882	T	C	111	0.022	0.0098	0.02	0.04	0.0112	0.000344	0.0298	0.0074	5.12e-05	0.23	0.87	0.73	0.6	0.03	1	1	0.82	0.58	0.9	0.74	1	1	1	1	0.56	0.03	0.31	0.13	0.64	0.14	0.72	0.6
	12:123733141:T:C	12	123733141	C	T	112	0.0225	0.0097	0.02	0.0399	0.0111	0.000321	0.0301	0.0073	3.86e-05	0.24	0.94	0.88	0.66	0.18	1	1	0.81	0.58	0.89	0.88	1	1	1	1	0.53	0.02	0.28	0.11	0.53	0.06	0.69	0.58
	rs7989531	13	40937720	C	T	113	-0.0251	0.01	0.01	-0.035	0.0114	0.00221	-0.0294	0.0075	9.83e-05	0.51	0.58	0.05	0.98	0.97	1	1	0.88	0.72	0.93	0.92	0.95	0.84	0.89	0.84	0.69	0.35	1	1	0.58	0.18	0.83	0.69
	rs61949019	13	48859589	T	G	114	-0.0842	0.0203	3.36e-05	0.0185	0.0228	0.42	-0.0388	0.0152	0.01	0.000767	1	1	0.03	0.4	0.97	0.87	0.83	0.89	0.99	0.94	0.83	0.9	0.98	0.9	1	1	0.98	0.76	1	1	0.98	0.91
	rs3759582	14	103523555	C	A	115	-0.0475	0.014	0.000669	-0.0492	0.0159	0.00198	-0.0483	0.0105	4.3e-06	0.93	0.7	0.66	0.94	0.93	0.93	0.94	0.72	0.66	0.95	0.85	0.56	0.48	0.56	0.48	0.97	0.97	0.36	0.03	0.82	0.81	0.38	0.03
	rs60686524	14	105431071	A	G	116	0.1335	0.043	0.00189	0.1067	0.05	0.03	0.1221	0.0326	0.000179	0.68	1	1	1	1	0.97	0.95	0.67	0.58	1	1	0.9	0.89	0.95	0.89	0.28	0.08	0.95	0.91	0.2	0.04	1	1
	rs7153753	14	105632083	A	G	117	-0.0287	0.0105	0.00654	-0.0345	0.0119	0.00369	-0.0312	0.0079	7.49e-05	0.72	0.87	0.77	0.71	0.49	1	1	1	0.99	1	1	0.93	0.9	0.93	0.9	0.92	0.89	0.68	0.25	0.94	0.9	0.44	0.04
	rs78477401	15	23927817	T	C	118	-0.0675	0.0236	0.00421	-0.0552	0.028	0.05	-0.0624	0.018	0.000541	0.74	0.9	0.86	0.36	0.04	0.99	0.93	0.9	0.79	0.96	0.96	0.68	0.53	0.9	0.53	0.89	0.84	0.95	0.83	0.95	0.94	0.95	0.82
	rs10618189	15	40295523	G	GGA	119	0.0248	0.0113	0.03	0.0503	0.0128	8.42e-05	0.0361	0.0085	2.18e-05	0.14	1	1	1	1	0.91	0.96	0.59	0.00758	0.92	0.87	0.64	0.02	0.06	0.02	0.62	0.08	0.85	0.75	0.54	0.03	0.8	0.7
	rs10163093	15	40314717	T	C	120	0.0727	0.0182	6.84e-05	-0.0075	0.0205	0.71	0.0372	0.0136	0.00634	0.00346	0.94	0.94	0.36	0.55	0.99	0.98	0.21	0.51	0.99	0.93	0.04	0.38	0.98	0.38	0.86	0.91	0.99	0.79	0.84	0.9	0.98	0.9
	rs143569302	15	40965923	T	C	121	-0.0634	0.024	0.00828	-0.0804	0.0273	0.00327	-0.0708	0.018	8.72e-05	0.64	0.53	0.03	0.45	0.04	0.95	0.96	0.93	0.83	0.93	0.88	0.93	0.84	0.91	0.84	0.92	0.85	0.86	0.69	0.98	0.98	0.99	0.99
	rs11857726	15	41238161	A	G	121	-0.0175	0.0101	0.08	-0.0453	0.0116	8.84e-05	-0.0296	0.0076	0.000102	0.07	0.83	0.03	0.76	0.04	0.91	0.96	0.81	0.11	0.44	0.34	0.8	0.03	0.07	0.03	0.89	0.49	0.81	0.67	0.97	0.9	0.91	0.9
	rs28615543	15	41263817	G	A	121	-0.0194	0.01	0.05	-0.0368	0.0115	0.00137	-0.0269	0.0075	0.000361	0.25	0.77	0.06	0.7	0.06	0.92	0.94	0.68	0.04	0.45	0.25	0.73	0.06	0.25	0.06	0.7	0.08	0.86	0.72	0.86	0.44	0.91	0.89
	rs28421746	15	44188909	A	G	122	-0.073	0.0223	0.00106	-0.0474	0.025	0.06	-0.0616	0.0166	0.000212	0.44	0.49	0.36	0.85	0.83	1	1	0.15	0.03	0.99	0.99	0.73	0.63	0.92	0.63	0.25	0.13	0.99	0.98	0.2	0.09	0.96	0.85
	rs12912855	15	50281066	T	C	123	-0.0009	0.0098	0.92	-0.0449	0.011	4.54e-05	-0.0203	0.0073	0.00543	0.00282	1	0.89	1	1	1	1	1	0.72	1	1	1	0.28	0.04	0.28	1	0.96	0.86	0.9	1	0.98	0.89	0.92
	rs3131612	15	50504864	T	C	123	-0.0259	0.0109	0.02	-0.0388	0.0122	0.00149	-0.0316	0.0081	0.0001	0.43	0.87	0.74	0.97	0.83	0.99	1	0.91	0.76	1	1	1	1	1	1	0.52	0.04	0.64	0.34	0.54	0.08	0.88	0.8
	rs1551445	15	58836359	G	A	124	-0.0546	0.0124	1.14e-05	-0.0239	0.0138	0.08	-0.0408	0.0092	9.99e-06	0.1	0.85	0.87	0.5	0.44	1	1	0.79	0.73	0.96	0.85	1	1	1	1	1	1	0.85	0.15	0.48	0.45	0.79	0.02
	rs12910580	15	58979854	C	T	124	-0.0497	0.0111	7.99e-06	-0.0249	0.0123	0.04	-0.0385	0.0082	3.01e-06	0.13	0.92	0.94	0.03	0.02	1	1	0.82	0.76	0.96	0.87	0.96	0.96	0.96	0.96	0.97	0.97	0.78	0.1	0.69	0.69	0.74	0.05
	rs77274335	15	59014125	G	A	124	-0.0634	0.0184	0.000575	-0.0516	0.0206	0.01	-0.0582	0.0137	2.25e-05	0.67	0.22	0.02	0.79	0.77	0.96	0.95	0.85	0.82	1	1	0.89	0.89	0.94	0.89	0.93	0.91	0.88	0.71	0.78	0.78	0.95	0.92
	rs4984292	15	63485463	T	C	125	0.0468	0.0139	0.000791	0.0338	0.0155	0.03	0.041	0.0104	7.66e-05	0.53	0.25	0.04	0.78	0.76	0.99	0.96	1	1	0.94	0.72	0.81	0.74	0.92	0.74	0.79	0.76	0.92	0.71	1	1	0.92	0.71
	rs6494466	15	64216564	A	G	126	0.0241	0.0107	0.02	0.0477	0.0122	9.47e-05	0.0344	0.008	1.96e-05	0.15	1	1	0.6	0.04	0.89	0.93	0.95	0.87	0.9	0.88	0.96	0.84	0.85	0.84	0.91	0.79	0.67	0.48	0.91	0.81	0.78	0.67
	rs12903896	15	74760154	C	T	127	-0.0248	0.0097	0.01	-0.0295	0.011	0.00748	-0.0269	0.0073	0.00023	0.75	0.73	0.36	0.93	0.75	1	1	0.43	0.04	1	1	0.51	0.1	0.46	0.1	0.81	0.67	0.87	0.69	0.99	0.98	0.99	0.98
	rs6495171	15	75373282	A	G	128	0.0396	0.0153	0.00985	0.05	0.0183	0.00642	0.0439	0.0118	0.000194	0.66	0.73	0.36	0.95	0.85	1	1	0.42	0.03	0.94	0.81	0.46	0.04	0.39	0.04	0.43	0.04	0.49	0.03	0.4	0.03	0.5	0.03
	rs2469534	15	76317382	A	G	129	-0.0505	0.011	4.6e-06	-0.0111	0.0124	0.37	-0.0332	0.0082	5.73e-05	0.02	1	1	0.02	0.07	0.98	0.98	0.91	0.89	0.98	0.76	0.86	0.85	0.98	0.85	0.9	0.89	0.99	0.7	0.96	0.94	0.98	0.71
	rs2456031	15	76319498	A	G	129	-0.0552	0.0113	1.06e-06	-0.0113	0.0127	0.37	-0.0358	0.0084	2.28e-05	0.00984	1	1	0.03	0.04	0.98	0.98	0.9	0.88	0.98	0.77	0.86	0.85	0.98	0.85	0.9	0.88	0.99	0.69	0.97	0.95	0.98	0.7
	rs10596049	15	85030704	CTT	C	130	-0.0287	0.0097	0.00305	-0.0335	0.011	0.00223	-0.0308	0.0073	2.2e-05	0.74	1	1	1	1	1	1	0.79	0.68	0.84	0.65	0.31	0.02	0.29	0.02	0.89	0.86	0.94	0.92	1	1	0.98	0.97
	rs11649031	16	377516	T	C	131	0.0303	0.0095	0.00141	0.0287	0.0108	0.00783	0.0296	0.0071	3.29e-05	0.91	0.97	0.98	0.81	0.74	1	1	0.17	0.05	0.96	0.96	1	1	1	1	0.87	0.84	1	1	0.91	0.88	0.93	0.87
	rs4984716	16	913104	A	G	132	-0.0194	0.0128	0.13	-0.0501	0.0148	0.000744	-0.0325	0.0097	0.000812	0.12	0.94	0.82	0.82	0.05	0.9	0.95	0.95	0.78	0.91	0.76	0.97	0.94	0.95	0.94	0.97	0.89	0.85	0.76	0.94	0.82	1	1
	rs12923849	16	10968140	A	G	133	-0.0459	0.0128	0.000323	-0.0216	0.0148	0.15	-0.0355	0.0097	0.000238	0.21	1	1	0.11	0.04	0.99	0.93	0.9	0.88	0.97	0.87	0.85	0.82	0.97	0.82	0.82	0.79	0.95	0.56	0.78	0.78	0.95	0.56
	rs2286975	16	11020149	A	G	133	-0.0307	0.0106	0.00389	-0.0263	0.0122	0.03	-0.0288	0.008	0.00033	0.79	1	1	0.92	0.82	0.99	0.94	0.83	0.7	0.95	0.84	1	1	1	1	0.31	0.05	0.69	0.04	0.32	0.07	0.67	0.04
	rs3862469	16	11100223	T	C	133	-0.0318	0.0101	0.0017	-0.0208	0.0116	0.07	-0.027	0.0076	0.000396	0.48	0.91	0.92	0.98	0.97	0.98	0.96	0.52	0.47	0.97	0.53	0.99	0.99	0.99	0.99	0.22	0.06	0.79	0.05	0.19	0.05	0.77	0.05
	rs153103	16	28517302	C	T	134	0.0401	0.0099	4.94e-05	0.0068	0.0114	0.55	0.0258	0.0074	0.000544	0.03	0.99	1	0.03	0.07	0.98	0.95	0.02	0.04	0.95	0.07	0.15	0.13	0.94	0.13	1	1	0.97	0.58	0.31	0.28	0.93	0.05
	rs11150623	16	28869680	G	T	134	0.0372	0.0097	0.000122	0.0227	0.0109	0.04	0.0309	0.0073	2.14e-05	0.32	0.93	0.95	0.06	0.02	1	1	0.82	0.77	0.75	0.02	0.66	0.56	0.89	0.56	0.51	0.49	0.94	0.79	0.9	0.88	0.73	0.06
	rs56933819	16	28929595	G	T	134	0.0345	0.0097	0.000352	0.0232	0.0109	0.03	0.0295	0.0072	4.43e-05	0.44	0.9	0.92	0.12	0.05	0.99	0.99	0.85	0.81	0.74	0.05	0.78	0.7	0.92	0.7	0.62	0.59	0.93	0.75	0.92	0.9	0.68	0.03
	rs62037422	16	28951691	C	T	134	0.0412	0.0097	2.04e-05	0.0253	0.0109	0.02	0.0342	0.0072	2.29e-06	0.28	0.99	0.99	0.05	0.05	1	1	0.84	0.79	0.67	0.00454	0.83	0.78	0.93	0.78	0.64	0.61	0.94	0.83	0.9	0.88	0.74	0.12
	rs1137843	16	28966392	C	T	134	0.0404	0.0097	3.09e-05	0.0234	0.011	0.03	0.0329	0.0073	5.83e-06	0.24	1	1	0.02	0.02	0.98	0.99	0.84	0.79	0.73	0.00933	0.83	0.77	0.94	0.77	0.58	0.56	0.95	0.85	0.89	0.87	0.81	0.18
	rs3815822	16	29861040	G	A	135	0.0297	0.0095	0.00185	0.0196	0.0108	0.07	0.0253	0.0071	0.000406	0.48	0.87	0.85	0.26	0.05	1	1	0.88	0.8	1	1	0.91	0.91	0.96	0.91	0.48	0.43	0.95	0.69	1	1	0.89	0.36
	rs143504748	16	29950023	T	C	135	-0.0806	0.0212	0.000143	-0.0838	0.0244	0.00061	-0.082	0.016	3.1e-07	0.92	1	1	0.07	0.00848	0.47	0.36	0.41	0.41	0.89	0.74	0.89	0.89	0.9	0.89	0.96	0.94	0.81	0.67	0.25	0.22	0.73	0.62
	rs4077410	16	29986879	A	G	135	0.0483	0.0097	5.66e-07	0.0302	0.011	0.0059	0.0404	0.0072	2.5e-08	0.21	0.00707	0.00392	0.000819	0.000271	1	1	0.1	0.11	0.91	0.74	0.98	0.98	0.98	0.98	0.82	0.79	0.9	0.73	0.02	0.02	0.66	0.18
	rs4787491	16	30004016	A	G	135	0.0435	0.0097	8.17e-06	0.0367	0.011	0.000887	0.0405	0.0073	2.97e-08	0.64	0.00993	0.0019	0.00839	0.000272	1	1	0.15	0.16	0.94	0.85	0.89	0.89	0.9	0.89	0.9	0.88	0.91	0.89	0.05	0.05	0.56	0.43
	rs11649274	16	30015148	A	G	135	-0.0571	0.0097	4.63e-09	-0.045	0.0111	4.76e-05	-0.0518	0.0073	1.38e-12	0.41	0.03	0.01	1.12e-05	3.5e-06	0.76	0.76	0.00141	0.00122	0.93	0.83	1	1	1	1	0.19	0.19	0.85	0.78	1.11e-05	6.55e-07	0.12	0.06
	rs12935701	16	30015427	T	C	135	-0.057	0.0097	4.87e-09	-0.0451	0.0111	4.66e-05	-0.0518	0.0073	1.41e-12	0.42	0.03	0.01	1.17e-05	3.39e-06	0.75	0.75	0.00128	0.0011	0.93	0.83	1	1	1	1	0.19	0.19	0.85	0.78	1.16e-05	6.09e-07	0.13	0.06
	rs147406823	16	30026872	A	G	135	-0.2428	0.0549	9.9e-06	-0.1259	0.0535	0.02	-0.1828	0.0383	1.85e-06	0.13	0.35	0.23	1	1	0.98	0.93	0.91	0.88	0.99	0.99	0.84	0.81	0.94	0.81	0.77	0.74	0.63	0.00849	0.86	0.84	0.66	0.05
	rs3809627	16	30091839	A	C	135	0.0385	0.0096	6.03e-05	0.0283	0.0108	0.00892	0.034	0.0072	2.18e-06	0.48	0.3	0.19	0.04	0.00211	0.63	0.26	0.33	0.34	0.94	0.83	0.84	0.79	0.91	0.79	0.8	0.77	0.87	0.67	0.03	0.02	0.54	0.03
	rs62057756	16	30105932	A	G	135	-0.0513	0.0098	1.61e-07	-0.0473	0.0111	2.17e-05	-0.0495	0.0073	1.6e-11	0.79	0.03	0.02	0.000265	1.32e-06	0.74	0.73	0.00177	0.00155	0.93	0.85	1	1	1	1	0.21	0.21	0.88	0.85	0.000273	1.48e-06	0.21	0.12
	rs56079926	16	30109051	T	C	135	0.0304	0.0099	0.00221	0.0297	0.0111	0.00777	0.0301	0.0074	5.02e-05	0.96	0.67	0.53	0.28	0.02	0.56	0.02	0.32	0.23	0.96	0.88	0.8	0.69	0.82	0.69	0.91	0.89	0.93	0.81	0.22	0.04	0.65	0.13
	rs77689392	16	30413091	A	G	135	-0.0201	0.0365	0.58	-0.1622	0.0387	2.84e-05	-0.0869	0.0265	0.00107	0.00757	0.97	0.73	0.95	0.25	0.91	0.96	0.98	0.81	0.84	0.68	0.97	0.69	0.71	0.69	0.97	0.64	0.04	0.08	0.97	0.83	0.04	0.08
	rs7195241	16	30458636	T	C	135	-0.0537	0.0141	0.000145	-0.0677	0.0165	4.35e-05	-0.0596	0.0107	2.99e-08	0.52	0.95	0.97	0.16	0.14	0.75	0.75	0.99	0.99	0.92	0.79	0.91	0.92	0.92	0.92	0.07	0.00127	0.06	0.00223	0.35	0.31	0.22	0.13
	rs6565192	16	30574214	C	T	135	-0.0366	0.0096	0.000136	-0.0335	0.0109	0.00217	-0.0353	0.0072	1.02e-06	0.83	0.81	0.82	0.83	0.82	0.95	0.96	0.04	0.03	0.94	0.87	0.12	0.11	0.33	0.11	0.07	0.00294	0.37	0.00345	0.98	0.96	0.63	0.41
	rs7187802	16	30628389	A	G	135	-0.0473	0.0099	2.01e-06	-0.0278	0.0113	0.01	-0.0388	0.0075	2.09e-07	0.2	1	1	0.55	0.49	1	1	0.17	0.18	0.62	0.08	0.03	0.03	0.49	0.03	0.00412	0.0026	0.59	0.00936	0.61	0.6	0.77	0.21
	rs8048448	16	30680887	C	T	135	-0.0534	0.0111	1.44e-06	-0.0433	0.0125	0.000541	-0.049	0.0083	3.61e-09	0.54	1	1	0.00189	0.000836	0.91	0.96	0.00136	1.8e-05	0.28	0.2	0.00152	1.62e-05	0.17	1.62e-05	0.37	0.37	0.86	0.81	0.92	0.9	0.93	0.92
	rs7204278	16	30718953	G	A	135	-0.0533	0.0108	8.38e-07	-0.039	0.0122	0.00148	-0.047	0.0081	6.77e-09	0.38	1	1	0.00117	0.000759	0.93	0.96	0.00087	3.38e-05	0.42	0.21	0.000936	3.21e-05	0.25	3.21e-05	0.35	0.35	0.89	0.83	0.93	0.91	0.94	0.94
	rs28853644	16	30789706	T	C	135	-0.0465	0.0105	9.26e-06	-0.0404	0.0118	0.000636	-0.0438	0.0078	2.37e-08	0.7	1	1	0.00931	0.000685	0.87	0.93	0.00595	9.19e-05	0.32	0.23	0.0075	9.45e-05	0.18	9.45e-05	0.65	0.62	0.85	0.78	0.82	0.81	0.9	0.89
	rs2878304	16	30867045	C	T	135	-0.0547	0.0106	2.34e-07	-0.05	0.012	3.1e-05	-0.0526	0.0079	3.3e-11	0.77	1	1	0.17	0.15	1	1	0.000336	0.000271	0.17	0.14	0.000664	0.00065	0.03	0.00065	0.19	0.18	0.05	0.02	0.95	0.94	0.3	0.19
	rs1458201	16	30904808	A	G	135	-0.0493	0.011	7.45e-06	-0.056	0.0124	6.52e-06	-0.0523	0.0082	2.26e-10	0.68	0.86	0.88	0.59	0.53	0.77	0.78	0.04	0.04	0.42	0.33	0.00826	0.00678	0.0088	0.00678	0.01	0.01	0.01	0.000447	0.99	0.99	0.07	0.03
	rs2054213	16	30960489	A	G	135	-0.0394	0.0098	6.14e-05	-0.0443	0.0112	7.51e-05	-0.0415	0.0074	1.88e-08	0.74	0.86	0.88	0.87	0.87	1	1	0.13	0.14	0.8	0.63	0.15	0.13	0.13	0.13	0.04	0.003	0.08	9.13e-05	0.96	0.94	0.08	0.00111
	rs4889603	16	30970904	G	A	135	0.0409	0.0096	2.17e-05	0.0381	0.0109	0.000506	0.0397	0.0072	4.15e-08	0.85	0.95	0.97	0.03	0.03	0.89	0.94	0.04	0.04	0.9	0.88	0.28	0.24	0.28	0.24	0.02	0.000139	0.23	0.000142	0.88	0.86	0.23	0.000132
	rs17708638	16	31159853	T	C	135	-0.0346	0.01	0.000542	-0.0318	0.0112	0.00468	-0.0334	0.0075	8.07e-06	0.85	0.86	0.88	0.89	0.88	0.52	0.1	0.63	0.58	0.78	0.51	0.52	0.44	0.64	0.44	0.77	0.74	0.45	0.00648	0.91	0.9	0.47	0.00615
	rs2735393	16	31184784	C	T	135	-0.0323	0.0101	0.00134	-0.0327	0.0113	0.00396	-0.0325	0.0075	1.63e-05	0.98	0.87	0.88	0.82	0.75	0.5	0.05	0.86	0.79	0.87	0.68	0.8	0.71	0.83	0.71	0.81	0.75	0.43	0.0058	0.98	0.97	0.45	0.00871
	rs11150612	16	31346439	A	G	135	0.0325	0.01	0.00121	0.0245	0.0114	0.03	0.029	0.0075	0.000119	0.6	0.88	0.89	0.74	0.67	0.99	0.93	0.42	0.41	0.95	0.6	0.63	0.52	0.87	0.52	0.3	0.19	0.69	0.04	1	1	0.73	0.07
	16:30086868:GTGA:G	16	30086868	G	GTGA	136	-0.0541	0.01	6.32e-08	-0.0443	0.0113	9.22e-05	-0.0498	0.0075	3.09e-11	0.51	1	1	1	1	0.81	0.84	0.000793	0.000662	0.91	0.76	1	1	1	1	0.16	0.16	0.89	0.87	0.00012	2.13e-06	0.21	0.11
	rs72801310	16	69572340	G	A	137	-0.0746	0.0226	0.00098	-0.0632	0.0253	0.01	-0.0696	0.0169	3.79e-05	0.74	0.92	0.93	0.2	0.04	0.97	0.96	0.77	0.7	0.95	0.95	0.81	0.72	0.87	0.72	0.87	0.85	0.94	0.88	0.99	0.99	0.93	0.82
	rs8051212	16	71461621	C	T	138	0.027	0.01	0.00709	0.0318	0.0114	0.0053	0.0291	0.0075	0.000112	0.75	0.68	0.32	0.94	0.82	1	1	0.58	0.39	0.96	0.87	0.41	0.05	0.37	0.05	0.61	0.34	1	1	0.7	0.52	1	1
	rs181855427	16	71685234	A	G	138	0.1212	0.0274	1.01e-05	0.0175	0.0299	0.56	0.0737	0.0202	0.000264	0.01	0.76	0.74	0.79	0.77	0.99	0.94	0.84	0.79	0.97	0.69	0.84	0.79	0.98	0.79	0.01	0.09	0.97	0.61	0.41	0.38	0.98	0.77
	rs185133	16	79565585	C	A	139	-0.0482	0.011	1.18e-05	-0.0064	0.0124	0.61	-0.0297	0.0082	0.0003	0.01	0.94	0.96	0.27	0.23	0.99	0.93	0.96	0.95	0.99	1	0.84	0.81	0.98	0.81	1	1	0.95	0.04	1	1	0.95	0.04
	rs7499048	16	87917637	G	A	140	0.0199	0.0099	0.05	0.0375	0.0112	0.000835	0.0276	0.0074	0.000204	0.24	0.95	0.9	1	0.82	1	1	0.66	0.06	1	1	0.98	0.98	0.98	0.98	0.64	0.04	0.28	0.03	0.6	0.03	0.29	0.03
	rs113477736	16	88895666	T	C	141	-0.0694	0.0214	0.00119	-0.064	0.0244	0.00877	-0.0671	0.0161	3.12e-05	0.87	0.3	0.03	0.35	0.25	0.97	0.96	0.83	0.76	0.98	0.98	0.82	0.74	0.87	0.74	0.99	0.99	0.91	0.74	1	1	0.92	0.77
	rs34901677	16	89258762	G	A	141	-0.0675	0.0194	0.000493	-0.0539	0.0219	0.01	-0.0615	0.0145	2.24e-05	0.64	0.47	0.35	0.19	0.13	0.99	0.95	0.18	0.19	0.96	0.88	0.13	0.05	0.49	0.05	1	1	0.94	0.88	1	1	1	1
	rs4785755	16	89971420	G	A	141	-0.0214	0.0106	0.04	-0.0483	0.0123	8.28e-05	-0.0329	0.008	4.11e-05	0.1	0.74	0.0089	0.98	0.87	1	1	0.93	0.77	0.94	0.93	0.8	0.25	0.25	0.25	1	1	0.95	0.93	1	1	1	1
	rs117078447	16	90000032	C	T	141	-0.0568	0.0138	3.96e-05	-0.0607	0.0159	0.000136	-0.0585	0.0104	2.1e-08	0.85	0.86	0.88	0.03	0.00646	0.89	0.94	0.83	0.78	0.89	0.88	0.7	0.61	0.61	0.61	1	1	0.85	0.77	1	1	0.97	0.97
	rs56385719	17	1706931	T	C	142	0.0571	0.0219	0.00909	0.0913	0.0262	0.000501	0.0712	0.0168	2.32e-05	0.32	0.9	0.8	1	1	0.91	0.96	0.86	0.7	0.9	0.89	0.94	0.93	0.94	0.93	0.42	0.03	0.23	0.03	0.38	0.02	0.23	0.02
	rs4790812	17	1714841	A	G	143	-0.0416	0.0104	6.01e-05	-0.0218	0.0117	0.06	-0.0329	0.0078	2.29e-05	0.21	0.87	0.89	0.05	0.04	0.99	0.93	0.71	0.66	0.96	0.86	1	1	1	1	0.11	0.1	0.77	0.03	0.05	0.04	0.76	0.03
	rs62090040	17	1722250	G	A	143	-0.0425	0.0102	2.97e-05	-0.0208	0.0115	0.07	-0.033	0.0076	1.55e-05	0.16	0.84	0.86	0.03	0.03	0.99	0.93	0.77	0.71	0.96	0.87	1	1	1	1	0.14	0.13	0.79	0.03	0.05	0.04	0.77	0.02
	rs67735224	17	1723791	T	G	143	-0.0464	0.0105	1.09e-05	-0.0152	0.0119	0.2	-0.0327	0.0079	3.52e-05	0.05	0.82	0.84	0.02	0.05	0.99	0.93	0.82	0.77	0.98	0.88	1	1	1	1	0.24	0.24	0.89	0.04	0.13	0.11	0.88	0.03
	rs118103201	17	1749150	A	G	143	-0.0512	0.0143	0.000349	-0.034	0.0159	0.03	-0.0435	0.0107	4.41e-05	0.42	1	1	0.77	0.75	0.98	0.96	0.1	0.1	0.97	0.88	0.93	0.93	0.95	0.93	0.11	0.04	0.7	0.03	0.09	0.03	0.68	0.03
	rs4790821	17	1750754	G	A	143	0.0402	0.0112	0.000345	0.0358	0.0129	0.00537	0.0383	0.0085	6.02e-06	0.8	0.85	0.87	0.82	0.81	1	1	0.08	0.00167	0.89	0.7	1	1	1	1	0.11	0.00287	0.47	0.00293	0.08	0.00214	0.48	0.00279
	rs58147322	17	1752311	T	C	143	0.0411	0.0113	0.00026	0.0372	0.0129	0.00393	0.0394	0.0085	3.38e-06	0.82	0.85	0.87	0.82	0.81	1	1	0.06	0.00275	0.86	0.66	1	1	1	1	0.09	0.00186	0.43	0.00194	0.07	0.00135	0.45	0.00184
	rs4790874	17	2091883	C	T	144	0.0282	0.0094	0.00279	0.0275	0.0107	0.01	0.0279	0.0071	8.3e-05	0.96	0.4	0.03	0.94	0.91	1	1	0.42	0.34	0.58	0.07	0.29	0.05	0.45	0.05	0.86	0.79	0.64	0.07	0.83	0.78	0.75	0.24
	rs2447097	17	2374770	T	G	144	0.0235	0.0095	0.01	0.0334	0.0108	0.00189	0.0278	0.0071	8.99e-05	0.49	0.58	0.02	0.95	0.76	1	1	0.89	0.73	0.92	0.88	0.58	0.19	0.38	0.19	0.92	0.79	0.36	0.02	0.99	0.99	0.37	0.02
	rs1381247	17	2399093	C	T	144	-0.0342	0.01	0.000678	-0.0354	0.0113	0.0017	-0.0347	0.0075	3.78e-06	0.94	0.24	0.01	0.48	0.42	0.92	0.93	0.82	0.77	1	1	0.15	0.03	0.26	0.03	0.84	0.82	0.65	0.34	0.9	0.88	0.46	0.12
	rs9911305	17	2405894	G	A	144	-0.0383	0.0104	0.000237	-0.0254	0.0116	0.03	-0.0326	0.0078	2.73e-05	0.41	0.13	0.02	0.26	0.22	0.98	0.98	0.74	0.68	0.97	0.96	0.08	0.02	0.6	0.02	0.81	0.78	0.87	0.43	0.87	0.85	0.81	0.2
	rs75364523	17	4819826	A	G	145	0.0608	0.0161	0.000162	0.0313	0.0181	0.09	0.0478	0.012	7.4e-05	0.22	0.98	0.99	0.36	0.31	0.98	0.95	0.05	0.02	0.97	0.91	0.78	0.7	0.95	0.7	0.07	0.04	0.81	0.04	0.05	0.03	0.79	0.03
	rs72835074	17	4916592	G	A	145	0.0623	0.0151	3.73e-05	0.0411	0.0167	0.01	0.0528	0.0112	2.47e-06	0.35	1	1	0.06	0.05	0.98	0.93	0.02	0.00299	0.98	0.98	0.78	0.7	0.86	0.7	0.03	0.02	0.68	0.08	0.02	0.00441	0.59	0.02
	rs113426708	17	4920362	A	G	145	0.063	0.0151	3.09e-05	0.0398	0.0167	0.02	0.0525	0.0112	2.76e-06	0.3	1	1	0.06	0.05	0.97	0.96	0.01	0.00332	0.99	0.99	0.75	0.66	0.86	0.66	0.03	0.01	0.69	0.08	0.02	0.00491	0.61	0.01
	rs2233655	17	4946945	C	T	145	-0.0741	0.0322	0.02	-0.1302	0.0348	0.000182	-0.1	0.0236	2.33e-05	0.24	0.92	0.81	0.58	0.02	0.89	0.93	0.87	0.68	0.9	0.89	0.63	0.13	0.14	0.13	0.94	0.9	0.86	0.8	0.94	0.84	0.84	0.77
	rs111454129	17	4958971	C	A	145	0.0492	0.0139	0.000419	0.0365	0.0156	0.02	0.0436	0.0104	2.83e-05	0.55	0.95	0.96	0.13	0.02	0.97	0.98	0.09	0.01	0.95	0.85	0.98	0.98	0.99	0.98	0.12	0.03	0.81	0.27	0.09	0.02	0.7	0.08
	rs238233	17	4982687	G	A	145	0.0393	0.0096	4.27e-05	0.0079	0.0108	0.47	0.0255	0.0072	0.000394	0.03	0.76	0.75	0.04	0.1	1	1	0.35	0.36	0.98	0.83	1	1	0.99	1	1	1	0.98	0.66	0.67	0.66	0.93	0.1
	17:5057947:G:A	17	5057947	A	G	145	0.0435	0.01	1.35e-05	0.0408	0.0113	0.000305	0.0423	0.0075	1.6e-08	0.86	0.67	0.62	0.01	0.01	1	1	0.27	0.29	1	1	0.72	0.62	0.63	0.62	0.74	0.7	0.36	0.2	0.32	0.29	0.26	0.12
	rs12325828	17	5060034	T	G	145	0.0411	0.0099	3.61e-05	0.0395	0.0112	0.000437	0.0404	0.0074	5.85e-08	0.91	0.79	0.79	0.03	0.00808	0.95	0.97	0.19	0.2	0.99	0.99	0.54	0.45	0.45	0.45	0.75	0.72	0.4	0.19	0.31	0.28	0.31	0.13
	rs7216683	17	5070816	C	T	145	0.0456	0.0094	1.39e-06	0.024	0.0107	0.03	0.0362	0.0071	3.35e-07	0.13	0.00646	0.00478	0.22	0.19	0.98	0.94	0.39	0.4	0.94	0.83	0.39	0.33	0.79	0.33	0.91	0.89	0.75	0.12	0.91	0.89	0.65	0.00768
	rs9896474	17	5112677	T	C	145	-0.0373	0.0094	8.08e-05	0.0012	0.0108	0.91	-0.0205	0.0071	0.00383	0.00731	0.06	0.53	0.05	0.52	1	1	0.03	0.51	1	1	0.36	0.72	1	0.72	0.71	0.8	1	0.48	0.28	0.66	1	0.48
	rs75511804	17	5235009	T	C	145	0.0513	0.0138	0.000198	0.0469	0.0154	0.00228	0.0493	0.0103	1.53e-06	0.83	0.56	0.46	0.16	0.14	1	1	0.17	0.18	0.9	0.74	0.84	0.81	0.88	0.81	0.2	0.2	0.38	0.00275	0.08	0.07	0.39	0.00259
	rs57402520	17	5236512	A	G	145	0.0528	0.0138	0.000138	0.0467	0.0154	0.00244	0.0501	0.0103	1.18e-06	0.77	0.58	0.49	0.16	0.14	1	1	0.14	0.15	0.9	0.74	0.83	0.77	0.86	0.77	0.25	0.25	0.38	0.01	0.11	0.1	0.4	0.00185
	rs62075067	17	5313554	C	T	145	0.0611	0.0198	0.00208	0.076	0.0236	0.00127	0.0673	0.0152	9.44e-06	0.63	0.37	0.03	0.27	0.04	0.86	0.89	0.67	0.58	0.91	0.88	0.42	0.26	0.38	0.26	0.6	0.54	1	1	0.91	0.87	0.88	0.83
	rs72836385	17	5325197	A	G	145	-0.0547	0.018	0.00238	-0.0523	0.02	0.00896	-0.0536	0.0134	6.18e-05	0.93	0.38	0.05	0.97	0.95	0.98	0.93	0.87	0.78	0.89	0.68	1	1	1	1	0.91	0.9	1	1	1	1	0.93	0.85
	rs8066928	17	5424835	C	T	145	0.0403	0.0106	0.000142	0.0327	0.0119	0.00582	0.0369	0.0079	2.95e-06	0.63	0.09	0.00801	0.16	0.13	0.98	0.94	0.08	0.08	0.88	0.69	0.06	0.00657	0.38	0.00657	1	1	0.62	0.11	0.88	0.86	0.49	0.008
	rs11650692	17	5431358	A	G	145	0.0446	0.0105	2.06e-05	0.0111	0.0117	0.34	0.0298	0.0078	0.00014	0.03	0.02	0.08	0.02	0.09	0.98	0.94	0.06	0.06	0.98	0.87	0.03	0.08	0.91	0.08	0.9	0.88	0.91	0.07	0.71	0.71	0.91	0.06
	rs1050390	17	5432738	A	G	145	0.0455	0.011	3.35e-05	0.0314	0.0122	0.01	0.0392	0.0082	1.56e-06	0.39	0.03	0.00397	0.15	0.13	0.96	0.95	0.23	0.24	0.88	0.63	0.16	0.14	0.54	0.14	1	1	0.6	0.05	0.9	0.88	0.56	0.00423
	rs1050456	17	5432868	G	A	145	0.0438	0.011	6.85e-05	0.0258	0.0123	0.04	0.0358	0.0082	1.26e-05	0.27	0.06	0.02	0.17	0.15	0.97	0.96	0.21	0.23	0.95	0.65	0.16	0.14	0.71	0.14	0.96	0.95	0.72	0.04	0.87	0.85	0.69	0.02
	rs72839527	17	5436999	C	T	145	0.0528	0.0116	5.39e-06	0.0293	0.0129	0.02	0.0422	0.0086	9.49e-07	0.18	0.0069	0.00393	0.06	0.05	0.96	0.93	0.34	0.35	0.94	0.8	0.56	0.47	0.83	0.47	1	1	0.87	0.52	0.91	0.89	0.77	0.15
	rs75828101	17	4834619	AT	A	146	0.0641	0.0151	2.29e-05	0.0276	0.0166	0.1	0.0476	0.0112	2.16e-05	0.1	1	1	0.25	0.22	0.98	0.97	0.01	0.01	1	1	0.78	0.7	0.95	0.7	0.02	0.02	0.84	0.06	0.01	0.02	0.81	0.02
	rs446994	17	7213534	C	A	147	0.0317	0.0096	0.000948	0.0186	0.0109	0.09	0.026	0.0072	0.00031	0.37	0.55	0.44	0.83	0.81	1	1	0.66	0.61	0.88	0.18	0.32	0.25	0.89	0.25	0.17	0.05	0.81	0.05	0.14	0.04	0.8	0.04
	rs60073596	17	17967660	T	G	148	-0.0449	0.0099	6.11e-06	-0.0201	0.0112	0.07	-0.034	0.0074	4.7e-06	0.1	0.88	0.9	0.75	0.72	0.99	0.95	0.04	0.04	1	1	0.61	0.52	0.93	0.52	0.00963	0.00427	0.78	0.00428	0.00533	0.00325	0.77	0.00408
	rs9899355	17	17994929	T	C	148	-0.0368	0.0101	0.000277	-0.0258	0.0114	0.02	-0.032	0.0076	2.4e-05	0.47	1	1	0.83	0.82	0.96	0.95	0.07	0.01	0.96	0.95	0.52	0.44	0.82	0.44	0.09	0.03	0.66	0.02	0.07	0.02	0.64	0.02
	rs2974999	17	18094233	G	T	148	-0.0417	0.0103	4.97e-05	-0.01	0.0115	0.39	-0.0277	0.0077	0.00031	0.04	0.86	0.88	1	1	0.99	0.96	0.02	0.07	0.99	0.88	0.44	0.37	0.97	0.37	0.04	0.09	0.92	0.07	0.02	0.07	0.91	0.07
	rs7406870	17	31263599	G	A	149	0.0273	0.0102	0.00763	0.037	0.0115	0.0013	0.0316	0.0076	3.63e-05	0.53	0.89	0.8	0.94	0.78	1	1	0.53	0.29	0.88	0.71	0.46	0.11	0.28	0.11	0.4	0.01	0.32	0.01	0.36	0.01	0.33	0.01
	rs2525570	17	31354227	A	G	149	0.0262	0.0096	0.00624	0.0303	0.0109	0.00545	0.028	0.0072	0.000101	0.78	0.71	0.44	0.9	0.73	1	1	0.64	0.48	0.96	0.87	0.4	0.04	0.37	0.04	0.37	0.02	0.47	0.02	0.33	0.02	0.48	0.02
	rs82974	17	38908689	C	T	150	-0.038	0.0109	0.000463	-0.0266	0.0121	0.03	-0.0329	0.0081	4.58e-05	0.48	0.83	0.85	0.83	0.82	1	1	1	1	0.94	0.81	0.97	0.98	0.98	0.98	1	1	0.7	0.05	0.97	0.95	0.66	0.02
	rs226228	17	38908755	T	C	150	-0.0377	0.0109	0.00052	-0.027	0.0121	0.03	-0.0329	0.0081	4.68e-05	0.51	0.83	0.85	0.83	0.82	1	1	1	1	0.94	0.8	0.97	0.97	0.97	0.97	1	1	0.69	0.05	0.98	0.97	0.65	0.03
	rs62068170	17	39946957	G	A	151	0.0229	0.0097	0.02	0.0371	0.011	0.00074	0.0291	0.0073	6.15e-05	0.33	0.62	0.02	0.99	0.98	1	1	0.89	0.72	0.9	0.88	0.79	0.51	0.5	0.51	0.93	0.8	0.57	0.35	0.96	0.95	0.87	0.84
	rs9896800	17	49215967	C	T	152	-0.0337	0.01	0.000722	-0.0426	0.0113	0.000155	-0.0376	0.0075	4.71e-07	0.55	0.79	0.78	0.97	0.97	1	1	0.12	0.007	1	1	0.9	0.9	0.9	0.9	0.15	0.01	0.13	0.01	0.13	0.01	0.12	0.01
	rs9916779	17	49245384	A	G	152	0.0461	0.0094	1.03e-06	0.0338	0.0107	0.00163	0.0407	0.0071	9.04e-09	0.39	0.82	0.84	0.05	0.04	1	1	0.00103	0.00047	1	1	1	1	1	1	0.00237	0.000925	0.34	0.00098	0.0013	0.000639	0.36	0.000921
	rs12937634	17	49367080	C	T	152	0.0419	0.0094	8.59e-06	0.0343	0.0107	0.00139	0.0386	0.0071	4.96e-08	0.59	0.86	0.88	0.00873	0.00597	1	1	0.0056	0.00137	0.94	0.93	0.99	0.99	0.99	0.99	0.01	0.00265	0.33	0.00272	0.00688	0.00197	0.34	0.00259
	rs56366200	17	49399313	C	T	152	0.039	0.0095	4.2e-05	0.0452	0.0108	2.92e-05	0.0417	0.0071	5.35e-09	0.67	0.84	0.85	0.28	0.24	0.98	0.99	0.02	9.86e-05	0.93	0.93	0.88	0.88	0.89	0.88	0.03	0.000199	0.04	0.000206	0.02	0.000123	0.04	0.000192
	rs71379361	17	49418520	T	C	152	0.0252	0.0099	0.01	0.054	0.0113	1.7e-06	0.0378	0.0075	4.13e-07	0.05	0.98	0.99	0.9	0.71	0.92	0.95	0.44	0.00155	0.91	0.87	1	1	1	1	0.45	0.003	0.00471	0.00306	0.41	0.00225	0.00394	0.00292
	rs183118	17	55182704	G	A	153	-0.039	0.0133	0.00342	-0.0494	0.0155	0.00139	-0.0435	0.0101	1.69e-05	0.61	0.83	0.75	0.33	0.02	1	1	0.94	0.9	0.67	0.5	0.9	0.84	0.87	0.84	0.76	0.67	1	1	0.87	0.81	0.99	0.99
	rs4277405	17	63471557	C	T	154	-0.0462	0.0097	2.01e-06	-0.0701	0.0111	2.44e-10	-0.0566	0.0073	9.43e-15	0.1	0.74	0.72	0.79	0.77	1	1	0.68	0.63	0.95	0.94	1	1	1	1	0.36	0.36	0.36	0.2	0.04	0.03	0.16	0.08
	rs4311	17	63483402	T	C	154	-0.035	0.0094	0.000207	-0.0722	0.0107	1.88e-11	-0.0512	0.0071	5.27e-13	0.00936	0.84	0.85	0.77	0.75	1	1	0.81	0.76	0.96	0.95	0.88	0.88	0.88	0.88	0.16	0.16	0.78	0.61	0.06	0.01	0.64	0.52
	rs77706698	17	67957232	A	G	155	-0.0346	0.0133	0.00933	-0.0371	0.0149	0.01	-0.0357	0.0099	0.000319	0.9	0.56	0.06	0.77	0.54	0.99	0.94	0.6	0.35	0.61	0.07	0.94	0.94	0.95	0.94	0.66	0.36	0.94	0.81	0.39	0.04	0.94	0.84
	rs62086044	17	67974721	T	G	155	-0.0346	0.0117	0.00309	-0.0377	0.0131	0.00404	-0.036	0.0087	3.78e-05	0.86	0.41	0.03	0.67	0.51	0.97	0.96	0.5	0.41	0.46	0.00855	0.9	0.86	0.92	0.86	0.88	0.84	0.92	0.84	0.36	0.14	0.91	0.84
	rs34937122	17	68079772	G	A	155	-0.0335	0.0106	0.00159	-0.0383	0.012	0.0014	-0.0356	0.0079	7.46e-06	0.76	0.33	0.00329	0.48	0.37	1	1	0.87	0.8	0.33	0.12	0.85	0.78	0.84	0.78	0.93	0.91	0.79	0.62	0.62	0.56	1	1
	rs71389751	17	80316292	T	C	156	0.0368	0.0109	0.000735	0.029	0.0124	0.02	0.0334	0.0082	4.47e-05	0.63	0.95	0.97	0.47	0.41	0.97	0.97	0.85	0.82	1	1	0.58	0.49	0.82	0.49	0.76	0.73	0.63	0.03	0.66	0.65	0.64	0.04
	rs11653338	17	80551889	C	T	156	-0.0257	0.0094	0.0064	-0.0331	0.0108	0.00212	-0.0289	0.0071	4.6e-05	0.61	0.66	0.3	0.42	0.04	0.94	0.96	0.94	0.89	0.94	0.94	0.92	0.88	0.91	0.88	1	1	0.64	0.28	0.93	0.86	0.61	0.38
	rs11874246	18	45016824	T	C	157	-0.0375	0.0104	0.000308	-0.0177	0.0117	0.13	-0.0287	0.0078	0.000212	0.21	1	1	0.8	0.78	0.98	0.96	0.4	0.41	0.97	0.85	1	1	0.99	1	0.1	0.03	0.85	0.03	0.15	0.13	0.92	0.33
	rs8089938	18	46879534	C	T	158	-0.0412	0.0095	1.39e-05	-0.0061	0.0107	0.57	-0.0258	0.0071	0.000279	0.01	0.25	0.15	0.01	0.08	1	1	0.82	0.76	0.95	0.09	0.43	0.36	0.96	0.36	0.79	0.75	1	1	1	1	0.98	0.95
	rs2576051	18	47031513	A	G	158	-0.0411	0.0097	2.18e-05	-0.0105	0.0109	0.34	-0.0277	0.0072	0.000134	0.04	0.26	0.16	0.02	0.04	0.98	0.94	0.82	0.78	0.92	0.04	0.48	0.41	0.98	0.41	0.8	0.77	0.98	0.97	1	1	0.98	0.85
	rs1637998	19	961822	G	A	159	-0.0301	0.0105	0.00411	-0.0431	0.0118	0.000255	-0.0358	0.0078	4.79e-06	0.41	0.44	0.00198	0.9	0.75	1	1	0.89	0.76	0.15	0.12	0.9	0.8	0.82	0.8	0.97	0.97	0.85	0.79	0.96	0.96	1	1
	rs116904494	19	1003071	A	G	159	-0.0378	0.0209	0.07	-0.096	0.0235	4.47e-05	-0.0635	0.0156	4.84e-05	0.06	0.81	0.04	0.88	0.5	1	1	1	1	0.99	0.99	0.96	0.93	0.93	0.93	0.96	0.89	0.75	0.58	1	1	0.82	0.73
	rs2240160	19	1011216	A	G	159	-0.036	0.0118	0.00221	-0.0436	0.0133	0.00107	-0.0394	0.0088	8.23e-06	0.67	0.68	0.54	0.4	0.18	0.98	0.99	0.66	0.57	0.94	0.85	0.62	0.49	0.51	0.49	0.84	0.77	0.3	0.00781	0.65	0.57	0.31	0.0074
	rs3752237	19	1047162	A	G	159	0.0419	0.0098	1.89e-05	0.0097	0.0112	0.38	0.0279	0.0074	0.000149	0.03	0.55	0.45	0.87	0.86	1	1	0.3	0.32	0.98	0.97	0.85	0.82	0.98	0.82	0.02	0.05	0.98	0.41	0.01	0.04	0.97	0.32
	rs78410552	19	1048052	T	G	159	0.0862	0.0184	2.75e-06	0.0509	0.022	0.02	0.0717	0.0141	3.74e-07	0.22	0.94	0.96	0.86	0.86	0.99	0.93	0.62	0.58	0.96	0.87	0.93	0.93	0.95	0.93	0.02	0.01	0.94	0.81	0.01	0.01	0.95	0.94
	rs76348507	19	1048117	A	G	159	0.0863	0.0184	2.77e-06	0.0504	0.022	0.02	0.0715	0.0141	4.09e-07	0.21	0.95	0.96	0.88	0.87	0.99	0.93	0.6	0.56	0.97	0.88	0.94	0.94	0.95	0.94	0.02	0.01	0.94	0.81	0.01	0.01	0.95	0.92
	rs2042904	19	7210799	A	G	160	-0.0334	0.0096	0.000485	-0.0297	0.0109	0.00619	-0.0318	0.0072	9.58e-06	0.8	1	1	0.14	0.02	1	1	0.21	0.22	0.96	0.87	0.12	0.01	0.39	0.01	0.12	0.02	0.49	0.01	0.1	0.01	0.5	0.01
	rs61336256	19	7826500	T	C	161	-0.0428	0.0154	0.00532	-0.0547	0.0179	0.00229	-0.0478	0.0117	4.14e-05	0.62	0.62	0.24	0.4	0.05	0.94	0.94	1	1	0.99	0.99	1	1	1	1	0.9	0.85	0.9	0.77	0.95	0.93	0.94	0.93
	rs35929247	19	10303774	A	G	162	0.0332	0.0099	0.000776	0.0282	0.0111	0.01	0.031	0.0074	2.7e-05	0.73	0.67	0.61	0.78	0.76	0.99	0.99	0.42	0.43	0.89	0.66	0.83	0.78	0.91	0.78	0.16	0.02	0.93	0.81	0.13	0.00579	0.88	0.7
	rs8109499	19	11635112	T	C	163	-0.0309	0.0094	0.00103	-0.0291	0.0107	0.00641	-0.0301	0.0071	2.01e-05	0.9	0.28	0.00709	1	1	0.98	0.97	0.26	0.26	0.95	0.88	0.81	0.72	0.85	0.72	0.87	0.85	0.91	0.74	0.54	0.5	0.85	0.66
	rs10417473	19	12381291	G	A	164	0.0392	0.01	9.39e-05	0.0051	0.0113	0.65	0.0242	0.0075	0.00126	0.02	0.86	0.89	0.68	0.69	0.99	0.96	0.77	0.78	0.98	0.91	0.04	0.2	0.96	0.2	0.49	0.53	0.97	0.33	0.38	0.4	0.97	0.43
	rs73002956	19	19467934	G	A	165	0.0685	0.0178	0.000117	0.0114	0.0204	0.58	0.0439	0.0134	0.00107	0.03	0.85	0.91	0.85	0.94	0.99	1	0.25	0.47	0.98	0.93	0.94	0.94	0.98	0.94	0.06	0.28	0.94	0.28	0.04	0.27	0.94	0.27
	rs62106004	19	20745210	C	A	166	0.0377	0.0125	0.00247	0.0334	0.0141	0.02	0.0358	0.0093	0.000126	0.82	0.39	0.04	0.96	0.95	0.99	0.95	0.91	0.85	1	1	0.91	0.9	0.95	0.9	0.88	0.84	0.95	0.93	0.9	0.86	0.95	0.92
	rs8108252	19	49940804	G	T	167	-0.0291	0.0097	0.00269	-0.0254	0.0109	0.02	-0.0274	0.0072	0.000152	0.8	0.4	0.04	0.44	0.2	0.86	0.62	1	1	0.96	0.87	0.9	0.87	0.95	0.87	0.9	0.88	0.91	0.72	0.96	0.95	0.9	0.71
	rs1827321	19	51122452	A	G	168	0.0351	0.0096	0.000244	0.0404	0.0108	0.000198	0.0374	0.0072	1.87e-07	0.72	0.73	0.7	0.54	0.48	1	1	0.85	0.81	0.9	0.88	0.85	0.82	0.83	0.82	0.1	0.05	0.76	0.59	0.99	0.98	0.86	0.82
	rs8116139	20	25445537	T	C	169	0.0644	0.021	0.00216	0.0676	0.0248	0.00635	0.0657	0.016	4.07e-05	0.92	0.37	0.00832	0.84	0.74	0.96	0.95	0.47	0.41	0.95	0.88	0.89	0.86	0.93	0.86	0.7	0.63	0.84	0.6	0.25	0.07	0.89	0.73
	rs138618662	20	31360232	G	A	170	0.0663	0.0148	7.44e-06	0.0023	0.0172	0.89	0.0392	0.0112	0.000483	0.00487	0.04	0.19	0.76	0.8	1	0.27	0.43	0.51	1	0.86	0.9	0.9	1	0.9	0.36	0.41	1	0.81	0.05	0.16	1	0.85
	rs73116296	20	31562521	A	G	170	0.0999	0.0205	1.08e-06	0.015	0.0236	0.53	0.0634	0.0155	4.16e-05	0.00654	0.73	0.7	0.59	0.54	0.97	0.89	0.09	0.09	0.99	0.97	0.92	0.93	0.98	0.93	0.09	0.08	1	1	0.03	0.03	0.99	1
	rs73117925	20	31708619	T	C	170	0.0907	0.0195	3.25e-06	0.0187	0.0226	0.41	0.0601	0.0148	4.76e-05	0.02	0.81	0.82	0.67	0.62	0.98	0.83	0.06	0.06	0.99	0.98	0.87	0.86	0.98	0.86	0.03	0.05	0.98	0.9	0.00723	0.04	0.98	0.87
	rs73274724	20	49970223	T	C	171	0.0448	0.0106	2.53e-05	0.0303	0.0124	0.01	0.0387	0.0081	1.68e-06	0.37	0.03	0.00312	0.83	0.82	0.99	0.99	0.64	0.59	0.62	0.08	0.9	0.9	0.94	0.9	0.28	0.27	0.98	0.97	0.92	0.9	0.93	0.82
	rs6742	20	63743088	T	C	172	-0.0319	0.0118	0.00692	-0.0312	0.0135	0.02	-0.0316	0.0089	0.000376	0.97	0.94	0.94	1	1	1	1	1	1	0.71	0.16	1	1	1	1	0.89	0.78	0.64	0.04	0.87	0.79	0.63	0.04
	rs13040195	20	63748868	T	C	173	0.1213	0.038	0.0014	0.124	0.0438	0.00468	0.1224	0.0287	2e-05	0.96	0.32	0.03	0.8	0.73	0.61	0.32	0.92	0.88	0.98	0.98	0.87	0.85	0.92	0.85	0.87	0.84	0.45	0.02	1	1	0.47	0.02
	rs3747086	22	21448672	G	T	174	-0.0421	0.011	0.000131	0.0075	0.0126	0.55	-0.0207	0.0083	0.01	0.0031	0.14	0.5	0.68	0.83	0.98	0.98	0.13	0.52	0.99	0.99	0.91	0.94	0.98	0.94	0.06	0.39	0.94	0.4	0.05	0.37	0.93	0.4
	rs146896964	22	29727316	T	C	175	0.0452	0.0201	0.02	0.0695	0.0229	0.00242	0.0557	0.0151	0.000223	0.42	0.94	0.84	0.61	0.05	0.93	0.93	0.95	0.91	0.93	0.88	1	1	1	1	1	1	0.97	0.96	1	1	1	1
	rs4821688	22	37709803	C	T	176	0.0394	0.0096	4.07e-05	0.0233	0.0109	0.03	0.0324	0.0072	7.07e-06	0.27	0.04	0.0055	0.5	0.44	1	1	0.16	0.17	0.97	0.88	0.77	0.68	0.91	0.68	0.1	0.09	0.69	0.00594	0.02	0.00994	0.68	0.00565
	rs35554660	22	37710736	G	GC	176	0.0387	0.0096	5.83e-05	0.023	0.0109	0.04	0.0318	0.0072	1.05e-05	0.28	1	1	0.44	0.38	1	1	0.13	0.14	0.97	0.88	0.78	0.69	0.92	0.69	0.08	0.07	0.7	0.00832	0.03	0.00673	0.69	0.00787
	rs10483246	22	49287979	T	C	177	-0.004	0.0104	0.7	-0.0498	0.0119	2.94e-05	-0.0238	0.0078	0.00236	0.00382	0.98	0.87	0.97	0.24	0.91	0.97	0.98	0.99	0.03	0.27	1	1	1	1	0.98	0.89	0.95	0.95	0.99	0.98	1	1
	rs34407639	22	50285139	C	T	178	-0.0415	0.0107	0.000106	-0.0117	0.0121	0.33	-0.0284	0.008	0.000393	0.07	0.45	0.34	0.81	0.79	0.99	0.94	0.51	0.49	1	1	0.93	0.93	0.98	0.93	0.06	0.07	0.98	0.84	0.04	0.06	0.99	1

### Sheet: Table S3
	Table S3. Overview of pleiotropic signals identified by ConjFDR: Tier-1 signals prior to LD clumping.
	For each hormone-AD trait pair shown in Figure-3A, the COLOC posterior probability for a shared causal variant (PP4) is provided when conjFDR < 0.05. Values with PP4≥0.7 are highlighted in bold and blue.
	SNP	CHR	BP	Effect_Allele	Other_Allele	LD_Group	AD_Female_BETA	AD_Female_SE	AD_Female_P	AD_Male_BETA	AD_Male_SE	AD_Male_P	AD_Non-stratified_BETA	AD_Non-stratified_SE	AD_Non-stratified_P	AD_Sex-heterogeneity_P	Age-at-Menopause_Female_AD_Female_coloc_PP4	Age-at-Menopause_Female_AD_Non-stratified_coloc_PP4	Age-at-Menarche_Female_AD_Female_coloc_PP4	Age-at-Menarche_Female_AD_Non-stratified_coloc_PP4	Age-to-Voice-breaking_Male_AD_Male_coloc_PP4	Age-to-Voice-breaking_Male_AD_Non-stratified_coloc_PP4	Bioavailable-Testosterone_Female_AD_Female_coloc_PP4	Bioavailable-Testosterone_Female_AD_Non-stratified_coloc_PP4	Bioavailable-Testosterone_Male_AD_Male_coloc_PP4	Bioavailable-Testosterone_Male_AD_Non-stratified_coloc_PP4	Total-Testosterone_Female_AD_Female_coloc_PP4	Total-Testosterone_Female_AD_Non-stratified_coloc_PP4	Total-Testosterone_Male_AD_Male_coloc_PP4	Total-Testosterone_Male_AD_Non-stratified_coloc_PP4	SHBG-adjusted-by-BMI_Female_AD_Female_coloc_PP4	SHBG-adjusted-by-BMI_Female_AD_Non-stratified_coloc_PP4	SHBG-adjusted-by-BMI_Male_AD_Male_coloc_PP4	SHBG-adjusted-by-BMI_Male_AD_Non-stratified_coloc_PP4	SHBG_Female_AD_Female_coloc_PP4	SHBG_Female_AD_Non-stratified_coloc_PP4	SHBG_Male_AD_Male_coloc_PP4	SHBG_Male_AD_Non-stratified_coloc_PP4
	rs3121562	1	1056344	C	T	1	-0.0635	0.0145	1.25E-05	-0.005	0.0165	0.76	-0.038	0.0109	5.00E-04	7.87E-03	0.702545
	rs3795503	1	180936558	T	C	9	-0.0215	0.01	0.03	-0.0378	0.0114	8.80E-04	-0.0287	0.0075	1.40E-04	0.28		0.952882
	rs10753232	1	180980990	T	C	9	0.0381	0.0097	8.65E-05	0.0332	0.0111	2.70E-03	0.0359	0.0073	8.28E-07	0.74		0.952896
	rs7541438	1	181117551	T	C	9	-0.034	0.0098	5.05E-04	-0.0189	0.011	0.09	-0.0274	0.0073	1.84E-04	0.31		0.952921
	rs2036927	2	202775990	T	C	21	-0.0333	0.011	2.42E-03	-0.0417	0.0125	8.63E-04	-0.037	0.0083	7.60E-06	0.61				6.89338e-05
	rs72928609	2	202972850	T	G	21	-0.0465	0.0146	1.52E-03	-0.0781	0.0169	3.90E-06	-0.06	0.0111	6.03E-08	0.16		0.793689
	rs35634111	6	126360922	A	AT	57	0.0263	0.0097	6.49E-03	0.0304	0.011	5.70E-03	0.0281	0.0073	1.09E-04	0.78																		0.00331722				0.00343897
	rs9388490	6	126383649	T	C	57	0.0244	0.0094	9.88E-03	0.03	0.0108	5.29E-03	0.0268	0.0071	1.58E-04	0.69																0.00571344		0.0814672				0.106695
	rs11759026	6	126470949	G	A	57	0.0125	0.011	0.26	0.052	0.0125	3.11E-05	0.0298	0.0083	3.10E-04	0.02								0.000465525									0.758749	0.0814632		0.0359429	0.837499	0.10669
	rs35473591	11	61818856	CT	C	95	-0.0384	0.0098	9.02E-05	0.0088	0.0111	0.42	-0.0176	0.0073	0.02	1.41E-03							0.181105												0.743604
	rs174572	11	61830816	T	C	95	-0.0475	0.0109	1.33E-05	-0.0076	0.0125	0.54	-0.0303	0.0082	2.31E-04	0.02															0.741352				0.743898
	rs174593	11	61851359	C	T	95	-0.0451	0.0107	2.75E-05	0.0002	0.0123	0.99	-0.0255	0.0081	1.62E-03	5.66E-03	0.459246														0.741442				0.743988
	rs916924	11	61851709	C	T	95	-0.0804	0.0196	4.28E-05	0.0149	0.0213	0.49	-0.0367	0.0144	0.01	1.03E-03															0.741469				0.744014
	rs916925	11	61851822	A	G	95	-0.0874	0.02	1.26E-05	0.0189	0.0216	0.38	-0.0384	0.0147	8.99E-03	3.07E-04															0.741469				0.744015
	rs10896050	11	65810045	T	G	98	-0.0535	0.0124	1.68E-05	-0.0439	0.0144	2.31E-03	-0.0494	0.0094	1.54E-07	0.61			0.933111	0.966667														0.0018932	0.0164833	0.00112136		0.00490836
	rs12283874	11	65813599	T	C	98	-0.0533	0.0124	1.75E-05	-0.0438	0.0144	2.31E-03	-0.0493	0.0094	1.59E-07	0.62			0.933096	0.96667														0.00189644	0.0165052	0.00112162		0.00491064
	rs78028320	11	65814544	A	G	98	-0.0535	0.0124	1.66E-05	-0.0434	0.0144	2.56E-03	-0.0492	0.0094	1.70E-07	0.6			0.933094	0.96667														0.00189604	0.0164865	0.00112091		0.00490895
	rs10791830	11	65893820	T	C	98	-0.0534	0.0123	1.35E-05	-0.0278	0.0142	0.05	-0.0424	0.0093	4.75E-06	0.17			0.932961	0.966672														0.00198805				0.00505133
	rs4516002	11	117128343	A	G	101	0.0264	0.0129	0.04	0.0607	0.0142	1.94E-05	0.0418	0.0095	1.15E-05	0.07									0.911142	0.920484
	rs143569302	15	40965923	T	C	121	-0.0634	0.024	8.28E-03	-0.0804	0.0273	3.27E-03	-0.0708	0.018	8.72E-05	0.64		0.0282189		0.743153
	rs11857726	15	41238161	A	G	121	-0.0175	0.0101	0.08	-0.0453	0.0116	8.84E-05	-0.0296	0.0076	1.02E-04	0.07		0.0280947		0.740812								0.0152013		0.00968867
	rs28615543	15	41263817	G	A	121	-0.0194	0.01	0.05	-0.0368	0.0115	1.37E-03	-0.0269	0.0075	3.61E-04	0.25								0.0188288
	rs3815822	16	29861040	G	A	135	0.0297	0.0095	1.85E-03	0.0196	0.0108	0.07	0.0253	0.0071	4.06E-04	0.48				0.766223
	rs143504748	16	29950023	T	C	135	-0.0806	0.0212	1.43E-04	-0.0838	0.0244	6.10E-04	-0.082	0.016	3.10E-07	0.92				0.130742
	rs4077410	16	29986879	A	G	135	0.0483	0.0097	5.66E-07	0.0302	0.011	5.90E-03	0.0404	0.0072	2.50E-08	0.21	0.746794	0.717388	0.0852884	0.433894															0.96885	0.980568
	rs4787491	16	30004016	A	G	135	0.0435	0.0097	8.17E-06	0.0367	0.011	8.87E-04	0.0405	0.0073	2.97E-08	0.64	0.741569	0.714782	0.0827362	0.417402																0.980561
	rs11649274	16	30015148	A	G	135	-0.0571	0.0097	4.63E-09	-0.045	0.0111	4.76E-05	-0.0518	0.0073	1.38E-12	0.41	0.740961	0.713881	0.0801673	0.416054			0.111751	0.478756											0.968849	0.98056
	rs12935701	16	30015427	T	C	135	-0.057	0.0097	4.87E-09	-0.0451	0.0111	4.66E-05	-0.0518	0.0073	1.41E-12	0.42	0.740961	0.713881	0.0801611	0.416053			0.111751	0.478753											0.968849	0.98056
	rs147406823	16	30026872	A	G	135	-0.2428	0.0549	9.90E-06	-0.1259	0.0535	0.02	-0.1828	0.0383	1.85E-06	0.13																		0.466869
	rs3809627	16	30091839	A	C	135	0.0385	0.0096	6.03E-05	0.0283	0.0108	8.92E-03	0.034	0.0072	2.18E-06	0.48			0.0773021	0.172437															0.968843	0.980552		0.00771358
	rs62057756	16	30105932	A	G	135	-0.0513	0.0098	1.61E-07	-0.0473	0.0111	2.17E-05	-0.0495	0.0073	1.60E-11	0.79	0.743697	0.717325	0.076508	0.171341			0.111731	0.133445											0.968843	0.980551
	rs56079926	16	30109051	T	C	135	0.0304	0.0099	2.21E-03	0.0297	0.0111	7.77E-03	0.0301	0.0074	5.02E-05	0.96				0.171771																0.980429
	rs77689392	16	30413091	A	G	135	-0.0201	0.0365	0.58	-0.1622	0.0387	2.84E-05	-0.0869	0.0265	1.07E-03	7.57E-03																	0.0952895				0.136957
	rs7195241	16	30458636	T	C	135	-0.0537	0.0141	1.45E-04	-0.0677	0.0165	4.35E-05	-0.0596	0.0107	2.99E-08	0.52																0.00277761		0.00360545
	rs6565192	16	30574214	C	T	135	-0.0366	0.0096	1.36E-04	-0.0335	0.0109	2.17E-03	-0.0353	0.0072	1.02E-06	0.83							0.111571	0.123093								0.00277758		0.00360545
	rs7187802	16	30628389	A	G	135	-0.0473	0.0099	2.01E-06	-0.0278	0.0113	0.01	-0.0388	0.0075	2.09E-07	0.2											0.116199	0.0818286		0.217303	0.016752	0.00277757		0.00370722
	rs8048448	16	30680887	C	T	135	-0.0534	0.0111	1.44E-06	-0.0433	0.0125	5.41E-04	-0.049	0.0083	3.61E-09	0.54			0.0845101	0.236697			0.111574	0.123093			0.116199	0.0818286		0.217217
	rs7204278	16	30718953	G	A	135	-0.0533	0.0108	8.38E-07	-0.039	0.0122	1.48E-03	-0.047	0.0081	6.77E-09	0.38			0.0841199	0.238081			0.111575	0.123094			0.116199	0.0818286		0.217283
	rs28853644	16	30789706	T	C	135	-0.0465	0.0105	9.26E-06	-0.0404	0.0118	6.36E-04	-0.0438	0.0078	2.37E-08	0.7			0.079067	0.232437			0.111576	0.123096			0.116199	0.0818286		0.217193
	rs2878304	16	30867045	C	T	135	-0.0547	0.0106	2.34E-07	-0.05	0.012	3.10E-05	-0.0526	0.0079	3.30E-11	0.77							0.111578	0.123096			0.1162	0.0818286	0.807613	0.217131			0.0955372
	rs1458201	16	30904808	A	G	135	-0.0493	0.011	7.45E-06	-0.056	0.0124	6.52E-06	-0.0523	0.0082	2.26E-10	0.68							0.111579	0.123097			0.116201	0.0818287	0.807727	0.217131	0.0167523	0.00277757	0.0956002	0.00399427				0.00684078
	rs2054213	16	30960489	A	G	135	-0.0394	0.0098	6.14E-05	-0.0443	0.0112	7.51E-05	-0.0415	0.0074	1.88E-08	0.74															0.0176262	0.00279945		0.00427287				0.00688798
	rs4889603	16	30970904	G	A	135	0.0409	0.0096	2.17E-05	0.0381	0.0109	5.06E-04	0.0397	0.0072	4.15E-08	0.85			0.08633	0.00916258			0.118258	0.124093							0.0179159	0.00280354		0.00430232				0.0068964
	rs17708638	16	31159853	T	C	135	-0.0346	0.01	5.42E-04	-0.0318	0.0112	4.68E-03	-0.0334	0.0075	8.07E-06	0.85																		0.0372569				0.0273335
	rs2735393	16	31184784	C	T	135	-0.0323	0.0101	1.34E-03	-0.0327	0.0113	3.96E-03	-0.0325	0.0075	1.63E-05	0.98																		0.0369934				0.0273339
	rs11150612	16	31346439	A	G	135	0.0325	0.01	1.21E-03	0.0245	0.0114	0.03	0.029	0.0075	1.19E-04	0.6																		0.0363786
	rs4790812	17	1714841	A	G	143	-0.0416	0.0104	6.01E-05	-0.0218	0.0117	0.06	-0.0329	0.0078	2.29E-05	0.21			0.00682842	0.00544041														0.94719	0.254529	0.681987		0.930353
	rs62090040	17	1722250	G	A	143	-0.0425	0.0102	2.97E-05	-0.0208	0.0115	0.07	-0.033	0.0076	1.55E-05	0.16			0.00682131	0.00545636														0.947403		0.682006		0.930627
	rs67735224	17	1723791	T	G	143	-0.0464	0.0105	1.09E-05	-0.0152	0.0119	0.2	-0.0327	0.0079	3.52E-05	0.05			0.00682061	0.00546335														0.947446				0.930558
	rs118103201	17	1749150	A	G	143	-0.0512	0.0143	3.49E-04	-0.034	0.0159	0.03	-0.0435	0.0107	4.41E-05	0.42																0.682212		0.947729		0.68205		0.930909
	rs4790821	17	1750754	G	A	143	0.0402	0.0112	3.45E-04	0.0358	0.0129	5.37E-03	0.0383	0.0085	6.02E-06	0.8																0.682205		0.947676		0.682043		0.930842
	rs58147322	17	1752311	T	C	143	0.0411	0.0113	2.60E-04	0.0372	0.0129	3.93E-03	0.0394	0.0085	3.38E-06	0.82								0.84856								0.682208		0.947685		0.682046		0.93085
	rs11874246	18	45016824	T	C	157	-0.0375	0.0104	3.08E-04	-0.0177	0.0117	0.13	-0.0287	0.0078	2.12E-04	0.21																0.782542		0.326001
	rs10483246	22	49287979	T	C	177	-0.004	0.0104	0.7	-0.0498	0.0119	2.94E-05	-0.0238	0.0078	2.36E-03	3.82E-03									0.809085

### Sheet: Table S4
	Table S4. Table overview of all xQTL colocalization results.
	Overview of COLOC results for all Tier-1 pleiotropic loci. Columns: locus name, gene_name (Gencode v42), qtl_data (QTL dataset/source; see Table S3), abf_PP4 (COLOC PP4 under a single-causal-variant assumption, ABF), susie_PP4 (COLOC PP4 under a multiple-causal-variant assumption, SuSiE), and n_snps (number of intersecting SNPs used in the colocalization test).
	locus	gene_name	qtl_data	abf_PP4	susie_PP4	n_snps		Data Dictionary
	AGRN	ACAP3	eQTL_catalogue_fairfax_monocytes_lps2 eQTL	0.0338543	0	2283		locus_label	Locus investigated
	AGRN	ACAP3	eQTL_catalogue_cortex eQTL	0.0335502	0	3091		gene_name	gencode v42 gene symbol
	AGRN	ACAP3	eQTL_catalogue_fairfax_monocytes_ifn24 eQTL	0.024618	0.0264089	2412		qtl_data	QTL data source (cf. Table S4)
	AGRN	ACAP3	eQTL_catalogue_cerebellar_hemisphere eQTL	0.0191229	0	2988		abf_PP4	ABF posterior probability (single causal variant assumption)
	AGRN	ACAP3	eQTL_catalogue_testis eQTL	0.0110924	0.0189132	3227		susie_PP4	SuSiE posterior probability (multiple causal variant assumption)
	AGRN	ACAP3	eQTL_catalogue_spleen eQTL	0.0168092	0	3140		n_snps	Number of intersecting SNPs in colocalization analysis
	AGRN	ACAP3	eQTL_catalogue_esophagus_muscularis eQTL	0.0163829	0.0147297	3228
	AGRN	ACAP3	eQTL_catalogue_muscle eQTL	0.0158816	0	3302
	AGRN	ACAP3	eQTL_catalogue_braineac_putamen eQTL	0.0158596	0	2303
	AGRN	ACAP3	eQTL_catalogue_braineac_substantia_nigra eQTL	0.0155461	0	2149
	AGRN	ACAP3	wingo_male_DLPFC eQTL	0.0148197	0	793
	AGRN	ACAP3	eQTL_catalogue_tibial_nerve eQTL	0.0146706	0	3256
	AGRN	ACAP3	eQTL_catalogue_esophagus_gej eQTL	0.0146209	0	3222
	AGRN	ACAP3	eQTL_catalogue_young_microglia eQTL	0.0145197	0	2627
	AGRN	ACAP3	eQTL_catalogue_kasela_tcells_cd4 eQTL	0.0144816	0	2598
	AGRN	ACAP3	wingo_female_DLPFC eQTL	0.014283	0	793
	AGRN	ACAP3	eQTL_catalogue_spinal_cord eQTL	0.0141114	0	2922
	AGRN	ACAP3	eQTL_catalogue_kidney eQTL	0.0135546	0	2495
	AGRN	ACAP3	MetaBrain_cortex eQTL	0.0135399	0	3272
	AGRN	ACAP3	eQTL_catalogue_kasela_tcells_cd8 eQTL	0.0130829	0	2593
	AGRN	ACAP3	eQTL_catalogue_tranverse_colon eQTL	0.0130406	0	3230
	AGRN	ACAP3	eQTL_catalogue_blueprint_monocytes eQTL	0.0129998	0	2969
	AGRN	ACAP3	MetaBrain_cerebellum eQTL	0.0128262	0.00758443	3036
	AGRN	ACAP3	eQTL_catalogue_lcl eQTL	0.0127137	0	2814
	AGRN	ACAP3	eQTL_catalogue_vagina eQTL	0.0126291	0	2941
	AGRN	ACAP3	eQTL_catalogue_cedar_monocytes eQTL	0.0123743	0	2371
	AGRN	ACAP3	eQTL_catalogue_atrial_appendage eQTL	0.01222	0.011225	3238
	AGRN	ACAP3	eQTL_catalogue_uterus eQTL	0.0122199	0	2794
	AGRN	ACAP3	wingo_male_DLPFC pQTL	0.012049	0.0104951	792
	AGRN	ACAP3	eQTL_catalogue_blood eQTL	0.0120203	0	3302
	AGRN	ACAP3	eQTL_catalogue_left_ventricle eQTL	0.00926056	0.0118963	3227
	AGRN	ACAP3	eQTL_catalogue_caudate eQTL	0.0118706	0	3164
	AGRN	ACAP3	wingo_both_DLPFC eQTL	0.0105597	0.01183	793
	AGRN	ACAP3	eQTL_catalogue_adrenal_gland eQTL	0.0117405	0	3197
	AGRN	ACAP3	eQTL_catalogue_anterior_cingulate_cortex eQTL	0.0115142	0	2921
	AGRN	ACAP3	eQTL_catalogue_cerebellum eQTL	0.0114754	0	3118
	AGRN	ACAP3	eQTL_catalogue_frontal_cortex eQTL	0.0113818	0	2993
	AGRN	ACAP3	eQTL_catalogue_substantia_nigra eQTL	0.0113709	0	2755
	AGRN	ACAP3	wingo_female_DLPFC pQTL	0.0113578	0	793
	AGRN	ACAP3	eQTL_catalogue_quach_LPS eQTL	0.00973129	0.0113479	1894
	AGRN	ACAP3	eQTL_catalogue_small_intestine eQTL	0.0113146	0	3004
	AGRN	ACAP3	eQTL_catalogue_fairfax_monocytes_lps24 eQTL	0.0112981	0	2307
	AGRN	ACAP3	eQTL_catalogue_hypothalamus eQTL	0.0111267	0	3066
	AGRN	ACAP3	eQTL_catalogue_nucleus_accumbens eQTL	0.0110324	0	3090
	AGRN	ACAP3	eQTL_catalogue_skin_non_exposed eQTL	0.0109525	0	3304
	AGRN	ACAP3	eQTL_catalogue_amygdala eQTL	0.0108626	0	2809
	AGRN	ACAP3	MetaBrain_spinalcord eQTL	0.0108374	0	2333
	AGRN	ACAP3	eQTL_catalogue_ovary eQTL	0.0108242	0	3093
	AGRN	ACAP3	MetaBrain_hippocampus eQTL	0.0108058	0	2134
	AGRN	ACAP3	eQTL_catalogue_pituitary eQTL	0.0107944	0	3167
	AGRN	ACAP3	eQTL_catalogue_stomach eQTL	0.010653	0	3217
	AGRN	ACAP3	eQTL_catalogue_liver eQTL	0.0106159	0	3127
	AGRN	ACAP3	eQTL_catalogue_hippocampus eQTL	0.0106034	0	3034
	AGRN	ACAP3	eQTL_catalogue_coronary_artery eQTL	0.0105686	0	3144
	AGRN	ACAP3	eQTL_catalogue_putamen eQTL	0.0104458	0	3111
	AGRN	ACAP3	eQTL_catalogue_fairfax_monocytes_naive eQTL	0.0104302	0	2437
	AGRN	ACAP3	MetaBrain_basalganglia eQTL	0.01025	0	2240
	AGRN	ACAP3	eQTL_catalogue_sigmoid_colon eQTL	0.0102465	0	3204
	AGRN	ACAP3	fujita_microglia eQTL	0.0101625	0	1897
	AGRN	ACAP3	eQTL_catalogue_nedelec_naive eQTL	0.0101537	0	2104
	AGRN	ACAP3	eQTL_catalogue_commonmind_dlpfc eQTL	0.0101282	0	2556
	AGRN	ACAP3	wingo_both_DLPFC pQTL	0.00986247	0	792
	AGRN	ACAP3	eQTL_catalogue_esophagus_mucosa eQTL	0.00980468	0	3268
	AGRN	ACAP3	eQTL_catalogue_skin_exposed eQTL	0.0097505	0	3267
	AGRN	ACAP3	eQTL_catalogue_breast eQTL	0.00974588	0	3289
	AGRN	ACAP3	eQTL_catalogue_prostate eQTL	0.00969291	0.00815498	3206
	AGRN	ACAP3	eQTL_catalogue_nedelec_lysteria eQTL	0.00966405	0	2115
	AGRN	ACAP3	eQTL_catalogue_pancreas eQTL	0.00955191	0.00804644	3227
	AGRN	ACAP3	kosoy_microglia eQTL	0.00945574	0.00949454	1088
	AGRN	ACAP3	eQTL_catalogue_adipose_visceral eQTL	0.00919369	0	3251
	AGRN	ACAP3	fujita_oligodendrocytes eQTL	0.0089232	0	1897
	AGRN	ACAP3	eQTL_catalogue_lung eQTL	0.00891244	0	3275
	AGRN	ACAP3	eQTL_catalogue_aorta eQTL	0.00889443	0.0082727	3290
	AGRN	ACAP3	eQTL_catalogue_fibroblast eQTL	0.00885861	0	3295
	AGRN	ACAP3	eQTL_catalogue_salivary_gland eQTL	0.00879952	0	2863
	AGRN	ACAP3	fujita_inhibitory eQTL	0.00731708	0.00871483	1897
	AGRN	ACAP3	eQTL_catalogue_tibial_artery eQTL	0.00572517	0.00860041	3287
	AGRN	ACAP3	fujita_opc eQTL	0.00813352	0	1897
	AGRN	ACAP3	fujita_excitatory eQTL	0.00784713	0	1897
	AGRN	ACAP3	fujita_astrocytes eQTL	0.00767712	0	1897
	AGRN	ACAP3	eQTL_catalogue_adipose eQTL	0.00693668	0.00766331	3297
	AGRN	ACAP3	eQTL_catalogue_thyroid eQTL	0.00761234	0.00749439	3295
	AGRN	ACAP3	eQTL_catalogue_nedelec_salmonella eQTL	0.00726639	0	2220
	AGRN	ACAP3	eQTL_catalogue_quach_IAV eQTL	0.00706252	0	1888
	AGRN	ACAP3	eQTL_catalogue_quach_Pam3CSK4 eQTL	0.00694603	0	1839
	AGRN	ACAP3	eQTL_catalogue_quach_naive eQTL	0.00649888	0	1887
	AGRN	ACAP3	eQTL_catalogue_quach_R848 eQTL	0.00611031	0	1834
	AGRN	ACAP3	eQTLgen_blood eQTL	0.00482655	0	3302
	AGRN	ACTRT2	eQTL_catalogue_testis eQTL	0.000183226	0	103
	AGRN	ACTRT2	MetaBrain_basalganglia eQTL	0.000119628	0	85
	AGRN	ACTRT2	eQTL_catalogue_kasela_tcells_cd4 eQTL	0.00011715	0	92
	AGRN	ACTRT2	eQTL_catalogue_cedar_monocytes eQTL	0.000109086	0	95
	AGRN	ACTRT2	MetaBrain_cortex eQTL	0.000103761	0	104
	AGRN	ACTRT2	MetaBrain_cerebellum eQTL	0.000101263	0	99
	AGRN	ACTRT2	eQTL_catalogue_kasela_tcells_cd8 eQTL	9.23062407501775e-05	0	93
	AGRN	ACTRT2	MetaBrain_hippocampus eQTL	8.71627167812066e-05	0	72
	AGRN	ACTRT2	MetaBrain_spinalcord eQTL	6.85941036400944e-05	0	79
	AGRN	ACTRT2	eQTL_catalogue_fairfax_monocytes_lps2 eQTL	5.23579639100379e-05	0	64
	AGRN	ACTRT2	eQTL_catalogue_fairfax_monocytes_ifn24 eQTL	4.9518788592117e-05	0	63
	AGRN	ACTRT2	eQTL_catalogue_fairfax_monocytes_naive eQTL	4.85266263784479e-05	0	64
	AGRN	ACTRT2	eQTL_catalogue_fairfax_monocytes_lps24 eQTL	4.28968443085603e-05	0	64
	AGRN	AGRN	eQTL_catalogue_pituitary sQTL	0.89511	0.964772	3163
	AGRN	AGRN	eQTL_catalogue_lcl sQTL	0.942916	0.956353	2810
	AGRN	AGRN	eQTL_catalogue_atrial_appendage sQTL	0.943862	0.954563	3233
	AGRN	AGRN	eQTL_catalogue_fibroblast sQTL	0.940554	0.954342	3290
	AGRN	AGRN	eQTL_catalogue_tibial_artery sQTL	0.158554	0.952667	3282
	AGRN	AGRN	eQTL_catalogue_adipose_visceral sQTL	0.908194	0.949542	3246
	AGRN	AGRN	eQTL_catalogue_breast sQTL	0.692749	0.943024	3284
	AGRN	AGRN	eQTL_catalogue_quach_IAV sQTL	0.786222	0.873949	1884
	AGRN	AGRN	eQTL_catalogue_spinal_cord sQTL	0.135524	0.304379	2918
	AGRN	AGRN	eQTL_catalogue_stomach sQTL	0.153181	0.294759	3212
	AGRN	AGRN	eQTL_catalogue_putamen sQTL	0.126423	0.263307	3106
	AGRN	AGRN	eQTL_catalogue_coronary_artery sQTL	0.145898	0.251381	3140
	AGRN	AGRN	eQTL_catalogue_tranverse_colon sQTL	0.116224	0.234049	3226
	AGRN	AGRN	ARIC_blood pQTL	0.0683124	0.203883	794
	AGRN	AGRN	eQTL_catalogue_esophagus_gej sQTL	0.0856759	0.184499	3217
	AGRN	AGRN	eQTL_catalogue_small_intestine sQTL	0.0772634	0.170283	3000
	AGRN	AGRN	kosoy_microglia eQTL	0.0804597	0.112121	770
	AGRN	AGRN	eQTL_catalogue_skin_non_exposed eQTL	0.0933099	0.101504	3195
	AGRN	AGRN	NGI_male_CSF pQTL	0.0373228	0.0862637	3268
	AGRN	AGRN	eQTL_catalogue_aorta eQTL	0.00506411	0.0745518	3181
	AGRN	AGRN	eQTL_catalogue_ovary sQTL	0.0317566	0.0728722	3089
	AGRN	AGRN	MetaBrain_cortex eQTL	0.0690927	0	3163
	AGRN	AGRN	eQTL_catalogue_skin_exposed eQTL	0.0662254	0	3161
	AGRN	AGRN	fujita_oligodendrocytes eQTL	0.0265925	0.0653346	1827
	AGRN	AGRN	eQTL_catalogue_quach_naive eQTL	0.0574674	0	1810
	AGRN	AGRN	eQTL_catalogue_atrial_appendage eQTL	0.0235888	0.0523601	3131
	AGRN	AGRN	fujita_excitatory eQTL	0.027041	0.0494463	1827
	AGRN	AGRN	eQTL_catalogue_hippocampus sQTL	0.0375657	0.0492908	3029
	AGRN	AGRN	eQTL_catalogue_frontal_cortex sQTL	0.0237494	0.0479761	2952
	AGRN	AGRN	eQTL_catalogue_cortex sQTL	0.0236328	0.047911	3087
	AGRN	AGRN	eQTL_catalogue_sigmoid_colon sQTL	0.0235376	0.0478653	3199
	AGRN	AGRN	eQTL_catalogue_skin_exposed sQTL	0.0235559	0.0478431	3262
	AGRN	AGRN	eQTL_catalogue_esophagus_muscularis sQTL	0.0235177	0.0478399	3223
	AGRN	AGRN	eQTL_catalogue_esophagus_mucosa sQTL	0.0234919	0.0478257	3263
	AGRN	AGRN	eQTL_catalogue_aorta sQTL	0.0236114	0.0476342	3285
	AGRN	AGRN	eQTL_catalogue_lung sQTL	0.023359	0.0476316	3231
	AGRN	AGRN	eQTL_catalogue_thyroid sQTL	0.0233914	0.0476313	3290
	AGRN	AGRN	eQTL_catalogue_adipose sQTL	0.0229803	0.047598	3292
	AGRN	AGRN	eQTL_catalogue_testis sQTL	0.0217894	0.0475389	3222
	AGRN	AGRN	eQTL_catalogue_skin_non_exposed sQTL	0.0227683	0.0475388	3299
	AGRN	AGRN	eQTL_catalogue_tibial_nerve sQTL	0.0213754	0.0468254	3251
	AGRN	AGRN	eQTL_catalogue_pancreas sQTL	0.0111454	0.0456952	3184
	AGRN	AGRN	eQTL_catalogue_commonmind_dlpfc eQTL	0.0208963	0.0444357	2481
	AGRN	AGRN	UKB_blood pQTL	0.0041505	0.0444001	4027
	AGRN	AGRN	eQTL_catalogue_fairfax_monocytes_lps2 eQTL	0.0360435	0	2215
	AGRN	AGRN	wingo_female_DLPFC pQTL	0.0163128	0.033627	669
	AGRN	AGRN	eQTL_catalogue_esophagus_gej eQTL	0.0140741	0.0318812	3114
	AGRN	AGRN	eQTL_catalogue_testis eQTL	0.0159212	0.0308928	3119
	AGRN	AGRN	wingo_female_DLPFC eQTL	0.0178275	0.0299629	669
	AGRN	AGRN	eQTL_catalogue_braineac_substantia_nigra eQTL	0.0271517	0	2084
	AGRN	AGRN	eQTLgen_blood eQTL	0.0245449	0	3227
	AGRN	AGRN	eQTL_catalogue_uterus sQTL	0.0161784	0.0228344	2790
	AGRN	AGRN	MetaBrain_hippocampus eQTL	0.0142887	0.0218385	2058
	AGRN	AGRN	wingo_both_DLPFC pQTL	0.00999803	0.0214361	668
	AGRN	AGRN	eQTL_catalogue_sigmoid_colon eQTL	0.0185132	0.0212985	3102
	AGRN	AGRN	eQTL_catalogue_quach_Pam3CSK4 eQTL	0.0189724	0	1766
	AGRN	AGRN	eQTL_catalogue_fairfax_monocytes_ifn24 eQTL	0.0185157	0	2345
	AGRN	AGRN	eQTL_catalogue_salivary_gland eQTL	0.0184038	0	2769
	AGRN	AGRN	eQTL_catalogue_frontal_cortex eQTL	0.0180943	0	2896
	AGRN	AGRN	eQTL_catalogue_quach_LPS eQTL	0.0161555	0	1815
	AGRN	AGRN	eQTL_catalogue_nucleus_accumbens eQTL	0.0161049	0	2988
	AGRN	AGRN	eQTL_catalogue_tibial_nerve eQTL	0.00765541	0.0160672	3147
	AGRN	AGRN	eQTL_catalogue_blood eQTL	0.0159406	0.0130733	3193
	AGRN	AGRN	MetaBrain_spinalcord eQTL	0.015889	0	2250
	AGRN	AGRN	eQTL_catalogue_braineac_putamen eQTL	0.0156194	0	2228
	AGRN	AGRN	wingo_both_DLPFC eQTL	0.0121032	0.015404	669
	AGRN	AGRN	eQTL_catalogue_kidney eQTL	0.0145998	0	2412
	AGRN	AGRN	eQTL_catalogue_ovary eQTL	0.01429	0.0145841	2991
	AGRN	AGRN	eQTL_catalogue_putamen eQTL	0.0145183	0	3011
	AGRN	AGRN	eQTL_catalogue_young_microglia eQTL	0.0142864	0	2534
	AGRN	AGRN	eQTL_catalogue_adrenal_gland eQTL	0.0139408	0.0142527	3094
	AGRN	AGRN	eQTL_catalogue_kasela_tcells_cd8 eQTL	0.0142493	0	2496
	AGRN	AGRN	eQTL_catalogue_cedar_monocytes eQTL	0.0141562	0	2272
	AGRN	AGRN	wingo_male_DLPFC eQTL	0.0141529	0	669
	AGRN	AGRN	eQTL_catalogue_caudate eQTL	0.0141064	0	3065
	AGRN	AGRN	eQTL_catalogue_prostate eQTL	0.0140102	0	3102
	AGRN	AGRN	eQTL_catalogue_prostate sQTL	0.00483675	0.0140023	3165
	AGRN	AGRN	eQTL_catalogue_esophagus_muscularis eQTL	0.00663403	0.0139706	3118
	AGRN	AGRN	eQTL_catalogue_kasela_tcells_cd4 eQTL	0.0136858	0	2502
	AGRN	AGRN	eQTL_catalogue_coronary_artery eQTL	0.013575	0.0108263	3039
	AGRN	AGRN	eQTL_catalogue_fairfax_monocytes_lps24 eQTL	0.0123418	0.0132133	2239
	AGRN	AGRN	eQTL_catalogue_blueprint_monocytes eQTL	0.0130087	0	2868
	AGRN	AGRN	eQTL_catalogue_hypothalamus eQTL	0.0125969	0	2969
	AGRN	AGRN	eQTL_catalogue_tranverse_colon eQTL	0.0125876	0	3124
	AGRN	AGRN	eQTL_catalogue_thyroid eQTL	0.0100417	0.012477	3185
	AGRN	AGRN	eQTL_catalogue_quach_R848 eQTL	0.00891875	0.0124494	1761
	AGRN	AGRN	eQTL_catalogue_liver eQTL	0.0123556	0	3025
	AGRN	AGRN	eQTL_catalogue_vagina eQTL	0.0119815	0	2849
	AGRN	AGRN	eQTL_catalogue_cerebellum eQTL	0.0119751	0	3013
	AGRN	AGRN	NGI_female_CSF pQTL	0.00479879	0.0119358	3372
	AGRN	AGRN	eQTL_catalogue_uterus eQTL	0.0118829	0.00938013	2703
	AGRN	AGRN	NGI_all_CSF pQTL	0.0118084	0	1589
	AGRN	AGRN	wingo_male_DLPFC pQTL	0.011764	0	668
	AGRN	AGRN	eQTL_catalogue_stomach eQTL	0.00504526	0.0116073	3111
	AGRN	AGRN	eQTL_catalogue_small_intestine eQTL	0.0114868	0	2904
	AGRN	AGRN	eQTL_catalogue_substantia_nigra eQTL	0.0113329	0	2673
	AGRN	AGRN	eQTL_catalogue_esophagus_mucosa eQTL	0.0113101	0	3158
	AGRN	AGRN	eQTL_catalogue_fairfax_monocytes_naive eQTL	0.0112462	0	2369
	AGRN	AGRN	eQTL_catalogue_spinal_cord eQTL	0.0112415	0	2826
	AGRN	AGRN	eQTL_catalogue_amygdala eQTL	0.0111747	0	2718
	AGRN	AGRN	eQTL_catalogue_pancreas eQTL	0.0107274	0.0110646	3123
	AGRN	AGRN	eQTL_catalogue_hippocampus eQTL	0.010963	0	2940
	AGRN	AGRN	eQTL_catalogue_lcl eQTL	0.0108723	0	2725
	AGRN	AGRN	eQTL_catalogue_pituitary eQTL	0.0107507	0	3061
	AGRN	AGRN	eQTL_catalogue_cortex eQTL	0.0107036	0	2993
	AGRN	AGRN	eQTL_catalogue_tibial_artery eQTL	0.00850008	0.0105812	3179
	AGRN	AGRN	eQTL_catalogue_cerebellar_hemisphere eQTL	0.0104582	0	2889
	AGRN	AGRN	eQTL_catalogue_anterior_cingulate_cortex eQTL	0.0103257	0	2831
	AGRN	AGRN	eQTL_catalogue_breast eQTL	0.0100936	0	3181
	AGRN	AGRN	MetaBrain_basalganglia eQTL	0.00991515	0	2151
	AGRN	AGRN	eQTL_catalogue_lung eQTL	0.00337521	0.00947408	3166
	AGRN	AGRN	eQTL_catalogue_left_ventricle eQTL	0.00335041	0.00942307	3119
	AGRN	AGRN	eQTL_catalogue_nedelec_naive eQTL	0.00919251	0	2016
	AGRN	AGRN	eQTL_catalogue_spleen eQTL	0.00917623	0	3036
	AGRN	AGRN	eQTL_catalogue_fibroblast eQTL	0.00443674	0.00879567	3186
	AGRN	AGRN	eQTL_catalogue_nedelec_lysteria eQTL	0.00855834	0	2030
	AGRN	AGRN	eQTL_catalogue_adipose eQTL	0.00266503	0.00809605	3190
	AGRN	AGRN	eQTL_catalogue_muscle eQTL	0.00266755	0.00806259	3194
	AGRN	AGRN	fujita_astrocytes eQTL	0.00803522	0	1827
	AGRN	AGRN	eQTL_catalogue_adipose_visceral eQTL	0.00261986	0.00797287	3146
	AGRN	AGRN	MetaBrain_cerebellum eQTL	0.00297615	0.00778107	2933
	AGRN	AGRN	eQTL_catalogue_nedelec_salmonella eQTL	0.00734981	0	2129
	AGRN	AGRN	eQTL_catalogue_quach_IAV eQTL	0.00700071	0	1811
	AGRN	AL513477.1	eQTLgen_blood eQTL	0.000991056	0	1399
	AGRN	AL590822.2	eQTLgen_blood eQTL	0.00353098	0	2176
	AGRN	AL627309.1	eQTLgen_blood eQTL	0.0071749	0	835
	AGRN	AL645728.1	eQTLgen_blood eQTL	0.00344742	0	2922
	AGRN	ANKRD65	eQTL_catalogue_skin_exposed eQTL	0.00407533	0.235559	3267
	AGRN	ANKRD65	eQTL_catalogue_breast eQTL	0.00415057	0.235424	3289
	AGRN	ANKRD65	eQTL_catalogue_adipose_visceral eQTL	0.00405935	0.234826	3251
	AGRN	ANKRD65	eQTL_catalogue_adipose eQTL	0.00405523	0.234694	3297
	AGRN	ANKRD65	eQTL_catalogue_thyroid eQTL	0.00406094	0.234654	3295
	AGRN	ANKRD65	eQTL_catalogue_fibroblast eQTL	0.00405136	0.234641	3295
	AGRN	ANKRD65	eQTL_catalogue_tranverse_colon eQTL	0.00410081	0.233617	3230
	AGRN	ANKRD65	eQTL_catalogue_esophagus_muscularis eQTL	0.00420454	0.233526	3228
	AGRN	ANKRD65	eQTL_catalogue_ovary eQTL	0.00437851	0.0647571	3093
	AGRN	ANKRD65	eQTL_catalogue_commonmind_dlpfc eQTL	0.00386669	0.0444771	2556
	AGRN	ANKRD65	eQTL_catalogue_amygdala eQTL	0.0116374	0.0358867	2809
	AGRN	ANKRD65	eQTL_catalogue_kasela_tcells_cd4 eQTL	0.0277715	0	2598
	AGRN	ANKRD65	eQTL_catalogue_spleen eQTL	0.00426204	0.0201076	3140
	AGRN	ANKRD65	eQTL_catalogue_testis eQTL	0.0130325	0.0186287	3227
	AGRN	ANKRD65	eQTL_catalogue_pituitary eQTL	0.00462055	0.018567	3167
	AGRN	ANKRD65	eQTL_catalogue_young_microglia eQTL	0.0160514	0	2627
	AGRN	ANKRD65	eQTL_catalogue_kasela_tcells_cd8 eQTL	0.0159733	0	2593
	AGRN	ANKRD65	wingo_male_DLPFC pQTL	0.0156224	0	898
	AGRN	ANKRD65	eQTL_catalogue_cerebellum eQTL	0.00421084	0.0150398	3118
	AGRN	ANKRD65	eQTL_catalogue_substantia_nigra eQTL	0.0141762	0.010803	2755
	AGRN	ANKRD65	eQTL_catalogue_braineac_substantia_nigra eQTL	0.0141566	0.00692899	2149
	AGRN	ANKRD65	eQTL_catalogue_fairfax_monocytes_lps24 eQTL	0.0138926	0	2307
	AGRN	ANKRD65	eQTL_catalogue_vagina eQTL	0.0136547	0	2941
	AGRN	ANKRD65	eQTL_catalogue_lung eQTL	0.00420698	0.0134027	3275
	AGRN	ANKRD65	eQTL_catalogue_fairfax_monocytes_lps2 eQTL	0.0132714	0	2283
	AGRN	ANKRD65	eQTL_catalogue_skin_non_exposed eQTL	0.00405541	0.0132011	3304
	AGRN	ANKRD65	eQTL_catalogue_kidney eQTL	0.0130828	0.00878336	2495
	AGRN	ANKRD65	eQTL_catalogue_braineac_putamen eQTL	0.0128496	0.00706823	2303
	AGRN	ANKRD65	eQTL_catalogue_caudate eQTL	0.00448815	0.0124268	3164
	AGRN	ANKRD65	eQTL_catalogue_tibial_nerve eQTL	0.00405362	0.0122167	3256
	AGRN	ANKRD65	eQTL_catalogue_putamen eQTL	0.00452557	0.0120926	3111
	AGRN	ANKRD65	eQTL_catalogue_nucleus_accumbens eQTL	0.00430101	0.0120225	3090
	AGRN	ANKRD65	eQTL_catalogue_cedar_monocytes eQTL	0.0119163	0	2371
	AGRN	ANKRD65	eQTL_catalogue_liver eQTL	0.0118203	0.00822658	3127
	AGRN	ANKRD65	MetaBrain_spinalcord eQTL	0.0112988	0.00826368	2333
	AGRN	ANKRD65	eQTL_catalogue_spinal_cord eQTL	0.0111948	0.00822129	2922
	AGRN	ANKRD65	eQTL_catalogue_fairfax_monocytes_ifn24 eQTL	0.0111934	0	2412
	AGRN	ANKRD65	eQTL_catalogue_fairfax_monocytes_naive eQTL	0.0111556	0	2437
	AGRN	ANKRD65	wingo_female_DLPFC pQTL	0.0106416	0	899
	AGRN	ANKRD65	eQTL_catalogue_cortex eQTL	0.00439102	0.0106013	3091
	AGRN	ANKRD65	eQTL_catalogue_atrial_appendage eQTL	0.00414527	0.0105597	3238
	AGRN	ANKRD65	eQTL_catalogue_left_ventricle eQTL	0.00428802	0.0105568	3227
	AGRN	ANKRD65	eQTL_catalogue_salivary_gland eQTL	0.00647346	0.0105004	2863
	AGRN	ANKRD65	eQTL_catalogue_tibial_artery eQTL	0.00405412	0.0100044	3287
	AGRN	ANKRD65	eQTL_catalogue_esophagus_gej eQTL	0.00422476	0.00994143	3222
	AGRN	ANKRD65	eQTL_catalogue_stomach eQTL	0.00412752	0.00980417	3217
	AGRN	ANKRD65	wingo_both_DLPFC pQTL	0.00932584	0	898
	AGRN	ANKRD65	eQTL_catalogue_lcl eQTL	0.00922586	0	2814
	AGRN	ANKRD65	eQTL_catalogue_esophagus_mucosa eQTL	0.00921996	0.00911812	3268
	AGRN	ANKRD65	wingo_both_DLPFC eQTL	0.0042321	0.00888185	899
	AGRN	ANKRD65	eQTL_catalogue_muscle eQTL	0.00407666	0.00886596	3302
	AGRN	ANKRD65	eQTL_catalogue_anterior_cingulate_cortex eQTL	0.00465267	0.00856222	2921
	AGRN	ANKRD65	eQTL_catalogue_prostate eQTL	0.00650151	0.00853592	3206
	AGRN	ANKRD65	fujita_oligodendrocytes eQTL	0.00449246	0.00846827	1897
	AGRN	ANKRD65	fujita_excitatory eQTL	0.00443303	0.00840186	1897
	AGRN	ANKRD65	MetaBrain_basalganglia eQTL	0.00444259	0.00839593	2240
	AGRN	ANKRD65	eQTL_catalogue_hippocampus eQTL	0.0067876	0.00836119	3034
	AGRN	ANKRD65	eQTL_catalogue_uterus eQTL	0.00436879	0.00834778	2794
	AGRN	ANKRD65	MetaBrain_hippocampus eQTL	0.00554836	0.00834236	2134
	AGRN	ANKRD65	fujita_astrocytes eQTL	0.0044517	0.00832771	1897
	AGRN	ANKRD65	eQTL_catalogue_frontal_cortex eQTL	0.00437175	0.00831553	2993
	AGRN	ANKRD65	eQTL_catalogue_sigmoid_colon eQTL	0.00432467	0.00831318	3204
	AGRN	ANKRD65	eQTL_catalogue_small_intestine eQTL	0.0045266	0.00825349	3004
	AGRN	ANKRD65	eQTL_catalogue_cerebellar_hemisphere eQTL	0.00432423	0.00824802	2988
	AGRN	ANKRD65	eQTL_catalogue_coronary_artery eQTL	0.00433941	0.00822364	3144
	AGRN	ANKRD65	eQTL_catalogue_hypothalamus eQTL	0.0055987	0.00820087	3066
	AGRN	ANKRD65	eQTL_catalogue_adrenal_gland eQTL	0.0041406	0.00815924	3197
	AGRN	ANKRD65	kosoy_microglia eQTL	0.00541108	0.00814521	1162
	AGRN	ANKRD65	eQTL_catalogue_pancreas eQTL	0.00419274	0.00810165	3227
	AGRN	ANKRD65	eQTL_catalogue_aorta eQTL	0.00418088	0.00809245	3290
	AGRN	ANKRD65	MetaBrain_cerebellum eQTL	0.0040505	0.00785534	3036
	AGRN	ANKRD65	wingo_female_DLPFC eQTL	0.00436513	0.00745396	899
	AGRN	ANKRD65	wingo_male_DLPFC eQTL	0.0042257	0.00729935	899
	AGRN	ANKRD65	eQTLgen_blood eQTL	0.00407003	0	3208
	AGRN	ANKRD65	MetaBrain_cortex eQTL	0.00403686	0	3272
	AGRN	ANKRD65-AS1	eQTL_catalogue_adipose eQTL	0.00416917	0.234694	3297
	AGRN	ANKRD65-AS1	eQTL_catalogue_adipose_visceral eQTL	0.00431924	0.0646735	3251
	AGRN	ANKRD65-AS1	eQTL_catalogue_hippocampus eQTL	0.050753	0	3034
	AGRN	ANKRD65-AS1	eQTL_catalogue_braineac_putamen eQTL	0.0430768	0	2303
	AGRN	ANKRD65-AS1	eQTL_catalogue_testis eQTL	0.0192337	0	3227
	AGRN	ANKRD65-AS1	eQTL_catalogue_lung eQTL	0.0105386	0.0165456	3275
	AGRN	ANKRD65-AS1	eQTL_catalogue_anterior_cingulate_cortex eQTL	0.0162085	0.0105153	2921
	AGRN	ANKRD65-AS1	eQTL_catalogue_esophagus_mucosa eQTL	0.0161304	0	3268
	AGRN	ANKRD65-AS1	eQTL_catalogue_amygdala eQTL	0.0159215	0	2809
	AGRN	ANKRD65-AS1	eQTL_catalogue_vagina eQTL	0.0157372	0	2941
	AGRN	ANKRD65-AS1	eQTL_catalogue_braineac_substantia_nigra eQTL	0.0157297	0	2149
	AGRN	ANKRD65-AS1	eQTL_catalogue_pancreas eQTL	0.0156301	0.00946845	3227
	AGRN	ANKRD65-AS1	eQTL_catalogue_kidney eQTL	0.0149083	0	2495
	AGRN	ANKRD65-AS1	eQTL_catalogue_spinal_cord eQTL	0.0146108	0	2922
	AGRN	ANKRD65-AS1	eQTL_catalogue_young_microglia eQTL	0.0143326	0	2627
	AGRN	ANKRD65-AS1	eQTL_catalogue_hypothalamus eQTL	0.013793	0	3066
	AGRN	ANKRD65-AS1	eQTL_catalogue_skin_exposed eQTL	0.00411379	0.0135372	3267
	AGRN	ANKRD65-AS1	eQTL_catalogue_atrial_appendage eQTL	0.0131751	0	3238
	AGRN	ANKRD65-AS1	eQTL_catalogue_tibial_nerve eQTL	0.0040737	0.0123717	3256
	AGRN	ANKRD65-AS1	eQTL_catalogue_muscle eQTL	0.011758	0.0122666	3302
	AGRN	ANKRD65-AS1	eQTL_catalogue_putamen eQTL	0.0118835	0	3111
	AGRN	ANKRD65-AS1	eQTL_catalogue_cerebellum eQTL	0.0042189	0.0118542	3118
	AGRN	ANKRD65-AS1	eQTL_catalogue_prostate eQTL	0.0116735	0	3206
	AGRN	ANKRD65-AS1	eQTL_catalogue_frontal_cortex eQTL	0.0114231	0	2993
	AGRN	ANKRD65-AS1	eQTL_catalogue_substantia_nigra eQTL	0.011347	0.00835504	2755
	AGRN	ANKRD65-AS1	eQTL_catalogue_ovary eQTL	0.00525948	0.0111021	3093
	AGRN	ANKRD65-AS1	eQTL_catalogue_caudate eQTL	0.0110334	0	3164
	AGRN	ANKRD65-AS1	eQTL_catalogue_adrenal_gland eQTL	0.010736	0	3197
	AGRN	ANKRD65-AS1	eQTL_catalogue_coronary_artery eQTL	0.0106646	0	3144
	AGRN	ANKRD65-AS1	eQTL_catalogue_pituitary eQTL	0.00896558	0.0105494	3167
	AGRN	ANKRD65-AS1	eQTL_catalogue_small_intestine eQTL	0.0105202	0.00903038	3004
	AGRN	ANKRD65-AS1	eQTL_catalogue_liver eQTL	0.0104229	0	3127
	AGRN	ANKRD65-AS1	eQTL_catalogue_commonmind_dlpfc eQTL	0.00995754	0.00823824	2556
	AGRN	ANKRD65-AS1	eQTL_catalogue_aorta eQTL	0.00994929	0	3290
	AGRN	ANKRD65-AS1	eQTL_catalogue_left_ventricle eQTL	0.00939773	0.00765523	3227
	AGRN	ANKRD65-AS1	eQTL_catalogue_salivary_gland eQTL	0.00859145	0.00911789	2863
	AGRN	ANKRD65-AS1	eQTL_catalogue_spleen eQTL	0.00825546	0.00911646	3140
	AGRN	ANKRD65-AS1	kosoy_microglia eQTL	0.00897568	0	1508
	AGRN	ANKRD65-AS1	eQTL_catalogue_tibial_artery eQTL	0.00774264	0.00850197	3287
	AGRN	ANKRD65-AS1	eQTL_catalogue_cerebellar_hemisphere eQTL	0.00687102	0.00846356	2988
	AGRN	ANKRD65-AS1	eQTL_catalogue_uterus eQTL	0.00622815	0.00827625	2794
	AGRN	ANKRD65-AS1	eQTL_catalogue_skin_non_exposed eQTL	0.00421157	0.0082636	3304
	AGRN	ANKRD65-AS1	eQTL_catalogue_stomach eQTL	0.00547234	0.00826291	3217
	AGRN	ANKRD65-AS1	eQTL_catalogue_sigmoid_colon eQTL	0.0044017	0.00825872	3204
	AGRN	ANKRD65-AS1	eQTL_catalogue_esophagus_muscularis eQTL	0.00424437	0.00825865	3228
	AGRN	ANKRD65-AS1	eQTL_catalogue_tranverse_colon eQTL	0.00711313	0.00822974	3230
	AGRN	ANKRD65-AS1	eQTL_catalogue_esophagus_gej eQTL	0.00434679	0.00822385	3222
	AGRN	ANKRD65-AS1	eQTL_catalogue_nucleus_accumbens eQTL	0.00747493	0.00819114	3090
	AGRN	ANKRD65-AS1	eQTL_catalogue_fibroblast eQTL	0.00448331	0.00818557	3295
	AGRN	ANKRD65-AS1	eQTL_catalogue_cortex eQTL	0.00629436	0.00816788	3091
	AGRN	ANKRD65-AS1	eQTL_catalogue_breast eQTL	0.00417587	0.00801055	3289
	AGRN	ANKRD65-AS1	eQTL_catalogue_thyroid eQTL	0.00767416	0.00785366	3295
	AGRN	AP006222.2	eQTLgen_blood eQTL	0.00524247	0	1212
	AGRN	ATAD3A	eQTL_catalogue_liver eQTL	0.0108202	0.042246	3127
	AGRN	ATAD3A	fujita_astrocytes eQTL	0.0358688	0	1897
	AGRN	ATAD3A	eQTL_catalogue_esophagus_mucosa eQTL	0.0323081	0.0354102	3268
	AGRN	ATAD3A	kosoy_microglia eQTL	0.0107754	0.0216608	1315
	AGRN	ATAD3A	eQTL_catalogue_braineac_putamen eQTL	0.0191659	0	2303
	AGRN	ATAD3A	eQTL_catalogue_uterus eQTL	0.0190224	0	2794
	AGRN	ATAD3A	eQTL_catalogue_cerebellar_hemisphere eQTL	0.017889	0	2988
	AGRN	ATAD3A	eQTL_catalogue_small_intestine eQTL	0.0160019	0.0150774	3004
	AGRN	ATAD3A	eQTL_catalogue_braineac_substantia_nigra eQTL	0.0155674	0	2149
	AGRN	ATAD3A	eQTL_catalogue_fibroblast eQTL	0.00877358	0.0150397	3295
	AGRN	ATAD3A	eQTL_catalogue_young_microglia eQTL	0.0149057	0	2627
	AGRN	ATAD3A	eQTL_catalogue_kasela_tcells_cd4 eQTL	0.0147432	0	2598
	AGRN	ATAD3A	wingo_male_DLPFC pQTL	0.0146589	0.0106691	1069
	AGRN	ATAD3A	eQTL_catalogue_cedar_monocytes eQTL	0.0145958	0	2371
	AGRN	ATAD3A	eQTL_catalogue_adrenal_gland eQTL	0.0143609	0	3197
	AGRN	ATAD3A	eQTL_catalogue_fairfax_monocytes_ifn24 eQTL	0.0142234	0	2412
	AGRN	ATAD3A	eQTL_catalogue_cerebellum eQTL	0.0141274	0	3118
	AGRN	ATAD3A	eQTL_catalogue_hypothalamus eQTL	0.014007	0.0101623	3066
	AGRN	ATAD3A	eQTL_catalogue_left_ventricle eQTL	0.0139782	0.0132926	3227
	AGRN	ATAD3A	eQTL_catalogue_fairfax_monocytes_lps24 eQTL	0.0137848	0	2307
	AGRN	ATAD3A	eQTL_catalogue_blueprint_monocytes eQTL	0.0137411	0.0103637	2969
	AGRN	ATAD3A	eQTL_catalogue_frontal_cortex eQTL	0.0134167	0.010095	2993
	AGRN	ATAD3A	eQTL_catalogue_putamen eQTL	0.0132226	0	3111
	AGRN	ATAD3A	eQTL_catalogue_kasela_tcells_cd8 eQTL	0.0131925	0	2593
	AGRN	ATAD3A	eQTL_catalogue_muscle eQTL	0.0067829	0.0128661	3302
	AGRN	ATAD3A	eQTL_catalogue_fairfax_monocytes_lps2 eQTL	0.0125228	0.00718738	2283
	AGRN	ATAD3A	eQTL_catalogue_substantia_nigra eQTL	0.0124461	0	2755
	AGRN	ATAD3A	eQTL_catalogue_prostate eQTL	0.0124311	0	3206
	AGRN	ATAD3A	MetaBrain_spinalcord eQTL	0.0122472	0	2333
	AGRN	ATAD3A	eQTL_catalogue_vagina eQTL	0.0119457	0	2941
	AGRN	ATAD3A	eQTL_catalogue_amygdala eQTL	0.011637	0	2809
	AGRN	ATAD3A	wingo_male_DLPFC eQTL	0.0115202	0	1069
	AGRN	ATAD3A	eQTL_catalogue_coronary_artery eQTL	0.0114169	0	3144
	AGRN	ATAD3A	eQTL_catalogue_kidney eQTL	0.0113548	0	2495
	AGRN	ATAD3A	eQTL_catalogue_nucleus_accumbens eQTL	0.0112989	0	3090
	AGRN	ATAD3A	eQTL_catalogue_ovary eQTL	0.0110424	0	3093
	AGRN	ATAD3A	eQTL_catalogue_pituitary eQTL	0.0110322	0	3167
	AGRN	ATAD3A	eQTL_catalogue_lcl eQTL	0.00475433	0.0102891	2814
	AGRN	ATAD3A	eQTL_catalogue_hippocampus eQTL	0.0101677	0.00794954	3034
	AGRN	ATAD3A	eQTL_catalogue_pancreas eQTL	0.0101282	0	3227
	AGRN	ATAD3A	eQTL_catalogue_fairfax_monocytes_naive eQTL	0.010073	0.00887224	2437
	AGRN	ATAD3A	eQTL_catalogue_aorta eQTL	0.00935652	0.00996691	3290
	AGRN	ATAD3A	MetaBrain_basalganglia eQTL	0.00992888	0	2240
	AGRN	ATAD3A	eQTL_catalogue_commonmind_dlpfc eQTL	0.00987933	0	2556
	AGRN	ATAD3A	wingo_female_DLPFC pQTL	0.00481182	0.00970257	1069
	AGRN	ATAD3A	MetaBrain_hippocampus eQTL	0.00969135	0	2134
	AGRN	ATAD3A	eQTL_catalogue_spleen eQTL	0.00670737	0.00962008	3140
	AGRN	ATAD3A	wingo_both_DLPFC pQTL	0.00380788	0.00961755	1069
	AGRN	ATAD3A	eQTL_catalogue_anterior_cingulate_cortex eQTL	0.00961752	0.0081171	2921
	AGRN	ATAD3A	eQTL_catalogue_nedelec_lysteria eQTL	0.00946592	0	2115
	AGRN	ATAD3A	eQTL_catalogue_blood eQTL	0.00330529	0.0092764	3302
	AGRN	ATAD3A	eQTL_catalogue_breast eQTL	0.00925616	0.00869341	3289
	AGRN	ATAD3A	eQTL_catalogue_salivary_gland eQTL	0.00911368	0	2863
	AGRN	ATAD3A	wingo_female_DLPFC eQTL	0.00910317	0.00839663	1069
	AGRN	ATAD3A	eQTL_catalogue_esophagus_muscularis eQTL	0.00292749	0.00903695	3228
	AGRN	ATAD3A	eQTL_catalogue_tibial_artery eQTL	0.00285141	0.00885604	3287
	AGRN	ATAD3A	eQTL_catalogue_caudate eQTL	0.00305398	0.00881011	3164
	AGRN	ATAD3A	eQTL_catalogue_spinal_cord eQTL	0.00845717	0.00880098	2922
	AGRN	ATAD3A	eQTL_catalogue_testis eQTL	0.00282053	0.0087934	3227
	AGRN	ATAD3A	eQTL_catalogue_adipose_visceral eQTL	0.00286588	0.00877379	3251
	AGRN	ATAD3A	eQTL_catalogue_skin_non_exposed eQTL	0.00300741	0.00876378	3304
	AGRN	ATAD3A	eQTL_catalogue_adipose eQTL	0.0028149	0.00876152	3297
	AGRN	ATAD3A	eQTL_catalogue_tibial_nerve eQTL	0.00281761	0.00875974	3256
	AGRN	ATAD3A	eQTL_catalogue_skin_exposed eQTL	0.00311309	0.00864975	3267
	AGRN	ATAD3A	eQTL_catalogue_lung eQTL	0.00276915	0.00862172	3275
	AGRN	ATAD3A	eQTL_catalogue_esophagus_gej eQTL	0.00401384	0.00860613	3222
	AGRN	ATAD3A	eQTL_catalogue_sigmoid_colon eQTL	0.00402926	0.00857847	3204
	AGRN	ATAD3A	eQTL_catalogue_thyroid eQTL	0.00274524	0.00856167	3295
	AGRN	ATAD3A	eQTL_catalogue_tranverse_colon eQTL	0.00730984	0.00855104	3230
	AGRN	ATAD3A	eQTL_catalogue_nedelec_naive eQTL	0.00836493	0	2104
	AGRN	ATAD3A	eQTL_catalogue_cortex eQTL	0.0083551	0.00826089	3091
	AGRN	ATAD3A	eQTL_catalogue_stomach eQTL	0.00813297	0.00778682	3217
	AGRN	ATAD3A	fujita_excitatory eQTL	0.00749661	0.00796375	1897
	AGRN	ATAD3A	eQTL_catalogue_atrial_appendage eQTL	0.00788218	0.00763507	3238
	AGRN	ATAD3A	fujita_inhibitory eQTL	0.00772313	0	1897
	AGRN	ATAD3A	fujita_oligodendrocytes eQTL	0.00761691	0	1897
	AGRN	ATAD3A	MetaBrain_cerebellum eQTL	0.00342077	0.00753204	3036
	AGRN	ATAD3A	eQTL_catalogue_quach_Pam3CSK4 eQTL	0.00705572	0.00744707	1839
	AGRN	ATAD3A	eQTL_catalogue_nedelec_salmonella eQTL	0.00744299	0	2220
	AGRN	ATAD3A	wingo_both_DLPFC eQTL	0.00282654	0.00714673	1069
	AGRN	ATAD3A	eQTL_catalogue_quach_R848 eQTL	0.00640629	0	1834
	AGRN	ATAD3A	eQTL_catalogue_quach_LPS eQTL	0.006256	0	1894
	AGRN	ATAD3A	eQTL_catalogue_quach_IAV eQTL	0.00597407	0	1888
	AGRN	ATAD3A	eQTL_catalogue_quach_naive eQTL	0.00594802	0	1887
	AGRN	ATAD3A	eQTLgen_blood eQTL	0.00371364	0	3270
	AGRN	ATAD3A	MetaBrain_cortex eQTL	0.00269759	0	3272
	AGRN	ATAD3B	eQTL_catalogue_tibial_artery eQTL	0.0114575	0.234684	3287
	AGRN	ATAD3B	eQTL_catalogue_commonmind_dlpfc eQTL	0.0108875	0.0972776	2556
	AGRN	ATAD3B	eQTL_catalogue_esophagus_mucosa eQTL	0.0116413	0.0244719	3268
	AGRN	ATAD3B	wingo_male_DLPFC pQTL	0.0208516	0.0237825	1076
	AGRN	ATAD3B	eQTL_catalogue_small_intestine eQTL	0.0226533	0.0221045	3004
	AGRN	ATAD3B	wingo_female_DLPFC pQTL	0.0216681	0	1077
	AGRN	ATAD3B	eQTL_catalogue_putamen eQTL	0.0201444	0.00796645	3111
	AGRN	ATAD3B	eQTL_catalogue_adrenal_gland sQTL	0.0178933	0.00830649	3197
	AGRN	ATAD3B	eQTL_catalogue_fairfax_monocytes_ifn24 eQTL	0.0166204	0	2412
	AGRN	ATAD3B	eQTL_catalogue_braineac_substantia_nigra eQTL	0.0162839	0	2149
	AGRN	ATAD3B	eQTL_catalogue_braineac_putamen eQTL	0.0158708	0	2303
	AGRN	ATAD3B	eQTL_catalogue_fairfax_monocytes_naive eQTL	0.0156061	0	2437
	AGRN	ATAD3B	eQTL_catalogue_coronary_artery eQTL	0.0107554	0.0151823	3144
	AGRN	ATAD3B	eQTL_catalogue_tibial_nerve eQTL	0.0150918	0.00948886	3256
	AGRN	ATAD3B	eQTL_catalogue_nucleus_accumbens eQTL	0.014227	0.00795969	3090
	AGRN	ATAD3B	fujita_astrocytes eQTL	0.0141912	0	1897
	AGRN	ATAD3B	MetaBrain_cerebellum eQTL	0.0141714	0.00713578	3036
	AGRN	ATAD3B	eQTL_catalogue_young_microglia eQTL	0.01408	0.0115301	2627
	AGRN	ATAD3B	eQTL_catalogue_esophagus_gej eQTL	0.0140647	0.00990316	3222
	AGRN	ATAD3B	eQTL_catalogue_hippocampus eQTL	0.0134108	0.00835226	3034
	AGRN	ATAD3B	eQTL_catalogue_blueprint_monocytes eQTL	0.0131833	0	2969
	AGRN	ATAD3B	eQTL_catalogue_ovary eQTL	0.0130771	0.00797407	3093
	AGRN	ATAD3B	eQTL_catalogue_fairfax_monocytes_lps2 eQTL	0.01299	0	2283
	AGRN	ATAD3B	eQTL_catalogue_kasela_tcells_cd4 eQTL	0.01298	0	2598
	AGRN	ATAD3B	fujita_oligodendrocytes eQTL	0.0129238	0	1897
	AGRN	ATAD3B	eQTL_catalogue_frontal_cortex eQTL	0.0128814	0.00853582	2993
	AGRN	ATAD3B	eQTL_catalogue_cortex eQTL	0.0128073	0.0112597	3091
	AGRN	ATAD3B	eQTL_catalogue_kasela_tcells_cd8 eQTL	0.0127844	0	2593
	AGRN	ATAD3B	eQTLgen_blood eQTL	0.0125386	0	3302
	AGRN	ATAD3B	eQTL_catalogue_cedar_monocytes eQTL	0.0123884	0	2371
	AGRN	ATAD3B	eQTL_catalogue_adrenal_gland eQTL	0.012339	0.0080207	3197
	AGRN	ATAD3B	eQTL_catalogue_nedelec_naive eQTL	0.0123289	0	2104
	AGRN	ATAD3B	eQTL_catalogue_uterus eQTL	0.0122649	0.00811234	2794
	AGRN	ATAD3B	eQTL_catalogue_muscle sQTL	0.0122525	0.00801579	3302
	AGRN	ATAD3B	eQTL_catalogue_fairfax_monocytes_lps24 eQTL	0.0120889	0	2307
	AGRN	ATAD3B	eQTL_catalogue_liver eQTL	0.0119775	0.00834976	3127
	AGRN	ATAD3B	wingo_both_DLPFC pQTL	0.0115456	0	1076
	AGRN	ATAD3B	eQTL_catalogue_kidney eQTL	0.0115141	0.0106883	2495
	AGRN	ATAD3B	eQTL_catalogue_vagina eQTL	0.011455	0.00780701	2941
	AGRN	ATAD3B	eQTL_catalogue_skin_exposed eQTL	0.0114173	0.0101021	3267
	AGRN	ATAD3B	eQTL_catalogue_quach_LPS eQTL	0.00696909	0.0114128	1894
	AGRN	ATAD3B	eQTL_catalogue_skin_non_exposed eQTL	0.0113871	0.00876378	3304
	AGRN	ATAD3B	wingo_male_DLPFC eQTL	0.0113843	0.00653444	1077
	AGRN	ATAD3B	eQTL_catalogue_thyroid eQTL	0.0113718	0.00856167	3295
	AGRN	ATAD3B	eQTL_catalogue_spinal_cord eQTL	0.0113605	0.00764457	2922
	AGRN	ATAD3B	eQTL_catalogue_blood eQTL	0.0113449	0.0092764	3302
	AGRN	ATAD3B	eQTL_catalogue_tranverse_colon eQTL	0.0113394	0.00932044	3230
	AGRN	ATAD3B	eQTL_catalogue_adipose eQTL	0.0113287	0.00876152	3297
	AGRN	ATAD3B	eQTL_catalogue_lung eQTL	0.0113159	0.00793356	3275
	AGRN	ATAD3B	eQTL_catalogue_substantia_nigra eQTL	0.0112667	0.00777093	2755
	AGRN	ATAD3B	eQTL_catalogue_skin_exposed sQTL	0.00667957	0.0112604	3267
	AGRN	ATAD3B	eQTL_catalogue_fibroblast eQTL	0.0112151	0.00793438	3295
	AGRN	ATAD3B	eQTL_catalogue_muscle eQTL	0.0112128	0.0106296	3302
	AGRN	ATAD3B	eQTL_catalogue_cerebellar_hemisphere eQTL	0.0110474	0.00906829	2988
	AGRN	ATAD3B	eQTL_catalogue_pituitary eQTL	0.011047	0.00800168	3167
	AGRN	ATAD3B	eQTL_catalogue_prostate eQTL	0.0109258	0.00845564	3206
	AGRN	ATAD3B	eQTL_catalogue_hypothalamus eQTL	0.0108688	0.00842215	3066
	AGRN	ATAD3B	eQTL_catalogue_quach_naive eQTL	0.00840167	0.0108539	1887
	AGRN	ATAD3B	eQTL_catalogue_pancreas eQTL	0.0108136	0	3227
	AGRN	ATAD3B	eQTL_catalogue_caudate eQTL	0.0108132	0.00836912	3164
	AGRN	ATAD3B	eQTL_catalogue_breast eQTL	0.0107058	0.00869341	3289
	AGRN	ATAD3B	eQTL_catalogue_esophagus_muscularis eQTL	0.0106591	0.0100066	3228
	AGRN	ATAD3B	eQTL_catalogue_anterior_cingulate_cortex eQTL	0.0106583	0.00750633	2921
	AGRN	ATAD3B	MetaBrain_cortex eQTL	0.0106514	0	3272
	AGRN	ATAD3B	eQTL_catalogue_amygdala eQTL	0.0104916	0.00723269	2809
	AGRN	ATAD3B	MetaBrain_spinalcord eQTL	0.0104615	0.00839736	2333
	AGRN	ATAD3B	eQTL_catalogue_cerebellum eQTL	0.0102954	0.00805958	3118
	AGRN	ATAD3B	eQTL_catalogue_atrial_appendage eQTL	0.0101772	0.00977795	3238
	AGRN	ATAD3B	MetaBrain_hippocampus eQTL	0.00996945	0.00711889	2134
	AGRN	ATAD3B	eQTL_catalogue_spleen sQTL	0.00825515	0.00995144	3140
	AGRN	ATAD3B	wingo_female_DLPFC eQTL	0.00450841	0.00992384	1077
	AGRN	ATAD3B	wingo_both_DLPFC eQTL	0.00504956	0.00992379	1077
	AGRN	ATAD3B	eQTL_catalogue_esophagus_mucosa sQTL	0.00516709	0.00989909	3268
	AGRN	ATAD3B	eQTL_catalogue_stomach eQTL	0.00989489	0.00797667	3217
	AGRN	ATAD3B	eQTL_catalogue_left_ventricle eQTL	0.00983767	0.00783688	3227
	AGRN	ATAD3B	eQTL_catalogue_lcl eQTL	0.00927686	0.00981115	2814
	AGRN	ATAD3B	eQTL_catalogue_salivary_gland eQTL	0.00979182	0.00878406	2863
	AGRN	ATAD3B	MetaBrain_basalganglia eQTL	0.00975815	0.00723769	2240
	AGRN	ATAD3B	eQTL_catalogue_sigmoid_colon eQTL	0.009717	0.00795481	3204
	AGRN	ATAD3B	eQTL_catalogue_aorta eQTL	0.00962641	0.00791645	3290
	AGRN	ATAD3B	eQTL_catalogue_spleen eQTL	0.00875044	0.00948353	3140
	AGRN	ATAD3B	eQTL_catalogue_thyroid sQTL	0.00909439	0.00828941	3295
	AGRN	ATAD3B	eQTL_catalogue_lung sQTL	0.00904194	0.00791062	3275
	AGRN	ATAD3B	eQTL_catalogue_quach_Pam3CSK4 eQTL	0.00612224	0.00896378	1839
	AGRN	ATAD3B	eQTL_catalogue_adipose_visceral eQTL	0.00895804	0.0079106	3251
	AGRN	ATAD3B	eQTL_catalogue_testis eQTL	0.00849854	0.00844065	3227
	AGRN	ATAD3B	eQTL_catalogue_nedelec_lysteria eQTL	0.00844608	0	2115
	AGRN	ATAD3B	eQTL_catalogue_skin_non_exposed sQTL	0.00486279	0.00844163	3304
	AGRN	ATAD3B	fujita_excitatory eQTL	0.00653242	0.00838483	1897
	AGRN	ATAD3B	kosoy_microglia eQTL	0.00698553	0.00784214	1257
	AGRN	ATAD3B	eQTL_catalogue_nedelec_salmonella eQTL	0.00718817	0	2220
	AGRN	ATAD3B	fujita_inhibitory eQTL	0.00713763	0	1897
	AGRN	ATAD3B	eQTL_catalogue_quach_IAV eQTL	0.00607228	0.00636976	1888
	AGRN	ATAD3B	eQTL_catalogue_quach_R848 eQTL	0.00609544	0.0062516	1834
	AGRN	ATAD3C	eQTL_catalogue_fairfax_monocytes_naive eQTL	0.0332983	0	2437
	AGRN	ATAD3C	eQTL_catalogue_quach_LPS eQTL	0.00747896	0.0225353	1894
	AGRN	ATAD3C	eQTL_catalogue_quach_Pam3CSK4 sQTL	0.00699925	0.0217858	1839
	AGRN	ATAD3C	eQTL_catalogue_fairfax_monocytes_lps2 eQTL	0.0205566	0	2283
	AGRN	ATAD3C	eQTL_catalogue_fairfax_monocytes_ifn24 eQTL	0.0204816	0	2412
	AGRN	ATAD3C	eQTL_catalogue_kasela_tcells_cd8 eQTL	0.0167996	0	2593
	AGRN	ATAD3C	eQTL_catalogue_braineac_substantia_nigra eQTL	0.0164479	0	2149
	AGRN	ATAD3C	eQTL_catalogue_uterus eQTL	0.0157429	0.0140621	2794
	AGRN	ATAD3C	eQTL_catalogue_salivary_gland eQTL	0.0150766	0	2863
	AGRN	ATAD3C	eQTL_catalogue_braineac_putamen eQTL	0.0145608	0.0100967	2303
	AGRN	ATAD3C	eQTL_catalogue_cedar_monocytes eQTL	0.0145562	0	2371
	AGRN	ATAD3C	MetaBrain_basalganglia eQTL	0.0145332	0.0127107	2240
	AGRN	ATAD3C	eQTL_catalogue_amygdala eQTL	0.00819508	0.0144335	2809
	AGRN	ATAD3C	eQTL_catalogue_lcl eQTL	0.013995	0	2814
	AGRN	ATAD3C	eQTL_catalogue_young_microglia eQTL	0.0139655	0	2627
	AGRN	ATAD3C	eQTL_catalogue_aorta eQTL	0.00716619	0.0136108	3290
	AGRN	ATAD3C	eQTL_catalogue_kasela_tcells_cd4 eQTL	0.013026	0	2598
	AGRN	ATAD3C	eQTL_catalogue_fairfax_monocytes_lps24 eQTL	0.0126654	0.0123177	2307
	AGRN	ATAD3C	eQTLgen_blood eQTL	0.012539	0	3302
	AGRN	ATAD3C	eQTL_catalogue_small_intestine eQTL	0.0115493	0	3004
	AGRN	ATAD3C	eQTL_catalogue_putamen eQTL	0.00440878	0.0113767	3111
	AGRN	ATAD3C	eQTL_catalogue_nucleus_accumbens eQTL	0.00442109	0.0113705	3090
	AGRN	ATAD3C	eQTL_catalogue_caudate eQTL	0.00434749	0.0113521	3164
	AGRN	ATAD3C	eQTL_catalogue_kidney eQTL	0.0113446	0	2495
	AGRN	ATAD3C	eQTL_catalogue_adipose eQTL	0.00437365	0.0113215	3297
	AGRN	ATAD3C	eQTL_catalogue_ovary eQTL	0.0111919	0.00715759	3093
	AGRN	ATAD3C	MetaBrain_cerebellum eQTL	0.00399482	0.0111472	3036
	AGRN	ATAD3C	eQTL_catalogue_hippocampus eQTL	0.0041699	0.0110231	3034
	AGRN	ATAD3C	eQTL_catalogue_vagina eQTL	0.0110198	0.00766243	2941
	AGRN	ATAD3C	eQTL_catalogue_tibial_nerve eQTL	0.00400701	0.0109134	3256
	AGRN	ATAD3C	eQTL_catalogue_cerebellum eQTL	0.00412179	0.0108928	3118
	AGRN	ATAD3C	eQTL_catalogue_atrial_appendage eQTL	0.00416132	0.0107919	3238
	AGRN	ATAD3C	eQTL_catalogue_cerebellar_hemisphere eQTL	0.00605798	0.0106904	2988
	AGRN	ATAD3C	MetaBrain_hippocampus eQTL	0.00471863	0.0106694	2134
	AGRN	ATAD3C	eQTL_catalogue_testis eQTL	0.00408449	0.0106135	3227
	AGRN	ATAD3C	eQTL_catalogue_lung eQTL	0.00601611	0.010562	3275
	AGRN	ATAD3C	eQTL_catalogue_breast eQTL	0.00391776	0.0104465	3289
	AGRN	ATAD3C	eQTL_catalogue_adipose_visceral eQTL	0.00478078	0.0103937	3251
	AGRN	ATAD3C	eQTL_catalogue_esophagus_muscularis eQTL	0.00383296	0.0103582	3228
	AGRN	ATAD3C	eQTL_catalogue_substantia_nigra eQTL	0.0038913	0.0103049	2755
	AGRN	ATAD3C	eQTL_catalogue_nucleus_accumbens sQTL	0.00378211	0.0101925	3090
	AGRN	ATAD3C	fujita_oligodendrocytes eQTL	0.00391514	0.0101216	1897
	AGRN	ATAD3C	eQTL_catalogue_thyroid eQTL	0.00570404	0.0100604	3295
	AGRN	ATAD3C	eQTL_catalogue_hypothalamus eQTL	0.00370185	0.0099759	3066
	AGRN	ATAD3C	eQTL_catalogue_coronary_artery eQTL	0.00997467	0.00806065	3144
	AGRN	ATAD3C	eQTL_catalogue_pancreas eQTL	0.00991274	0.00760855	3227
	AGRN	ATAD3C	eQTL_catalogue_spinal_cord eQTL	0.00369028	0.0098944	2922
	AGRN	ATAD3C	eQTL_catalogue_sigmoid_colon eQTL	0.00367316	0.009875	3204
	AGRN	ATAD3C	eQTL_catalogue_cortex eQTL	0.0037026	0.00986088	3091
	AGRN	ATAD3C	eQTL_catalogue_left_ventricle sQTL	0.00960126	0.00986005	3227
	AGRN	ATAD3C	eQTL_catalogue_frontal_cortex eQTL	0.00398056	0.00984623	2993
	AGRN	ATAD3C	eQTL_catalogue_esophagus_mucosa eQTL	0.00364378	0.00977181	3268
	AGRN	ATAD3C	eQTL_catalogue_stomach eQTL	0.00429347	0.00977044	3217
	AGRN	ATAD3C	eQTL_catalogue_adrenal_gland eQTL	0.00972021	0	3197
	AGRN	ATAD3C	eQTL_catalogue_tibial_artery eQTL	0.00361274	0.00971479	3287
	AGRN	ATAD3C	MetaBrain_spinalcord eQTL	0.00968913	0.0095294	2333
	AGRN	ATAD3C	kosoy_microglia eQTL	0.0092664	0.0085973	1204
	AGRN	ATAD3C	eQTL_catalogue_prostate eQTL	0.00347716	0.00922476	3206
	AGRN	ATAD3C	wingo_both_DLPFC eQTL	0.00378204	0.00919935	1000
	AGRN	ATAD3C	eQTL_catalogue_spleen eQTL	0.00796312	0.00915225	3140
	AGRN	ATAD3C	eQTL_catalogue_esophagus_gej eQTL	0.00337883	0.00904828	3222
	AGRN	ATAD3C	eQTL_catalogue_quach_Pam3CSK4 eQTL	0.00896806	0	1839
	AGRN	ATAD3C	eQTL_catalogue_cortex sQTL	0.00430691	0.00887958	3091
	AGRN	ATAD3C	eQTL_catalogue_anterior_cingulate_cortex eQTL	0.00600219	0.00887741	2921
	AGRN	ATAD3C	eQTL_catalogue_left_ventricle eQTL	0.00789999	0.00880194	3227
	AGRN	ATAD3C	wingo_female_DLPFC eQTL	0.00374028	0.00878517	1000
	AGRN	ATAD3C	eQTL_catalogue_skin_exposed eQTL	0.00438972	0.00868106	3267
	AGRN	ATAD3C	wingo_male_DLPFC eQTL	0.00371976	0.00864843	1000
	AGRN	ATAD3C	eQTL_catalogue_skin_non_exposed eQTL	0.00432881	0.008575	3304
	AGRN	ATAD3C	eQTL_catalogue_tranverse_colon eQTL	0.00553218	0.0083159	3230
	AGRN	ATAD3C	eQTL_catalogue_liver eQTL	0.00332645	0.00815322	3127
	AGRN	ATAD3C	eQTL_catalogue_pituitary eQTL	0.00677785	0.00802962	3167
	AGRN	ATAD3C	eQTL_catalogue_quach_LPS sQTL	0.00780399	0	1894
	AGRN	ATAD3C	eQTL_catalogue_commonmind_dlpfc eQTL	0.00328096	0.00740388	2556
	AGRN	ATAD3C	MetaBrain_cortex eQTL	0.00426602	0	3272
	AGRN	AURKAIP1	eQTL_catalogue_muscle sQTL	0.0957682	0.0883138	3302
	AGRN	AURKAIP1	eQTL_catalogue_sigmoid_colon sQTL	0.0892976	0.0887636	3204
	AGRN	AURKAIP1	eQTL_catalogue_cortex sQTL	0.010349	0.0888825	3091
	AGRN	AURKAIP1	eQTL_catalogue_cerebellum sQTL	0.0150879	0.0886625	3118
	AGRN	AURKAIP1	eQTL_catalogue_breast sQTL	0.0263176	0.0886587	3289
	AGRN	AURKAIP1	eQTL_catalogue_nucleus_accumbens sQTL	0.0231639	0.0886454	3090
	AGRN	AURKAIP1	eQTL_catalogue_atrial_appendage sQTL	0.0352181	0.0883729	3238
	AGRN	AURKAIP1	eQTL_catalogue_tranverse_colon sQTL	0.0695152	0.0883669	3230
	AGRN	AURKAIP1	eQTL_catalogue_left_ventricle sQTL	0.0161737	0.0883495	3227
	AGRN	AURKAIP1	eQTL_catalogue_hypothalamus sQTL	0.0126463	0.0882609	3066
	AGRN	AURKAIP1	eQTL_catalogue_frontal_cortex sQTL	0.0184388	0.0881295	2993
	AGRN	AURKAIP1	eQTL_catalogue_vagina sQTL	0.0136857	0.0765527	2941
	AGRN	AURKAIP1	eQTL_catalogue_hippocampus eQTL	0.030975	0	3034
	AGRN	AURKAIP1	MetaBrain_hippocampus eQTL	0.0241319	0	2134
	AGRN	AURKAIP1	eQTL_catalogue_braineac_putamen eQTL	0.0156174	0.0211943	2303
	AGRN	AURKAIP1	eQTL_catalogue_blueprint_monocytes eQTL	0.0210725	0	2969
	AGRN	AURKAIP1	eQTL_catalogue_muscle eQTL	0.00863755	0.0194894	3302
	AGRN	AURKAIP1	eQTL_catalogue_fibroblast eQTL	0.00612718	0.0185922	3295
	AGRN	AURKAIP1	fujita_astrocytes eQTL	0.0185322	0	1897
	AGRN	AURKAIP1	eQTL_catalogue_lcl eQTL	0.0167534	0	2814
	AGRN	AURKAIP1	eQTL_catalogue_substantia_nigra eQTL	0.0163654	0	2755
	AGRN	AURKAIP1	wingo_male_DLPFC eQTL	0.0161194	0	836
	AGRN	AURKAIP1	eQTL_catalogue_lung eQTL	0.0159657	0	3275
	AGRN	AURKAIP1	eQTL_catalogue_thyroid eQTL	0.015805	0	3295
	AGRN	AURKAIP1	eQTL_catalogue_braineac_substantia_nigra eQTL	0.0156402	0	2149
	AGRN	AURKAIP1	eQTL_catalogue_cerebellar_hemisphere eQTL	0.0154397	0	2988
	AGRN	AURKAIP1	eQTL_catalogue_esophagus_gej eQTL	0.0151098	0	3222
	AGRN	AURKAIP1	eQTL_catalogue_young_microglia eQTL	0.0146873	0	2627
	AGRN	AURKAIP1	eQTL_catalogue_breast eQTL	0.0141183	0	3289
	AGRN	AURKAIP1	eQTL_catalogue_cedar_monocytes eQTL	0.0139232	0	2371
	AGRN	AURKAIP1	eQTL_catalogue_fairfax_monocytes_lps2 eQTL	0.0138052	0	2283
	AGRN	AURKAIP1	wingo_female_DLPFC eQTL	0.0133023	0	836
	AGRN	AURKAIP1	eQTL_catalogue_pituitary eQTL	0.013245	0	3167
	AGRN	AURKAIP1	eQTL_catalogue_hypothalamus eQTL	0.0132075	0	3066
	AGRN	AURKAIP1	eQTL_catalogue_kasela_tcells_cd8 eQTL	0.013131	0	2593
	AGRN	AURKAIP1	eQTL_catalogue_kidney eQTL	0.0130595	0	2495
	AGRN	AURKAIP1	eQTL_catalogue_vagina eQTL	0.0128798	0	2941
	AGRN	AURKAIP1	eQTL_catalogue_nedelec_naive eQTL	0.0123857	0	2104
	AGRN	AURKAIP1	eQTL_catalogue_amygdala eQTL	0.0123102	0	2809
	AGRN	AURKAIP1	eQTL_catalogue_liver eQTL	0.0121782	0	3127
	AGRN	AURKAIP1	eQTL_catalogue_kasela_tcells_cd4 eQTL	0.0120005	0	2598
	AGRN	AURKAIP1	eQTL_catalogue_fairfax_monocytes_lps24 eQTL	0.0119126	0	2307
	AGRN	AURKAIP1	fujita_oligodendrocytes eQTL	0.0118801	0	1897
	AGRN	AURKAIP1	eQTL_catalogue_fairfax_monocytes_naive eQTL	0.0117067	0	2437
	AGRN	AURKAIP1	eQTL_catalogue_spinal_cord eQTL	0.0117006	0	2922
	AGRN	AURKAIP1	eQTL_catalogue_cortex eQTL	0.0116275	0	3091
	AGRN	AURKAIP1	eQTL_catalogue_adrenal_gland eQTL	0.0115564	0	3197
	AGRN	AURKAIP1	eQTL_catalogue_uterus eQTL	0.011536	0	2794
	AGRN	AURKAIP1	kosoy_microglia eQTL	0.0114509	0	1157
	AGRN	AURKAIP1	eQTL_catalogue_adipose_visceral eQTL	0.0113335	0.0108421	3251
	AGRN	AURKAIP1	MetaBrain_spinalcord eQTL	0.0111943	0	2333
	AGRN	AURKAIP1	eQTL_catalogue_caudate eQTL	0.0111675	0	3164
	AGRN	AURKAIP1	eQTL_catalogue_esophagus_mucosa eQTL	0.0111257	0	3268
	AGRN	AURKAIP1	eQTL_catalogue_frontal_cortex eQTL	0.011035	0	2993
	AGRN	AURKAIP1	eQTL_catalogue_ovary eQTL	0.0109456	0	3093
	AGRN	AURKAIP1	eQTL_catalogue_tibial_artery eQTL	0.0109409	0	3287
	AGRN	AURKAIP1	eQTL_catalogue_anterior_cingulate_cortex eQTL	0.0109203	0	2921
	AGRN	AURKAIP1	eQTL_catalogue_putamen eQTL	0.0109201	0	3111
	AGRN	AURKAIP1	MetaBrain_basalganglia eQTL	0.0108849	0	2240
	AGRN	AURKAIP1	eQTL_catalogue_salivary_gland eQTL	0.0108486	0	2863
	AGRN	AURKAIP1	eQTL_catalogue_fairfax_monocytes_ifn24 eQTL	0.0108468	0	2412
	AGRN	AURKAIP1	eQTL_catalogue_skin_exposed eQTL	0.0108395	0	3267
	AGRN	AURKAIP1	eQTL_catalogue_small_intestine eQTL	0.0108299	0	3004
	AGRN	AURKAIP1	eQTL_catalogue_left_ventricle eQTL	0.0107937	0.00813861	3227
	AGRN	AURKAIP1	eQTL_catalogue_nucleus_accumbens eQTL	0.0107928	0	3090
	AGRN	AURKAIP1	eQTL_catalogue_coronary_artery eQTL	0.0106913	0	3144
	AGRN	AURKAIP1	eQTL_catalogue_cerebellum eQTL	0.0106772	0	3118
	AGRN	AURKAIP1	eQTL_catalogue_pancreas eQTL	0.010526	0	3227
	AGRN	AURKAIP1	eQTL_catalogue_spleen eQTL	0.0103931	0	3140
	AGRN	AURKAIP1	eQTL_catalogue_stomach eQTL	0.0103761	0	3217
	AGRN	AURKAIP1	eQTL_catalogue_prostate eQTL	0.0103108	0	3206
	AGRN	AURKAIP1	eQTL_catalogue_tibial_nerve eQTL	0.010306	0	3256
	AGRN	AURKAIP1	wingo_both_DLPFC eQTL	0.0102279	0	836
	AGRN	AURKAIP1	MetaBrain_cerebellum eQTL	0.010181	0	3036
	AGRN	AURKAIP1	eQTL_catalogue_adipose eQTL	0.010079	0	3297
	AGRN	AURKAIP1	eQTL_catalogue_aorta eQTL	0.0100544	0	3290
	AGRN	AURKAIP1	eQTL_catalogue_atrial_appendage eQTL	0.00999738	0	3238
	AGRN	AURKAIP1	eQTL_catalogue_testis eQTL	0.00998878	0.00891693	3227
	AGRN	AURKAIP1	eQTL_catalogue_esophagus_muscularis eQTL	0.0099363	0	3228
	AGRN	AURKAIP1	eQTL_catalogue_commonmind_dlpfc eQTL	0.00992486	0	2556
	AGRN	AURKAIP1	eQTL_catalogue_quach_Pam3CSK4 eQTL	0.00986188	0	1839
	AGRN	AURKAIP1	eQTL_catalogue_sigmoid_colon eQTL	0.00954321	0	3204
	AGRN	AURKAIP1	eQTL_catalogue_tranverse_colon eQTL	0.00930171	0.00950974	3230
	AGRN	AURKAIP1	eQTL_catalogue_skin_non_exposed eQTL	0.00907113	0	3304
	AGRN	AURKAIP1	eQTLgen_blood eQTL	0.00894959	0	3270
	AGRN	AURKAIP1	fujita_opc eQTL	0.00874447	0	1897
	AGRN	AURKAIP1	eQTL_catalogue_nedelec_lysteria eQTL	0.00872982	0	2115
	AGRN	AURKAIP1	fujita_inhibitory eQTL	0.00728827	0.00854792	1897
	AGRN	AURKAIP1	eQTL_catalogue_blood eQTL	0.00834728	0	3302
	AGRN	AURKAIP1	fujita_excitatory eQTL	0.00812321	0	1897
	AGRN	AURKAIP1	fujita_microglia eQTL	0.00771304	0	1897
	AGRN	AURKAIP1	eQTL_catalogue_nedelec_salmonella eQTL	0.00726417	0.00762376	2220
	AGRN	AURKAIP1	MetaBrain_cortex eQTL	0.00741616	0	3272
	AGRN	AURKAIP1	eQTL_catalogue_quach_R848 eQTL	0.00716002	0	1834
	AGRN	AURKAIP1	eQTL_catalogue_quach_LPS eQTL	0.00680073	0	1894
	AGRN	AURKAIP1	eQTL_catalogue_quach_naive eQTL	0.00605662	0	1887
	AGRN	AURKAIP1	eQTL_catalogue_quach_IAV eQTL	0.00604909	0	1888
	AGRN	B3GALT6	eQTL_catalogue_hippocampus eQTL	0.0365471	0	3034
	AGRN	B3GALT6	eQTL_catalogue_kasela_tcells_cd4 eQTL	0.0345886	0	2598
	AGRN	B3GALT6	eQTL_catalogue_frontal_cortex eQTL	0.0286609	0.01884	2993
	AGRN	B3GALT6	eQTL_catalogue_substantia_nigra eQTL	0.026619	0	2755
	AGRN	B3GALT6	eQTL_catalogue_young_microglia eQTL	0.0236834	0	2627
	AGRN	B3GALT6	eQTL_catalogue_braineac_putamen eQTL	0.022834	0	2303
	AGRN	B3GALT6	eQTL_catalogue_spinal_cord eQTL	0.0191291	0.0140128	2922
	AGRN	B3GALT6	MetaBrain_spinalcord eQTL	0.0190257	0	2333
	AGRN	B3GALT6	NGI_female_CSF pQTL	0.0169971	0	3372
	AGRN	B3GALT6	eQTL_catalogue_braineac_substantia_nigra eQTL	0.0166294	0	2149
	AGRN	B3GALT6	eQTL_catalogue_tibial_nerve eQTL	0.00553685	0.0164082	3256
	AGRN	B3GALT6	eQTL_catalogue_kasela_tcells_cd8 eQTL	0.0154487	0	2593
	AGRN	B3GALT6	eQTL_catalogue_putamen eQTL	0.00818967	0.015262	3111
	AGRN	B3GALT6	eQTL_catalogue_spleen eQTL	0.007569	0.0152301	3140
	AGRN	B3GALT6	fujita_oligodendrocytes eQTL	0.0152258	0	1897
	AGRN	B3GALT6	eQTL_catalogue_kidney eQTL	0.0148918	0	2495
	AGRN	B3GALT6	eQTL_catalogue_pancreas eQTL	0.0145691	0.0136471	3227
	AGRN	B3GALT6	eQTL_catalogue_vagina eQTL	0.0145091	0	2941
	AGRN	B3GALT6	eQTL_catalogue_liver eQTL	0.0141499	0	3127
	AGRN	B3GALT6	eQTL_catalogue_aorta eQTL	0.00788259	0.0141083	3290
	AGRN	B3GALT6	eQTL_catalogue_prostate eQTL	0.013864	0	3206
	AGRN	B3GALT6	eQTL_catalogue_blood eQTL	0.00766575	0.0138427	3302
	AGRN	B3GALT6	eQTL_catalogue_fibroblast eQTL	0.00765103	0.013594	3295
	AGRN	B3GALT6	NGI_male_CSF pQTL	0.0109191	0.013444	3268
	AGRN	B3GALT6	eQTL_catalogue_cerebellar_hemisphere eQTL	0.00708596	0.0132139	2988
	AGRN	B3GALT6	eQTL_catalogue_cerebellum eQTL	0.00716147	0.0131679	3118
	AGRN	B3GALT6	eQTL_catalogue_tibial_artery eQTL	0.00720979	0.0130202	3287
	AGRN	B3GALT6	eQTL_catalogue_atrial_appendage eQTL	0.00810506	0.0128471	3238
	AGRN	B3GALT6	eQTL_catalogue_lung eQTL	0.00708649	0.0127389	3275
	AGRN	B3GALT6	eQTL_catalogue_thyroid eQTL	0.00698032	0.0127282	3295
	AGRN	B3GALT6	eQTL_catalogue_hypothalamus eQTL	0.0127049	0	3066
	AGRN	B3GALT6	eQTL_catalogue_nucleus_accumbens eQTL	0.0074724	0.0126493	3090
	AGRN	B3GALT6	eQTL_catalogue_anterior_cingulate_cortex eQTL	0.00723721	0.012367	2921
	AGRN	B3GALT6	eQTL_catalogue_esophagus_mucosa eQTL	0.00643856	0.0121036	3268
	AGRN	B3GALT6	eQTL_catalogue_muscle eQTL	0.00617642	0.0119482	3302
	AGRN	B3GALT6	eQTL_catalogue_skin_non_exposed eQTL	0.00604436	0.0118211	3304
	AGRN	B3GALT6	eQTL_catalogue_amygdala eQTL	0.0117366	0.0117933	2809
	AGRN	B3GALT6	eQTL_catalogue_skin_exposed eQTL	0.00569934	0.0116738	3267
	AGRN	B3GALT6	MetaBrain_cerebellum eQTL	0.00713907	0.0116451	3036
	AGRN	B3GALT6	eQTL_catalogue_breast eQTL	0.00547326	0.0116092	3289
	AGRN	B3GALT6	wingo_male_DLPFC eQTL	0.00803172	0.011549	720
	AGRN	B3GALT6	eQTL_catalogue_pituitary eQTL	0.00877107	0.0115263	3167
	AGRN	B3GALT6	wingo_both_DLPFC eQTL	0.00662407	0.011378	720
	AGRN	B3GALT6	eQTL_catalogue_coronary_artery eQTL	0.0100279	0.0112914	3144
	AGRN	B3GALT6	eQTL_catalogue_quach_Pam3CSK4 eQTL	0.0112829	0	1839
	AGRN	B3GALT6	eQTL_catalogue_cedar_monocytes eQTL	0.0069766	0.0112665	2371
	AGRN	B3GALT6	eQTL_catalogue_adipose eQTL	0.00556845	0.0112657	3297
	AGRN	B3GALT6	eQTL_catalogue_small_intestine eQTL	0.0112497	0	3004
	AGRN	B3GALT6	eQTL_catalogue_esophagus_muscularis eQTL	0.00759245	0.0112488	3228
	AGRN	B3GALT6	wingo_female_DLPFC eQTL	0.00657343	0.0111926	720
	AGRN	B3GALT6	eQTL_catalogue_adrenal_gland eQTL	0.0111405	0.00995776	3197
	AGRN	B3GALT6	eQTL_catalogue_uterus eQTL	0.0110166	0	2794
	AGRN	B3GALT6	eQTL_catalogue_ovary eQTL	0.0110035	0.00882111	3093
	AGRN	B3GALT6	eQTL_catalogue_blueprint_monocytes eQTL	0.00900162	0.0109122	2969
	AGRN	B3GALT6	fujita_inhibitory eQTL	0.00749562	0.0108778	1897
	AGRN	B3GALT6	eQTL_catalogue_stomach eQTL	0.00999641	0.0108468	3217
	AGRN	B3GALT6	MetaBrain_hippocampus eQTL	0.0107991	0	2134
	AGRN	B3GALT6	eQTL_catalogue_cortex eQTL	0.0102971	0.0106448	3091
	AGRN	B3GALT6	eQTL_catalogue_tranverse_colon eQTL	0.00766883	0.0105982	3230
	AGRN	B3GALT6	eQTL_catalogue_caudate eQTL	0.00592955	0.0103672	3164
	AGRN	B3GALT6	eQTL_catalogue_left_ventricle eQTL	0.010118	0.0102451	3227
	AGRN	B3GALT6	eQTL_catalogue_fairfax_monocytes_lps24 eQTL	0.00614181	0.0102167	2307
	AGRN	B3GALT6	eQTL_catalogue_testis eQTL	0.0100575	0	3227
	AGRN	B3GALT6	eQTL_catalogue_salivary_gland eQTL	0.00957749	0.00990715	2863
	AGRN	B3GALT6	eQTL_catalogue_nedelec_lysteria eQTL	0.00982656	0	2115
	AGRN	B3GALT6	MetaBrain_basalganglia eQTL	0.00981385	0.00945038	2240
	AGRN	B3GALT6	eQTL_catalogue_nedelec_naive eQTL	0.00976958	0.00875566	2104
	AGRN	B3GALT6	eQTL_catalogue_sigmoid_colon eQTL	0.00951278	0	3204
	AGRN	B3GALT6	eQTL_catalogue_commonmind_dlpfc eQTL	0.00949281	0	2556
	AGRN	B3GALT6	eQTL_catalogue_adipose_visceral eQTL	0.00467384	0.00945568	3251
	AGRN	B3GALT6	eQTL_catalogue_fairfax_monocytes_naive eQTL	0.00458652	0.00933023	2437
	AGRN	B3GALT6	eQTL_catalogue_esophagus_gej eQTL	0.0092943	0.00908143	3222
	AGRN	B3GALT6	eQTL_catalogue_lcl eQTL	0.00916434	0	2814
	AGRN	B3GALT6	eQTL_catalogue_fairfax_monocytes_lps2 eQTL	0.00907893	0.00733466	2283
	AGRN	B3GALT6	eQTL_catalogue_fairfax_monocytes_ifn24 eQTL	0.00483925	0.00871087	2412
	AGRN	B3GALT6	kosoy_microglia eQTL	0.00843069	0	984
	AGRN	B3GALT6	fujita_astrocytes eQTL	0.0078416	0	1897
	AGRN	B3GALT6	fujita_excitatory eQTL	0.00667316	0.00748102	1897
	AGRN	B3GALT6	eQTL_catalogue_quach_IAV eQTL	0.00727116	0	1888
	AGRN	B3GALT6	eQTL_catalogue_nedelec_salmonella eQTL	0.00672673	0	2220
	AGRN	B3GALT6	eQTL_catalogue_quach_LPS eQTL	0.00641659	0	1894
	AGRN	B3GALT6	eQTL_catalogue_quach_naive eQTL	0.00629048	0	1887
	AGRN	B3GALT6	eQTL_catalogue_quach_R848 eQTL	0.00608045	0	1834
	AGRN	B3GALT6	MetaBrain_cortex eQTL	0.00545337	0	3272
	AGRN	B3GALT6	eQTLgen_blood eQTL	0.00535628	0	3302
	AGRN	B3GALT6	ARIC_blood pQTL	0.00149634	0.00433316	930
	AGRN	B3GALT6	NGI_all_CSF pQTL	0.00361878	0	1589
	AGRN	C1orf159	eQTL_catalogue_thyroid sQTL	0.0415371	0.100205	3295
	AGRN	C1orf159	fujita_oligodendrocytes eQTL	0.0463175	0.0895052	1897
	AGRN	C1orf159	eQTL_catalogue_cortex eQTL	0.0453735	0.0877201	3091
	AGRN	C1orf159	MetaBrain_cerebellum eQTL	0.0428222	0.087164	3036
	AGRN	C1orf159	eQTL_catalogue_amygdala eQTL	0.0444198	0.0865171	2809
	AGRN	C1orf159	eQTL_catalogue_caudate eQTL	0.0450005	0.0864889	3164
	AGRN	C1orf159	eQTL_catalogue_nucleus_accumbens eQTL	0.0448035	0.0863945	3090
	AGRN	C1orf159	eQTL_catalogue_cerebellar_hemisphere eQTL	0.0341944	0.0856166	2988
	AGRN	C1orf159	fujita_inhibitory eQTL	0.0451643	0.0855929	1897
	AGRN	C1orf159	eQTL_catalogue_coronary_artery eQTL	0.063506	0.0851504	3144
	AGRN	C1orf159	eQTL_catalogue_putamen eQTL	0.0444006	0.085071	3111
	AGRN	C1orf159	eQTL_catalogue_anterior_cingulate_cortex eQTL	0.0229523	0.0841875	2921
	AGRN	C1orf159	eQTL_catalogue_cerebellum eQTL	0.042016	0.0836563	3118
	AGRN	C1orf159	MetaBrain_basalganglia eQTL	0.0422307	0.0835633	2240
	AGRN	C1orf159	eQTL_catalogue_frontal_cortex eQTL	0.0403444	0.0828506	2993
	AGRN	C1orf159	eQTL_catalogue_hypothalamus eQTL	0.0301211	0.0796739	3066
	AGRN	C1orf159	eQTL_catalogue_skin_non_exposed sQTL	0.0305167	0.0790288	3304
	AGRN	C1orf159	wingo_female_DLPFC eQTL	0.0432723	0.0771119	698
	AGRN	C1orf159	wingo_male_DLPFC eQTL	0.0432755	0.0763014	698
	AGRN	C1orf159	wingo_both_DLPFC eQTL	0.0422855	0.0760393	698
	AGRN	C1orf159	eQTL_catalogue_kasela_tcells_cd4 eQTL	0.0270584	0.0586649	2598
	AGRN	C1orf159	eQTL_catalogue_fairfax_monocytes_naive eQTL	0.0248969	0.0542427	2437
	AGRN	C1orf159	MetaBrain_cortex eQTL	0.0486602	0	3272
	AGRN	C1orf159	eQTL_catalogue_testis sQTL	0.0165425	0.0383986	3227
	AGRN	C1orf159	eQTL_catalogue_esophagus_mucosa sQTL	0.013697	0.0361682	3268
	AGRN	C1orf159	eQTL_catalogue_tibial_nerve sQTL	0.0143129	0.0343037	3256
	AGRN	C1orf159	fujita_astrocytes eQTL	0.0234331	0.0333695	1897
	AGRN	C1orf159	eQTL_catalogue_aorta eQTL	0.013396	0.0292316	3290
	AGRN	C1orf159	eQTL_catalogue_braineac_substantia_nigra eQTL	0.0277513	0	2149
	AGRN	C1orf159	eQTL_catalogue_hippocampus eQTL	0.0127224	0.0274631	3034
	AGRN	C1orf159	eQTL_catalogue_blueprint_monocytes eQTL	0.0268312	0.0194064	2969
	AGRN	C1orf159	eQTL_catalogue_adipose_visceral eQTL	0.01476	0.0260025	3251
	AGRN	C1orf159	eQTL_catalogue_fibroblast eQTL	0.0105244	0.02587	3295
	AGRN	C1orf159	eQTL_catalogue_spleen eQTL	0.00967945	0.0258273	3140
	AGRN	C1orf159	eQTL_catalogue_tranverse_colon eQTL	0.0156154	0.0232062	3230
	AGRN	C1orf159	eQTL_catalogue_esophagus_muscularis eQTL	0.00951035	0.020702	3228
	AGRN	C1orf159	eQTL_catalogue_tibial_artery eQTL	0.0131564	0.020153	3287
	AGRN	C1orf159	eQTL_catalogue_muscle eQTL	0.0183353	0.0199964	3302
	AGRN	C1orf159	eQTL_catalogue_vagina eQTL	0.0171481	0.0184455	2941
	AGRN	C1orf159	eQTL_catalogue_quach_Pam3CSK4 eQTL	0.00747464	0.0175185	1839
	AGRN	C1orf159	eQTL_catalogue_braineac_putamen eQTL	0.0162238	0	2303
	AGRN	C1orf159	eQTL_catalogue_left_ventricle eQTL	0.00869811	0.0157434	3227
	AGRN	C1orf159	eQTL_catalogue_atrial_appendage eQTL	0.0153746	0	3238
	AGRN	C1orf159	eQTL_catalogue_spinal_cord eQTL	0.0153455	0	2922
	AGRN	C1orf159	eQTL_catalogue_skin_non_exposed eQTL	0.0112134	0.0153085	3304
	AGRN	C1orf159	eQTL_catalogue_young_microglia eQTL	0.0146503	0	2627
	AGRN	C1orf159	eQTL_catalogue_kasela_tcells_cd8 eQTL	0.0142268	0	2593
	AGRN	C1orf159	eQTL_catalogue_salivary_gland eQTL	0.0140422	0	2863
	AGRN	C1orf159	eQTL_catalogue_adrenal_gland eQTL	0.0138733	0	3197
	AGRN	C1orf159	eQTL_catalogue_adipose_visceral sQTL	0.0122074	0.0136378	3251
	AGRN	C1orf159	eQTL_catalogue_small_intestine eQTL	0.0123211	0.013486	3004
	AGRN	C1orf159	eQTL_catalogue_tibial_nerve eQTL	0.00806369	0.0133105	3256
	AGRN	C1orf159	eQTL_catalogue_commonmind_dlpfc eQTL	0.00551203	0.0132281	2556
	AGRN	C1orf159	eQTL_catalogue_stomach eQTL	0.0129184	0.0131203	3217
	AGRN	C1orf159	eQTL_catalogue_esophagus_gej eQTL	0.0127953	0	3222
	AGRN	C1orf159	eQTL_catalogue_cedar_monocytes eQTL	0.0127491	0	2371
	AGRN	C1orf159	eQTL_catalogue_kidney eQTL	0.0126917	0	2495
	AGRN	C1orf159	eQTL_catalogue_substantia_nigra eQTL	0.0126528	0	2755
	AGRN	C1orf159	eQTL_catalogue_fairfax_monocytes_lps2 eQTL	0.0123575	0	2283
	AGRN	C1orf159	eQTL_catalogue_fairfax_monocytes_ifn24 eQTL	0.0123409	0	2412
	AGRN	C1orf159	eQTL_catalogue_lung eQTL	0.00847047	0.0121258	3275
	AGRN	C1orf159	eQTL_catalogue_lcl eQTL	0.0121174	0	2814
	AGRN	C1orf159	eQTL_catalogue_lcl sQTL	0.0100441	0.0119542	2814
	AGRN	C1orf159	eQTL_catalogue_pituitary eQTL	0.0118446	0	3167
	AGRN	C1orf159	eQTL_catalogue_fairfax_monocytes_lps24 eQTL	0.0118445	0	2307
	AGRN	C1orf159	eQTL_catalogue_breast eQTL	0.0105181	0.0116331	3289
	AGRN	C1orf159	eQTL_catalogue_esophagus_mucosa eQTL	0.00505878	0.0115921	3268
	AGRN	C1orf159	MetaBrain_hippocampus eQTL	0.0114747	0	2134
	AGRN	C1orf159	eQTL_catalogue_uterus eQTL	0.011306	0	2794
	AGRN	C1orf159	MetaBrain_spinalcord eQTL	0.0110684	0	2333
	AGRN	C1orf159	eQTL_catalogue_ovary eQTL	0.0110635	0	3093
	AGRN	C1orf159	eQTL_catalogue_prostate eQTL	0.0107941	0.00869057	3206
	AGRN	C1orf159	eQTL_catalogue_liver eQTL	0.0107475	0	3127
	AGRN	C1orf159	eQTL_catalogue_pancreas eQTL	0.0107249	0	3227
	AGRN	C1orf159	eQTL_catalogue_spleen sQTL	0.00297379	0.0104346	3140
	AGRN	C1orf159	eQTL_catalogue_testis eQTL	0.0103587	0	3227
	AGRN	C1orf159	kosoy_microglia eQTL	0.0101424	0	885
	AGRN	C1orf159	eQTL_catalogue_blood eQTL	0.0101294	0	3302
	AGRN	C1orf159	eQTL_catalogue_sigmoid_colon eQTL	0.00428847	0.00987192	3204
	AGRN	C1orf159	eQTL_catalogue_skin_exposed eQTL	0.00969661	0	3267
	AGRN	C1orf159	eQTL_catalogue_adipose eQTL	0.00939271	0	3297
	AGRN	C1orf159	eQTL_catalogue_esophagus_muscularis sQTL	0.00407376	0.00913656	3228
	AGRN	C1orf159	eQTL_catalogue_tibial_artery sQTL	0.00309543	0.00890916	3287
	AGRN	C1orf159	eQTL_catalogue_nedelec_naive eQTL	0.00890837	0	2104
	AGRN	C1orf159	eQTL_catalogue_nedelec_lysteria eQTL	0.00886579	0	2115
	AGRN	C1orf159	eQTL_catalogue_tranverse_colon sQTL	0.00294168	0.00877108	3230
	AGRN	C1orf159	eQTL_catalogue_stomach sQTL	0.00285066	0.00875749	3217
	AGRN	C1orf159	eQTL_catalogue_breast sQTL	0.00283021	0.00875062	3289
	AGRN	C1orf159	eQTL_catalogue_skin_exposed sQTL	0.00283406	0.00875017	3267
	AGRN	C1orf159	eQTL_catalogue_thyroid eQTL	0.0028244	0.00873023	3295
	AGRN	C1orf159	eQTL_catalogue_adipose sQTL	0.00281886	0.00871624	3297
	AGRN	C1orf159	fujita_excitatory eQTL	0.00837991	0	1897
	AGRN	C1orf159	eQTL_catalogue_quach_R848 eQTL	0.00741785	0	1834
	AGRN	C1orf159	eQTL_catalogue_quach_IAV eQTL	0.00735528	0	1888
	AGRN	C1orf159	eQTL_catalogue_nedelec_salmonella eQTL	0.00684861	0	2220
	AGRN	C1orf159	eQTL_catalogue_quach_LPS eQTL	0.00670494	0	1894
	AGRN	C1orf159	eQTL_catalogue_quach_naive eQTL	0.00653568	0	1887
	AGRN	C1orf159	eQTLgen_blood eQTL	0.00286098	0	3302
	AGRN	C1orf170	eQTLgen_blood eQTL	0.00891364	0	2993
	AGRN	C1orf233	eQTLgen_blood eQTL	0.00301135	0	3267
	AGRN	C1orf86	eQTLgen_blood eQTL	0.0134362	0	2393
	AGRN	C1QTNF12	eQTL_catalogue_tranverse_colon eQTL	0.0246673	0	3230
	AGRN	C1QTNF12	eQTL_catalogue_substantia_nigra eQTL	0.0158157	0.0183508	2755
	AGRN	C1QTNF12	eQTL_catalogue_fibroblast eQTL	0.0143672	0.017777	3295
	AGRN	C1QTNF12	eQTL_catalogue_lung eQTL	0.0177265	0	3275
	AGRN	C1QTNF12	eQTL_catalogue_braineac_substantia_nigra eQTL	0.0172996	0	2149
	AGRN	C1QTNF12	eQTL_catalogue_muscle eQTL	0.0171806	0	3302
	AGRN	C1QTNF12	eQTL_catalogue_esophagus_muscularis eQTL	0.0162373	0	3228
	AGRN	C1QTNF12	eQTL_catalogue_young_microglia eQTL	0.0158259	0	2627
	AGRN	C1QTNF12	eQTL_catalogue_kidney eQTL	0.0157393	0	2495
	AGRN	C1QTNF12	eQTL_catalogue_anterior_cingulate_cortex eQTL	0.0157387	0.0139162	2921
	AGRN	C1QTNF12	eQTL_catalogue_esophagus_gej eQTL	0.0149231	0.0127937	3222
	AGRN	C1QTNF12	eQTL_catalogue_blueprint_monocytes eQTL	0.0148842	0	2969
	AGRN	C1QTNF12	eQTL_catalogue_braineac_putamen eQTL	0.0148719	0	2303
	AGRN	C1QTNF12	MetaBrain_basalganglia eQTL	0.0143792	0	2240
	AGRN	C1QTNF12	eQTL_catalogue_commonmind_dlpfc eQTL	0.0141901	0	2556
	AGRN	C1QTNF12	eQTL_catalogue_fairfax_monocytes_naive eQTL	0.0141643	0	2437
	AGRN	C1QTNF12	eQTL_catalogue_esophagus_mucosa eQTL	0.0137272	0	3268
	AGRN	C1QTNF12	eQTL_catalogue_pituitary eQTL	0.00743413	0.013475	3167
	AGRN	C1QTNF12	eQTL_catalogue_cedar_monocytes eQTL	0.0132766	0	2371
	AGRN	C1QTNF12	eQTL_catalogue_cerebellar_hemisphere eQTL	0.0131273	0	2988
	AGRN	C1QTNF12	eQTL_catalogue_kasela_tcells_cd4 eQTL	0.0130855	0	2598
	AGRN	C1QTNF12	eQTL_catalogue_cerebellum eQTL	0.0130522	0	3118
	AGRN	C1QTNF12	eQTL_catalogue_small_intestine eQTL	0.0130424	0	3004
	AGRN	C1QTNF12	eQTL_catalogue_fairfax_monocytes_lps2 eQTL	0.0130369	0	2283
	AGRN	C1QTNF12	eQTL_catalogue_nucleus_accumbens eQTL	0.00735479	0.0129476	3090
	AGRN	C1QTNF12	eQTL_catalogue_caudate eQTL	0.00871355	0.0129228	3164
	AGRN	C1QTNF12	eQTL_catalogue_frontal_cortex eQTL	0.00783483	0.0128881	2993
	AGRN	C1QTNF12	eQTL_catalogue_thyroid eQTL	0.012837	0	3295
	AGRN	C1QTNF12	eQTL_catalogue_kasela_tcells_cd8 eQTL	0.0127746	0	2593
	AGRN	C1QTNF12	eQTL_catalogue_hippocampus eQTL	0.00961989	0.0125577	3034
	AGRN	C1QTNF12	eQTL_catalogue_uterus eQTL	0.0125045	0	2794
	AGRN	C1QTNF12	eQTL_catalogue_atrial_appendage eQTL	0.0124813	0	3238
	AGRN	C1QTNF12	eQTL_catalogue_skin_exposed eQTL	0.0124142	0	3267
	AGRN	C1QTNF12	eQTL_catalogue_tibial_nerve eQTL	0.00809123	0.0121104	3256
	AGRN	C1QTNF12	eQTL_catalogue_fairfax_monocytes_lps24 eQTL	0.0118842	0	2307
	AGRN	C1QTNF12	eQTL_catalogue_cortex eQTL	0.0059436	0.0118448	3091
	AGRN	C1QTNF12	eQTL_catalogue_liver eQTL	0.0118181	0	3127
	AGRN	C1QTNF12	eQTL_catalogue_vagina eQTL	0.0116668	0	2941
	AGRN	C1QTNF12	eQTL_catalogue_ovary eQTL	0.011568	0.00991995	3093
	AGRN	C1QTNF12	eQTL_catalogue_spinal_cord eQTL	0.0115561	0.0102037	2922
	AGRN	C1QTNF12	eQTL_catalogue_adrenal_gland eQTL	0.0115231	0	3197
	AGRN	C1QTNF12	eQTL_catalogue_testis eQTL	0.0113287	0	3227
	AGRN	C1QTNF12	eQTL_catalogue_pancreas eQTL	0.0113225	0	3227
	AGRN	C1QTNF12	eQTL_catalogue_fairfax_monocytes_ifn24 eQTL	0.0112561	0	2412
	AGRN	C1QTNF12	MetaBrain_spinalcord eQTL	0.0112334	0.00838668	2333
	AGRN	C1QTNF12	eQTL_catalogue_nedelec_lysteria eQTL	0.0110875	0	2115
	AGRN	C1QTNF12	eQTL_catalogue_blood eQTL	0.0107682	0	3302
	AGRN	C1QTNF12	eQTL_catalogue_hypothalamus eQTL	0.0107677	0	3066
	AGRN	C1QTNF12	eQTL_catalogue_sigmoid_colon eQTL	0.0107493	0	3204
	AGRN	C1QTNF12	eQTL_catalogue_coronary_artery eQTL	0.0106419	0.00979661	3144
	AGRN	C1QTNF12	eQTL_catalogue_quach_Pam3CSK4 eQTL	0.00767921	0.0105263	1839
	AGRN	C1QTNF12	eQTL_catalogue_amygdala eQTL	0.0104398	0.00844257	2809
	AGRN	C1QTNF12	MetaBrain_cerebellum eQTL	0.0102585	0.00697418	3036
	AGRN	C1QTNF12	eQTL_catalogue_putamen eQTL	0.010226	0	3111
	AGRN	C1QTNF12	eQTL_catalogue_prostate eQTL	0.0102106	0	3206
	AGRN	C1QTNF12	kosoy_microglia eQTL	0.010092	0	641
	AGRN	C1QTNF12	eQTL_catalogue_aorta eQTL	0.0100356	0	3290
	AGRN	C1QTNF12	MetaBrain_hippocampus eQTL	0.00989956	0	2134
	AGRN	C1QTNF12	eQTL_catalogue_stomach eQTL	0.00981527	0	3217
	AGRN	C1QTNF12	eQTL_catalogue_breast eQTL	0.00957634	0	3289
	AGRN	C1QTNF12	eQTL_catalogue_nedelec_naive eQTL	0.00936722	0	2104
	AGRN	C1QTNF12	eQTL_catalogue_left_ventricle eQTL	0.00933696	0	3227
	AGRN	C1QTNF12	eQTL_catalogue_salivary_gland eQTL	0.00926508	0	2863
	AGRN	C1QTNF12	eQTL_catalogue_skin_non_exposed eQTL	0.00923437	0	3304
	AGRN	C1QTNF12	eQTL_catalogue_adipose eQTL	0.0091283	0	3297
	AGRN	C1QTNF12	eQTL_catalogue_lcl eQTL	0.00872612	0	2814
	AGRN	C1QTNF12	eQTL_catalogue_spleen eQTL	0.00860518	0	3140
	AGRN	C1QTNF12	eQTL_catalogue_adipose_visceral eQTL	0.00573931	0.00838429	3251
	AGRN	C1QTNF12	eQTL_catalogue_tibial_artery eQTL	0.0081892	0	3287
	AGRN	C1QTNF12	eQTL_catalogue_quach_LPS eQTL	0.00685144	0.00784238	1894
	AGRN	C1QTNF12	eQTL_catalogue_nedelec_salmonella eQTL	0.00782079	0	2220
	AGRN	C1QTNF12	eQTL_catalogue_quach_naive eQTL	0.00680889	0	1887
	AGRN	C1QTNF12	eQTL_catalogue_quach_R848 eQTL	0.00656091	0	1834
	AGRN	C1QTNF12	eQTL_catalogue_quach_IAV eQTL	0.00594886	0	1888
	AGRN	C1QTNF12	MetaBrain_cortex eQTL	0.00551016	0	3272
	AGRN	CALML6	eQTL_catalogue_cerebellum eQTL	0.0703106	0.117485	3055
	AGRN	CALML6	eQTL_catalogue_frontal_cortex eQTL	0.0287245	0	2929
	AGRN	CALML6	eQTL_catalogue_hypothalamus eQTL	0.0227887	0	2998
	AGRN	CALML6	eQTL_catalogue_fairfax_monocytes_ifn24 eQTL	0.021382	0	2366
	AGRN	CALML6	eQTL_catalogue_fairfax_monocytes_lps2 eQTL	0.0202267	0	2237
	AGRN	CALML6	eQTL_catalogue_braineac_putamen eQTL	0.0202147	0	2258
	AGRN	CALML6	eQTL_catalogue_kasela_tcells_cd8 eQTL	0.0167455	0	2541
	AGRN	CALML6	eQTL_catalogue_kidney eQTL	0.016342	0	2442
	AGRN	CALML6	eQTL_catalogue_braineac_substantia_nigra eQTL	0.0155521	0	2103
	AGRN	CALML6	MetaBrain_basalganglia eQTL	0.015517	0	2195
	AGRN	CALML6	eQTL_catalogue_substantia_nigra eQTL	0.0139859	0.0132952	2699
	AGRN	CALML6	eQTL_catalogue_vagina eQTL	0.0137437	0	2880
	AGRN	CALML6	eQTL_catalogue_spinal_cord eQTL	0.0136049	0	2862
	AGRN	CALML6	eQTL_catalogue_kasela_tcells_cd4 eQTL	0.0130934	0	2546
	AGRN	CALML6	eQTL_catalogue_cedar_monocytes eQTL	0.0129742	0	2323
	AGRN	CALML6	eQTL_catalogue_amygdala eQTL	0.0129094	0	2752
	AGRN	CALML6	eQTL_catalogue_commonmind_dlpfc eQTL	0.0128709	0	2509
	AGRN	CALML6	eQTL_catalogue_uterus eQTL	0.012495	0.00973582	2739
	AGRN	CALML6	eQTL_catalogue_liver eQTL	0.00752624	0.0121221	3061
	AGRN	CALML6	eQTL_catalogue_adipose_visceral eQTL	0.00438666	0.0118543	3183
	AGRN	CALML6	eQTL_catalogue_anterior_cingulate_cortex eQTL	0.0117069	0	2862
	AGRN	CALML6	MetaBrain_spinalcord eQTL	0.0113972	0	2279
	AGRN	CALML6	eQTL_catalogue_cerebellar_hemisphere eQTL	0.0113929	0	2924
	AGRN	CALML6	eQTL_catalogue_fibroblast eQTL	0.00401981	0.0112735	3224
	AGRN	CALML6	eQTL_catalogue_fairfax_monocytes_naive eQTL	0.0112193	0	2391
	AGRN	CALML6	eQTL_catalogue_putamen eQTL	0.0112039	0	3048
	AGRN	CALML6	eQTL_catalogue_coronary_artery eQTL	0.00943344	0.0111972	3075
	AGRN	CALML6	eQTL_catalogue_fairfax_monocytes_lps24 eQTL	0.011043	0	2261
	AGRN	CALML6	MetaBrain_cerebellum eQTL	0.0108619	0	2969
	AGRN	CALML6	eQTL_catalogue_ovary eQTL	0.0106106	0	3028
	AGRN	CALML6	eQTL_catalogue_nucleus_accumbens eQTL	0.0106025	0	3026
	AGRN	CALML6	eQTL_catalogue_caudate eQTL	0.010498	0	3100
	AGRN	CALML6	eQTL_catalogue_spleen eQTL	0.00305576	0.0104268	3075
	AGRN	CALML6	MetaBrain_hippocampus eQTL	0.0101025	0	2090
	AGRN	CALML6	eQTL_catalogue_tranverse_colon eQTL	0.00313574	0.00982296	3161
	AGRN	CALML6	eQTL_catalogue_prostate eQTL	0.00797231	0.00974754	3137
	AGRN	CALML6	eQTL_catalogue_lcl eQTL	0.00947078	0	2761
	AGRN	CALML6	eQTL_catalogue_lung eQTL	0.00345719	0.00943484	3204
	AGRN	CALML6	eQTL_catalogue_salivary_gland eQTL	0.00943455	0	2807
	AGRN	CALML6	eQTL_catalogue_muscle eQTL	0.00295937	0.00926985	3232
	AGRN	CALML6	eQTL_catalogue_hippocampus eQTL	0.00774858	0.00921023	2970
	AGRN	CALML6	eQTL_catalogue_stomach eQTL	0.00325146	0.00911327	3147
	AGRN	CALML6	eQTL_catalogue_esophagus_gej eQTL	0.00341776	0.00910192	3155
	AGRN	CALML6	eQTL_catalogue_left_ventricle eQTL	0.00906921	0	3156
	AGRN	CALML6	eQTL_catalogue_thyroid eQTL	0.00314283	0.008973	3224
	AGRN	CALML6	eQTL_catalogue_cortex eQTL	0.00893788	0.00782378	3026
	AGRN	CALML6	eQTL_catalogue_aorta eQTL	0.00380594	0.00885382	3219
	AGRN	CALML6	eQTL_catalogue_testis eQTL	0.00380182	0.0088421	3157
	AGRN	CALML6	eQTL_catalogue_tibial_artery eQTL	0.00299457	0.0088218	3218
	AGRN	CALML6	eQTL_catalogue_adipose eQTL	0.00372107	0.00880233	3226
	AGRN	CALML6	eQTL_catalogue_skin_exposed eQTL	0.00376179	0.00879898	3197
	AGRN	CALML6	eQTL_catalogue_esophagus_mucosa eQTL	0.00375439	0.00879438	3198
	AGRN	CALML6	eQTL_catalogue_skin_non_exposed eQTL	0.00376106	0.00877683	3235
	AGRN	CALML6	eQTL_catalogue_atrial_appendage eQTL	0.00536902	0.0087667	3168
	AGRN	CALML6	eQTL_catalogue_esophagus_muscularis eQTL	0.00352606	0.00874581	3159
	AGRN	CALML6	eQTL_catalogue_adrenal_gland eQTL	0.00337461	0.00871787	3128
	AGRN	CALML6	eQTL_catalogue_tibial_nerve eQTL	0.00306715	0.00870587	3185
	AGRN	CALML6	eQTL_catalogue_blood eQTL	0.00392699	0.00869852	3232
	AGRN	CALML6	eQTL_catalogue_sigmoid_colon eQTL	0.00335639	0.00864744	3135
	AGRN	CALML6	eQTL_catalogue_breast eQTL	0.00332322	0.00854443	3220
	AGRN	CALML6	eQTL_catalogue_pituitary eQTL	0.00303951	0.00844085	3100
	AGRN	CALML6	eQTL_catalogue_small_intestine eQTL	0.00485095	0.00839632	2941
	AGRN	CALML6	eQTL_catalogue_pancreas eQTL	0.00297625	0.00836743	3158
	AGRN	CALML6	eQTL_catalogue_muscle sQTL	0.0026065	0.00819836	3228
	AGRN	CALML6	wingo_both_DLPFC eQTL	0.00457895	0	592
	AGRN	CALML6	MetaBrain_cortex eQTL	0.00360402	0	3201
	AGRN	CALML6	eQTLgen_blood eQTL	0.00316129	0	3249
	AGRN	CALML6	wingo_female_DLPFC eQTL	0.00131159	0	592
	AGRN	CALML6	kosoy_microglia eQTL	0.000562132	0	948
	AGRN	CALML6	wingo_male_DLPFC eQTL	0.000492293	0	592
	AGRN	CCNL2	eQTL_catalogue_frontal_cortex eQTL	0.0474696	0	2993
	AGRN	CCNL2	eQTL_catalogue_nedelec_lysteria eQTL	0.0347325	0	2115
	AGRN	CCNL2	eQTL_catalogue_esophagus_muscularis eQTL	0.0253629	0	3228
	AGRN	CCNL2	eQTL_catalogue_quach_Pam3CSK4 eQTL	0.0242536	0	1839
	AGRN	CCNL2	eQTL_catalogue_young_microglia eQTL	0.0240065	0	2627
	AGRN	CCNL2	eQTL_catalogue_skin_non_exposed eQTL	0.0238263	0	3304
	AGRN	CCNL2	eQTL_catalogue_cedar_monocytes eQTL	0.0217768	0	2371
	AGRN	CCNL2	eQTL_catalogue_commonmind_dlpfc eQTL	0.0216552	0	2556
	AGRN	CCNL2	eQTL_catalogue_fairfax_monocytes_naive eQTL	0.0205245	0	2437
	AGRN	CCNL2	eQTL_catalogue_hypothalamus eQTL	0.019573	0	3066
	AGRN	CCNL2	fujita_inhibitory eQTL	0.0191347	0	1897
	AGRN	CCNL2	eQTL_catalogue_aorta eQTL	0.01704	0	3290
	AGRN	CCNL2	eQTL_catalogue_kasela_tcells_cd8 eQTL	0.0167199	0	2593
	AGRN	CCNL2	eQTL_catalogue_tibial_nerve eQTL	0.0165469	0	3256
	AGRN	CCNL2	eQTL_catalogue_quach_LPS eQTL	0.0164649	0	1894
	AGRN	CCNL2	eQTL_catalogue_braineac_putamen eQTL	0.0161819	0	2303
	AGRN	CCNL2	wingo_male_DLPFC eQTL	0.0159893	0	864
	AGRN	CCNL2	eQTL_catalogue_braineac_substantia_nigra eQTL	0.0157997	0	2149
	AGRN	CCNL2	kosoy_microglia eQTL	0.0137792	0.0157778	1173
	AGRN	CCNL2	eQTL_catalogue_thyroid sQTL	0.00633948	0.0147748	3295
	AGRN	CCNL2	eQTL_catalogue_pituitary sQTL	0.00907426	0.0145286	3167
	AGRN	CCNL2	eQTL_catalogue_skin_exposed eQTL	0.0144875	0	3267
	AGRN	CCNL2	eQTL_catalogue_quach_IAV eQTL	0.014364	0	1888
	AGRN	CCNL2	eQTL_catalogue_tibial_nerve sQTL	0.00711414	0.0141746	3256
	AGRN	CCNL2	eQTL_catalogue_fairfax_monocytes_ifn24 eQTL	0.0140829	0	2412
	AGRN	CCNL2	eQTL_catalogue_blueprint_monocytes eQTL	0.0137199	0	2969
	AGRN	CCNL2	eQTL_catalogue_kasela_tcells_cd4 eQTL	0.0135895	0	2598
	AGRN	CCNL2	eQTL_catalogue_fairfax_monocytes_lps2 eQTL	0.0134487	0	2283
	AGRN	CCNL2	eQTL_catalogue_cerebellar_hemisphere eQTL	0.013234	0.0103372	2988
	AGRN	CCNL2	fujita_excitatory eQTL	0.0132	0	1897
	AGRN	CCNL2	eQTL_catalogue_stomach eQTL	0.012993	0	3217
	AGRN	CCNL2	eQTL_catalogue_nucleus_accumbens eQTL	0.0128762	0	3090
	AGRN	CCNL2	eQTL_catalogue_esophagus_mucosa eQTL	0.0126506	0	3268
	AGRN	CCNL2	eQTL_catalogue_spinal_cord eQTL	0.0126157	0	2922
	AGRN	CCNL2	eQTL_catalogue_uterus sQTL	0.0125159	0.0125488	2794
	AGRN	CCNL2	eQTL_catalogue_coronary_artery eQTL	0.0124087	0	3144
	AGRN	CCNL2	eQTL_catalogue_kidney eQTL	0.0123725	0	2495
	AGRN	CCNL2	eQTL_catalogue_tibial_artery eQTL	0.0121835	0	3287
	AGRN	CCNL2	eQTL_catalogue_pituitary eQTL	0.0121729	0	3167
	AGRN	CCNL2	eQTL_catalogue_muscle eQTL	0.0121347	0	3302
	AGRN	CCNL2	eQTL_catalogue_hippocampus eQTL	0.012117	0	3034
	AGRN	CCNL2	eQTL_catalogue_pancreas eQTL	0.0119455	0	3227
	AGRN	CCNL2	MetaBrain_basalganglia eQTL	0.011929	0	2240
	AGRN	CCNL2	MetaBrain_hippocampus eQTL	0.0118	0	2134
	AGRN	CCNL2	eQTL_catalogue_cortex eQTL	0.011762	0	3091
	AGRN	CCNL2	eQTL_catalogue_substantia_nigra eQTL	0.0116703	0	2755
	AGRN	CCNL2	eQTL_catalogue_fairfax_monocytes_lps24 eQTL	0.0116231	0	2307
	AGRN	CCNL2	eQTL_catalogue_prostate eQTL	0.0115381	0	3206
	AGRN	CCNL2	MetaBrain_spinalcord eQTL	0.0115378	0	2333
	AGRN	CCNL2	eQTL_catalogue_ovary eQTL	0.0114679	0	3093
	AGRN	CCNL2	eQTL_catalogue_amygdala eQTL	0.0114294	0	2809
	AGRN	CCNL2	wingo_female_DLPFC eQTL	0.0114156	0	864
	AGRN	CCNL2	eQTL_catalogue_adipose eQTL	0.0113677	0	3297
	AGRN	CCNL2	eQTL_catalogue_fibroblast eQTL	0.0113304	0	3295
	AGRN	CCNL2	eQTL_catalogue_caudate eQTL	0.011307	0	3164
	AGRN	CCNL2	eQTL_catalogue_cerebellum eQTL	0.0112325	0.00863989	3118
	AGRN	CCNL2	eQTL_catalogue_vagina eQTL	0.0111922	0	2941
	AGRN	CCNL2	eQTL_catalogue_putamen eQTL	0.0111428	0.00771195	3111
	AGRN	CCNL2	eQTL_catalogue_liver eQTL	0.011083	0	3127
	AGRN	CCNL2	eQTL_catalogue_thyroid eQTL	0.0110577	0	3295
	AGRN	CCNL2	eQTL_catalogue_uterus eQTL	0.010995	0	2794
	AGRN	CCNL2	eQTL_catalogue_muscle sQTL	0.00358802	0.0108101	3302
	AGRN	CCNL2	eQTL_catalogue_atrial_appendage eQTL	0.0107628	0	3238
	AGRN	CCNL2	MetaBrain_cerebellum eQTL	0.0107161	0	3036
	AGRN	CCNL2	eQTL_catalogue_blood eQTL	0.00970278	0.0107056	3302
	AGRN	CCNL2	eQTL_catalogue_adrenal_gland eQTL	0.0106945	0	3197
	AGRN	CCNL2	eQTL_catalogue_tranverse_colon eQTL	0.0106367	0	3230
	AGRN	CCNL2	eQTL_catalogue_nedelec_naive eQTL	0.0106212	0	2104
	AGRN	CCNL2	eQTL_catalogue_anterior_cingulate_cortex eQTL	0.0104827	0	2921
	AGRN	CCNL2	eQTL_catalogue_quach_naive eQTL	0.0104782	0	1887
	AGRN	CCNL2	eQTL_catalogue_small_intestine eQTL	0.0104204	0	3004
	AGRN	CCNL2	eQTL_catalogue_breast eQTL	0.0103777	0	3289
	AGRN	CCNL2	wingo_both_DLPFC eQTL	0.0103487	0	864
	AGRN	CCNL2	eQTL_catalogue_adipose_visceral eQTL	0.010317	0.00776605	3251
	AGRN	CCNL2	eQTL_catalogue_testis eQTL	0.0101869	0	3227
	AGRN	CCNL2	eQTL_catalogue_left_ventricle eQTL	0.0101842	0	3227
	AGRN	CCNL2	eQTL_catalogue_esophagus_gej eQTL	0.010102	0	3222
	AGRN	CCNL2	eQTL_catalogue_spleen eQTL	0.0100218	0	3140
	AGRN	CCNL2	fujita_astrocytes eQTL	0.00940385	0	1897
	AGRN	CCNL2	eQTL_catalogue_sigmoid_colon eQTL	0.00937834	0	3204
	AGRN	CCNL2	eQTL_catalogue_lcl eQTL	0.00913895	0	2814
	AGRN	CCNL2	eQTL_catalogue_lung eQTL	0.009073	0	3275
	AGRN	CCNL2	eQTL_catalogue_salivary_gland eQTL	0.00902227	0	2863
	AGRN	CCNL2	fujita_microglia eQTL	0.00852389	0	1897
	AGRN	CCNL2	MetaBrain_cortex eQTL	0.00848855	0	3272
	AGRN	CCNL2	fujita_oligodendrocytes eQTL	0.00835466	0	1897
	AGRN	CCNL2	fujita_opc eQTL	0.00790899	0	1897
	AGRN	CCNL2	eQTL_catalogue_nedelec_salmonella eQTL	0.00767734	0	2220
	AGRN	CCNL2	eQTL_catalogue_quach_R848 eQTL	0.00637454	0	1834
	AGRN	CCNL2	eQTLgen_blood eQTL	0.00387917	0	3302
	AGRN	CDK11A	eQTL_catalogue_fairfax_monocytes_lps24 eQTL	0.0629633	0	2307
	AGRN	CDK11A	eQTL_catalogue_lcl eQTL	0.0105939	0.0495801	2814
	AGRN	CDK11A	eQTL_catalogue_spleen eQTL	0.0484735	0.0493549	3140
	AGRN	CDK11A	eQTL_catalogue_prostate eQTL	0.0487008	0.0425754	3206
	AGRN	CDK11A	eQTL_catalogue_salivary_gland eQTL	0.00873183	0.0486984	2863
	AGRN	CDK11A	eQTL_catalogue_sigmoid_colon eQTL	0.0486713	0.0425469	3204
	AGRN	CDK11A	eQTL_catalogue_esophagus_gej eQTL	0.0486424	0.0425346	3222
	AGRN	CDK11A	eQTL_catalogue_stomach eQTL	0.0486233	0.0425397	3217
	AGRN	CDK11A	eQTL_catalogue_esophagus_muscularis eQTL	0.0486093	0.0425254	3228
	AGRN	CDK11A	eQTL_catalogue_skin_exposed eQTL	0.0486092	0.0425252	3267
	AGRN	CDK11A	eQTL_catalogue_esophagus_mucosa eQTL	0.0485749	0.0425141	3268
	AGRN	CDK11A	eQTL_catalogue_breast eQTL	0.048546	0.0425125	3289
	AGRN	CDK11A	eQTL_catalogue_pancreas eQTL	0.0484262	0.0423643	3227
	AGRN	CDK11A	eQTL_catalogue_adipose_visceral eQTL	0.0484248	0.0423601	3251
	AGRN	CDK11A	eQTL_catalogue_atrial_appendage eQTL	0.0484244	0.0423605	3238
	AGRN	CDK11A	eQTL_catalogue_tranverse_colon eQTL	0.0484069	0.0423558	3230
	AGRN	CDK11A	eQTL_catalogue_left_ventricle eQTL	0.0483994	0.0423488	3227
	AGRN	CDK11A	eQTL_catalogue_skin_non_exposed eQTL	0.0483744	0.0423588	3304
	AGRN	CDK11A	eQTL_catalogue_coronary_artery eQTL	0.0483725	0.0423834	3144
	AGRN	CDK11A	eQTL_catalogue_tibial_nerve eQTL	0.0483717	0.0423451	3256
	AGRN	CDK11A	eQTL_catalogue_tibial_artery eQTL	0.048367	0.0423464	3287
	AGRN	CDK11A	eQTL_catalogue_lung eQTL	0.0483641	0.0423388	3275
	AGRN	CDK11A	eQTL_catalogue_adipose eQTL	0.0483604	0.0423495	3297
	AGRN	CDK11A	eQTL_catalogue_thyroid eQTL	0.048355	0.0423406	3295
	AGRN	CDK11A	eQTL_catalogue_muscle eQTL	0.0483465	0.042342	3302
	AGRN	CDK11A	eQTL_catalogue_fibroblast eQTL	0.0483457	0.0423384	3295
	AGRN	CDK11A	eQTL_catalogue_aorta eQTL	0.0483383	0.0423357	3290
	AGRN	CDK11A	eQTL_catalogue_blood eQTL	0.0483371	0.0423373	3302
	AGRN	CDK11A	eQTL_catalogue_pituitary eQTL	0.0434254	0.0425781	3167
	AGRN	CDK11A	eQTL_catalogue_uterus eQTL	0.016434	0.0426383	2794
	AGRN	CDK11A	eQTL_catalogue_cerebellum eQTL	0.0251186	0.0425327	3118
	AGRN	CDK11A	eQTL_catalogue_cortex eQTL	0.0257827	0.0424499	3091
	AGRN	CDK11A	eQTL_catalogue_small_intestine eQTL	0.013746	0.0424388	3004
	AGRN	CDK11A	eQTL_catalogue_ovary eQTL	0.0114747	0.0424162	3093
	AGRN	CDK11A	eQTL_catalogue_vagina eQTL	0.0102979	0.0424046	2941
	AGRN	CDK11A	eQTL_catalogue_liver eQTL	0.0150361	0.0423995	3127
	AGRN	CDK11A	eQTL_catalogue_testis eQTL	0.0145288	0.0423335	3227
	AGRN	CDK11A	eQTL_catalogue_adrenal_gland eQTL	0.0134385	0.0419843	3197
	AGRN	CDK11A	eQTL_catalogue_hippocampus eQTL	0.0123938	0.0417138	3034
	AGRN	CDK11A	eQTL_catalogue_putamen eQTL	0.0126349	0.0416967	3111
	AGRN	CDK11A	eQTL_catalogue_amygdala eQTL	0.0123155	0.0415802	2809
	AGRN	CDK11A	eQTL_catalogue_spinal_cord eQTL	0.0109919	0.0395068	2922
	AGRN	CDK11A	eQTL_catalogue_frontal_cortex eQTL	0.0119325	0.0386773	2993
	AGRN	CDK11A	eQTL_catalogue_anterior_cingulate_cortex eQTL	0.0111808	0.0378077	2921
	AGRN	CDK11A	MetaBrain_cerebellum eQTL	0.00326542	0.0377312	3036
	AGRN	CDK11A	eQTL_catalogue_hypothalamus eQTL	0.0158003	0.0374969	3066
	AGRN	CDK11A	eQTL_catalogue_caudate eQTL	0.0130229	0.0360654	3164
	AGRN	CDK11A	eQTL_catalogue_blueprint_monocytes eQTL	0.0322044	0.0359099	2969
	AGRN	CDK11A	eQTL_catalogue_nucleus_accumbens eQTL	0.0137892	0.023199	3090
	AGRN	CDK11A	eQTL_catalogue_cedar_monocytes eQTL	0.0207387	0	2371
	AGRN	CDK11A	eQTL_catalogue_cerebellar_hemisphere eQTL	0.0126425	0.0200953	2988
	AGRN	CDK11A	eQTL_catalogue_fairfax_monocytes_lps2 eQTL	0.0187157	0	2283
	AGRN	CDK11A	MetaBrain_hippocampus eQTL	0.0183081	0	2134
	AGRN	CDK11A	eQTL_catalogue_fairfax_monocytes_ifn24 eQTL	0.0169937	0	2412
	AGRN	CDK11A	eQTL_catalogue_braineac_substantia_nigra eQTL	0.0154052	0	2149
	AGRN	CDK11A	eQTL_catalogue_braineac_putamen eQTL	0.0152757	0	2303
	AGRN	CDK11A	eQTL_catalogue_quach_naive eQTL	0.00296936	0.0145845	1887
	AGRN	CDK11A	eQTL_catalogue_quach_LPS eQTL	0.00337576	0.0145725	1894
	AGRN	CDK11A	eQTL_catalogue_young_microglia eQTL	0.014556	0	2627
	AGRN	CDK11A	eQTL_catalogue_kasela_tcells_cd4 eQTL	0.0129484	0	2598
	AGRN	CDK11A	eQTL_catalogue_kasela_tcells_cd8 eQTL	0.0129059	0	2593
	AGRN	CDK11A	fujita_inhibitory eQTL	0.00574457	0.01266	1897
	AGRN	CDK11A	eQTL_catalogue_substantia_nigra eQTL	0.0123142	0	2755
	AGRN	CDK11A	eQTL_catalogue_quach_Pam3CSK4 eQTL	0.0030185	0.0121387	1839
	AGRN	CDK11A	eQTL_catalogue_fairfax_monocytes_naive eQTL	0.01203	0	2437
	AGRN	CDK11A	eQTL_catalogue_quach_IAV eQTL	0.00325135	0.0119577	1888
	AGRN	CDK11A	eQTL_catalogue_quach_R848 eQTL	0.00337163	0.0119274	1834
	AGRN	CDK11A	eQTL_catalogue_kidney eQTL	0.0118815	0	2495
	AGRN	CDK11A	MetaBrain_cortex eQTL	0.0105944	0	3272
	AGRN	CDK11A	MetaBrain_spinalcord eQTL	0.0104768	0	2333
	AGRN	CDK11A	MetaBrain_basalganglia eQTL	0.00967588	0	2240
	AGRN	CDK11A	eQTL_catalogue_nedelec_lysteria eQTL	0.00854358	0.00910616	2115
	AGRN	CDK11A	eQTL_catalogue_nedelec_naive eQTL	0.00873517	0	2104
	AGRN	CDK11A	fujita_microglia eQTL	0.00852515	0	1897
	AGRN	CDK11A	fujita_astrocytes eQTL	0.00395476	0.0080795	1897
	AGRN	CDK11A	fujita_excitatory eQTL	0.00583347	0.00803201	1897
	AGRN	CDK11A	fujita_oligodendrocytes eQTL	0.00764046	0.00789117	1897
	AGRN	CDK11A	eQTL_catalogue_commonmind_dlpfc eQTL	0.00456704	0.00698173	2556
	AGRN	CDK11A	eQTL_catalogue_nedelec_salmonella eQTL	0.00666936	0.00601062	2220
	AGRN	CDK11A	eQTLgen_blood eQTL	0.00375344	0	3141
	AGRN	CDK11A	kosoy_microglia eQTL	0.000555687	0	954
	AGRN	CDK11B	eQTL_catalogue_tibial_nerve sQTL	0.00274224	0.0374261	3256
	AGRN	CDK11B	eQTL_catalogue_tibial_artery sQTL	0.00280255	0.0295051	3287
	AGRN	CDK11B	eQTL_catalogue_quach_LPS eQTL	0.00528749	0.0274986	1894
	AGRN	CDK11B	eQTL_catalogue_quach_Pam3CSK4 eQTL	0.00402388	0.0274522	1839
	AGRN	CDK11B	eQTL_catalogue_amygdala eQTL	0.0206165	0.023873	2809
	AGRN	CDK11B	eQTL_catalogue_fairfax_monocytes_lps24 eQTL	0.0215764	0	2307
	AGRN	CDK11B	eQTL_catalogue_quach_naive eQTL	0.0050949	0.0215279	1887
	AGRN	CDK11B	eQTL_catalogue_braineac_substantia_nigra eQTL	0.0205559	0	2149
	AGRN	CDK11B	fujita_inhibitory eQTL	0.0194054	0	1897
	AGRN	CDK11B	eQTL_catalogue_braineac_putamen eQTL	0.0176094	0	2303
	AGRN	CDK11B	eQTL_catalogue_kasela_tcells_cd8 eQTL	0.016992	0	2593
	AGRN	CDK11B	eQTL_catalogue_vagina eQTL	0.0166453	0.0140247	2941
	AGRN	CDK11B	MetaBrain_hippocampus eQTL	0.0164346	0	2134
	AGRN	CDK11B	eQTL_catalogue_young_microglia eQTL	0.0163921	0.0158599	2627
	AGRN	CDK11B	eQTL_catalogue_quach_LPS sQTL	0.00503894	0.0159594	1894
	AGRN	CDK11B	eQTL_catalogue_uterus eQTL	0.0152967	0	2794
	AGRN	CDK11B	eQTL_catalogue_kasela_tcells_cd4 eQTL	0.0150801	0	2598
	AGRN	CDK11B	MetaBrain_basalganglia eQTL	0.0145663	0	2240
	AGRN	CDK11B	eQTL_catalogue_hippocampus eQTL	0.0139715	0.0138992	3034
	AGRN	CDK11B	eQTL_catalogue_prostate eQTL	0.0139247	0.0126585	3206
	AGRN	CDK11B	eQTL_catalogue_quach_R848 eQTL	0.00402403	0.0138017	1834
	AGRN	CDK11B	eQTL_catalogue_lcl eQTL	0.0134674	0	2814
	AGRN	CDK11B	eQTL_catalogue_esophagus_mucosa sQTL	0.00275753	0.0130052	3268
	AGRN	CDK11B	eQTL_catalogue_cedar_monocytes eQTL	0.0128821	0	2371
	AGRN	CDK11B	eQTL_catalogue_fairfax_monocytes_ifn24 eQTL	0.0125556	0	2412
	AGRN	CDK11B	eQTL_catalogue_fairfax_monocytes_lps2 eQTL	0.0125073	0	2283
	AGRN	CDK11B	fujita_astrocytes eQTL	0.011045	0.0123265	1897
	AGRN	CDK11B	eQTL_catalogue_breast eQTL	0.0102934	0.0121817	3289
	AGRN	CDK11B	eQTL_catalogue_spleen eQTL	0.00342685	0.0119853	3140
	AGRN	CDK11B	eQTL_catalogue_fairfax_monocytes_naive eQTL	0.0118986	0	2437
	AGRN	CDK11B	eQTL_catalogue_kidney eQTL	0.0117222	0	2495
	AGRN	CDK11B	eQTL_catalogue_quach_IAV sQTL	0.00577693	0.0116835	1888
	AGRN	CDK11B	eQTL_catalogue_lung sQTL	0.00280374	0.0116664	3275
	AGRN	CDK11B	eQTL_catalogue_quach_Pam3CSK4 sQTL	0.00540829	0.0115481	1839
	AGRN	CDK11B	eQTL_catalogue_quach_naive sQTL	0.00579501	0.0115295	1887
	AGRN	CDK11B	eQTL_catalogue_salivary_gland eQTL	0.0078152	0.0114701	2863
	AGRN	CDK11B	eQTL_catalogue_spinal_cord eQTL	0.0113476	0	2922
	AGRN	CDK11B	eQTL_catalogue_substantia_nigra eQTL	0.0113411	0	2755
	AGRN	CDK11B	eQTL_catalogue_quach_R848 sQTL	0.00471059	0.0113028	1834
	AGRN	CDK11B	eQTL_catalogue_ovary eQTL	0.0111434	0	3093
	AGRN	CDK11B	eQTL_catalogue_atrial_appendage eQTL	0.0111376	0	3238
	AGRN	CDK11B	eQTL_catalogue_anterior_cingulate_cortex eQTL	0.0110017	0	2921
	AGRN	CDK11B	MetaBrain_spinalcord eQTL	0.0109457	0	2333
	AGRN	CDK11B	eQTL_catalogue_nedelec_lysteria eQTL	0.00380675	0.010822	2115
	AGRN	CDK11B	eQTL_catalogue_nucleus_accumbens eQTL	0.0108142	0.0090053	3090
	AGRN	CDK11B	eQTL_catalogue_caudate eQTL	0.0107133	0	3164
	AGRN	CDK11B	eQTL_catalogue_putamen eQTL	0.0106149	0	3111
	AGRN	CDK11B	eQTL_catalogue_adipose sQTL	0.00267769	0.0105616	3297
	AGRN	CDK11B	eQTL_catalogue_tranverse_colon eQTL	0.00302313	0.01056	3230
	AGRN	CDK11B	eQTL_catalogue_esophagus_mucosa eQTL	0.0038557	0.0104788	3268
	AGRN	CDK11B	eQTL_catalogue_esophagus_muscularis eQTL	0.00392243	0.0104679	3228
	AGRN	CDK11B	eQTL_catalogue_coronary_artery eQTL	0.010438	0	3144
	AGRN	CDK11B	eQTL_catalogue_breast sQTL	0.00339004	0.0103052	3289
	AGRN	CDK11B	eQTL_catalogue_lcl sQTL	0.00438656	0.0102783	2814
	AGRN	CDK11B	eQTL_catalogue_cortex eQTL	0.00985178	0.010177	3091
	AGRN	CDK11B	fujita_excitatory eQTL	0.00470824	0.0100646	1897
	AGRN	CDK11B	eQTL_catalogue_tibial_nerve eQTL	0.00939837	0.0100627	3256
	AGRN	CDK11B	eQTL_catalogue_aorta eQTL	0.0092225	0.0098287	3290
	AGRN	CDK11B	eQTL_catalogue_blood sQTL	0.00264828	0.00982274	3302
	AGRN	CDK11B	eQTL_catalogue_fibroblast eQTL	0.00341054	0.00982262	3295
	AGRN	CDK11B	eQTL_catalogue_commonmind_dlpfc eQTL	0.00978097	0	2556
	AGRN	CDK11B	eQTL_catalogue_cerebellum eQTL	0.00319699	0.00971268	3118
	AGRN	CDK11B	eQTL_catalogue_nedelec_lysteria sQTL	0.00596159	0.0096339	2115
	AGRN	CDK11B	eQTL_catalogue_atrial_appendage sQTL	0.00312468	0.00962787	3238
	AGRN	CDK11B	eQTL_catalogue_small_intestine eQTL	0.00945696	0.00802406	3004
	AGRN	CDK11B	eQTL_catalogue_skin_exposed eQTL	0.0030738	0.00944245	3267
	AGRN	CDK11B	eQTL_catalogue_muscle eQTL	0.00347067	0.00943749	3302
	AGRN	CDK11B	eQTL_catalogue_frontal_cortex sQTL	0.00346981	0.00942581	2993
	AGRN	CDK11B	eQTL_catalogue_liver eQTL	0.00310993	0.00941054	3127
	AGRN	CDK11B	eQTL_catalogue_pituitary eQTL	0.00940762	0.00856869	3167
	AGRN	CDK11B	eQTL_catalogue_putamen sQTL	0.00323686	0.00938679	3111
	AGRN	CDK11B	eQTL_catalogue_lung eQTL	0.00284338	0.009372	3275
	AGRN	CDK11B	eQTL_catalogue_esophagus_gej eQTL	0.00810833	0.00932752	3222
	AGRN	CDK11B	eQTL_catalogue_thyroid eQTL	0.0029006	0.00929454	3295
	AGRN	CDK11B	eQTL_catalogue_stomach eQTL	0.00468032	0.00926571	3217
	AGRN	CDK11B	eQTL_catalogue_blood eQTL	0.00291326	0.00923897	3302
	AGRN	CDK11B	eQTL_catalogue_cerebellar_hemisphere eQTL	0.00303304	0.00916941	2988
	AGRN	CDK11B	eQTL_catalogue_nucleus_accumbens sQTL	0.00295261	0.00914459	3090
	AGRN	CDK11B	eQTL_catalogue_caudate sQTL	0.00300295	0.00913696	3164
	AGRN	CDK11B	eQTL_catalogue_adrenal_gland eQTL	0.00299331	0.00911509	3197
	AGRN	CDK11B	eQTL_catalogue_muscle sQTL	0.0028041	0.00909956	3302
	AGRN	CDK11B	eQTL_catalogue_coronary_artery sQTL	0.00291482	0.00908353	3144
	AGRN	CDK11B	eQTL_catalogue_vagina sQTL	0.00369603	0.00907592	2941
	AGRN	CDK11B	eQTL_catalogue_adipose eQTL	0.00582333	0.00894844	3297
	AGRN	CDK11B	eQTL_catalogue_tranverse_colon sQTL	0.00264909	0.00891398	3230
	AGRN	CDK11B	eQTL_catalogue_testis sQTL	0.00343136	0.00891276	3227
	AGRN	CDK11B	eQTL_catalogue_frontal_cortex eQTL	0.00293107	0.00890619	2993
	AGRN	CDK11B	eQTL_catalogue_nedelec_salmonella eQTL	0.00888448	0	2220
	AGRN	CDK11B	eQTL_catalogue_anterior_cingulate_cortex sQTL	0.0034461	0.00883964	2921
	AGRN	CDK11B	eQTL_catalogue_amygdala sQTL	0.00678415	0.00883748	2809
	AGRN	CDK11B	eQTL_catalogue_liver sQTL	0.00280891	0.00875767	3127
	AGRN	CDK11B	eQTL_catalogue_left_ventricle sQTL	0.00279039	0.0087282	3227
	AGRN	CDK11B	eQTL_catalogue_sigmoid_colon sQTL	0.00283742	0.00872143	3204
	AGRN	CDK11B	eQTL_catalogue_aorta sQTL	0.00278486	0.00871129	3290
	AGRN	CDK11B	eQTL_catalogue_pancreas eQTL	0.00301825	0.00870655	3227
	AGRN	CDK11B	eQTL_catalogue_ovary sQTL	0.00279153	0.00869198	3093
	AGRN	CDK11B	eQTL_catalogue_hippocampus sQTL	0.00282232	0.00866938	3034
	AGRN	CDK11B	eQTL_catalogue_esophagus_gej sQTL	0.00272499	0.00865846	3222
	AGRN	CDK11B	eQTL_catalogue_prostate sQTL	0.00277158	0.00865359	3206
	AGRN	CDK11B	eQTL_catalogue_pancreas sQTL	0.00276807	0.00865159	3227
	AGRN	CDK11B	eQTL_catalogue_hypothalamus sQTL	0.00288377	0.00863078	3066
	AGRN	CDK11B	eQTL_catalogue_fibroblast sQTL	0.00274605	0.00863024	3295
	AGRN	CDK11B	eQTL_catalogue_cerebellar_hemisphere sQTL	0.00276981	0.00861703	2988
	AGRN	CDK11B	eQTL_catalogue_testis eQTL	0.0030496	0.00858937	3227
	AGRN	CDK11B	eQTL_catalogue_esophagus_muscularis sQTL	0.00284847	0.00857814	3228
	AGRN	CDK11B	eQTL_catalogue_hypothalamus eQTL	0.00793504	0.00855858	3066
	AGRN	CDK11B	eQTL_catalogue_skin_non_exposed eQTL	0.00313776	0.00854535	3304
	AGRN	CDK11B	eQTL_catalogue_quach_IAV eQTL	0.00563721	0.00847986	1888
	AGRN	CDK11B	eQTL_catalogue_tibial_artery eQTL	0.00365052	0.00846552	3287
	AGRN	CDK11B	eQTL_catalogue_cortex sQTL	0.00269903	0.00842861	3091
	AGRN	CDK11B	eQTL_catalogue_cerebellum sQTL	0.0026782	0.00840261	3118
	AGRN	CDK11B	eQTL_catalogue_spleen sQTL	0.00561607	0.00838241	3140
	AGRN	CDK11B	eQTL_catalogue_adipose_visceral sQTL	0.00265175	0.00834549	3251
	AGRN	CDK11B	eQTL_catalogue_left_ventricle eQTL	0.0082115	0	3227
	AGRN	CDK11B	eQTL_catalogue_nedelec_naive eQTL	0.00819503	0.00769661	2104
	AGRN	CDK11B	MetaBrain_cerebellum eQTL	0.00532119	0.00813917	3036
	AGRN	CDK11B	eQTL_catalogue_blueprint_monocytes eQTL	0.00805222	0.00743115	2969
	AGRN	CDK11B	eQTL_catalogue_adipose_visceral eQTL	0.00671284	0.00790353	3251
	AGRN	CDK11B	fujita_oligodendrocytes eQTL	0.00773799	0	1897
	AGRN	CDK11B	eQTL_catalogue_sigmoid_colon eQTL	0.00748028	0.00765732	3204
	AGRN	CDK11B	eQTLgen_blood eQTL	0.00454978	0	3019
	AGRN	CDK11B	MetaBrain_cortex eQTL	0.00271035	0	3272
	AGRN	CDK11B	wingo_both_DLPFC pQTL	0.000911263	0	897
	AGRN	CDK11B	wingo_male_DLPFC eQTL	0.00080813	0	897
	AGRN	CDK11B	wingo_female_DLPFC eQTL	0.000762906	0	897
	AGRN	CDK11B	wingo_both_DLPFC eQTL	0.00071509	0	897
	AGRN	CDK11B	kosoy_microglia eQTL	0.000637181	0	1145
	AGRN	CDK11B	wingo_female_DLPFC pQTL	0.000466334	0	897
	AGRN	CDK11B	wingo_male_DLPFC pQTL	0.000453358	0	897
	AGRN	CFAP74	eQTL_catalogue_commonmind_dlpfc eQTL	0.00502712	0.167649	2353
	AGRN	CFAP74	eQTL_catalogue_fairfax_monocytes_lps2 eQTL	0.0314754	0	2095
	AGRN	CFAP74	eQTL_catalogue_fairfax_monocytes_lps24 eQTL	0.0194863	0	2118
	AGRN	CFAP74	eQTL_catalogue_braineac_substantia_nigra eQTL	0.0177483	0	1960
	AGRN	CFAP74	MetaBrain_basalganglia eQTL	0.0172564	0	2063
	AGRN	CFAP74	eQTL_catalogue_cerebellum eQTL	0.0162489	0	2881
	AGRN	CFAP74	eQTL_catalogue_adrenal_gland eQTL	0.0159886	0	2948
	AGRN	CFAP74	eQTL_catalogue_braineac_putamen eQTL	0.0155856	0	2109
	AGRN	CFAP74	eQTL_catalogue_anterior_cingulate_cortex eQTL	0.00932255	0.0155675	2700
	AGRN	CFAP74	eQTL_catalogue_young_microglia eQTL	0.0150075	0	2416
	AGRN	CFAP74	eQTL_catalogue_frontal_cortex eQTL	0.00582094	0.0149748	2766
	AGRN	CFAP74	fujita_microglia eQTL	0.00573238	0.0146758	1730
	AGRN	CFAP74	eQTL_catalogue_testis sQTL	0.00488876	0.0142052	3039
	AGRN	CFAP74	fujita_excitatory eQTL	0.0050328	0.0138715	1730
	AGRN	CFAP74	eQTL_catalogue_lung eQTL	0.0134701	0	3024
	AGRN	CFAP74	fujita_inhibitory eQTL	0.00474239	0.0132184	1730
	AGRN	CFAP74	eQTL_catalogue_kasela_tcells_cd8 eQTL	0.0131743	0	2361
	AGRN	CFAP74	eQTL_catalogue_putamen eQTL	0.0131724	0	2875
	AGRN	CFAP74	eQTL_catalogue_testis eQTL	0.00432018	0.0131608	2977
	AGRN	CFAP74	eQTL_catalogue_kasela_tcells_cd4 eQTL	0.0130437	0	2365
	AGRN	CFAP74	eQTL_catalogue_fairfax_monocytes_ifn24 eQTL	0.0130344	0	2223
	AGRN	CFAP74	eQTL_catalogue_hypothalamus eQTL	0.0130142	0	2831
	AGRN	CFAP74	eQTL_catalogue_pituitary eQTL	0.00473311	0.0115304	2926
	AGRN	CFAP74	eQTL_catalogue_cedar_monocytes eQTL	0.0113702	0	2167
	AGRN	CFAP74	eQTL_catalogue_substantia_nigra eQTL	0.0112919	0	2539
	AGRN	CFAP74	eQTL_catalogue_cerebellar_hemisphere eQTL	0.0109716	0	2759
	AGRN	CFAP74	eQTL_catalogue_spinal_cord eQTL	0.0109305	0	2697
	AGRN	CFAP74	eQTL_catalogue_nucleus_accumbens eQTL	0.0108423	0	2856
	AGRN	CFAP74	eQTL_catalogue_caudate eQTL	0.0107124	0	2922
	AGRN	CFAP74	MetaBrain_spinalcord eQTL	0.0106579	0	2136
	AGRN	CFAP74	eQTL_catalogue_hippocampus eQTL	0.0106074	0	2811
	AGRN	CFAP74	eQTL_catalogue_amygdala eQTL	0.0105874	0	2590
	AGRN	CFAP74	eQTL_catalogue_fairfax_monocytes_naive eQTL	0.0101181	0	2248
	AGRN	CFAP74	MetaBrain_hippocampus eQTL	0.0099451	0	1960
	AGRN	CFAP74	eQTL_catalogue_cortex eQTL	0.00383877	0.0092848	2857
	AGRN	CFAP74	MetaBrain_cerebellum eQTL	0.00703784	0.0090611	2803
	AGRN	CFAP74	eQTL_catalogue_liver eQTL	0.00274596	0.0085281	2888
	AGRN	CFAP74	MetaBrain_cortex eQTL	0.00561842	0	3028
	AGRN	CFAP74	wingo_male_DLPFC eQTL	0.00517677	0	581
	AGRN	CFAP74	wingo_female_DLPFC eQTL	0.00441669	0	581
	AGRN	CFAP74	wingo_both_DLPFC eQTL	0.00435745	0	581
	AGRN	CFAP74	kosoy_microglia eQTL	0.00425552	0	794
	AGRN	cg00002593	xQTLServe_DLPFC mQTL	0.000239737	0	217
	AGRN	cg00002593	xQTLServe_DLPFC mQTL	0	0	217
	AGRN	cg00007800	xQTLServe_DLPFC mQTL	0.000164637	0	208
	AGRN	cg00007800	xQTLServe_DLPFC mQTL	0	0	208
	AGRN	cg00009834	xQTLServe_DLPFC mQTL	0.000253854	0	240
	AGRN	cg00009834	xQTLServe_DLPFC mQTL	0	0	240
	AGRN	cg00014118	xQTLServe_DLPFC mQTL	0.00414739	0	285
	AGRN	cg00014118	xQTLServe_DLPFC mQTL	0	0	285
	AGRN	cg00040588	xQTLServe_DLPFC mQTL	0.00539521	0	211
	AGRN	cg00040588	xQTLServe_DLPFC mQTL	0	0	211
	AGRN	cg00060374	xQTLServe_DLPFC mQTL	0.0053026	0	210
	AGRN	cg00060374	xQTLServe_DLPFC mQTL	0	0	210
	AGRN	cg00078456	xQTLServe_DLPFC mQTL	0.000222647	0	134
	AGRN	cg00078456	xQTLServe_DLPFC mQTL	0	0	134
	AGRN	cg00082285	xQTLServe_DLPFC mQTL	0.00547858	0	315
	AGRN	cg00082285	xQTLServe_DLPFC mQTL	0	0	315
	AGRN	cg00086243	xQTLServe_DLPFC mQTL	0.00594299	0	380
	AGRN	cg00086243	xQTLServe_DLPFC mQTL	0	0	380
	AGRN	cg00086266	xQTLServe_DLPFC mQTL	0.000312562	0	201
	AGRN	cg00086266	xQTLServe_DLPFC mQTL	0	0	201
	AGRN	cg00095688	xQTLServe_DLPFC mQTL	6.14060986416707e-05	0	76
	AGRN	cg00095688	xQTLServe_DLPFC mQTL	0	0	76
	AGRN	cg00111697	xQTLServe_DLPFC mQTL	0.00575158	0	60
	AGRN	cg00111697	xQTLServe_DLPFC mQTL	0	0	60
	AGRN	cg00113194	xQTLServe_DLPFC mQTL	0.00013128	0	146
	AGRN	cg00113194	xQTLServe_DLPFC mQTL	0	0	146
	AGRN	cg00145911	xQTLServe_DLPFC mQTL	0.0016607	0	122
	AGRN	cg00145911	xQTLServe_DLPFC mQTL	0	0	122
	AGRN	cg00146669	xQTLServe_DLPFC mQTL	0.000794022	0	364
	AGRN	cg00146669	xQTLServe_DLPFC mQTL	0	0	364
	AGRN	cg00151676	xQTLServe_DLPFC mQTL	0.000411553	0	194
	AGRN	cg00151676	xQTLServe_DLPFC mQTL	0	0	194
	AGRN	cg00152708	xQTLServe_DLPFC mQTL	0.000259747	0	310
	AGRN	cg00152708	xQTLServe_DLPFC mQTL	0	0	310
	AGRN	cg00173405	xQTLServe_DLPFC mQTL	0.000300231	0	241
	AGRN	cg00173405	xQTLServe_DLPFC mQTL	0	0	241
	AGRN	cg00207921	xQTLServe_DLPFC mQTL	0.000399604	0	312
	AGRN	cg00207921	xQTLServe_DLPFC mQTL	0	0	312
	AGRN	cg00211609	xQTLServe_DLPFC mQTL	0.00448162	0	337
	AGRN	cg00211609	xQTLServe_DLPFC mQTL	0	0	337
	AGRN	cg00262415	xQTLServe_DLPFC mQTL	0.00169577	0	200
	AGRN	cg00262415	xQTLServe_DLPFC mQTL	0	0	200
	AGRN	cg00262621	xQTLServe_DLPFC mQTL	5.85197851216551e-05	0	130
	AGRN	cg00262621	xQTLServe_DLPFC mQTL	0	0	130
	AGRN	cg00297832	xQTLServe_DLPFC mQTL	5.46476888229874e-05	0	129
	AGRN	cg00297832	xQTLServe_DLPFC mQTL	0	0	129
	AGRN	cg00299257	xQTLServe_DLPFC mQTL	0.00898046	0	158
	AGRN	cg00299257	xQTLServe_DLPFC mQTL	0	0	158
	AGRN	cg00300303	xQTLServe_DLPFC mQTL	0.0139339	0	266
	AGRN	cg00300303	xQTLServe_DLPFC mQTL	0	0	266
	AGRN	cg00305774	xQTLServe_DLPFC mQTL	0.00108041	0	195
	AGRN	cg00305774	xQTLServe_DLPFC mQTL	0	0	195
	AGRN	cg00309462	xQTLServe_DLPFC mQTL	0.000226574	0	215
	AGRN	cg00309462	xQTLServe_DLPFC mQTL	0	0	215
	AGRN	cg00312809	xQTLServe_DLPFC mQTL	3.16600549996646e-05	0	27
	AGRN	cg00312809	xQTLServe_DLPFC mQTL	0	0	27
	AGRN	cg00328058	xQTLServe_DLPFC mQTL	0.0275817	0	143
	AGRN	cg00328058	xQTLServe_DLPFC mQTL	0	0	143
	AGRN	cg00328210	xQTLServe_DLPFC mQTL	7.72840259278612e-05	0	96
	AGRN	cg00328210	xQTLServe_DLPFC mQTL	0	0	96
	AGRN	cg00328972	xQTLServe_DLPFC mQTL	5.50290332087231e-05	0	125
	AGRN	cg00328972	xQTLServe_DLPFC mQTL	0	0	125
	AGRN	cg00343906	xQTLServe_DLPFC mQTL	4.26282182565809e-05	0	134
	AGRN	cg00343906	xQTLServe_DLPFC mQTL	0	0	134
	AGRN	cg00355315	xQTLServe_DLPFC mQTL	0.000228193	0	216
	AGRN	cg00355315	xQTLServe_DLPFC mQTL	0	0	216
	AGRN	cg00359465	xQTLServe_DLPFC mQTL	0.000121048	0	76
	AGRN	cg00359465	xQTLServe_DLPFC mQTL	0	0	76
	AGRN	cg00391668	xQTLServe_DLPFC mQTL	0.000563241	0	143
	AGRN	cg00391668	xQTLServe_DLPFC mQTL	0	0	143
	AGRN	cg00400948	xQTLServe_DLPFC mQTL	0.000332616	0	212
	AGRN	cg00400948	xQTLServe_DLPFC mQTL	0	0	212
	AGRN	cg00409816	xQTLServe_DLPFC mQTL	9.23033295253081e-06	0	1
	AGRN	cg00423114	xQTLServe_DLPFC mQTL	4.91423701477332e-05	0	130
	AGRN	cg00423114	xQTLServe_DLPFC mQTL	0	0	130
	AGRN	cg00447632	xQTLServe_DLPFC mQTL	0	0.00118912	146
	AGRN	cg00447632	xQTLServe_DLPFC mQTL	0.000289663	0	146
	AGRN	cg00525597	xQTLServe_DLPFC mQTL	0.0163622	0	154
	AGRN	cg00525597	xQTLServe_DLPFC mQTL	0	0	154
	AGRN	cg00528453	xQTLServe_DLPFC mQTL	0.000261588	0	168
	AGRN	cg00528453	xQTLServe_DLPFC mQTL	0	0	168
	AGRN	cg00542041	xQTLServe_DLPFC mQTL	0.00247131	0	212
	AGRN	cg00542041	xQTLServe_DLPFC mQTL	0	0	212
	AGRN	cg00546307	xQTLServe_DLPFC mQTL	0.00125337	0	255
	AGRN	cg00546307	xQTLServe_DLPFC mQTL	0	0	255
	AGRN	cg00558749	xQTLServe_DLPFC mQTL	0.00024593	0	126
	AGRN	cg00558749	xQTLServe_DLPFC mQTL	0	0	126
	AGRN	cg00574213	xQTLServe_DLPFC mQTL	0.0015488	0	307
	AGRN	cg00574213	xQTLServe_DLPFC mQTL	0	0	307
	AGRN	cg00580652	xQTLServe_DLPFC mQTL	0.000181263	0	231
	AGRN	cg00580652	xQTLServe_DLPFC mQTL	0	0	231
	AGRN	cg00582671	xQTLServe_DLPFC mQTL	0.000218555	0	138
	AGRN	cg00582671	xQTLServe_DLPFC mQTL	0	0	138
	AGRN	cg00648573	xQTLServe_DLPFC mQTL	0.0820359	0	227
	AGRN	cg00648573	xQTLServe_DLPFC mQTL	0	0	227
	AGRN	cg00653281	xQTLServe_DLPFC mQTL	7.78309496520458e-05	0	103
	AGRN	cg00653281	xQTLServe_DLPFC mQTL	0	0	103
	AGRN	cg00656410	xQTLServe_DLPFC mQTL	0.000507352	0	377
	AGRN	cg00656410	xQTLServe_DLPFC mQTL	0	0	377
	AGRN	cg00657094	xQTLServe_DLPFC mQTL	0.0062555	0	353
	AGRN	cg00657094	xQTLServe_DLPFC mQTL	0	0	353
	AGRN	cg00699898	xQTLServe_DLPFC mQTL	0.00687618	0	339
	AGRN	cg00699898	xQTLServe_DLPFC mQTL	0	0	339
	AGRN	cg00702126	xQTLServe_DLPFC mQTL	0.000226808	0	171
	AGRN	cg00702126	xQTLServe_DLPFC mQTL	0	0	171
	AGRN	cg00784654	xQTLServe_DLPFC mQTL	0.000173125	0	217
	AGRN	cg00784654	xQTLServe_DLPFC mQTL	0	0	217
	AGRN	cg00812770	xQTLServe_DLPFC mQTL	0.000622807	0	284
	AGRN	cg00812770	xQTLServe_DLPFC mQTL	0	0	284
	AGRN	cg00813378	xQTLServe_DLPFC mQTL	0.00477599	0	210
	AGRN	cg00813378	xQTLServe_DLPFC mQTL	0	0	210
	AGRN	cg00825734	xQTLServe_DLPFC mQTL	0.000784011	0	229
	AGRN	cg00825734	xQTLServe_DLPFC mQTL	0	0	229
	AGRN	cg00889627	xQTLServe_DLPFC mQTL	0.000359143	0	209
	AGRN	cg00889627	xQTLServe_DLPFC mQTL	0	0	209
	AGRN	cg00955674	xQTLServe_DLPFC mQTL	0.00467717	0	211
	AGRN	cg00955674	xQTLServe_DLPFC mQTL	0	0	211
	AGRN	cg00968800	xQTLServe_DLPFC mQTL	0.00486938	0	242
	AGRN	cg00968800	xQTLServe_DLPFC mQTL	0	0	242
	AGRN	cg00976181	xQTLServe_DLPFC mQTL	0.000185699	0	115
	AGRN	cg00976181	xQTLServe_DLPFC mQTL	0	0	115
	AGRN	cg00992048	xQTLServe_DLPFC mQTL	0.00732603	0	132
	AGRN	cg00992048	xQTLServe_DLPFC mQTL	0	0	132
	AGRN	cg00998168	xQTLServe_DLPFC mQTL	4.99671943163784e-05	0	108
	AGRN	cg00998168	xQTLServe_DLPFC mQTL	0	0	108
	AGRN	cg01006034	xQTLServe_DLPFC mQTL	0.000471188	0	240
	AGRN	cg01006034	xQTLServe_DLPFC mQTL	0	0	240
	AGRN	cg01014490	xQTLServe_DLPFC mQTL	1.13507604389822e-06	0	1
	AGRN	cg01058717	xQTLServe_DLPFC mQTL	0.00467561	0	216
	AGRN	cg01058717	xQTLServe_DLPFC mQTL	0	0	216
	AGRN	cg01075305	xQTLServe_DLPFC mQTL	0.000764942	0	379
	AGRN	cg01075305	xQTLServe_DLPFC mQTL	0	0	379
	AGRN	cg01097950	xQTLServe_DLPFC mQTL	0.00193704	0	86
	AGRN	cg01097950	xQTLServe_DLPFC mQTL	0	0	86
	AGRN	cg01150641	xQTLServe_DLPFC mQTL	0.0915525	0	156
	AGRN	cg01150641	xQTLServe_DLPFC mQTL	0	0	156
	AGRN	cg01164686	xQTLServe_DLPFC mQTL	1.81980180604933e-05	0	32
	AGRN	cg01164686	xQTLServe_DLPFC mQTL	0	0	32
	AGRN	cg01189072	xQTLServe_DLPFC mQTL	5.43457493110189e-05	0	99
	AGRN	cg01189072	xQTLServe_DLPFC mQTL	0	0	99
	AGRN	cg01197763	xQTLServe_DLPFC mQTL	7.99470189114404e-05	0	99
	AGRN	cg01197763	xQTLServe_DLPFC mQTL	0	0	99
	AGRN	cg01198994	xQTLServe_DLPFC mQTL	0.000470951	0	213
	AGRN	cg01198994	xQTLServe_DLPFC mQTL	0	0	213
	AGRN	cg01229567	xQTLServe_DLPFC mQTL	0.000256131	0	159
	AGRN	cg01229567	xQTLServe_DLPFC mQTL	0	0	159
	AGRN	cg01244934	xQTLServe_DLPFC mQTL	0	0.0579906	185
	AGRN	cg01244934	xQTLServe_DLPFC mQTL	0.0273237	0	185
	AGRN	cg01394461	xQTLServe_DLPFC mQTL	0.012144	0	151
	AGRN	cg01394461	xQTLServe_DLPFC mQTL	0	0	151
	AGRN	cg01399319	xQTLServe_DLPFC mQTL	0.00025827	0	240
	AGRN	cg01399319	xQTLServe_DLPFC mQTL	0	0	240
	AGRN	cg01428437	xQTLServe_DLPFC mQTL	0.00317583	0	244
	AGRN	cg01428437	xQTLServe_DLPFC mQTL	0	0	244
	AGRN	cg01437515	xQTLServe_DLPFC mQTL	0.000627305	0	379
	AGRN	cg01437515	xQTLServe_DLPFC mQTL	0	0	379
	AGRN	cg01508988	xQTLServe_DLPFC mQTL	0.000239171	0	236
	AGRN	cg01508988	xQTLServe_DLPFC mQTL	0	0	236
	AGRN	cg01511231	xQTLServe_DLPFC mQTL	0.00686545	0	328
	AGRN	cg01511231	xQTLServe_DLPFC mQTL	0	0	328
	AGRN	cg01515136	xQTLServe_DLPFC mQTL	0.0036566	0	214
	AGRN	cg01515136	xQTLServe_DLPFC mQTL	0	0	214
	AGRN	cg01536190	xQTLServe_DLPFC mQTL	0.000170034	0	208
	AGRN	cg01536190	xQTLServe_DLPFC mQTL	0	0	208
	AGRN	cg01537494	xQTLServe_DLPFC mQTL	0.000482022	0	317
	AGRN	cg01537494	xQTLServe_DLPFC mQTL	0	0	317
	AGRN	cg01559650	xQTLServe_DLPFC mQTL	0.000158497	0	307
	AGRN	cg01559650	xQTLServe_DLPFC mQTL	0	0	307
	AGRN	cg01589461	xQTLServe_DLPFC mQTL	9.0820948411326e-05	0	152
	AGRN	cg01589461	xQTLServe_DLPFC mQTL	0	0	152
	AGRN	cg01711077	xQTLServe_DLPFC mQTL	0.0108049	0	156
	AGRN	cg01711077	xQTLServe_DLPFC mQTL	0	0	156
	AGRN	cg01721822	xQTLServe_DLPFC mQTL	0.000451132	0	200
	AGRN	cg01721822	xQTLServe_DLPFC mQTL	0	0	200
	AGRN	cg01727431	xQTLServe_DLPFC mQTL	0.0275206	0	135
	AGRN	cg01727431	xQTLServe_DLPFC mQTL	0	0	135
	AGRN	cg01729262	xQTLServe_DLPFC mQTL	0.000247851	0	144
	AGRN	cg01729262	xQTLServe_DLPFC mQTL	0	0	144
	AGRN	cg01729401	xQTLServe_DLPFC mQTL	5.19453159327696e-05	0	123
	AGRN	cg01729401	xQTLServe_DLPFC mQTL	0	0	123
	AGRN	cg01748832	xQTLServe_DLPFC mQTL	0.00559408	0	300
	AGRN	cg01748832	xQTLServe_DLPFC mQTL	0	0	300
	AGRN	cg01755342	xQTLServe_DLPFC mQTL	0.000117975	0	221
	AGRN	cg01755342	xQTLServe_DLPFC mQTL	0	0	221
	AGRN	cg01768082	xQTLServe_DLPFC mQTL	0.00878424	0	152
	AGRN	cg01768082	xQTLServe_DLPFC mQTL	0	0	152
	AGRN	cg01768480	xQTLServe_DLPFC mQTL	0.000209703	0	127
	AGRN	cg01768480	xQTLServe_DLPFC mQTL	0	0	127
	AGRN	cg01776299	xQTLServe_DLPFC mQTL	0.000374864	0	268
	AGRN	cg01776299	xQTLServe_DLPFC mQTL	0	0	268
	AGRN	cg01782097	xQTLServe_DLPFC mQTL	7.93833011428643e-05	0	89
	AGRN	cg01782097	xQTLServe_DLPFC mQTL	0	0	89
	AGRN	cg01783406	xQTLServe_DLPFC mQTL	0.000305385	0	378
	AGRN	cg01783406	xQTLServe_DLPFC mQTL	0	0	378
	AGRN	cg01794932	xQTLServe_DLPFC mQTL	0.000287546	0	257
	AGRN	cg01794932	xQTLServe_DLPFC mQTL	0	0	257
	AGRN	cg01802295	xQTLServe_DLPFC mQTL	0.00476219	0	210
	AGRN	cg01802295	xQTLServe_DLPFC mQTL	0	0	210
	AGRN	cg01821754	xQTLServe_DLPFC mQTL	0.000122434	0	164
	AGRN	cg01821754	xQTLServe_DLPFC mQTL	0	0	164
	AGRN	cg01826337	xQTLServe_DLPFC mQTL	0.00349042	0	221
	AGRN	cg01826337	xQTLServe_DLPFC mQTL	0	0	221
	AGRN	cg01907016	xQTLServe_DLPFC mQTL	7.63748211818051e-05	0	116
	AGRN	cg01907016	xQTLServe_DLPFC mQTL	0	0	116
	AGRN	cg01922485	xQTLServe_DLPFC mQTL	0.0110509	0	149
	AGRN	cg01922485	xQTLServe_DLPFC mQTL	0	0	149
	AGRN	cg01930745	xQTLServe_DLPFC mQTL	0.000144283	0	145
	AGRN	cg01930745	xQTLServe_DLPFC mQTL	0	0	145
	AGRN	cg01937247	xQTLServe_DLPFC mQTL	0.00029836	0	214
	AGRN	cg01937247	xQTLServe_DLPFC mQTL	0	0	214
	AGRN	cg01961752	xQTLServe_DLPFC mQTL	0.0068658	0	322
	AGRN	cg01961752	xQTLServe_DLPFC mQTL	0	0	322
	AGRN	cg01970427	xQTLServe_DLPFC mQTL	9.08918753879368e-05	0	71
	AGRN	cg01970427	xQTLServe_DLPFC mQTL	0	0	71
	AGRN	cg01980454	xQTLServe_DLPFC mQTL	7.04054479807504e-05	0	101
	AGRN	cg01980454	xQTLServe_DLPFC mQTL	0	0	101
	AGRN	cg02014020	xQTLServe_DLPFC mQTL	0.000844906	0	337
	AGRN	cg02014020	xQTLServe_DLPFC mQTL	0	0	337
	AGRN	cg02050973	xQTLServe_DLPFC mQTL	0.00012089	0	243
	AGRN	cg02050973	xQTLServe_DLPFC mQTL	0	0	243
	AGRN	cg02056921	xQTLServe_DLPFC mQTL	0.00477886	0	142
	AGRN	cg02056921	xQTLServe_DLPFC mQTL	0	0	142
	AGRN	cg02068237	xQTLServe_DLPFC mQTL	0.000188679	0	208
	AGRN	cg02068237	xQTLServe_DLPFC mQTL	0	0	208
	AGRN	cg02105666	xQTLServe_DLPFC mQTL	0	0.0312532	181
	AGRN	cg02105666	xQTLServe_DLPFC mQTL	0.0121865	0	181
	AGRN	cg02107558	xQTLServe_DLPFC mQTL	8.71592876954592e-05	0	85
	AGRN	cg02107558	xQTLServe_DLPFC mQTL	0	0	85
	AGRN	cg02136596	xQTLServe_DLPFC mQTL	0.000241355	0	168
	AGRN	cg02136596	xQTLServe_DLPFC mQTL	0	0	168
	AGRN	cg02138082	xQTLServe_DLPFC mQTL	0	0.0855796	159
	AGRN	cg02138082	xQTLServe_DLPFC mQTL	0.0390212	0	159
	AGRN	cg02144516	xQTLServe_DLPFC mQTL	0.000834238	0	246
	AGRN	cg02144516	xQTLServe_DLPFC mQTL	0	0	246
	AGRN	cg02224920	xQTLServe_DLPFC mQTL	0.000341114	0	364
	AGRN	cg02224920	xQTLServe_DLPFC mQTL	0	0	364
	AGRN	cg02279987	xQTLServe_DLPFC mQTL	0.00486271	0	323
	AGRN	cg02279987	xQTLServe_DLPFC mQTL	0	0	323
	AGRN	cg02280859	xQTLServe_DLPFC mQTL	7.29019481355442e-05	0	126
	AGRN	cg02280859	xQTLServe_DLPFC mQTL	0	0	126
	AGRN	cg02288964	xQTLServe_DLPFC mQTL	0.0214259	0	157
	AGRN	cg02288964	xQTLServe_DLPFC mQTL	0	0	157
	AGRN	cg02296931	xQTLServe_DLPFC mQTL	0.00208439	0	382
	AGRN	cg02296931	xQTLServe_DLPFC mQTL	0	0	382
	AGRN	cg02297801	xQTLServe_DLPFC mQTL	0.00396392	0	125
	AGRN	cg02297801	xQTLServe_DLPFC mQTL	0	0	125
	AGRN	cg02300356	xQTLServe_DLPFC mQTL	0.00315646	0	28
	AGRN	cg02300356	xQTLServe_DLPFC mQTL	0	0	28
	AGRN	cg02331673	xQTLServe_DLPFC mQTL	0.000447373	0	316
	AGRN	cg02331673	xQTLServe_DLPFC mQTL	0	0	316
	AGRN	cg02334770	xQTLServe_DLPFC mQTL	0.000569318	0	314
	AGRN	cg02334770	xQTLServe_DLPFC mQTL	0	0	314
	AGRN	cg02341264	xQTLServe_DLPFC mQTL	0	0.0154818	157
	AGRN	cg02341264	xQTLServe_DLPFC mQTL	0.0125125	0	157
	AGRN	cg02347356	xQTLServe_DLPFC mQTL	0.00315326	0	124
	AGRN	cg02347356	xQTLServe_DLPFC mQTL	0	0	124
	AGRN	cg02361803	xQTLServe_DLPFC mQTL	9.69312702935982e-05	0	54
	AGRN	cg02361803	xQTLServe_DLPFC mQTL	0	0	54
	AGRN	cg02367828	xQTLServe_DLPFC mQTL	0.000134016	0	285
	AGRN	cg02367828	xQTLServe_DLPFC mQTL	0	0	285
	AGRN	cg02386723	xQTLServe_DLPFC mQTL	0.000297532	0	284
	AGRN	cg02386723	xQTLServe_DLPFC mQTL	0	0	284
	AGRN	cg02397514	xQTLServe_DLPFC mQTL	0.000190581	0	145
	AGRN	cg02397514	xQTLServe_DLPFC mQTL	0	0	145
	AGRN	cg02415349	xQTLServe_DLPFC mQTL	0	0.0226494	162
	AGRN	cg02415349	xQTLServe_DLPFC mQTL	0.0153768	0	162
	AGRN	cg02439789	xQTLServe_DLPFC mQTL	0.000151585	0	136
	AGRN	cg02439789	xQTLServe_DLPFC mQTL	0	0	136
	AGRN	cg02482150	xQTLServe_DLPFC mQTL	0.00315296	0	69
	AGRN	cg02482150	xQTLServe_DLPFC mQTL	0	0	69
	AGRN	cg02482614	xQTLServe_DLPFC mQTL	0.0436696	0	167
	AGRN	cg02482614	xQTLServe_DLPFC mQTL	0	0	167
	AGRN	cg02492207	xQTLServe_DLPFC mQTL	9.03290305049594e-05	0	149
	AGRN	cg02492207	xQTLServe_DLPFC mQTL	0	0	149
	AGRN	cg02494066	xQTLServe_DLPFC mQTL	0	0.0434956	157
	AGRN	cg02494066	xQTLServe_DLPFC mQTL	0.0404438	0	157
	AGRN	cg02506501	xQTLServe_DLPFC mQTL	0.00034673	0	216
	AGRN	cg02506501	xQTLServe_DLPFC mQTL	0	0	216
	AGRN	cg02506753	xQTLServe_DLPFC mQTL	0.00383469	0	204
	AGRN	cg02506753	xQTLServe_DLPFC mQTL	0	0	204
	AGRN	cg02565062	xQTLServe_DLPFC mQTL	0.000158037	0	99
	AGRN	cg02565062	xQTLServe_DLPFC mQTL	0	0	99
	AGRN	cg02577049	xQTLServe_DLPFC mQTL	0.00777332	0	243
	AGRN	cg02577049	xQTLServe_DLPFC mQTL	0	0	243
	AGRN	cg02581421	xQTLServe_DLPFC mQTL	0.000262449	0	259
	AGRN	cg02581421	xQTLServe_DLPFC mQTL	0	0	259
	AGRN	cg02587648	xQTLServe_DLPFC mQTL	0.00598043	0	33
	AGRN	cg02587648	xQTLServe_DLPFC mQTL	0	0	33
	AGRN	cg02625725	xQTLServe_DLPFC mQTL	0.00033113	0	229
	AGRN	cg02625725	xQTLServe_DLPFC mQTL	0	0	229
	AGRN	cg02632261	xQTLServe_DLPFC mQTL	0.0239167	0	158
	AGRN	cg02632261	xQTLServe_DLPFC mQTL	0	0	158
	AGRN	cg02635644	xQTLServe_DLPFC mQTL	0.012206	0	157
	AGRN	cg02635644	xQTLServe_DLPFC mQTL	0	0	157
	AGRN	cg02709725	xQTLServe_DLPFC mQTL	0.00594452	0	380
	AGRN	cg02709725	xQTLServe_DLPFC mQTL	0	0	380
	AGRN	cg02769781	xQTLServe_DLPFC mQTL	5.88881859289893e-05	0	128
	AGRN	cg02769781	xQTLServe_DLPFC mQTL	0	0	128
	AGRN	cg02825344	xQTLServe_DLPFC mQTL	0.000777786	0	317
	AGRN	cg02825344	xQTLServe_DLPFC mQTL	0	0	317
	AGRN	cg02838683	xQTLServe_DLPFC mQTL	0.000437145	0	265
	AGRN	cg02838683	xQTLServe_DLPFC mQTL	0	0	265
	AGRN	cg02848157	xQTLServe_DLPFC mQTL	0.000260328	0	336
	AGRN	cg02848157	xQTLServe_DLPFC mQTL	0	0	336
	AGRN	cg02852398	xQTLServe_DLPFC mQTL	0.00121039	0	268
	AGRN	cg02852398	xQTLServe_DLPFC mQTL	0	0	268
	AGRN	cg02852923	xQTLServe_DLPFC mQTL	0.00265265	0	363
	AGRN	cg02852923	xQTLServe_DLPFC mQTL	0	0	363
	AGRN	cg02854937	xQTLServe_DLPFC mQTL	0.00053445	0	309
	AGRN	cg02854937	xQTLServe_DLPFC mQTL	0	0	309
	AGRN	cg02896266	xQTLServe_DLPFC mQTL	0.000171534	0	114
	AGRN	cg02896266	xQTLServe_DLPFC mQTL	0	0	114
	AGRN	cg02896318	xQTLServe_DLPFC mQTL	0.00490907	0	170
	AGRN	cg02896318	xQTLServe_DLPFC mQTL	0	0	170
	AGRN	cg02912476	xQTLServe_DLPFC mQTL	0	0.000120792	7
	AGRN	cg02912476	xQTLServe_DLPFC mQTL	1.67949924257331e-05	0	7
	AGRN	cg02913364	xQTLServe_DLPFC mQTL	0.000591088	0	265
	AGRN	cg02913364	xQTLServe_DLPFC mQTL	0	0	265
	AGRN	cg02953397	xQTLServe_DLPFC mQTL	0.00255866	0	205
	AGRN	cg02953397	xQTLServe_DLPFC mQTL	0	0	205
	AGRN	cg02968844	xQTLServe_DLPFC mQTL	0.000160398	0	145
	AGRN	cg02968844	xQTLServe_DLPFC mQTL	0	0	145
	AGRN	cg02971920	xQTLServe_DLPFC mQTL	0.000281681	0	316
	AGRN	cg02971920	xQTLServe_DLPFC mQTL	0	0	316
	AGRN	cg03001333	xQTLServe_DLPFC mQTL	7.36988027597709e-05	0	73
	AGRN	cg03001333	xQTLServe_DLPFC mQTL	0	0	73
	AGRN	cg03003335	xQTLServe_DLPFC mQTL	0.00705731	0	214
	AGRN	cg03003335	xQTLServe_DLPFC mQTL	0	0	214
	AGRN	cg03003746	xQTLServe_DLPFC mQTL	0.00032149	0	319
	AGRN	cg03003746	xQTLServe_DLPFC mQTL	0	0	319
	AGRN	cg03041030	xQTLServe_DLPFC mQTL	0.000189635	0	202
	AGRN	cg03041030	xQTLServe_DLPFC mQTL	0	0	202
	AGRN	cg03041482	xQTLServe_DLPFC mQTL	0.000135546	0	143
	AGRN	cg03041482	xQTLServe_DLPFC mQTL	0	0	143
	AGRN	cg03043696	xQTLServe_DLPFC mQTL	0.00299848	0	162
	AGRN	cg03043696	xQTLServe_DLPFC mQTL	0	0	162
	AGRN	cg03055733	xQTLServe_DLPFC mQTL	0	0.0173879	159
	AGRN	cg03055733	xQTLServe_DLPFC mQTL	0.0141044	0	159
	AGRN	cg03058163	xQTLServe_DLPFC mQTL	0.00036632	0	378
	AGRN	cg03058163	xQTLServe_DLPFC mQTL	0	0	378
	AGRN	cg03116557	xQTLServe_DLPFC mQTL	0.000241671	0	169
	AGRN	cg03116557	xQTLServe_DLPFC mQTL	0	0	169
	AGRN	cg03120284	xQTLServe_DLPFC mQTL	0.0153117	0	157
	AGRN	cg03120284	xQTLServe_DLPFC mQTL	0	0	157
	AGRN	cg03128133	xQTLServe_DLPFC mQTL	0.00427851	0	281
	AGRN	cg03128133	xQTLServe_DLPFC mQTL	0	0	281
	AGRN	cg03128332	xQTLServe_DLPFC mQTL	2.12163629488219e-05	0	53
	AGRN	cg03128332	xQTLServe_DLPFC mQTL	0	0	53
	AGRN	cg03136646	xQTLServe_DLPFC mQTL	6.45392142367349e-05	0	129
	AGRN	cg03136646	xQTLServe_DLPFC mQTL	0	0	129
	AGRN	cg03136668	xQTLServe_DLPFC mQTL	0.000118283	0	194
	AGRN	cg03136668	xQTLServe_DLPFC mQTL	0	0	194
	AGRN	cg03148373	xQTLServe_DLPFC mQTL	0.000142533	0	145
	AGRN	cg03148373	xQTLServe_DLPFC mQTL	0	0	145
	AGRN	cg03161767	xQTLServe_DLPFC mQTL	0.000131886	0	154
	AGRN	cg03161767	xQTLServe_DLPFC mQTL	0	0	154
	AGRN	cg03180780	xQTLServe_DLPFC mQTL	0.000126506	0	108
	AGRN	cg03180780	xQTLServe_DLPFC mQTL	0	0	108
	AGRN	cg03185752	xQTLServe_DLPFC mQTL	0	0.0764948	153
	AGRN	cg03185752	xQTLServe_DLPFC mQTL	0.0365927	0	153
	AGRN	cg03228985	xQTLServe_DLPFC mQTL	0.000436476	0	317
	AGRN	cg03228985	xQTLServe_DLPFC mQTL	0	0	317
	AGRN	cg03269716	xQTLServe_DLPFC mQTL	0.0129565	0	139
	AGRN	cg03269716	xQTLServe_DLPFC mQTL	0	0	139
	AGRN	cg03278726	xQTLServe_DLPFC mQTL	0.00686535	0	329
	AGRN	cg03278726	xQTLServe_DLPFC mQTL	0	0	329
	AGRN	cg03322129	xQTLServe_DLPFC mQTL	0.000282204	0	257
	AGRN	cg03322129	xQTLServe_DLPFC mQTL	0	0	257
	AGRN	cg03335128	xQTLServe_DLPFC mQTL	6.13790848581173e-05	0	140
	AGRN	cg03335128	xQTLServe_DLPFC mQTL	0	0	140
	AGRN	cg03340606	xQTLServe_DLPFC mQTL	0.00053301	0	340
	AGRN	cg03340606	xQTLServe_DLPFC mQTL	0	0	340
	AGRN	cg03386811	xQTLServe_DLPFC mQTL	0.00310625	0	131
	AGRN	cg03386811	xQTLServe_DLPFC mQTL	0	0	131
	AGRN	cg03392564	xQTLServe_DLPFC mQTL	0.00422266	0	211
	AGRN	cg03392564	xQTLServe_DLPFC mQTL	0	0	211
	AGRN	cg03392900	xQTLServe_DLPFC mQTL	0.00036263	0	368
	AGRN	cg03392900	xQTLServe_DLPFC mQTL	0	0	368
	AGRN	cg03394722	xQTLServe_DLPFC mQTL	0.0205644	0	151
	AGRN	cg03394722	xQTLServe_DLPFC mQTL	0	0	151
	AGRN	cg03396347	xQTLServe_DLPFC mQTL	0.00313221	0	297
	AGRN	cg03396347	xQTLServe_DLPFC mQTL	0	0	297
	AGRN	cg03400623	xQTLServe_DLPFC mQTL	0.00671715	0	215
	AGRN	cg03400623	xQTLServe_DLPFC mQTL	0	0	215
	AGRN	cg03402404	xQTLServe_DLPFC mQTL	0.0052965	0	220
	AGRN	cg03402404	xQTLServe_DLPFC mQTL	0	0	220
	AGRN	cg03427058	xQTLServe_DLPFC mQTL	0.00018543	0	129
	AGRN	cg03427058	xQTLServe_DLPFC mQTL	0	0	129
	AGRN	cg03442254	xQTLServe_DLPFC mQTL	0.00116133	0	238
	AGRN	cg03442254	xQTLServe_DLPFC mQTL	0	0	238
	AGRN	cg03465880	xQTLServe_DLPFC mQTL	0.000284224	0	203
	AGRN	cg03465880	xQTLServe_DLPFC mQTL	0	0	203
	AGRN	cg03467014	xQTLServe_DLPFC mQTL	0.000539069	0	374
	AGRN	cg03467014	xQTLServe_DLPFC mQTL	0	0	374
	AGRN	cg03469790	xQTLServe_DLPFC mQTL	0.000212212	0	225
	AGRN	cg03469790	xQTLServe_DLPFC mQTL	0	0	225
	AGRN	cg03520879	xQTLServe_DLPFC mQTL	0.00158241	0	259
	AGRN	cg03520879	xQTLServe_DLPFC mQTL	0	0	259
	AGRN	cg03525583	xQTLServe_DLPFC mQTL	0.0218088	0	300
	AGRN	cg03525583	xQTLServe_DLPFC mQTL	0	0	300
	AGRN	cg03528302	xQTLServe_DLPFC mQTL	0.000540949	0	310
	AGRN	cg03528302	xQTLServe_DLPFC mQTL	0	0	310
	AGRN	cg03538326	xQTLServe_DLPFC mQTL	0.00522191	0	172
	AGRN	cg03538326	xQTLServe_DLPFC mQTL	0	0	172
	AGRN	cg03547078	xQTLServe_DLPFC mQTL	0.000193235	0	248
	AGRN	cg03547078	xQTLServe_DLPFC mQTL	0	0	248
	AGRN	cg03548463	xQTLServe_DLPFC mQTL	0.00252066	0	108
	AGRN	cg03548463	xQTLServe_DLPFC mQTL	0	0	108
	AGRN	cg03580107	xQTLServe_DLPFC mQTL	0.000145408	0	247
	AGRN	cg03580107	xQTLServe_DLPFC mQTL	0	0	247
	AGRN	cg03580279	xQTLServe_DLPFC mQTL	0.00315348	0	51
	AGRN	cg03580279	xQTLServe_DLPFC mQTL	0	0	51
	AGRN	cg03580801	xQTLServe_DLPFC mQTL	0.000392983	0	378
	AGRN	cg03580801	xQTLServe_DLPFC mQTL	0	0	378
	AGRN	cg03583709	xQTLServe_DLPFC mQTL	0.000396808	0	314
	AGRN	cg03583709	xQTLServe_DLPFC mQTL	0	0	314
	AGRN	cg03606098	xQTLServe_DLPFC mQTL	0.00311152	0	128
	AGRN	cg03606098	xQTLServe_DLPFC mQTL	0	0	128
	AGRN	cg03648020	xQTLServe_DLPFC mQTL	0	0.0981151	146
	AGRN	cg03648020	xQTLServe_DLPFC mQTL	0.0110914	0	146
	AGRN	cg03700143	xQTLServe_DLPFC mQTL	0.00134423	0	200
	AGRN	cg03700143	xQTLServe_DLPFC mQTL	0	0	200
	AGRN	cg03705284	xQTLServe_DLPFC mQTL	0.00163226	0	236
	AGRN	cg03705284	xQTLServe_DLPFC mQTL	0	0	236
	AGRN	cg03716942	xQTLServe_DLPFC mQTL	8.22213724331385e-05	0	164
	AGRN	cg03716942	xQTLServe_DLPFC mQTL	0	0	164
	AGRN	cg03719984	xQTLServe_DLPFC mQTL	0.00327354	0	253
	AGRN	cg03719984	xQTLServe_DLPFC mQTL	0	0	253
	AGRN	cg03724010	xQTLServe_DLPFC mQTL	0.000212503	0	208
	AGRN	cg03724010	xQTLServe_DLPFC mQTL	0	0	208
	AGRN	cg03725447	xQTLServe_DLPFC mQTL	9.66154249562471e-05	0	104
	AGRN	cg03725447	xQTLServe_DLPFC mQTL	0	0	104
	AGRN	cg03735847	xQTLServe_DLPFC mQTL	0.000103694	0	107
	AGRN	cg03735847	xQTLServe_DLPFC mQTL	0	0	107
	AGRN	cg03742705	xQTLServe_DLPFC mQTL	0.0114622	0	146
	AGRN	cg03742705	xQTLServe_DLPFC mQTL	0	0	146
	AGRN	cg03754143	xQTLServe_DLPFC mQTL	0.00013601	0	127
	AGRN	cg03754143	xQTLServe_DLPFC mQTL	0	0	127
	AGRN	cg03771099	xQTLServe_DLPFC mQTL	0.00375123	0	310
	AGRN	cg03771099	xQTLServe_DLPFC mQTL	0	0	310
	AGRN	cg03790440	xQTLServe_DLPFC mQTL	0.0322533	0	159
	AGRN	cg03790440	xQTLServe_DLPFC mQTL	0	0	159
	AGRN	cg03811829	xQTLServe_DLPFC mQTL	0.0472618	0	152
	AGRN	cg03811829	xQTLServe_DLPFC mQTL	0	0	152
	AGRN	cg03890988	xQTLServe_DLPFC mQTL	0.00362551	0	99
	AGRN	cg03890988	xQTLServe_DLPFC mQTL	0	0	99
	AGRN	cg03935783	xQTLServe_DLPFC mQTL	0.000293816	0	363
	AGRN	cg03935783	xQTLServe_DLPFC mQTL	0	0	363
	AGRN	cg03941625	xQTLServe_DLPFC mQTL	0.000255825	0	216
	AGRN	cg03941625	xQTLServe_DLPFC mQTL	0	0	216
	AGRN	cg03943717	xQTLServe_DLPFC mQTL	0.000227663	0	241
	AGRN	cg03943717	xQTLServe_DLPFC mQTL	0	0	241
	AGRN	cg03950120	xQTLServe_DLPFC mQTL	0.000397613	0	321
	AGRN	cg03950120	xQTLServe_DLPFC mQTL	0	0	321
	AGRN	cg03956833	xQTLServe_DLPFC mQTL	0.00426592	0	236
	AGRN	cg03956833	xQTLServe_DLPFC mQTL	0	0	236
	AGRN	cg03959306	xQTLServe_DLPFC mQTL	9.00808382146059e-05	0	75
	AGRN	cg03959306	xQTLServe_DLPFC mQTL	0	0	75
	AGRN	cg03972505	xQTLServe_DLPFC mQTL	0.000182428	0	107
	AGRN	cg03972505	xQTLServe_DLPFC mQTL	0	0	107
	AGRN	cg03975652	xQTLServe_DLPFC mQTL	0.000108404	0	150
	AGRN	cg03975652	xQTLServe_DLPFC mQTL	0	0	150
	AGRN	cg04012515	xQTLServe_DLPFC mQTL	0.0037113	0	299
	AGRN	cg04012515	xQTLServe_DLPFC mQTL	0	0	299
	AGRN	cg04023573	xQTLServe_DLPFC mQTL	5.93528287344718e-05	0	75
	AGRN	cg04023573	xQTLServe_DLPFC mQTL	0	0	75
	AGRN	cg04026747	xQTLServe_DLPFC mQTL	0.000333529	0	300
	AGRN	cg04026747	xQTLServe_DLPFC mQTL	0	0	300
	AGRN	cg04098194	xQTLServe_DLPFC mQTL	0.000271312	0	202
	AGRN	cg04098194	xQTLServe_DLPFC mQTL	0	0	202
	AGRN	cg04105726	xQTLServe_DLPFC mQTL	5.84731848335651e-05	0	100
	AGRN	cg04105726	xQTLServe_DLPFC mQTL	0	0	100
	AGRN	cg04107003	xQTLServe_DLPFC mQTL	0.00414275	0	150
	AGRN	cg04107003	xQTLServe_DLPFC mQTL	0	0	150
	AGRN	cg04119843	xQTLServe_DLPFC mQTL	0.000307145	0	203
	AGRN	cg04119843	xQTLServe_DLPFC mQTL	0	0	203
	AGRN	cg04121631	xQTLServe_DLPFC mQTL	0.00381607	0	139
	AGRN	cg04121631	xQTLServe_DLPFC mQTL	0	0	139
	AGRN	cg04126957	xQTLServe_DLPFC mQTL	0.00476088	0	213
	AGRN	cg04126957	xQTLServe_DLPFC mQTL	0	0	213
	AGRN	cg04146995	xQTLServe_DLPFC mQTL	7.45572343589997e-05	0	85
	AGRN	cg04146995	xQTLServe_DLPFC mQTL	0	0	85
	AGRN	cg04172501	xQTLServe_DLPFC mQTL	0.00616316	0	367
	AGRN	cg04172501	xQTLServe_DLPFC mQTL	0	0	367
	AGRN	cg04195702	xQTLServe_DLPFC mQTL	0.000467507	0	78
	AGRN	cg04195702	xQTLServe_DLPFC mQTL	0	0	78
	AGRN	cg04232698	xQTLServe_DLPFC mQTL	0.000246171	0	227
	AGRN	cg04232698	xQTLServe_DLPFC mQTL	0	0	227
	AGRN	cg04245726	xQTLServe_DLPFC mQTL	0.00393589	0	312
	AGRN	cg04245726	xQTLServe_DLPFC mQTL	0	0	312
	AGRN	cg04260676	xQTLServe_DLPFC mQTL	6.44421060911677e-05	0	115
	AGRN	cg04260676	xQTLServe_DLPFC mQTL	0	0	115
	AGRN	cg04266169	xQTLServe_DLPFC mQTL	8.15892139849742e-05	0	162
	AGRN	cg04266169	xQTLServe_DLPFC mQTL	0	0	162
	AGRN	cg04274259	xQTLServe_DLPFC mQTL	0.0114675	0	163
	AGRN	cg04274259	xQTLServe_DLPFC mQTL	0	0	163
	AGRN	cg04286729	xQTLServe_DLPFC mQTL	0.000184125	0	146
	AGRN	cg04286729	xQTLServe_DLPFC mQTL	0	0	146
	AGRN	cg04296903	xQTLServe_DLPFC mQTL	0.000477457	0	284
	AGRN	cg04296903	xQTLServe_DLPFC mQTL	0	0	284
	AGRN	cg04311266	xQTLServe_DLPFC mQTL	0.000790407	0	319
	AGRN	cg04311266	xQTLServe_DLPFC mQTL	0	0	319
	AGRN	cg04314111	xQTLServe_DLPFC mQTL	5.82715345019358e-05	0	78
	AGRN	cg04314111	xQTLServe_DLPFC mQTL	0	0	78
	AGRN	cg04315086	xQTLServe_DLPFC mQTL	0.00994352	0	223
	AGRN	cg04315086	xQTLServe_DLPFC mQTL	0	0	223
	AGRN	cg04336684	xQTLServe_DLPFC mQTL	0.00872587	0	155
	AGRN	cg04336684	xQTLServe_DLPFC mQTL	0	0	155
	AGRN	cg04343794	xQTLServe_DLPFC mQTL	0.00374745	0	381
	AGRN	cg04343794	xQTLServe_DLPFC mQTL	0	0	381
	AGRN	cg04349178	xQTLServe_DLPFC mQTL	0.0143484	0	30
	AGRN	cg04349178	xQTLServe_DLPFC mQTL	0	0	30
	AGRN	cg04359978	xQTLServe_DLPFC mQTL	0.00540476	0	149
	AGRN	cg04359978	xQTLServe_DLPFC mQTL	0	0	149
	AGRN	cg04364728	xQTLServe_DLPFC mQTL	0.00384089	0	87
	AGRN	cg04364728	xQTLServe_DLPFC mQTL	0	0	87
	AGRN	cg04395167	xQTLServe_DLPFC mQTL	0.00112008	0	326
	AGRN	cg04395167	xQTLServe_DLPFC mQTL	0	0	326
	AGRN	cg04407228	xQTLServe_DLPFC mQTL	6.00830120334161e-05	0	125
	AGRN	cg04407228	xQTLServe_DLPFC mQTL	0	0	125
	AGRN	cg04407431	xQTLServe_DLPFC mQTL	7.98873267292996e-05	0	82
	AGRN	cg04407431	xQTLServe_DLPFC mQTL	0	0	82
	AGRN	cg04410003	xQTLServe_DLPFC mQTL	0.000432078	0	86
	AGRN	cg04410003	xQTLServe_DLPFC mQTL	0	0	86
	AGRN	cg04439557	xQTLServe_DLPFC mQTL	4.09938995564215e-05	0	126
	AGRN	cg04439557	xQTLServe_DLPFC mQTL	0	0	126
	AGRN	cg04481810	xQTLServe_DLPFC mQTL	0.000898435	0	243
	AGRN	cg04481810	xQTLServe_DLPFC mQTL	0	0	243
	AGRN	cg04485075	xQTLServe_DLPFC mQTL	0.000137982	0	155
	AGRN	cg04485075	xQTLServe_DLPFC mQTL	0	0	155
	AGRN	cg04520340	xQTLServe_DLPFC mQTL	6.9614077168478e-05	0	74
	AGRN	cg04520340	xQTLServe_DLPFC mQTL	0	0	74
	AGRN	cg04559485	xQTLServe_DLPFC mQTL	0.000297938	0	366
	AGRN	cg04559485	xQTLServe_DLPFC mQTL	0	0	366
	AGRN	cg04559824	xQTLServe_DLPFC mQTL	0	0.0177531	162
	AGRN	cg04559824	xQTLServe_DLPFC mQTL	0.0152754	0	162
	AGRN	cg04624458	xQTLServe_DLPFC mQTL	0.00565315	0	305
	AGRN	cg04624458	xQTLServe_DLPFC mQTL	0	0	305
	AGRN	cg04672450	xQTLServe_DLPFC mQTL	0.000148338	0	104
	AGRN	cg04672450	xQTLServe_DLPFC mQTL	0	0	104
	AGRN	cg04719903	xQTLServe_DLPFC mQTL	0.00439782	0	323
	AGRN	cg04719903	xQTLServe_DLPFC mQTL	0	0	323
	AGRN	cg04758387	xQTLServe_DLPFC mQTL	0.00349637	0	243
	AGRN	cg04758387	xQTLServe_DLPFC mQTL	0	0	243
	AGRN	cg04781796	xQTLServe_DLPFC mQTL	0.00368094	0	207
	AGRN	cg04781796	xQTLServe_DLPFC mQTL	0	0	207
	AGRN	cg04788999	xQTLServe_DLPFC mQTL	0.0249032	0	152
	AGRN	cg04788999	xQTLServe_DLPFC mQTL	0	0	152
	AGRN	cg04794393	xQTLServe_DLPFC mQTL	0	0.0566486	217
	AGRN	cg04794393	xQTLServe_DLPFC mQTL	0.0424637	0	217
	AGRN	cg04839849	xQTLServe_DLPFC mQTL	7.82946849573547e-05	0	104
	AGRN	cg04839849	xQTLServe_DLPFC mQTL	0	0	104
	AGRN	cg04840417	xQTLServe_DLPFC mQTL	0.000252227	0	201
	AGRN	cg04840417	xQTLServe_DLPFC mQTL	0	0	201
	AGRN	cg04843461	xQTLServe_DLPFC mQTL	0.000152676	0	154
	AGRN	cg04843461	xQTLServe_DLPFC mQTL	0	0	154
	AGRN	cg04847273	xQTLServe_DLPFC mQTL	0.000168214	0	219
	AGRN	cg04847273	xQTLServe_DLPFC mQTL	0	0	219
	AGRN	cg04852972	xQTLServe_DLPFC mQTL	0.00482025	0	320
	AGRN	cg04852972	xQTLServe_DLPFC mQTL	0	0	320
	AGRN	cg04854189	xQTLServe_DLPFC mQTL	9.88954998863851e-05	0	152
	AGRN	cg04854189	xQTLServe_DLPFC mQTL	0	0	152
	AGRN	cg04865726	xQTLServe_DLPFC mQTL	0.00464378	0	178
	AGRN	cg04865726	xQTLServe_DLPFC mQTL	0	0	178
	AGRN	cg04865998	xQTLServe_DLPFC mQTL	0.00751052	0	134
	AGRN	cg04865998	xQTLServe_DLPFC mQTL	0	0	134
	AGRN	cg04871460	xQTLServe_DLPFC mQTL	0.000109382	0	102
	AGRN	cg04871460	xQTLServe_DLPFC mQTL	0	0	102
	AGRN	cg04880874	xQTLServe_DLPFC mQTL	0.000279386	0	240
	AGRN	cg04880874	xQTLServe_DLPFC mQTL	0	0	240
	AGRN	cg04882394	xQTLServe_DLPFC mQTL	5.96092656689765e-05	0	129
	AGRN	cg04882394	xQTLServe_DLPFC mQTL	0	0	129
	AGRN	cg04886783	xQTLServe_DLPFC mQTL	0.00338651	0	243
	AGRN	cg04886783	xQTLServe_DLPFC mQTL	0	0	243
	AGRN	cg04891761	xQTLServe_DLPFC mQTL	0	0.017795	183
	AGRN	cg04891761	xQTLServe_DLPFC mQTL	0.0165936	0	183
	AGRN	cg04897188	xQTLServe_DLPFC mQTL	0.000234426	0	186
	AGRN	cg04897188	xQTLServe_DLPFC mQTL	0	0	186
	AGRN	cg04902899	xQTLServe_DLPFC mQTL	6.60412869098141e-05	0	125
	AGRN	cg04902899	xQTLServe_DLPFC mQTL	0	0	125
	AGRN	cg04910752	xQTLServe_DLPFC mQTL	0.000297362	0	221
	AGRN	cg04910752	xQTLServe_DLPFC mQTL	0	0	221
	AGRN	cg04919596	xQTLServe_DLPFC mQTL	0	0.696552	168
	AGRN	cg04919596	xQTLServe_DLPFC mQTL	0.528908	0	168
	AGRN	cg04926200	xQTLServe_DLPFC mQTL	0.00560096	0	218
	AGRN	cg04926200	xQTLServe_DLPFC mQTL	0	0	218
	AGRN	cg04972348	xQTLServe_DLPFC mQTL	0.000335382	0	310
	AGRN	cg04972348	xQTLServe_DLPFC mQTL	0	0	310
	AGRN	cg04981007	xQTLServe_DLPFC mQTL	0.000609938	0	221
	AGRN	cg04981007	xQTLServe_DLPFC mQTL	0	0	221
	AGRN	cg04981940	xQTLServe_DLPFC mQTL	0.000625404	0	150
	AGRN	cg04981940	xQTLServe_DLPFC mQTL	0	0	150
	AGRN	cg04985032	xQTLServe_DLPFC mQTL	0	0.0102269	153
	AGRN	cg04985032	xQTLServe_DLPFC mQTL	0.00914436	0	153
	AGRN	cg04994975	xQTLServe_DLPFC mQTL	0.00134412	0	124
	AGRN	cg04994975	xQTLServe_DLPFC mQTL	0	0	124
	AGRN	cg05007472	xQTLServe_DLPFC mQTL	0.00317698	0	223
	AGRN	cg05007472	xQTLServe_DLPFC mQTL	0	0	223
	AGRN	cg05035248	xQTLServe_DLPFC mQTL	0.0187784	0	221
	AGRN	cg05035248	xQTLServe_DLPFC mQTL	0	0	221
	AGRN	cg05035280	xQTLServe_DLPFC mQTL	0.00553861	0	305
	AGRN	cg05035280	xQTLServe_DLPFC mQTL	0	0	305
	AGRN	cg05041517	xQTLServe_DLPFC mQTL	0	0.0322525	221
	AGRN	cg05041517	xQTLServe_DLPFC mQTL	0.0104181	0	221
	AGRN	cg05048680	xQTLServe_DLPFC mQTL	0.00027697	0	252
	AGRN	cg05048680	xQTLServe_DLPFC mQTL	0	0	252
	AGRN	cg05095110	xQTLServe_DLPFC mQTL	0	0.0011918	145
	AGRN	cg05095110	xQTLServe_DLPFC mQTL	0.000254326	0	145
	AGRN	cg05119467	xQTLServe_DLPFC mQTL	0.000132046	0	110
	AGRN	cg05119467	xQTLServe_DLPFC mQTL	0	0	110
	AGRN	cg05132306	xQTLServe_DLPFC mQTL	0.0035916	0	224
	AGRN	cg05132306	xQTLServe_DLPFC mQTL	0	0	224
	AGRN	cg05151709	xQTLServe_DLPFC mQTL	0.000938491	0	88
	AGRN	cg05151709	xQTLServe_DLPFC mQTL	0	0	88
	AGRN	cg05152432	xQTLServe_DLPFC mQTL	0.00655839	0	126
	AGRN	cg05152432	xQTLServe_DLPFC mQTL	0	0	126
	AGRN	cg05262191	xQTLServe_DLPFC mQTL	0.00189234	0	124
	AGRN	cg05262191	xQTLServe_DLPFC mQTL	0	0	124
	AGRN	cg05264578	xQTLServe_DLPFC mQTL	0.000253835	0	321
	AGRN	cg05264578	xQTLServe_DLPFC mQTL	0	0	321
	AGRN	cg05336956	xQTLServe_DLPFC mQTL	0.000378091	0	316
	AGRN	cg05336956	xQTLServe_DLPFC mQTL	0	0	316
	AGRN	cg05351942	xQTLServe_DLPFC mQTL	0.000118506	0	44
	AGRN	cg05351942	xQTLServe_DLPFC mQTL	0	0	44
	AGRN	cg05355142	xQTLServe_DLPFC mQTL	0.0070176	0	243
	AGRN	cg05355142	xQTLServe_DLPFC mQTL	0	0	243
	AGRN	cg05362521	xQTLServe_DLPFC mQTL	0.000287473	0	204
	AGRN	cg05362521	xQTLServe_DLPFC mQTL	0	0	204
	AGRN	cg05387269	xQTLServe_DLPFC mQTL	0.000299932	0	226
	AGRN	cg05387269	xQTLServe_DLPFC mQTL	0	0	226
	AGRN	cg05397202	xQTLServe_DLPFC mQTL	0.00408757	0	204
	AGRN	cg05397202	xQTLServe_DLPFC mQTL	0	0	204
	AGRN	cg05433637	xQTLServe_DLPFC mQTL	0.000126926	0	218
	AGRN	cg05433637	xQTLServe_DLPFC mQTL	0	0	218
	AGRN	cg05463656	xQTLServe_DLPFC mQTL	0.000102381	0	96
	AGRN	cg05463656	xQTLServe_DLPFC mQTL	0	0	96
	AGRN	cg05475702	xQTLServe_DLPFC mQTL	4.10519764895363e-05	0	60
	AGRN	cg05475702	xQTLServe_DLPFC mQTL	0	0	60
	AGRN	cg05505459	xQTLServe_DLPFC mQTL	0.00369885	0	147
	AGRN	cg05505459	xQTLServe_DLPFC mQTL	0	0	147
	AGRN	cg05527091	xQTLServe_DLPFC mQTL	0	0.0393652	227
	AGRN	cg05527091	xQTLServe_DLPFC mQTL	0.0149115	0	227
	AGRN	cg05527507	xQTLServe_DLPFC mQTL	0.000154424	0	108
	AGRN	cg05527507	xQTLServe_DLPFC mQTL	0	0	108
	AGRN	cg05528516	xQTLServe_DLPFC mQTL	0.00050659	0	273
	AGRN	cg05528516	xQTLServe_DLPFC mQTL	0	0	273
	AGRN	cg05595602	xQTLServe_DLPFC mQTL	0.000346143	0	251
	AGRN	cg05595602	xQTLServe_DLPFC mQTL	0	0	251
	AGRN	cg05597180	xQTLServe_DLPFC mQTL	0.000116019	0	147
	AGRN	cg05597180	xQTLServe_DLPFC mQTL	0	0	147
	AGRN	cg05597748	xQTLServe_DLPFC mQTL	3.02101272744052e-05	0	60
	AGRN	cg05597748	xQTLServe_DLPFC mQTL	0	0	60
	AGRN	cg05598010	xQTLServe_DLPFC mQTL	0.0055474	0	230
	AGRN	cg05598010	xQTLServe_DLPFC mQTL	0	0	230
	AGRN	cg05642789	xQTLServe_DLPFC mQTL	0.000204081	0	134
	AGRN	cg05642789	xQTLServe_DLPFC mQTL	0	0	134
	AGRN	cg05652547	xQTLServe_DLPFC mQTL	0.000510524	0	362
	AGRN	cg05652547	xQTLServe_DLPFC mQTL	0	0	362
	AGRN	cg05654059	xQTLServe_DLPFC mQTL	0.00330941	0	219
	AGRN	cg05654059	xQTLServe_DLPFC mQTL	0	0	219
	AGRN	cg05655247	xQTLServe_DLPFC mQTL	0.0084869	0	265
	AGRN	cg05655247	xQTLServe_DLPFC mQTL	0	0	265
	AGRN	cg05700129	xQTLServe_DLPFC mQTL	0.000220943	0	282
	AGRN	cg05700129	xQTLServe_DLPFC mQTL	0	0	282
	AGRN	cg05702207	xQTLServe_DLPFC mQTL	0.000115655	0	194
	AGRN	cg05702207	xQTLServe_DLPFC mQTL	0	0	194
	AGRN	cg05706898	xQTLServe_DLPFC mQTL	0.00113238	0	340
	AGRN	cg05706898	xQTLServe_DLPFC mQTL	0	0	340
	AGRN	cg05719911	xQTLServe_DLPFC mQTL	0.0430542	0	159
	AGRN	cg05719911	xQTLServe_DLPFC mQTL	0	0	159
	AGRN	cg05722993	xQTLServe_DLPFC mQTL	5.3993757511242e-05	0	135
	AGRN	cg05722993	xQTLServe_DLPFC mQTL	0	0	135
	AGRN	cg05724097	xQTLServe_DLPFC mQTL	0.00383856	0	204
	AGRN	cg05724097	xQTLServe_DLPFC mQTL	0	0	204
	AGRN	cg05757448	xQTLServe_DLPFC mQTL	0.00711048	0	326
	AGRN	cg05757448	xQTLServe_DLPFC mQTL	0	0	326
	AGRN	cg05802244	xQTLServe_DLPFC mQTL	0.0026308	0	64
	AGRN	cg05802244	xQTLServe_DLPFC mQTL	0	0	64
	AGRN	cg05818185	xQTLServe_DLPFC mQTL	0.000136224	0	126
	AGRN	cg05818185	xQTLServe_DLPFC mQTL	0	0	126
	AGRN	cg05818515	xQTLServe_DLPFC mQTL	0.00133978	0	376
	AGRN	cg05818515	xQTLServe_DLPFC mQTL	0	0	376
	AGRN	cg05819296	xQTLServe_DLPFC mQTL	0.00521623	0	137
	AGRN	cg05819296	xQTLServe_DLPFC mQTL	0	0	137
	AGRN	cg05898754	xQTLServe_DLPFC mQTL	6.7577562188322e-05	0	53
	AGRN	cg05898754	xQTLServe_DLPFC mQTL	0	0	53
	AGRN	cg05929117	xQTLServe_DLPFC mQTL	0.00315331	0	123
	AGRN	cg05929117	xQTLServe_DLPFC mQTL	0	0	123
	AGRN	cg05929553	xQTLServe_DLPFC mQTL	0.000285163	0	318
	AGRN	cg05929553	xQTLServe_DLPFC mQTL	0	0	318
	AGRN	cg05934012	xQTLServe_DLPFC mQTL	0.000147635	0	179
	AGRN	cg05934012	xQTLServe_DLPFC mQTL	0	0	179
	AGRN	cg05941212	xQTLServe_DLPFC mQTL	0.000133438	0	159
	AGRN	cg05941212	xQTLServe_DLPFC mQTL	0	0	159
	AGRN	cg05952202	xQTLServe_DLPFC mQTL	0.00630015	0	367
	AGRN	cg05952202	xQTLServe_DLPFC mQTL	0	0	367
	AGRN	cg05983502	xQTLServe_DLPFC mQTL	0.00186756	0	127
	AGRN	cg05983502	xQTLServe_DLPFC mQTL	0	0	127
	AGRN	cg06036236	xQTLServe_DLPFC mQTL	0.000824858	0	138
	AGRN	cg06036236	xQTLServe_DLPFC mQTL	0	0	138
	AGRN	cg06036677	xQTLServe_DLPFC mQTL	0.00201588	0	233
	AGRN	cg06036677	xQTLServe_DLPFC mQTL	0	0	233
	AGRN	cg06038049	xQTLServe_DLPFC mQTL	0.000261506	0	228
	AGRN	cg06038049	xQTLServe_DLPFC mQTL	0	0	228
	AGRN	cg06063714	xQTLServe_DLPFC mQTL	0.00123889	0	231
	AGRN	cg06063714	xQTLServe_DLPFC mQTL	0	0	231
	AGRN	cg06080300	xQTLServe_DLPFC mQTL	0.000501731	0	151
	AGRN	cg06080300	xQTLServe_DLPFC mQTL	0	0	151
	AGRN	cg06082439	xQTLServe_DLPFC mQTL	0.000471181	0	263
	AGRN	cg06082439	xQTLServe_DLPFC mQTL	0	0	263
	AGRN	cg06085743	xQTLServe_DLPFC mQTL	0.00391405	0	204
	AGRN	cg06085743	xQTLServe_DLPFC mQTL	0	0	204
	AGRN	cg06091566	xQTLServe_DLPFC mQTL	0.000109569	0	107
	AGRN	cg06091566	xQTLServe_DLPFC mQTL	0	0	107
	AGRN	cg06092084	xQTLServe_DLPFC mQTL	0.00782574	0	249
	AGRN	cg06092084	xQTLServe_DLPFC mQTL	0	0	249
	AGRN	cg06097659	xQTLServe_DLPFC mQTL	0.00582733	0	381
	AGRN	cg06097659	xQTLServe_DLPFC mQTL	0	0	381
	AGRN	cg06123252	xQTLServe_DLPFC mQTL	0.00422553	0	315
	AGRN	cg06123252	xQTLServe_DLPFC mQTL	0	0	315
	AGRN	cg06128920	xQTLServe_DLPFC mQTL	0.00013747	0	144
	AGRN	cg06128920	xQTLServe_DLPFC mQTL	0	0	144
	AGRN	cg06154531	xQTLServe_DLPFC mQTL	7.15928834344835e-05	0	89
	AGRN	cg06154531	xQTLServe_DLPFC mQTL	0	0	89
	AGRN	cg06174563	xQTLServe_DLPFC mQTL	0.000172712	0	243
	AGRN	cg06174563	xQTLServe_DLPFC mQTL	0	0	243
	AGRN	cg06176608	xQTLServe_DLPFC mQTL	4.90460237552999e-05	0	42
	AGRN	cg06176608	xQTLServe_DLPFC mQTL	0	0	42
	AGRN	cg06181703	xQTLServe_DLPFC mQTL	0	0.0271366	228
	AGRN	cg06181703	xQTLServe_DLPFC mQTL	0.0178543	0	228
	AGRN	cg06193359	xQTLServe_DLPFC mQTL	0.0114323	0	314
	AGRN	cg06193359	xQTLServe_DLPFC mQTL	0	0	314
	AGRN	cg06196161	xQTLServe_DLPFC mQTL	9.64285175244651e-05	0	164
	AGRN	cg06196161	xQTLServe_DLPFC mQTL	0	0	164
	AGRN	cg06199750	xQTLServe_DLPFC mQTL	0.000147007	0	218
	AGRN	cg06199750	xQTLServe_DLPFC mQTL	0	0	218
	AGRN	cg06205922	xQTLServe_DLPFC mQTL	0.000202044	0	208
	AGRN	cg06205922	xQTLServe_DLPFC mQTL	0	0	208
	AGRN	cg06219660	xQTLServe_DLPFC mQTL	0.00308088	0	132
	AGRN	cg06219660	xQTLServe_DLPFC mQTL	0	0	132
	AGRN	cg06315149	xQTLServe_DLPFC mQTL	0	1.83432802023072e-05	3
	AGRN	cg06315149	xQTLServe_DLPFC mQTL	3.4764022709405e-06	0	3
	AGRN	cg06324192	xQTLServe_DLPFC mQTL	0.0180195	0	138
	AGRN	cg06324192	xQTLServe_DLPFC mQTL	0	0	138
	AGRN	cg06340969	xQTLServe_DLPFC mQTL	6.7796679156636e-05	0	104
	AGRN	cg06340969	xQTLServe_DLPFC mQTL	0	0	104
	AGRN	cg06358191	xQTLServe_DLPFC mQTL	0.000417887	0	220
	AGRN	cg06358191	xQTLServe_DLPFC mQTL	0	0	220
	AGRN	cg06361835	xQTLServe_DLPFC mQTL	0.000355723	0	315
	AGRN	cg06361835	xQTLServe_DLPFC mQTL	0	0	315
	AGRN	cg06377929	xQTLServe_DLPFC mQTL	0.000363202	0	146
	AGRN	cg06377929	xQTLServe_DLPFC mQTL	0	0	146
	AGRN	cg06395167	xQTLServe_DLPFC mQTL	0.000201417	0	219
	AGRN	cg06395167	xQTLServe_DLPFC mQTL	0	0	219
	AGRN	cg06440474	xQTLServe_DLPFC mQTL	0.00177689	0	338
	AGRN	cg06440474	xQTLServe_DLPFC mQTL	0	0	338
	AGRN	cg06443533	xQTLServe_DLPFC mQTL	0.00470956	0	324
	AGRN	cg06443533	xQTLServe_DLPFC mQTL	0	0	324
	AGRN	cg06443644	xQTLServe_DLPFC mQTL	0.0032039	0	221
	AGRN	cg06443644	xQTLServe_DLPFC mQTL	0	0	221
	AGRN	cg06444575	xQTLServe_DLPFC mQTL	0.000215075	0	171
	AGRN	cg06444575	xQTLServe_DLPFC mQTL	0	0	171
	AGRN	cg06511482	xQTLServe_DLPFC mQTL	0.000215485	0	154
	AGRN	cg06511482	xQTLServe_DLPFC mQTL	0	0	154
	AGRN	cg06528340	xQTLServe_DLPFC mQTL	6.66328322810575e-05	0	107
	AGRN	cg06528340	xQTLServe_DLPFC mQTL	0	0	107
	AGRN	cg06531475	xQTLServe_DLPFC mQTL	0.0258306	0	134
	AGRN	cg06531475	xQTLServe_DLPFC mQTL	0	0	134
	AGRN	cg06538872	xQTLServe_DLPFC mQTL	0.0126434	0	152
	AGRN	cg06538872	xQTLServe_DLPFC mQTL	0	0	152
	AGRN	cg06615380	xQTLServe_DLPFC mQTL	0.00498002	0	281
	AGRN	cg06615380	xQTLServe_DLPFC mQTL	0	0	281
	AGRN	cg06618740	xQTLServe_DLPFC mQTL	0.00218125	0	311
	AGRN	cg06618740	xQTLServe_DLPFC mQTL	0	0	311
	AGRN	cg06623778	xQTLServe_DLPFC mQTL	0.00384052	0	91
	AGRN	cg06623778	xQTLServe_DLPFC mQTL	0	0	91
	AGRN	cg06646682	xQTLServe_DLPFC mQTL	0.000231906	0	211
	AGRN	cg06646682	xQTLServe_DLPFC mQTL	0	0	211
	AGRN	cg06649390	xQTLServe_DLPFC mQTL	0.000436839	0	212
	AGRN	cg06649390	xQTLServe_DLPFC mQTL	0	0	212
	AGRN	cg06711078	xQTLServe_DLPFC mQTL	0.000622486	0	204
	AGRN	cg06711078	xQTLServe_DLPFC mQTL	0	0	204
	AGRN	cg06712559	xQTLServe_DLPFC mQTL	0	0.020223	155
	AGRN	cg06712559	xQTLServe_DLPFC mQTL	0.00770397	0	155
	AGRN	cg06727198	xQTLServe_DLPFC mQTL	0.00949322	0	227
	AGRN	cg06727198	xQTLServe_DLPFC mQTL	0	0	227
	AGRN	cg06757383	xQTLServe_DLPFC mQTL	4.46719935979321e-05	0	69
	AGRN	cg06757383	xQTLServe_DLPFC mQTL	0	0	69
	AGRN	cg06759632	xQTLServe_DLPFC mQTL	0.000599763	0	213
	AGRN	cg06759632	xQTLServe_DLPFC mQTL	0	0	213
	AGRN	cg06761793	xQTLServe_DLPFC mQTL	0.000145001	0	160
	AGRN	cg06761793	xQTLServe_DLPFC mQTL	0	0	160
	AGRN	cg06767191	xQTLServe_DLPFC mQTL	0.000340351	0	316
	AGRN	cg06767191	xQTLServe_DLPFC mQTL	0	0	316
	AGRN	cg06778273	xQTLServe_DLPFC mQTL	0.000315784	0	371
	AGRN	cg06778273	xQTLServe_DLPFC mQTL	0	0	371
	AGRN	cg06786804	xQTLServe_DLPFC mQTL	0.000219796	0	173
	AGRN	cg06786804	xQTLServe_DLPFC mQTL	0	0	173
	AGRN	cg06791083	xQTLServe_DLPFC mQTL	0.00020346	0	71
	AGRN	cg06791083	xQTLServe_DLPFC mQTL	0	0	71
	AGRN	cg06793307	xQTLServe_DLPFC mQTL	0.000160372	0	156
	AGRN	cg06793307	xQTLServe_DLPFC mQTL	0	0	156
	AGRN	cg06798288	xQTLServe_DLPFC mQTL	0.000419242	0	262
	AGRN	cg06798288	xQTLServe_DLPFC mQTL	0	0	262
	AGRN	cg06802641	xQTLServe_DLPFC mQTL	0.00412725	0	221
	AGRN	cg06802641	xQTLServe_DLPFC mQTL	0	0	221
	AGRN	cg06817090	xQTLServe_DLPFC mQTL	0.00022393	0	239
	AGRN	cg06817090	xQTLServe_DLPFC mQTL	0	0	239
	AGRN	cg06818047	xQTLServe_DLPFC mQTL	0.00562065	0	215
	AGRN	cg06818047	xQTLServe_DLPFC mQTL	0	0	215
	AGRN	cg06818851	xQTLServe_DLPFC mQTL	0.00886391	0	135
	AGRN	cg06818851	xQTLServe_DLPFC mQTL	0	0	135
	AGRN	cg06819605	xQTLServe_DLPFC mQTL	0.0290753	0	157
	AGRN	cg06819605	xQTLServe_DLPFC mQTL	0	0	157
	AGRN	cg06821641	xQTLServe_DLPFC mQTL	0.00460972	0	47
	AGRN	cg06821641	xQTLServe_DLPFC mQTL	0	0	47
	AGRN	cg06835814	xQTLServe_DLPFC mQTL	0.00150214	0	308
	AGRN	cg06835814	xQTLServe_DLPFC mQTL	0	0	308
	AGRN	cg06838427	xQTLServe_DLPFC mQTL	0.000583442	0	141
	AGRN	cg06838427	xQTLServe_DLPFC mQTL	0	0	141
	AGRN	cg06848468	xQTLServe_DLPFC mQTL	5.18032380295335e-05	0	100
	AGRN	cg06848468	xQTLServe_DLPFC mQTL	0	0	100
	AGRN	cg06853697	xQTLServe_DLPFC mQTL	0.00177793	0	285
	AGRN	cg06853697	xQTLServe_DLPFC mQTL	0	0	285
	AGRN	cg06903451	xQTLServe_DLPFC mQTL	0.000236013	0	239
	AGRN	cg06903451	xQTLServe_DLPFC mQTL	0	0	239
	AGRN	cg06909630	xQTLServe_DLPFC mQTL	0.000923315	0	229
	AGRN	cg06909630	xQTLServe_DLPFC mQTL	0	0	229
	AGRN	cg06910084	xQTLServe_DLPFC mQTL	0.00556611	0	341
	AGRN	cg06910084	xQTLServe_DLPFC mQTL	0	0	341
	AGRN	cg06912282	xQTLServe_DLPFC mQTL	0.000225319	0	152
	AGRN	cg06912282	xQTLServe_DLPFC mQTL	0	0	152
	AGRN	cg06931612	xQTLServe_DLPFC mQTL	9.25291022190954e-05	0	99
	AGRN	cg06931612	xQTLServe_DLPFC mQTL	0	0	99
	AGRN	cg06937595	xQTLServe_DLPFC mQTL	0.0040069	0	282
	AGRN	cg06937595	xQTLServe_DLPFC mQTL	0	0	282
	AGRN	cg06943420	xQTLServe_DLPFC mQTL	6.60541026751504e-05	0	129
	AGRN	cg06943420	xQTLServe_DLPFC mQTL	0	0	129
	AGRN	cg06964353	xQTLServe_DLPFC mQTL	5.39717986262375e-05	0	130
	AGRN	cg06964353	xQTLServe_DLPFC mQTL	0	0	130
	AGRN	cg06964912	xQTLServe_DLPFC mQTL	0.00876807	0	353
	AGRN	cg06964912	xQTLServe_DLPFC mQTL	0	0	353
	AGRN	cg06967105	xQTLServe_DLPFC mQTL	0.000366976	0	310
	AGRN	cg06967105	xQTLServe_DLPFC mQTL	0	0	310
	AGRN	cg06978943	xQTLServe_DLPFC mQTL	0.0152189	0	164
	AGRN	cg06978943	xQTLServe_DLPFC mQTL	0	0	164
	AGRN	cg06980013	xQTLServe_DLPFC mQTL	0.000347314	0	258
	AGRN	cg06980013	xQTLServe_DLPFC mQTL	0	0	258
	AGRN	cg06981504	xQTLServe_DLPFC mQTL	0.000347394	0	214
	AGRN	cg06981504	xQTLServe_DLPFC mQTL	0	0	214
	AGRN	cg06984883	xQTLServe_DLPFC mQTL	0.0002232	0	201
	AGRN	cg06984883	xQTLServe_DLPFC mQTL	0	0	201
	AGRN	cg07008945	xQTLServe_DLPFC mQTL	0.0212112	0	155
	AGRN	cg07008945	xQTLServe_DLPFC mQTL	0	0	155
	AGRN	cg07090025	xQTLServe_DLPFC mQTL	0.000144071	0	218
	AGRN	cg07090025	xQTLServe_DLPFC mQTL	0	0	218
	AGRN	cg07105421	xQTLServe_DLPFC mQTL	0.000181808	0	308
	AGRN	cg07105421	xQTLServe_DLPFC mQTL	0	0	308
	AGRN	cg07115976	xQTLServe_DLPFC mQTL	0.00103184	0	378
	AGRN	cg07115976	xQTLServe_DLPFC mQTL	0	0	378
	AGRN	cg07123481	xQTLServe_DLPFC mQTL	0.000274255	0	315
	AGRN	cg07123481	xQTLServe_DLPFC mQTL	0	0	315
	AGRN	cg07123796	xQTLServe_DLPFC mQTL	0.113416	0	152
	AGRN	cg07123796	xQTLServe_DLPFC mQTL	0	0.0716377	152
	AGRN	cg07146103	xQTLServe_DLPFC mQTL	0.000365745	0	362
	AGRN	cg07146103	xQTLServe_DLPFC mQTL	0	0	362
	AGRN	cg07147033	xQTLServe_DLPFC mQTL	0.000240341	0	159
	AGRN	cg07147033	xQTLServe_DLPFC mQTL	0	0	159
	AGRN	cg07147720	xQTLServe_DLPFC mQTL	0.0168932	0	191
	AGRN	cg07147720	xQTLServe_DLPFC mQTL	0	0	191
	AGRN	cg07173112	xQTLServe_DLPFC mQTL	0.00676285	0	338
	AGRN	cg07173112	xQTLServe_DLPFC mQTL	0	0	338
	AGRN	cg07177011	xQTLServe_DLPFC mQTL	0.000188946	0	240
	AGRN	cg07177011	xQTLServe_DLPFC mQTL	0	0	240
	AGRN	cg07179016	xQTLServe_DLPFC mQTL	0.00731695	0	267
	AGRN	cg07179016	xQTLServe_DLPFC mQTL	0	0	267
	AGRN	cg07181843	xQTLServe_DLPFC mQTL	0	0.0465498	197
	AGRN	cg07181843	xQTLServe_DLPFC mQTL	0.0357069	0	197
	AGRN	cg07181952	xQTLServe_DLPFC mQTL	0.000283317	0	206
	AGRN	cg07181952	xQTLServe_DLPFC mQTL	0	0	206
	AGRN	cg07191003	xQTLServe_DLPFC mQTL	0.000239068	0	240
	AGRN	cg07191003	xQTLServe_DLPFC mQTL	0	0	240
	AGRN	cg07195057	xQTLServe_DLPFC mQTL	0.000240488	0	134
	AGRN	cg07195057	xQTLServe_DLPFC mQTL	0	0	134
	AGRN	cg07203151	xQTLServe_DLPFC mQTL	0.00106301	0	267
	AGRN	cg07203151	xQTLServe_DLPFC mQTL	0	0	267
	AGRN	cg07211239	xQTLServe_DLPFC mQTL	0.00465366	0	219
	AGRN	cg07211239	xQTLServe_DLPFC mQTL	0	0	219
	AGRN	cg07213830	xQTLServe_DLPFC mQTL	0.000288688	0	307
	AGRN	cg07213830	xQTLServe_DLPFC mQTL	0	0	307
	AGRN	cg07226484	xQTLServe_DLPFC mQTL	9.48399262517049e-05	0	162
	AGRN	cg07226484	xQTLServe_DLPFC mQTL	0	0	162
	AGRN	cg07227679	xQTLServe_DLPFC mQTL	0.00119116	0	263
	AGRN	cg07227679	xQTLServe_DLPFC mQTL	0	0	263
	AGRN	cg07229301	xQTLServe_DLPFC mQTL	0.000301799	0	217
	AGRN	cg07229301	xQTLServe_DLPFC mQTL	0	0	217
	AGRN	cg07236207	xQTLServe_DLPFC mQTL	0.000154971	0	149
	AGRN	cg07236207	xQTLServe_DLPFC mQTL	0	0	149
	AGRN	cg07280242	xQTLServe_DLPFC mQTL	0.00100906	0	148
	AGRN	cg07280242	xQTLServe_DLPFC mQTL	0	0	148
	AGRN	cg07284273	xQTLServe_DLPFC mQTL	0.00548094	0	210
	AGRN	cg07284273	xQTLServe_DLPFC mQTL	0	0	210
	AGRN	cg07313814	xQTLServe_DLPFC mQTL	0.00217007	0	212
	AGRN	cg07313814	xQTLServe_DLPFC mQTL	0	0	212
	AGRN	cg07346648	xQTLServe_DLPFC mQTL	0.000192889	0	221
	AGRN	cg07346648	xQTLServe_DLPFC mQTL	0	0	221
	AGRN	cg07375700	xQTLServe_DLPFC mQTL	4.36361328315786e-05	0	55
	AGRN	cg07375700	xQTLServe_DLPFC mQTL	0	0	55
	AGRN	cg07380540	xQTLServe_DLPFC mQTL	0.00333136	0	180
	AGRN	cg07380540	xQTLServe_DLPFC mQTL	0	0	180
	AGRN	cg07381470	xQTLServe_DLPFC mQTL	0.00018354	0	216
	AGRN	cg07381470	xQTLServe_DLPFC mQTL	0	0	216
	AGRN	cg07390924	xQTLServe_DLPFC mQTL	0.0124245	0	142
	AGRN	cg07390924	xQTLServe_DLPFC mQTL	0	0	142
	AGRN	cg07394827	xQTLServe_DLPFC mQTL	0.0003224	0	228
	AGRN	cg07394827	xQTLServe_DLPFC mQTL	0	0	228
	AGRN	cg07395004	xQTLServe_DLPFC mQTL	0.000229187	0	236
	AGRN	cg07395004	xQTLServe_DLPFC mQTL	0	0	236
	AGRN	cg07407159	xQTLServe_DLPFC mQTL	0	0.00982453	159
	AGRN	cg07407159	xQTLServe_DLPFC mQTL	0.00972656	0	159
	AGRN	cg07419586	xQTLServe_DLPFC mQTL	0.00011982	0	244
	AGRN	cg07419586	xQTLServe_DLPFC mQTL	0	0	244
	AGRN	cg07425625	xQTLServe_DLPFC mQTL	0.000216144	0	201
	AGRN	cg07425625	xQTLServe_DLPFC mQTL	0	0	201
	AGRN	cg07426077	xQTLServe_DLPFC mQTL	0.000236898	0	218
	AGRN	cg07426077	xQTLServe_DLPFC mQTL	0	0	218
	AGRN	cg07479014	xQTLServe_DLPFC mQTL	0.00013928	0	178
	AGRN	cg07479014	xQTLServe_DLPFC mQTL	0	0	178
	AGRN	cg07501049	xQTLServe_DLPFC mQTL	0.0137725	0	155
	AGRN	cg07501049	xQTLServe_DLPFC mQTL	0	0	155
	AGRN	cg07548512	xQTLServe_DLPFC mQTL	0.000309643	0	379
	AGRN	cg07548512	xQTLServe_DLPFC mQTL	0	0	379
	AGRN	cg07549208	xQTLServe_DLPFC mQTL	0.0475143	0	181
	AGRN	cg07549208	xQTLServe_DLPFC mQTL	0	0.0445534	181
	AGRN	cg07582955	xQTLServe_DLPFC mQTL	0.00369988	0	152
	AGRN	cg07582955	xQTLServe_DLPFC mQTL	0	0	152
	AGRN	cg07589034	xQTLServe_DLPFC mQTL	0.0758366	0	152
	AGRN	cg07589034	xQTLServe_DLPFC mQTL	0	0	152
	AGRN	cg07601058	xQTLServe_DLPFC mQTL	4.64720584182258e-05	0	103
	AGRN	cg07601058	xQTLServe_DLPFC mQTL	0	0	103
	AGRN	cg07671976	xQTLServe_DLPFC mQTL	0.00591503	0	381
	AGRN	cg07671976	xQTLServe_DLPFC mQTL	0	0	381
	AGRN	cg07696918	xQTLServe_DLPFC mQTL	0.000737684	0	149
	AGRN	cg07696918	xQTLServe_DLPFC mQTL	0	0	149
	AGRN	cg07701223	xQTLServe_DLPFC mQTL	0.000178175	0	150
	AGRN	cg07701223	xQTLServe_DLPFC mQTL	0	0	150
	AGRN	cg07701567	xQTLServe_DLPFC mQTL	0.000198318	0	207
	AGRN	cg07701567	xQTLServe_DLPFC mQTL	0	0	207
	AGRN	cg07718444	xQTLServe_DLPFC mQTL	0.0214473	0	308
	AGRN	cg07718444	xQTLServe_DLPFC mQTL	0	0	308
	AGRN	cg07719258	xQTLServe_DLPFC mQTL	0.000301091	0	292
	AGRN	cg07719258	xQTLServe_DLPFC mQTL	0	0	292
	AGRN	cg07719599	xQTLServe_DLPFC mQTL	0.00620533	0	337
	AGRN	cg07719599	xQTLServe_DLPFC mQTL	0	0	337
	AGRN	cg07787977	xQTLServe_DLPFC mQTL	0	0.0801386	158
	AGRN	cg07787977	xQTLServe_DLPFC mQTL	0.0321014	0	158
	AGRN	cg07797073	xQTLServe_DLPFC mQTL	0.001561	0	125
	AGRN	cg07797073	xQTLServe_DLPFC mQTL	0	0	125
	AGRN	cg07808701	xQTLServe_DLPFC mQTL	0.000180916	0	189
	AGRN	cg07808701	xQTLServe_DLPFC mQTL	0	0	189
	AGRN	cg07810204	xQTLServe_DLPFC mQTL	0.000893309	0	364
	AGRN	cg07810204	xQTLServe_DLPFC mQTL	0	0	364
	AGRN	cg07835437	xQTLServe_DLPFC mQTL	0.000353673	0	203
	AGRN	cg07835437	xQTLServe_DLPFC mQTL	0	0	203
	AGRN	cg07841371	xQTLServe_DLPFC mQTL	0.000336079	0	337
	AGRN	cg07841371	xQTLServe_DLPFC mQTL	0	0	337
	AGRN	cg07912402	xQTLServe_DLPFC mQTL	0.0213078	0	163
	AGRN	cg07912402	xQTLServe_DLPFC mQTL	0	0	163
	AGRN	cg07912723	xQTLServe_DLPFC mQTL	0	9.08373185970801e-05	18
	AGRN	cg07912723	xQTLServe_DLPFC mQTL	3.91992617657321e-05	0	18
	AGRN	cg07924154	xQTLServe_DLPFC mQTL	0.00384256	0	248
	AGRN	cg07924154	xQTLServe_DLPFC mQTL	0	0	248
	AGRN	cg07983659	xQTLServe_DLPFC mQTL	0.000268313	0	153
	AGRN	cg07983659	xQTLServe_DLPFC mQTL	0	0	153
	AGRN	cg08000672	xQTLServe_DLPFC mQTL	9.77385023151746e-05	0	61
	AGRN	cg08000672	xQTLServe_DLPFC mQTL	0	0	61
	AGRN	cg08007197	xQTLServe_DLPFC mQTL	0	0.0121383	201
	AGRN	cg08007197	xQTLServe_DLPFC mQTL	0.011954	0	201
	AGRN	cg08029603	xQTLServe_DLPFC mQTL	0.000290518	0	99
	AGRN	cg08029603	xQTLServe_DLPFC mQTL	0	0	99
	AGRN	cg08037114	xQTLServe_DLPFC mQTL	0.000769173	0	223
	AGRN	cg08037114	xQTLServe_DLPFC mQTL	0	0	223
	AGRN	cg08039585	xQTLServe_DLPFC mQTL	0.00945879	0	221
	AGRN	cg08039585	xQTLServe_DLPFC mQTL	0	0	221
	AGRN	cg08067365	xQTLServe_DLPFC mQTL	0.0478687	0	152
	AGRN	cg08067365	xQTLServe_DLPFC mQTL	0	0.0469582	152
	AGRN	cg08090128	xQTLServe_DLPFC mQTL	0.000304912	0	375
	AGRN	cg08090128	xQTLServe_DLPFC mQTL	0	0	375
	AGRN	cg08090385	xQTLServe_DLPFC mQTL	0.000254606	0	311
	AGRN	cg08090385	xQTLServe_DLPFC mQTL	0	0	311
	AGRN	cg08108679	xQTLServe_DLPFC mQTL	7.77876034233395e-05	0	79
	AGRN	cg08108679	xQTLServe_DLPFC mQTL	0	0	79
	AGRN	cg08109625	xQTLServe_DLPFC mQTL	0	0.0102535	3
	AGRN	cg08109625	xQTLServe_DLPFC mQTL	0.000972493	0	3
	AGRN	cg08114317	xQTLServe_DLPFC mQTL	0.000172474	0	284
	AGRN	cg08114317	xQTLServe_DLPFC mQTL	0	0	284
	AGRN	cg08115172	xQTLServe_DLPFC mQTL	0.000140797	0	103
	AGRN	cg08115172	xQTLServe_DLPFC mQTL	0	0	103
	AGRN	cg08122070	xQTLServe_DLPFC mQTL	4.86154906577016e-05	0	126
	AGRN	cg08122070	xQTLServe_DLPFC mQTL	0	0	126
	AGRN	cg08128007	xQTLServe_DLPFC mQTL	0.000510873	0	80
	AGRN	cg08128007	xQTLServe_DLPFC mQTL	0	0	80
	AGRN	cg08132177	xQTLServe_DLPFC mQTL	8.44878856343819e-05	0	99
	AGRN	cg08132177	xQTLServe_DLPFC mQTL	0	0	99
	AGRN	cg08134829	xQTLServe_DLPFC mQTL	0.00013923	0	243
	AGRN	cg08134829	xQTLServe_DLPFC mQTL	0	0	243
	AGRN	cg08140609	xQTLServe_DLPFC mQTL	0.000292337	0	220
	AGRN	cg08140609	xQTLServe_DLPFC mQTL	0	0	220
	AGRN	cg08158776	xQTLServe_DLPFC mQTL	0.000223505	0	244
	AGRN	cg08158776	xQTLServe_DLPFC mQTL	0	0	244
	AGRN	cg08160862	xQTLServe_DLPFC mQTL	0.000266478	0	215
	AGRN	cg08160862	xQTLServe_DLPFC mQTL	0	0	215
	AGRN	cg08161163	xQTLServe_DLPFC mQTL	0.00023277	0	171
	AGRN	cg08161163	xQTLServe_DLPFC mQTL	0	0	171
	AGRN	cg08169659	xQTLServe_DLPFC mQTL	0.000172244	0	244
	AGRN	cg08169659	xQTLServe_DLPFC mQTL	0	0	244
	AGRN	cg08223393	xQTLServe_DLPFC mQTL	0.0086962	0	155
	AGRN	cg08223393	xQTLServe_DLPFC mQTL	0	0	155
	AGRN	cg08231710	xQTLServe_DLPFC mQTL	9.90515124406702e-05	0	129
	AGRN	cg08231710	xQTLServe_DLPFC mQTL	0	0	129
	AGRN	cg08260625	xQTLServe_DLPFC mQTL	8.42418892726929e-05	0	106
	AGRN	cg08260625	xQTLServe_DLPFC mQTL	0	0	106
	AGRN	cg08262378	xQTLServe_DLPFC mQTL	0.0154857	0	165
	AGRN	cg08262378	xQTLServe_DLPFC mQTL	0	0	165
	AGRN	cg08270205	xQTLServe_DLPFC mQTL	0.000467805	0	172
	AGRN	cg08270205	xQTLServe_DLPFC mQTL	0	0	172
	AGRN	cg08271362	xQTLServe_DLPFC mQTL	0.000150379	0	218
	AGRN	cg08271362	xQTLServe_DLPFC mQTL	0	0	218
	AGRN	cg08289140	xQTLServe_DLPFC mQTL	0.00012809	0	176
	AGRN	cg08289140	xQTLServe_DLPFC mQTL	0	0	176
	AGRN	cg08387293	xQTLServe_DLPFC mQTL	0	0.943642	164
	AGRN	cg08387293	xQTLServe_DLPFC mQTL	0.118781	0	164
	AGRN	cg08426733	xQTLServe_DLPFC mQTL	0.00158346	0	172
	AGRN	cg08426733	xQTLServe_DLPFC mQTL	0	0	172
	AGRN	cg08439149	xQTLServe_DLPFC mQTL	0.000103551	0	76
	AGRN	cg08439149	xQTLServe_DLPFC mQTL	0	0	76
	AGRN	cg08459564	xQTLServe_DLPFC mQTL	0.0103283	0	167
	AGRN	cg08459564	xQTLServe_DLPFC mQTL	0	0	167
	AGRN	cg08464374	xQTLServe_DLPFC mQTL	0.00525071	0	210
	AGRN	cg08464374	xQTLServe_DLPFC mQTL	0	0	210
	AGRN	cg08470135	xQTLServe_DLPFC mQTL	0.0130571	0	221
	AGRN	cg08470135	xQTLServe_DLPFC mQTL	0	0	221
	AGRN	cg08470185	xQTLServe_DLPFC mQTL	0.000228312	0	240
	AGRN	cg08470185	xQTLServe_DLPFC mQTL	0	0	240
	AGRN	cg08472719	xQTLServe_DLPFC mQTL	0.000152855	0	154
	AGRN	cg08472719	xQTLServe_DLPFC mQTL	0	0	154
	AGRN	cg08474826	xQTLServe_DLPFC mQTL	0.000472312	0	311
	AGRN	cg08474826	xQTLServe_DLPFC mQTL	0	0	311
	AGRN	cg08480609	xQTLServe_DLPFC mQTL	0	0.0151132	155
	AGRN	cg08480609	xQTLServe_DLPFC mQTL	0.0110195	0	155
	AGRN	cg08484080	xQTLServe_DLPFC mQTL	0.00163417	0	113
	AGRN	cg08484080	xQTLServe_DLPFC mQTL	0	0	113
	AGRN	cg08530610	xQTLServe_DLPFC mQTL	0	0.082974	164
	AGRN	cg08530610	xQTLServe_DLPFC mQTL	0.030998	0	164
	AGRN	cg08546707	xQTLServe_DLPFC mQTL	0.00243754	0	88
	AGRN	cg08546707	xQTLServe_DLPFC mQTL	0	0	88
	AGRN	cg08589721	xQTLServe_DLPFC mQTL	0.00452768	0	170
	AGRN	cg08589721	xQTLServe_DLPFC mQTL	0	0	170
	AGRN	cg08621441	xQTLServe_DLPFC mQTL	0.000256587	0	220
	AGRN	cg08621441	xQTLServe_DLPFC mQTL	0	0	220
	AGRN	cg08639799	xQTLServe_DLPFC mQTL	0.000442656	0	285
	AGRN	cg08639799	xQTLServe_DLPFC mQTL	0	0	285
	AGRN	cg08641866	xQTLServe_DLPFC mQTL	0.000389561	0	380
	AGRN	cg08641866	xQTLServe_DLPFC mQTL	0	0	380
	AGRN	cg08643618	xQTLServe_DLPFC mQTL	0.00037241	0	315
	AGRN	cg08643618	xQTLServe_DLPFC mQTL	0	0	315
	AGRN	cg08651003	xQTLServe_DLPFC mQTL	8.95708438917547e-05	0	113
	AGRN	cg08651003	xQTLServe_DLPFC mQTL	0	0	113
	AGRN	cg08651178	xQTLServe_DLPFC mQTL	6.96770434011068e-06	0	6
	AGRN	cg08651178	xQTLServe_DLPFC mQTL	0	0	6
	AGRN	cg08659047	xQTLServe_DLPFC mQTL	0.00119576	0	33
	AGRN	cg08659047	xQTLServe_DLPFC mQTL	0	0	33
	AGRN	cg08663263	xQTLServe_DLPFC mQTL	0.000247204	0	205
	AGRN	cg08663263	xQTLServe_DLPFC mQTL	0	0	205
	AGRN	cg08709360	xQTLServe_DLPFC mQTL	0	0.0901522	184
	AGRN	cg08709360	xQTLServe_DLPFC mQTL	0.0413648	0	184
	AGRN	cg08730434	xQTLServe_DLPFC mQTL	0.00320976	0	300
	AGRN	cg08730434	xQTLServe_DLPFC mQTL	0	0	300
	AGRN	cg08732456	xQTLServe_DLPFC mQTL	4.71937710211091e-05	0	37
	AGRN	cg08732456	xQTLServe_DLPFC mQTL	0	0	37
	AGRN	cg08733913	xQTLServe_DLPFC mQTL	0.00030524	0	314
	AGRN	cg08733913	xQTLServe_DLPFC mQTL	0	0	314
	AGRN	cg08738570	xQTLServe_DLPFC mQTL	0.000239061	0	210
	AGRN	cg08738570	xQTLServe_DLPFC mQTL	0	0	210
	AGRN	cg08750554	xQTLServe_DLPFC mQTL	0	0.0338003	194
	AGRN	cg08750554	xQTLServe_DLPFC mQTL	0.0298384	0	194
	AGRN	cg08843537	xQTLServe_DLPFC mQTL	0.000644553	0	152
	AGRN	cg08843537	xQTLServe_DLPFC mQTL	0	0	152
	AGRN	cg08844387	xQTLServe_DLPFC mQTL	0.000329004	0	334
	AGRN	cg08844387	xQTLServe_DLPFC mQTL	0	0	334
	AGRN	cg08853797	xQTLServe_DLPFC mQTL	0.0135476	0	152
	AGRN	cg08853797	xQTLServe_DLPFC mQTL	0	0	152
	AGRN	cg08864381	xQTLServe_DLPFC mQTL	0.000126915	0	108
	AGRN	cg08864381	xQTLServe_DLPFC mQTL	0	0	108
	AGRN	cg08881995	xQTLServe_DLPFC mQTL	0.00157808	0	236
	AGRN	cg08881995	xQTLServe_DLPFC mQTL	0	0	236
	AGRN	cg08884932	xQTLServe_DLPFC mQTL	0.000357751	0	305
	AGRN	cg08884932	xQTLServe_DLPFC mQTL	0	0	305
	AGRN	cg08886036	xQTLServe_DLPFC mQTL	0.000303415	0	338
	AGRN	cg08886036	xQTLServe_DLPFC mQTL	0	0	338
	AGRN	cg08899471	xQTLServe_DLPFC mQTL	0.0593087	0	233
	AGRN	cg08899471	xQTLServe_DLPFC mQTL	0	0.0232417	233
	AGRN	cg08900511	xQTLServe_DLPFC mQTL	0.000210041	0	86
	AGRN	cg08900511	xQTLServe_DLPFC mQTL	0	0	86
	AGRN	cg08927102	xQTLServe_DLPFC mQTL	0.00181213	0	236
	AGRN	cg08927102	xQTLServe_DLPFC mQTL	0	0	236
	AGRN	cg08933284	xQTLServe_DLPFC mQTL	0.00616874	0	329
	AGRN	cg08933284	xQTLServe_DLPFC mQTL	0	0	329
	AGRN	cg08937102	xQTLServe_DLPFC mQTL	0.000626157	0	128
	AGRN	cg08937102	xQTLServe_DLPFC mQTL	0	0	128
	AGRN	cg08939275	xQTLServe_DLPFC mQTL	0.00442843	0	215
	AGRN	cg08939275	xQTLServe_DLPFC mQTL	0	0	215
	AGRN	cg09021225	xQTLServe_DLPFC mQTL	0.000905867	0	255
	AGRN	cg09021225	xQTLServe_DLPFC mQTL	0	0	255
	AGRN	cg09021712	xQTLServe_DLPFC mQTL	0.000395984	0	363
	AGRN	cg09021712	xQTLServe_DLPFC mQTL	0	0	363
	AGRN	cg09032281	xQTLServe_DLPFC mQTL	0.0274467	0	265
	AGRN	cg09032281	xQTLServe_DLPFC mQTL	0	0	265
	AGRN	cg09061216	xQTLServe_DLPFC mQTL	0.000118509	0	151
	AGRN	cg09061216	xQTLServe_DLPFC mQTL	0	0	151
	AGRN	cg09064061	xQTLServe_DLPFC mQTL	0.00689729	0	245
	AGRN	cg09064061	xQTLServe_DLPFC mQTL	0	0	245
	AGRN	cg09073059	xQTLServe_DLPFC mQTL	0.00462096	0	219
	AGRN	cg09073059	xQTLServe_DLPFC mQTL	0	0	219
	AGRN	cg09107007	xQTLServe_DLPFC mQTL	0.000141367	0	231
	AGRN	cg09107007	xQTLServe_DLPFC mQTL	0	0	231
	AGRN	cg09123721	xQTLServe_DLPFC mQTL	0	0.0940736	176
	AGRN	cg09123721	xQTLServe_DLPFC mQTL	0.0435387	0	176
	AGRN	cg09126090	xQTLServe_DLPFC mQTL	0.000916387	0	177
	AGRN	cg09126090	xQTLServe_DLPFC mQTL	0	0	177
	AGRN	cg09134969	xQTLServe_DLPFC mQTL	0	0.0763484	159
	AGRN	cg09134969	xQTLServe_DLPFC mQTL	0.0686479	0	159
	AGRN	cg09146328	xQTLServe_DLPFC mQTL	0.0192843	0	265
	AGRN	cg09146328	xQTLServe_DLPFC mQTL	0	0	265
	AGRN	cg09151801	xQTLServe_DLPFC mQTL	0.000283184	0	203
	AGRN	cg09151801	xQTLServe_DLPFC mQTL	0	0	203
	AGRN	cg09159050	xQTLServe_DLPFC mQTL	9.72624252128453e-05	0	147
	AGRN	cg09159050	xQTLServe_DLPFC mQTL	0	0	147
	AGRN	cg09166659	xQTLServe_DLPFC mQTL	7.54734299850111e-05	0	108
	AGRN	cg09166659	xQTLServe_DLPFC mQTL	0	0	108
	AGRN	cg09172260	xQTLServe_DLPFC mQTL	0.000373983	0	178
	AGRN	cg09172260	xQTLServe_DLPFC mQTL	0	0	178
	AGRN	cg09180262	xQTLServe_DLPFC mQTL	0.000187057	0	139
	AGRN	cg09180262	xQTLServe_DLPFC mQTL	0	0	139
	AGRN	cg09182189	xQTLServe_DLPFC mQTL	4.51568021841461e-05	0	124
	AGRN	cg09182189	xQTLServe_DLPFC mQTL	0	0	124
	AGRN	cg09185911	xQTLServe_DLPFC mQTL	4.55456054523274e-05	0	126
	AGRN	cg09185911	xQTLServe_DLPFC mQTL	0	0	126
	AGRN	cg09233730	xQTLServe_DLPFC mQTL	4.09912789841287e-05	0	126
	AGRN	cg09233730	xQTLServe_DLPFC mQTL	0	0	126
	AGRN	cg09236098	xQTLServe_DLPFC mQTL	0.000201556	0	203
	AGRN	cg09236098	xQTLServe_DLPFC mQTL	0	0	203
	AGRN	cg09248054	xQTLServe_DLPFC mQTL	0.00956764	0	156
	AGRN	cg09248054	xQTLServe_DLPFC mQTL	0	0	156
	AGRN	cg09259608	xQTLServe_DLPFC mQTL	0.000224995	0	203
	AGRN	cg09259608	xQTLServe_DLPFC mQTL	0	0	203
	AGRN	cg09276842	xQTLServe_DLPFC mQTL	0.000316749	0	379
	AGRN	cg09276842	xQTLServe_DLPFC mQTL	0	0	379
	AGRN	cg09283376	xQTLServe_DLPFC mQTL	5.39704971182789e-05	0	108
	AGRN	cg09283376	xQTLServe_DLPFC mQTL	0	0	108
	AGRN	cg09315172	xQTLServe_DLPFC mQTL	0.00789599	0	263
	AGRN	cg09315172	xQTLServe_DLPFC mQTL	0	0	263
	AGRN	cg09315878	xQTLServe_DLPFC mQTL	0.000435166	0	379
	AGRN	cg09315878	xQTLServe_DLPFC mQTL	0	0	379
	AGRN	cg09330116	xQTLServe_DLPFC mQTL	5.88064717563172e-05	0	108
	AGRN	cg09330116	xQTLServe_DLPFC mQTL	0	0	108
	AGRN	cg09331144	xQTLServe_DLPFC mQTL	0.0061831	0	342
	AGRN	cg09331144	xQTLServe_DLPFC mQTL	0	0	342
	AGRN	cg09332175	xQTLServe_DLPFC mQTL	0.000233957	0	145
	AGRN	cg09332175	xQTLServe_DLPFC mQTL	0	0	145
	AGRN	cg09358422	xQTLServe_DLPFC mQTL	0.0217778	0	223
	AGRN	cg09358422	xQTLServe_DLPFC mQTL	0	0	223
	AGRN	cg09363892	xQTLServe_DLPFC mQTL	0	0.0843976	153
	AGRN	cg09363892	xQTLServe_DLPFC mQTL	0.0357204	0	153
	AGRN	cg09364122	xQTLServe_DLPFC mQTL	0.00762799	0	150
	AGRN	cg09364122	xQTLServe_DLPFC mQTL	0	0	150
	AGRN	cg09368716	xQTLServe_DLPFC mQTL	0.00439411	0	189
	AGRN	cg09368716	xQTLServe_DLPFC mQTL	0	0	189
	AGRN	cg09383789	xQTLServe_DLPFC mQTL	0	0.00562575	236
	AGRN	cg09383789	xQTLServe_DLPFC mQTL	0.0026441	0	236
	AGRN	cg09439264	xQTLServe_DLPFC mQTL	0.000329893	0	213
	AGRN	cg09439264	xQTLServe_DLPFC mQTL	0	0	213
	AGRN	cg09503311	xQTLServe_DLPFC mQTL	0.000532197	0	382
	AGRN	cg09503311	xQTLServe_DLPFC mQTL	0	0	382
	AGRN	cg09517190	xQTLServe_DLPFC mQTL	0.000157448	0	217
	AGRN	cg09517190	xQTLServe_DLPFC mQTL	0	0	217
	AGRN	cg09555360	xQTLServe_DLPFC mQTL	0.000334892	0	151
	AGRN	cg09555360	xQTLServe_DLPFC mQTL	0	0	151
	AGRN	cg09556527	xQTLServe_DLPFC mQTL	0.000298013	0	206
	AGRN	cg09556527	xQTLServe_DLPFC mQTL	0	0	206
	AGRN	cg09586191	xQTLServe_DLPFC mQTL	0.00357231	0	378
	AGRN	cg09586191	xQTLServe_DLPFC mQTL	0	0	378
	AGRN	cg09603935	xQTLServe_DLPFC mQTL	0.000180709	0	169
	AGRN	cg09603935	xQTLServe_DLPFC mQTL	0	0	169
	AGRN	cg09612202	xQTLServe_DLPFC mQTL	0.00483451	0	208
	AGRN	cg09612202	xQTLServe_DLPFC mQTL	0	0	208
	AGRN	cg09668627	xQTLServe_DLPFC mQTL	0.00435498	0	172
	AGRN	cg09668627	xQTLServe_DLPFC mQTL	0	0	172
	AGRN	cg09752779	xQTLServe_DLPFC mQTL	0.000291019	0	193
	AGRN	cg09752779	xQTLServe_DLPFC mQTL	0	0	193
	AGRN	cg09756115	xQTLServe_DLPFC mQTL	0.0108125	0	142
	AGRN	cg09756115	xQTLServe_DLPFC mQTL	0	0	142
	AGRN	cg09767587	xQTLServe_DLPFC mQTL	8.02717775356626e-05	0	148
	AGRN	cg09767587	xQTLServe_DLPFC mQTL	0	0	148
	AGRN	cg09769218	xQTLServe_DLPFC mQTL	0.000414405	0	200
	AGRN	cg09769218	xQTLServe_DLPFC mQTL	0	0	200
	AGRN	cg09789536	xQTLServe_DLPFC mQTL	0.000165579	0	153
	AGRN	cg09789536	xQTLServe_DLPFC mQTL	0	0	153
	AGRN	cg09792712	xQTLServe_DLPFC mQTL	0.00990265	0	157
	AGRN	cg09792712	xQTLServe_DLPFC mQTL	0	0	157
	AGRN	cg09809474	xQTLServe_DLPFC mQTL	0.00040676	0	215
	AGRN	cg09809474	xQTLServe_DLPFC mQTL	0	0	215
	AGRN	cg09812885	xQTLServe_DLPFC mQTL	0.000302305	0	360
	AGRN	cg09812885	xQTLServe_DLPFC mQTL	0	0	360
	AGRN	cg09825670	xQTLServe_DLPFC mQTL	0.000755449	0	97
	AGRN	cg09825670	xQTLServe_DLPFC mQTL	0	0	97
	AGRN	cg09828226	xQTLServe_DLPFC mQTL	0.000194449	0	219
	AGRN	cg09828226	xQTLServe_DLPFC mQTL	0	0	219
	AGRN	cg09843049	xQTLServe_DLPFC mQTL	0.00343238	0	169
	AGRN	cg09843049	xQTLServe_DLPFC mQTL	0	0	169
	AGRN	cg09859491	xQTLServe_DLPFC mQTL	0.000186069	0	243
	AGRN	cg09859491	xQTLServe_DLPFC mQTL	0	0	243
	AGRN	cg09860601	xQTLServe_DLPFC mQTL	0.00688903	0	168
	AGRN	cg09860601	xQTLServe_DLPFC mQTL	0	0	168
	AGRN	cg09864227	xQTLServe_DLPFC mQTL	0	0.0141325	203
	AGRN	cg09864227	xQTLServe_DLPFC mQTL	0.012552	0	203
	AGRN	cg09864992	xQTLServe_DLPFC mQTL	0.000487078	0	231
	AGRN	cg09864992	xQTLServe_DLPFC mQTL	0	0	231
	AGRN	cg09870910	xQTLServe_DLPFC mQTL	0.00862104	0	224
	AGRN	cg09870910	xQTLServe_DLPFC mQTL	0	0	224
	AGRN	cg09932345	xQTLServe_DLPFC mQTL	0.000100459	0	125
	AGRN	cg09932345	xQTLServe_DLPFC mQTL	0	0	125
	AGRN	cg09932694	xQTLServe_DLPFC mQTL	0.000135148	0	143
	AGRN	cg09932694	xQTLServe_DLPFC mQTL	0	0	143
	AGRN	cg09988062	xQTLServe_DLPFC mQTL	0.000117342	0	140
	AGRN	cg09988062	xQTLServe_DLPFC mQTL	0	0	140
	AGRN	cg10020121	xQTLServe_DLPFC mQTL	0.000152377	0	329
	AGRN	cg10020121	xQTLServe_DLPFC mQTL	0	0	329
	AGRN	cg10026356	xQTLServe_DLPFC mQTL	0	0.00437937	233
	AGRN	cg10026356	xQTLServe_DLPFC mQTL	0.0015557	0	233
	AGRN	cg10046671	xQTLServe_DLPFC mQTL	0.0158023	0	159
	AGRN	cg10046671	xQTLServe_DLPFC mQTL	0	0	159
	AGRN	cg10056813	xQTLServe_DLPFC mQTL	0.00686607	0	319
	AGRN	cg10056813	xQTLServe_DLPFC mQTL	0	0	319
	AGRN	cg10065209	xQTLServe_DLPFC mQTL	0.000525953	0	220
	AGRN	cg10065209	xQTLServe_DLPFC mQTL	0	0	220
	AGRN	cg10065215	xQTLServe_DLPFC mQTL	0.0034827	0	99
	AGRN	cg10065215	xQTLServe_DLPFC mQTL	0	0	99
	AGRN	cg10096055	xQTLServe_DLPFC mQTL	0.000162888	0	243
	AGRN	cg10096055	xQTLServe_DLPFC mQTL	0	0	243
	AGRN	cg10110857	xQTLServe_DLPFC mQTL	0.00600704	0	142
	AGRN	cg10110857	xQTLServe_DLPFC mQTL	0	0	142
	AGRN	cg10113217	xQTLServe_DLPFC mQTL	0	0.20254	232
	AGRN	cg10113217	xQTLServe_DLPFC mQTL	0.0929958	0	232
	AGRN	cg10119342	xQTLServe_DLPFC mQTL	0.00239196	0	224
	AGRN	cg10119342	xQTLServe_DLPFC mQTL	0	0	224
	AGRN	cg10126324	xQTLServe_DLPFC mQTL	0.00146571	0	233
	AGRN	cg10126324	xQTLServe_DLPFC mQTL	0	0	233
	AGRN	cg10143960	xQTLServe_DLPFC mQTL	0.00732606	0	327
	AGRN	cg10143960	xQTLServe_DLPFC mQTL	0	0	327
	AGRN	cg10146935	xQTLServe_DLPFC mQTL	0.000186387	0	136
	AGRN	cg10146935	xQTLServe_DLPFC mQTL	0	0	136
	AGRN	cg10164137	xQTLServe_DLPFC mQTL	0.000235598	0	203
	AGRN	cg10164137	xQTLServe_DLPFC mQTL	0	0	203
	AGRN	cg10176463	xQTLServe_DLPFC mQTL	0	0.0773504	149
	AGRN	cg10176463	xQTLServe_DLPFC mQTL	0.0405156	0	149
	AGRN	cg10201533	xQTLServe_DLPFC mQTL	0.0426223	0	150
	AGRN	cg10201533	xQTLServe_DLPFC mQTL	0	0	150
	AGRN	cg10207218	xQTLServe_DLPFC mQTL	0.00718906	0	124
	AGRN	cg10207218	xQTLServe_DLPFC mQTL	0	0	124
	AGRN	cg10207527	xQTLServe_DLPFC mQTL	0.00017188	0	154
	AGRN	cg10207527	xQTLServe_DLPFC mQTL	0	0	154
	AGRN	cg10219957	xQTLServe_DLPFC mQTL	0.00386445	0	243
	AGRN	cg10219957	xQTLServe_DLPFC mQTL	0	0	243
	AGRN	cg10228629	xQTLServe_DLPFC mQTL	0.0001595	0	146
	AGRN	cg10228629	xQTLServe_DLPFC mQTL	0	0	146
	AGRN	cg10240778	xQTLServe_DLPFC mQTL	0.000156112	0	146
	AGRN	cg10240778	xQTLServe_DLPFC mQTL	0	0	146
	AGRN	cg10245314	xQTLServe_DLPFC mQTL	0.000373797	0	311
	AGRN	cg10245314	xQTLServe_DLPFC mQTL	0	0	311
	AGRN	cg10317445	xQTLServe_DLPFC mQTL	7.32206401441611e-05	0	131
	AGRN	cg10317445	xQTLServe_DLPFC mQTL	0	0	131
	AGRN	cg10331922	xQTLServe_DLPFC mQTL	0.000237721	0	311
	AGRN	cg10331922	xQTLServe_DLPFC mQTL	0	0	311
	AGRN	cg10335452	xQTLServe_DLPFC mQTL	0.000424222	0	315
	AGRN	cg10335452	xQTLServe_DLPFC mQTL	0	0	315
	AGRN	cg10375192	xQTLServe_DLPFC mQTL	0.00555271	0	142
	AGRN	cg10375192	xQTLServe_DLPFC mQTL	0	0	142
	AGRN	cg10378904	xQTLServe_DLPFC mQTL	0.00458492	0	337
	AGRN	cg10378904	xQTLServe_DLPFC mQTL	0	0	337
	AGRN	cg10380643	xQTLServe_DLPFC mQTL	0.00527658	0	205
	AGRN	cg10380643	xQTLServe_DLPFC mQTL	0	0	205
	AGRN	cg10381813	xQTLServe_DLPFC mQTL	0.000365657	0	150
	AGRN	cg10381813	xQTLServe_DLPFC mQTL	0	0	150
	AGRN	cg10388316	xQTLServe_DLPFC mQTL	4.88197195028297e-05	0	125
	AGRN	cg10388316	xQTLServe_DLPFC mQTL	0	0	125
	AGRN	cg10399850	xQTLServe_DLPFC mQTL	0.000397294	0	312
	AGRN	cg10399850	xQTLServe_DLPFC mQTL	0	0	312
	AGRN	cg10433463	xQTLServe_DLPFC mQTL	0.00358246	0	319
	AGRN	cg10433463	xQTLServe_DLPFC mQTL	0	0	319
	AGRN	cg10435967	xQTLServe_DLPFC mQTL	0.00305015	0	203
	AGRN	cg10435967	xQTLServe_DLPFC mQTL	0	0	203
	AGRN	cg10483828	xQTLServe_DLPFC mQTL	0.00483768	0	336
	AGRN	cg10483828	xQTLServe_DLPFC mQTL	0	0	336
	AGRN	cg10490668	xQTLServe_DLPFC mQTL	0	0.0112372	160
	AGRN	cg10490668	xQTLServe_DLPFC mQTL	0.00982993	0	160
	AGRN	cg10518155	xQTLServe_DLPFC mQTL	0.000540425	0	314
	AGRN	cg10518155	xQTLServe_DLPFC mQTL	0	0	314
	AGRN	cg10521536	xQTLServe_DLPFC mQTL	0.000143317	0	243
	AGRN	cg10521536	xQTLServe_DLPFC mQTL	0	0	243
	AGRN	cg10522845	xQTLServe_DLPFC mQTL	0.000252114	0	151
	AGRN	cg10522845	xQTLServe_DLPFC mQTL	0	0	151
	AGRN	cg10543797	xQTLServe_DLPFC mQTL	0.00899077	0	125
	AGRN	cg10543797	xQTLServe_DLPFC mQTL	0	0	125
	AGRN	cg10556264	xQTLServe_DLPFC mQTL	0.000174692	0	202
	AGRN	cg10556264	xQTLServe_DLPFC mQTL	0	0	202
	AGRN	cg10579718	xQTLServe_DLPFC mQTL	0	0.0103977	233
	AGRN	cg10579718	xQTLServe_DLPFC mQTL	0.00249618	0	233
	AGRN	cg10600968	xQTLServe_DLPFC mQTL	0.000103882	0	160
	AGRN	cg10600968	xQTLServe_DLPFC mQTL	0	0	160
	AGRN	cg10623290	xQTLServe_DLPFC mQTL	0.00017775	0	299
	AGRN	cg10623290	xQTLServe_DLPFC mQTL	0	0	299
	AGRN	cg10623802	xQTLServe_DLPFC mQTL	0.00551786	0	305
	AGRN	cg10623802	xQTLServe_DLPFC mQTL	0	0	305
	AGRN	cg10626236	xQTLServe_DLPFC mQTL	0.000129237	0	107
	AGRN	cg10626236	xQTLServe_DLPFC mQTL	0	0	107
	AGRN	cg10628909	xQTLServe_DLPFC mQTL	0.000222294	0	126
	AGRN	cg10628909	xQTLServe_DLPFC mQTL	0	0	126
	AGRN	cg10644916	xQTLServe_DLPFC mQTL	0.00018169	0	145
	AGRN	cg10644916	xQTLServe_DLPFC mQTL	0	0	145
	AGRN	cg10705488	xQTLServe_DLPFC mQTL	0.000105831	0	160
	AGRN	cg10705488	xQTLServe_DLPFC mQTL	0	0	160
	AGRN	cg10711230	xQTLServe_DLPFC mQTL	9.6463903092084e-05	0	119
	AGRN	cg10711230	xQTLServe_DLPFC mQTL	0	0	119
	AGRN	cg10720997	xQTLServe_DLPFC mQTL	0	0.0141185	174
	AGRN	cg10720997	xQTLServe_DLPFC mQTL	0.0119696	0	174
	AGRN	cg10759286	xQTLServe_DLPFC mQTL	0.000180604	0	291
	AGRN	cg10759286	xQTLServe_DLPFC mQTL	0	0	291
	AGRN	cg10761639	xQTLServe_DLPFC mQTL	0.00333647	0	32
	AGRN	cg10761639	xQTLServe_DLPFC mQTL	0	0	32
	AGRN	cg10782633	xQTLServe_DLPFC mQTL	0.0226056	0	227
	AGRN	cg10782633	xQTLServe_DLPFC mQTL	0	0	227
	AGRN	cg10784110	xQTLServe_DLPFC mQTL	0.000388301	0	353
	AGRN	cg10784110	xQTLServe_DLPFC mQTL	0	0	353
	AGRN	cg10824915	xQTLServe_DLPFC mQTL	0.0190784	0	151
	AGRN	cg10824915	xQTLServe_DLPFC mQTL	0	0	151
	AGRN	cg10827460	xQTLServe_DLPFC mQTL	0.012036	0	142
	AGRN	cg10827460	xQTLServe_DLPFC mQTL	0	0	142
	AGRN	cg10837110	xQTLServe_DLPFC mQTL	0.000129092	0	219
	AGRN	cg10837110	xQTLServe_DLPFC mQTL	0	0	219
	AGRN	cg10943191	xQTLServe_DLPFC mQTL	0.000269109	0	243
	AGRN	cg10943191	xQTLServe_DLPFC mQTL	0	0	243
	AGRN	cg10955566	xQTLServe_DLPFC mQTL	0	0.11088	184
	AGRN	cg10955566	xQTLServe_DLPFC mQTL	0.0514168	0	184
	AGRN	cg10962754	xQTLServe_DLPFC mQTL	0.00491085	0	339
	AGRN	cg10962754	xQTLServe_DLPFC mQTL	0	0	339
	AGRN	cg10983617	xQTLServe_DLPFC mQTL	0.0147771	0	159
	AGRN	cg10983617	xQTLServe_DLPFC mQTL	0	0	159
	AGRN	cg10984178	xQTLServe_DLPFC mQTL	0.00873829	0	152
	AGRN	cg10984178	xQTLServe_DLPFC mQTL	0	0	152
	AGRN	cg10987926	xQTLServe_DLPFC mQTL	0.00464499	0	219
	AGRN	cg10987926	xQTLServe_DLPFC mQTL	0	0	219
	AGRN	cg10988531	xQTLServe_DLPFC mQTL	3.3048360920869e-05	0	60
	AGRN	cg10988531	xQTLServe_DLPFC mQTL	0	0	60
	AGRN	cg10994397	xQTLServe_DLPFC mQTL	0.000119246	0	149
	AGRN	cg10994397	xQTLServe_DLPFC mQTL	0	0	149
	AGRN	cg11071912	xQTLServe_DLPFC mQTL	0.000525654	0	283
	AGRN	cg11071912	xQTLServe_DLPFC mQTL	0	0	283
	AGRN	cg11084308	xQTLServe_DLPFC mQTL	0.00014187	0	148
	AGRN	cg11084308	xQTLServe_DLPFC mQTL	0	0	148
	AGRN	cg11103442	xQTLServe_DLPFC mQTL	0.000187953	0	142
	AGRN	cg11103442	xQTLServe_DLPFC mQTL	0	0	142
	AGRN	cg11132698	xQTLServe_DLPFC mQTL	0.000154854	0	154
	AGRN	cg11132698	xQTLServe_DLPFC mQTL	0	0	154
	AGRN	cg11140595	xQTLServe_DLPFC mQTL	0.000228056	0	160
	AGRN	cg11140595	xQTLServe_DLPFC mQTL	0	0	160
	AGRN	cg11143486	xQTLServe_DLPFC mQTL	0.0255293	0	151
	AGRN	cg11143486	xQTLServe_DLPFC mQTL	0	0	151
	AGRN	cg11144217	xQTLServe_DLPFC mQTL	0.0102087	0	227
	AGRN	cg11144217	xQTLServe_DLPFC mQTL	0	0	227
	AGRN	cg11163532	xQTLServe_DLPFC mQTL	0.00309165	0	131
	AGRN	cg11163532	xQTLServe_DLPFC mQTL	0	0	131
	AGRN	cg11198222	xQTLServe_DLPFC mQTL	5.25537490886778e-05	0	128
	AGRN	cg11198222	xQTLServe_DLPFC mQTL	0	0	128
	AGRN	cg11200797	xQTLServe_DLPFC mQTL	0	0.0308857	217
	AGRN	cg11200797	xQTLServe_DLPFC mQTL	0.0127503	0	217
	AGRN	cg11203990	xQTLServe_DLPFC mQTL	0.000264908	0	316
	AGRN	cg11203990	xQTLServe_DLPFC mQTL	0	0	316
	AGRN	cg11211792	xQTLServe_DLPFC mQTL	0.0216008	0	152
	AGRN	cg11211792	xQTLServe_DLPFC mQTL	0	0	152
	AGRN	cg11222665	xQTLServe_DLPFC mQTL	0.000243411	0	250
	AGRN	cg11222665	xQTLServe_DLPFC mQTL	0	0	250
	AGRN	cg11225330	xQTLServe_DLPFC mQTL	0.000351758	0	305
	AGRN	cg11225330	xQTLServe_DLPFC mQTL	0	0	305
	AGRN	cg11227141	xQTLServe_DLPFC mQTL	7.14053909808962e-05	0	78
	AGRN	cg11227141	xQTLServe_DLPFC mQTL	0	0	78
	AGRN	cg11229611	xQTLServe_DLPFC mQTL	0.000354504	0	229
	AGRN	cg11229611	xQTLServe_DLPFC mQTL	0	0	229
	AGRN	cg11235921	xQTLServe_DLPFC mQTL	0.0270875	0	150
	AGRN	cg11235921	xQTLServe_DLPFC mQTL	0	0	150
	AGRN	cg11240722	xQTLServe_DLPFC mQTL	0.000550437	0	200
	AGRN	cg11240722	xQTLServe_DLPFC mQTL	0	0	200
	AGRN	cg11246447	xQTLServe_DLPFC mQTL	0.0240053	0	143
	AGRN	cg11246447	xQTLServe_DLPFC mQTL	0	0	143
	AGRN	cg11254952	xQTLServe_DLPFC mQTL	0.000175285	0	322
	AGRN	cg11254952	xQTLServe_DLPFC mQTL	0	0	322
	AGRN	cg11257497	xQTLServe_DLPFC mQTL	0.00333298	0	356
	AGRN	cg11257497	xQTLServe_DLPFC mQTL	0	0	356
	AGRN	cg11339519	xQTLServe_DLPFC mQTL	0.00586295	0	212
	AGRN	cg11339519	xQTLServe_DLPFC mQTL	0	0	212
	AGRN	cg11345323	xQTLServe_DLPFC mQTL	0.000146535	0	127
	AGRN	cg11345323	xQTLServe_DLPFC mQTL	0	0	127
	AGRN	cg11405655	xQTLServe_DLPFC mQTL	0	0.0359626	182
	AGRN	cg11405655	xQTLServe_DLPFC mQTL	0.0177632	0	182
	AGRN	cg11407801	xQTLServe_DLPFC mQTL	0.000114599	0	99
	AGRN	cg11407801	xQTLServe_DLPFC mQTL	0	0	99
	AGRN	cg11414742	xQTLServe_DLPFC mQTL	0.00557843	0	209
	AGRN	cg11414742	xQTLServe_DLPFC mQTL	0	0	209
	AGRN	cg11518257	xQTLServe_DLPFC mQTL	0.000346933	0	242
	AGRN	cg11518257	xQTLServe_DLPFC mQTL	0	0	242
	AGRN	cg11521998	xQTLServe_DLPFC mQTL	0.000134785	0	179
	AGRN	cg11521998	xQTLServe_DLPFC mQTL	0	0	179
	AGRN	cg11526073	xQTLServe_DLPFC mQTL	0.000516577	0	203
	AGRN	cg11526073	xQTLServe_DLPFC mQTL	0	0	203
	AGRN	cg11527153	xQTLServe_DLPFC mQTL	7.06628912930871e-05	0	78
	AGRN	cg11527153	xQTLServe_DLPFC mQTL	0	0	78
	AGRN	cg11530028	xQTLServe_DLPFC mQTL	5.11460971564549e-05	0	107
	AGRN	cg11530028	xQTLServe_DLPFC mQTL	0	0	107
	AGRN	cg11549166	xQTLServe_DLPFC mQTL	0.000126869	0	221
	AGRN	cg11549166	xQTLServe_DLPFC mQTL	0	0	221
	AGRN	cg11572942	xQTLServe_DLPFC mQTL	0.00454435	0	131
	AGRN	cg11572942	xQTLServe_DLPFC mQTL	0	0	131
	AGRN	cg11586519	xQTLServe_DLPFC mQTL	0.000430864	0	217
	AGRN	cg11586519	xQTLServe_DLPFC mQTL	0	0	217
	AGRN	cg11588584	xQTLServe_DLPFC mQTL	0.00383611	0	97
	AGRN	cg11588584	xQTLServe_DLPFC mQTL	0	0	97
	AGRN	cg11648594	xQTLServe_DLPFC mQTL	9.00299509955726e-05	0	129
	AGRN	cg11648594	xQTLServe_DLPFC mQTL	0	0	129
	AGRN	cg11649182	xQTLServe_DLPFC mQTL	0.00015106	0	174
	AGRN	cg11649182	xQTLServe_DLPFC mQTL	0	0	174
	AGRN	cg11649821	xQTLServe_DLPFC mQTL	0.000538403	0	254
	AGRN	cg11649821	xQTLServe_DLPFC mQTL	0	0	254
	AGRN	cg11687809	xQTLServe_DLPFC mQTL	0.000133116	0	200
	AGRN	cg11687809	xQTLServe_DLPFC mQTL	0	0	200
	AGRN	cg11699150	xQTLServe_DLPFC mQTL	0.000116464	0	84
	AGRN	cg11699150	xQTLServe_DLPFC mQTL	0	0	84
	AGRN	cg11725331	xQTLServe_DLPFC mQTL	6.14898034508633e-05	0	125
	AGRN	cg11725331	xQTLServe_DLPFC mQTL	0	0	125
	AGRN	cg11726631	xQTLServe_DLPFC mQTL	0.0177682	0	155
	AGRN	cg11726631	xQTLServe_DLPFC mQTL	0	0	155
	AGRN	cg11727921	xQTLServe_DLPFC mQTL	0.000434879	0	378
	AGRN	cg11727921	xQTLServe_DLPFC mQTL	0	0	378
	AGRN	cg11733071	xQTLServe_DLPFC mQTL	0.000211451	0	152
	AGRN	cg11733071	xQTLServe_DLPFC mQTL	0	0	152
	AGRN	cg11750929	xQTLServe_DLPFC mQTL	0.0014433	0	268
	AGRN	cg11750929	xQTLServe_DLPFC mQTL	0	0	268
	AGRN	cg11754357	xQTLServe_DLPFC mQTL	0	0.0198905	228
	AGRN	cg11754357	xQTLServe_DLPFC mQTL	0.00668108	0	228
	AGRN	cg11758127	xQTLServe_DLPFC mQTL	9.25150155976494e-05	0	81
	AGRN	cg11758127	xQTLServe_DLPFC mQTL	0	0	81
	AGRN	cg11782208	xQTLServe_DLPFC mQTL	0.0264238	0	150
	AGRN	cg11782208	xQTLServe_DLPFC mQTL	0	0	150
	AGRN	cg11794959	xQTLServe_DLPFC mQTL	0.000160803	0	147
	AGRN	cg11794959	xQTLServe_DLPFC mQTL	0	0	147
	AGRN	cg11798909	xQTLServe_DLPFC mQTL	5.00571789191079e-05	0	128
	AGRN	cg11798909	xQTLServe_DLPFC mQTL	0	0	128
	AGRN	cg11808581	xQTLServe_DLPFC mQTL	0.000146044	0	231
	AGRN	cg11808581	xQTLServe_DLPFC mQTL	0	0	231
	AGRN	cg11809915	xQTLServe_DLPFC mQTL	7.50541436403051e-05	0	100
	AGRN	cg11809915	xQTLServe_DLPFC mQTL	0	0	100
	AGRN	cg11811409	xQTLServe_DLPFC mQTL	0.000986251	0	209
	AGRN	cg11811409	xQTLServe_DLPFC mQTL	0	0	209
	AGRN	cg11835265	xQTLServe_DLPFC mQTL	6.17879717155165e-05	0	62
	AGRN	cg11835265	xQTLServe_DLPFC mQTL	0	0	62
	AGRN	cg11836949	xQTLServe_DLPFC mQTL	0.0072547	0	165
	AGRN	cg11836949	xQTLServe_DLPFC mQTL	0	0	165
	AGRN	cg11847126	xQTLServe_DLPFC mQTL	0.000214657	0	202
	AGRN	cg11847126	xQTLServe_DLPFC mQTL	0	0	202
	AGRN	cg11851804	xQTLServe_DLPFC mQTL	0.00384153	0	91
	AGRN	cg11851804	xQTLServe_DLPFC mQTL	0	0	91
	AGRN	cg11863397	xQTLServe_DLPFC mQTL	0.000186641	0	147
	AGRN	cg11863397	xQTLServe_DLPFC mQTL	0	0	147
	AGRN	cg11946378	xQTLServe_DLPFC mQTL	0.000241301	0	312
	AGRN	cg11946378	xQTLServe_DLPFC mQTL	0	0	312
	AGRN	cg11954957	xQTLServe_DLPFC mQTL	1.8943589226883e-06	0	1
	AGRN	cg11956108	xQTLServe_DLPFC mQTL	0.000340347	0	327
	AGRN	cg11956108	xQTLServe_DLPFC mQTL	0	0	327
	AGRN	cg11964810	xQTLServe_DLPFC mQTL	0.00468675	0	210
	AGRN	cg11964810	xQTLServe_DLPFC mQTL	0	0	210
	AGRN	cg11977488	xQTLServe_DLPFC mQTL	0.00325843	0	250
	AGRN	cg11977488	xQTLServe_DLPFC mQTL	0	0	250
	AGRN	cg11983992	xQTLServe_DLPFC mQTL	0.000160688	0	278
	AGRN	cg11983992	xQTLServe_DLPFC mQTL	0	0	278
	AGRN	cg11993086	xQTLServe_DLPFC mQTL	0.000233382	0	251
	AGRN	cg11993086	xQTLServe_DLPFC mQTL	0	0	251
	AGRN	cg12033178	xQTLServe_DLPFC mQTL	0.00034051	0	244
	AGRN	cg12033178	xQTLServe_DLPFC mQTL	0	0	244
	AGRN	cg12035532	xQTLServe_DLPFC mQTL	0.00425476	0	321
	AGRN	cg12035532	xQTLServe_DLPFC mQTL	0	0	321
	AGRN	cg12042834	xQTLServe_DLPFC mQTL	0.00359156	0	99
	AGRN	cg12042834	xQTLServe_DLPFC mQTL	0	0	99
	AGRN	cg12046908	xQTLServe_DLPFC mQTL	0.000239717	0	229
	AGRN	cg12046908	xQTLServe_DLPFC mQTL	0	0	229
	AGRN	cg12062537	xQTLServe_DLPFC mQTL	0.000159222	0	219
	AGRN	cg12062537	xQTLServe_DLPFC mQTL	0	0	219
	AGRN	cg12072393	xQTLServe_DLPFC mQTL	0.00411019	0	211
	AGRN	cg12072393	xQTLServe_DLPFC mQTL	0	0	211
	AGRN	cg12076692	xQTLServe_DLPFC mQTL	0.000116496	0	126
	AGRN	cg12076692	xQTLServe_DLPFC mQTL	0	0	126
	AGRN	cg12085265	xQTLServe_DLPFC mQTL	3.89261834367491e-05	0	54
	AGRN	cg12085265	xQTLServe_DLPFC mQTL	0	0	54
	AGRN	cg12097325	xQTLServe_DLPFC mQTL	0.00160413	0	296
	AGRN	cg12097325	xQTLServe_DLPFC mQTL	0	0	296
	AGRN	cg12108798	xQTLServe_DLPFC mQTL	0.00660282	0	353
	AGRN	cg12108798	xQTLServe_DLPFC mQTL	0	0	353
	AGRN	cg12150066	xQTLServe_DLPFC mQTL	0.00169281	0	162
	AGRN	cg12150066	xQTLServe_DLPFC mQTL	0	0	162
	AGRN	cg12184864	xQTLServe_DLPFC mQTL	0.0132584	0	169
	AGRN	cg12184864	xQTLServe_DLPFC mQTL	0	0	169
	AGRN	cg12208770	xQTLServe_DLPFC mQTL	0.00166589	0	189
	AGRN	cg12208770	xQTLServe_DLPFC mQTL	0	0	189
	AGRN	cg12219387	xQTLServe_DLPFC mQTL	0.00030162	0	378
	AGRN	cg12219387	xQTLServe_DLPFC mQTL	0	0	378
	AGRN	cg12257384	xQTLServe_DLPFC mQTL	0	0.00157917	146
	AGRN	cg12257384	xQTLServe_DLPFC mQTL	0.000380957	0	146
	AGRN	cg12270813	xQTLServe_DLPFC mQTL	0.000189204	0	208
	AGRN	cg12270813	xQTLServe_DLPFC mQTL	0	0	208
	AGRN	cg12274407	xQTLServe_DLPFC mQTL	0.000407967	0	283
	AGRN	cg12274407	xQTLServe_DLPFC mQTL	0	0	283
	AGRN	cg12286462	xQTLServe_DLPFC mQTL	0.000648141	0	204
	AGRN	cg12286462	xQTLServe_DLPFC mQTL	0	0	204
	AGRN	cg12391964	xQTLServe_DLPFC mQTL	9.62736728054688e-05	0	112
	AGRN	cg12391964	xQTLServe_DLPFC mQTL	0	0	112
	AGRN	cg12406875	xQTLServe_DLPFC mQTL	0.00283203	0	129
	AGRN	cg12406875	xQTLServe_DLPFC mQTL	0	0	129
	AGRN	cg12407057	xQTLServe_DLPFC mQTL	0.00461408	0	177
	AGRN	cg12407057	xQTLServe_DLPFC mQTL	0	0	177
	AGRN	cg12439834	xQTLServe_DLPFC mQTL	0.00323231	0	131
	AGRN	cg12439834	xQTLServe_DLPFC mQTL	0	0	131
	AGRN	cg12445832	xQTLServe_DLPFC mQTL	0.00131647	0	76
	AGRN	cg12445832	xQTLServe_DLPFC mQTL	0	0	76
	AGRN	cg12454161	xQTLServe_DLPFC mQTL	0.00196982	0	139
	AGRN	cg12454161	xQTLServe_DLPFC mQTL	0	0	139
	AGRN	cg12469361	xQTLServe_DLPFC mQTL	0.00950411	0	157
	AGRN	cg12469361	xQTLServe_DLPFC mQTL	0	0	157
	AGRN	cg12478066	xQTLServe_DLPFC mQTL	0.0055609	0	210
	AGRN	cg12478066	xQTLServe_DLPFC mQTL	0	0	210
	AGRN	cg12483930	xQTLServe_DLPFC mQTL	0	0.185804	162
	AGRN	cg12483930	xQTLServe_DLPFC mQTL	0.0149344	0	162
	AGRN	cg12525514	xQTLServe_DLPFC mQTL	0.000355596	0	251
	AGRN	cg12525514	xQTLServe_DLPFC mQTL	0	0	251
	AGRN	cg12536471	xQTLServe_DLPFC mQTL	0.000886127	0	142
	AGRN	cg12536471	xQTLServe_DLPFC mQTL	0	0	142
	AGRN	cg12549180	xQTLServe_DLPFC mQTL	0.00062764	0	91
	AGRN	cg12549180	xQTLServe_DLPFC mQTL	0	0	91
	AGRN	cg12552303	xQTLServe_DLPFC mQTL	6.63119499302232e-05	0	130
	AGRN	cg12552303	xQTLServe_DLPFC mQTL	0	0	130
	AGRN	cg12601506	xQTLServe_DLPFC mQTL	6.5630377140963e-05	0	45
	AGRN	cg12601506	xQTLServe_DLPFC mQTL	0	0	45
	AGRN	cg12609142	xQTLServe_DLPFC mQTL	0.000289299	0	218
	AGRN	cg12609142	xQTLServe_DLPFC mQTL	0	0	218
	AGRN	cg12612065	xQTLServe_DLPFC mQTL	0.0294775	0	224
	AGRN	cg12612065	xQTLServe_DLPFC mQTL	0	0	224
	AGRN	cg12625874	xQTLServe_DLPFC mQTL	0.000224661	0	203
	AGRN	cg12625874	xQTLServe_DLPFC mQTL	0	0	203
	AGRN	cg12632610	xQTLServe_DLPFC mQTL	0.000192426	0	208
	AGRN	cg12632610	xQTLServe_DLPFC mQTL	0	0	208
	AGRN	cg12639453	xQTLServe_DLPFC mQTL	0	0.0124709	4
	AGRN	cg12639453	xQTLServe_DLPFC mQTL	0.00013537	0	4
	AGRN	cg12645236	xQTLServe_DLPFC mQTL	0.000381478	0	229
	AGRN	cg12645236	xQTLServe_DLPFC mQTL	0	0	229
	AGRN	cg12647165	xQTLServe_DLPFC mQTL	0.0104531	0	168
	AGRN	cg12647165	xQTLServe_DLPFC mQTL	0	0	168
	AGRN	cg12648677	xQTLServe_DLPFC mQTL	0.000174443	0	144
	AGRN	cg12648677	xQTLServe_DLPFC mQTL	0	0	144
	AGRN	cg12655137	xQTLServe_DLPFC mQTL	5.74466417153256e-05	0	102
	AGRN	cg12655137	xQTLServe_DLPFC mQTL	0	0	102
	AGRN	cg12658052	xQTLServe_DLPFC mQTL	0.000336785	0	302
	AGRN	cg12658052	xQTLServe_DLPFC mQTL	0	0	302
	AGRN	cg12658400	xQTLServe_DLPFC mQTL	8.87994403030458e-05	0	152
	AGRN	cg12658400	xQTLServe_DLPFC mQTL	0	0	152
	AGRN	cg12663811	xQTLServe_DLPFC mQTL	0.0115997	0	142
	AGRN	cg12663811	xQTLServe_DLPFC mQTL	0	0	142
	AGRN	cg12665890	xQTLServe_DLPFC mQTL	0.000229575	0	320
	AGRN	cg12665890	xQTLServe_DLPFC mQTL	0	0	320
	AGRN	cg12690016	xQTLServe_DLPFC mQTL	0.000165906	0	217
	AGRN	cg12690016	xQTLServe_DLPFC mQTL	0	0	217
	AGRN	cg12701697	xQTLServe_DLPFC mQTL	0.000155033	0	306
	AGRN	cg12701697	xQTLServe_DLPFC mQTL	0	0	306
	AGRN	cg12711627	xQTLServe_DLPFC mQTL	2.03624355317531e-05	0	30
	AGRN	cg12711627	xQTLServe_DLPFC mQTL	0	0	30
	AGRN	cg12734710	xQTLServe_DLPFC mQTL	0.00193158	0	216
	AGRN	cg12734710	xQTLServe_DLPFC mQTL	0	0	216
	AGRN	cg12743165	xQTLServe_DLPFC mQTL	0.0129637	0	223
	AGRN	cg12743165	xQTLServe_DLPFC mQTL	0	0	223
	AGRN	cg12755103	xQTLServe_DLPFC mQTL	0.000304574	0	304
	AGRN	cg12755103	xQTLServe_DLPFC mQTL	0	0	304
	AGRN	cg12759096	xQTLServe_DLPFC mQTL	0.0089403	0	378
	AGRN	cg12759096	xQTLServe_DLPFC mQTL	0	0	378
	AGRN	cg12760887	xQTLServe_DLPFC mQTL	0.000274254	0	310
	AGRN	cg12760887	xQTLServe_DLPFC mQTL	0	0	310
	AGRN	cg12764620	xQTLServe_DLPFC mQTL	1.79871461749643e-05	0	30
	AGRN	cg12764620	xQTLServe_DLPFC mQTL	0	0	30
	AGRN	cg12806826	xQTLServe_DLPFC mQTL	0.000678588	0	310
	AGRN	cg12806826	xQTLServe_DLPFC mQTL	0	0	310
	AGRN	cg12810734	xQTLServe_DLPFC mQTL	0.000409958	0	375
	AGRN	cg12810734	xQTLServe_DLPFC mQTL	0	0	375
	AGRN	cg12909536	xQTLServe_DLPFC mQTL	0.000199894	0	147
	AGRN	cg12909536	xQTLServe_DLPFC mQTL	0	0	147
	AGRN	cg12924059	xQTLServe_DLPFC mQTL	0	0.0786287	221
	AGRN	cg12924059	xQTLServe_DLPFC mQTL	0.0734196	0	221
	AGRN	cg12983196	xQTLServe_DLPFC mQTL	0.015684	0	202
	AGRN	cg12983196	xQTLServe_DLPFC mQTL	0	0	202
	AGRN	cg13053783	xQTLServe_DLPFC mQTL	0.000275991	0	240
	AGRN	cg13053783	xQTLServe_DLPFC mQTL	0	0	240
	AGRN	cg13060902	xQTLServe_DLPFC mQTL	0.0113801	0	149
	AGRN	cg13060902	xQTLServe_DLPFC mQTL	0	0	149
	AGRN	cg13077150	xQTLServe_DLPFC mQTL	6.16952634110943e-05	0	76
	AGRN	cg13077150	xQTLServe_DLPFC mQTL	0	0	76
	AGRN	cg13089299	xQTLServe_DLPFC mQTL	0.00160864	0	364
	AGRN	cg13089299	xQTLServe_DLPFC mQTL	0	0	364
	AGRN	cg13100600	xQTLServe_DLPFC mQTL	0.019852	0	163
	AGRN	cg13100600	xQTLServe_DLPFC mQTL	0	0	163
	AGRN	cg13103143	xQTLServe_DLPFC mQTL	0.00332838	0	253
	AGRN	cg13103143	xQTLServe_DLPFC mQTL	0	0	253
	AGRN	cg13111532	xQTLServe_DLPFC mQTL	0.0035255	0	322
	AGRN	cg13111532	xQTLServe_DLPFC mQTL	0	0	322
	AGRN	cg13168877	xQTLServe_DLPFC mQTL	0.00635873	0	322
	AGRN	cg13168877	xQTLServe_DLPFC mQTL	0	0	322
	AGRN	cg13169132	xQTLServe_DLPFC mQTL	0.00440419	0	187
	AGRN	cg13169132	xQTLServe_DLPFC mQTL	0	0	187
	AGRN	cg13176867	xQTLServe_DLPFC mQTL	0.000316444	0	99
	AGRN	cg13176867	xQTLServe_DLPFC mQTL	0	0	99
	AGRN	cg13183628	xQTLServe_DLPFC mQTL	0.000228947	0	227
	AGRN	cg13183628	xQTLServe_DLPFC mQTL	0	0	227
	AGRN	cg13219080	xQTLServe_DLPFC mQTL	0.0108485	0	150
	AGRN	cg13219080	xQTLServe_DLPFC mQTL	0	0	150
	AGRN	cg13244315	xQTLServe_DLPFC mQTL	0.0154683	0	164
	AGRN	cg13244315	xQTLServe_DLPFC mQTL	0	0	164
	AGRN	cg13246026	xQTLServe_DLPFC mQTL	0.000246305	0	221
	AGRN	cg13246026	xQTLServe_DLPFC mQTL	0	0	221
	AGRN	cg13298359	xQTLServe_DLPFC mQTL	8.54214213007343e-05	0	147
	AGRN	cg13298359	xQTLServe_DLPFC mQTL	0	0	147
	AGRN	cg13321900	xQTLServe_DLPFC mQTL	0.000252785	0	156
	AGRN	cg13321900	xQTLServe_DLPFC mQTL	0	0	156
	AGRN	cg13354934	xQTLServe_DLPFC mQTL	0.00557155	0	214
	AGRN	cg13354934	xQTLServe_DLPFC mQTL	0	0	214
	AGRN	cg13360866	xQTLServe_DLPFC mQTL	0.00112018	0	365
	AGRN	cg13360866	xQTLServe_DLPFC mQTL	0	0	365
	AGRN	cg13361271	xQTLServe_DLPFC mQTL	0.00163472	0	273
	AGRN	cg13361271	xQTLServe_DLPFC mQTL	0	0	273
	AGRN	cg13362546	xQTLServe_DLPFC mQTL	0.000291416	0	318
	AGRN	cg13362546	xQTLServe_DLPFC mQTL	0	0	318
	AGRN	cg13371836	xQTLServe_DLPFC mQTL	6.65451781622425e-05	0	81
	AGRN	cg13371836	xQTLServe_DLPFC mQTL	0	0	81
	AGRN	cg13387826	xQTLServe_DLPFC mQTL	5.66494862147773e-05	0	74
	AGRN	cg13387826	xQTLServe_DLPFC mQTL	0	0	74
	AGRN	cg13388025	xQTLServe_DLPFC mQTL	0.000216049	0	154
	AGRN	cg13388025	xQTLServe_DLPFC mQTL	0	0	154
	AGRN	cg13393580	xQTLServe_DLPFC mQTL	0.00381222	0	215
	AGRN	cg13393580	xQTLServe_DLPFC mQTL	0	0	215
	AGRN	cg13424097	xQTLServe_DLPFC mQTL	0.000184618	0	218
	AGRN	cg13424097	xQTLServe_DLPFC mQTL	0	0	218
	AGRN	cg13431342	xQTLServe_DLPFC mQTL	0.00472664	0	217
	AGRN	cg13431342	xQTLServe_DLPFC mQTL	0	0	217
	AGRN	cg13449535	xQTLServe_DLPFC mQTL	0.000334069	0	315
	AGRN	cg13449535	xQTLServe_DLPFC mQTL	0	0	315
	AGRN	cg13461447	xQTLServe_DLPFC mQTL	0.00682671	0	126
	AGRN	cg13461447	xQTLServe_DLPFC mQTL	0	0	126
	AGRN	cg13468764	xQTLServe_DLPFC mQTL	0.000170902	0	145
	AGRN	cg13468764	xQTLServe_DLPFC mQTL	0	0	145
	AGRN	cg13470499	xQTLServe_DLPFC mQTL	0.000323825	0	359
	AGRN	cg13470499	xQTLServe_DLPFC mQTL	0	0	359
	AGRN	cg13494355	xQTLServe_DLPFC mQTL	0.000271522	0	212
	AGRN	cg13494355	xQTLServe_DLPFC mQTL	0	0	212
	AGRN	cg13546858	xQTLServe_DLPFC mQTL	0.00201779	0	128
	AGRN	cg13546858	xQTLServe_DLPFC mQTL	0	0	128
	AGRN	cg13552506	xQTLServe_DLPFC mQTL	0	0.0157052	152
	AGRN	cg13552506	xQTLServe_DLPFC mQTL	0.0127429	0	152
	AGRN	cg13560058	xQTLServe_DLPFC mQTL	0.00203331	0	314
	AGRN	cg13560058	xQTLServe_DLPFC mQTL	0	0	314
	AGRN	cg13565718	xQTLServe_DLPFC mQTL	6.36120506285531e-05	0	83
	AGRN	cg13565718	xQTLServe_DLPFC mQTL	0	0	83
	AGRN	cg13570957	xQTLServe_DLPFC mQTL	0.0002546	0	170
	AGRN	cg13570957	xQTLServe_DLPFC mQTL	0	0	170
	AGRN	cg13575252	xQTLServe_DLPFC mQTL	0.00102407	0	210
	AGRN	cg13575252	xQTLServe_DLPFC mQTL	0	0	210
	AGRN	cg13587552	xQTLServe_DLPFC mQTL	0.00026308	0	228
	AGRN	cg13587552	xQTLServe_DLPFC mQTL	0	0	228
	AGRN	cg13591369	xQTLServe_DLPFC mQTL	7.20329555799167e-05	0	73
	AGRN	cg13591369	xQTLServe_DLPFC mQTL	0	0	73
	AGRN	cg13680954	xQTLServe_DLPFC mQTL	0.000149126	0	244
	AGRN	cg13680954	xQTLServe_DLPFC mQTL	0	0	244
	AGRN	cg13689260	xQTLServe_DLPFC mQTL	0.00043124	0	317
	AGRN	cg13689260	xQTLServe_DLPFC mQTL	0	0	317
	AGRN	cg13788313	xQTLServe_DLPFC mQTL	0.000199622	0	222
	AGRN	cg13788313	xQTLServe_DLPFC mQTL	0	0	222
	AGRN	cg13798621	xQTLServe_DLPFC mQTL	0.000453652	0	148
	AGRN	cg13798621	xQTLServe_DLPFC mQTL	0	0	148
	AGRN	cg13802035	xQTLServe_DLPFC mQTL	0.00671036	0	153
	AGRN	cg13802035	xQTLServe_DLPFC mQTL	0	0	153
	AGRN	cg13806162	xQTLServe_DLPFC mQTL	0.000213443	0	115
	AGRN	cg13806162	xQTLServe_DLPFC mQTL	0	0	115
	AGRN	cg13850380	xQTLServe_DLPFC mQTL	0.00477917	0	210
	AGRN	cg13850380	xQTLServe_DLPFC mQTL	0	0	210
	AGRN	cg13856810	xQTLServe_DLPFC mQTL	9.60309105349033e-05	0	109
	AGRN	cg13856810	xQTLServe_DLPFC mQTL	0	0	109
	AGRN	cg13856872	xQTLServe_DLPFC mQTL	0.000153067	0	187
	AGRN	cg13856872	xQTLServe_DLPFC mQTL	0	0	187
	AGRN	cg13870982	xQTLServe_DLPFC mQTL	0.0141067	0	225
	AGRN	cg13870982	xQTLServe_DLPFC mQTL	0	0	225
	AGRN	cg13893866	xQTLServe_DLPFC mQTL	0.0118331	0	169
	AGRN	cg13893866	xQTLServe_DLPFC mQTL	0	0	169
	AGRN	cg13897241	xQTLServe_DLPFC mQTL	0.000230741	0	99
	AGRN	cg13897241	xQTLServe_DLPFC mQTL	0	0	99
	AGRN	cg13897348	xQTLServe_DLPFC mQTL	0.000128456	0	159
	AGRN	cg13897348	xQTLServe_DLPFC mQTL	0	0	159
	AGRN	cg13897675	xQTLServe_DLPFC mQTL	0.00943535	0	169
	AGRN	cg13897675	xQTLServe_DLPFC mQTL	0	0	169
	AGRN	cg13904806	xQTLServe_DLPFC mQTL	0.00506864	0	139
	AGRN	cg13904806	xQTLServe_DLPFC mQTL	0	0	139
	AGRN	cg13916816	xQTLServe_DLPFC mQTL	0.000877181	0	227
	AGRN	cg13916816	xQTLServe_DLPFC mQTL	0	0	227
	AGRN	cg13918235	xQTLServe_DLPFC mQTL	0.000143248	0	215
	AGRN	cg13918235	xQTLServe_DLPFC mQTL	0	0	215
	AGRN	cg13924635	xQTLServe_DLPFC mQTL	0.000661153	0	364
	AGRN	cg13924635	xQTLServe_DLPFC mQTL	0	0	364
	AGRN	cg13932473	xQTLServe_DLPFC mQTL	0.000219769	0	200
	AGRN	cg13932473	xQTLServe_DLPFC mQTL	0	0	200
	AGRN	cg13938959	xQTLServe_DLPFC mQTL	0.000229712	0	76
	AGRN	cg13938959	xQTLServe_DLPFC mQTL	0	0	76
	AGRN	cg13947830	xQTLServe_DLPFC mQTL	0.000198301	0	159
	AGRN	cg13947830	xQTLServe_DLPFC mQTL	0	0	159
	AGRN	cg14008593	xQTLServe_DLPFC mQTL	0.00496351	0	339
	AGRN	cg14008593	xQTLServe_DLPFC mQTL	0	0	339
	AGRN	cg14010231	xQTLServe_DLPFC mQTL	0.0160381	0	227
	AGRN	cg14010231	xQTLServe_DLPFC mQTL	0	0	227
	AGRN	cg14027380	xQTLServe_DLPFC mQTL	0.000111681	0	131
	AGRN	cg14027380	xQTLServe_DLPFC mQTL	0	0	131
	AGRN	cg14074924	xQTLServe_DLPFC mQTL	0.000323181	0	368
	AGRN	cg14074924	xQTLServe_DLPFC mQTL	0	0	368
	AGRN	cg14087574	xQTLServe_DLPFC mQTL	0.00325921	0	193
	AGRN	cg14087574	xQTLServe_DLPFC mQTL	0	0	193
	AGRN	cg14089984	xQTLServe_DLPFC mQTL	0.0047292	0	324
	AGRN	cg14089984	xQTLServe_DLPFC mQTL	0	0	324
	AGRN	cg14094639	xQTLServe_DLPFC mQTL	0.000298332	0	232
	AGRN	cg14094639	xQTLServe_DLPFC mQTL	0	0	232
	AGRN	cg14144728	xQTLServe_DLPFC mQTL	0.000265972	0	315
	AGRN	cg14144728	xQTLServe_DLPFC mQTL	0	0	315
	AGRN	cg14156792	xQTLServe_DLPFC mQTL	0.0281658	0	134
	AGRN	cg14156792	xQTLServe_DLPFC mQTL	0	0	134
	AGRN	cg14161399	xQTLServe_DLPFC mQTL	0.000335124	0	316
	AGRN	cg14161399	xQTLServe_DLPFC mQTL	0	0	316
	AGRN	cg14165029	xQTLServe_DLPFC mQTL	0.00014983	0	321
	AGRN	cg14165029	xQTLServe_DLPFC mQTL	0	0	321
	AGRN	cg14166948	xQTLServe_DLPFC mQTL	0.00552082	0	311
	AGRN	cg14166948	xQTLServe_DLPFC mQTL	0	0	311
	AGRN	cg14171824	xQTLServe_DLPFC mQTL	0.000195692	0	71
	AGRN	cg14171824	xQTLServe_DLPFC mQTL	0	0	71
	AGRN	cg14180718	xQTLServe_DLPFC mQTL	0.000377943	0	244
	AGRN	cg14180718	xQTLServe_DLPFC mQTL	0	0	244
	AGRN	cg14204564	xQTLServe_DLPFC mQTL	3.49301844239783e-05	0	44
	AGRN	cg14204564	xQTLServe_DLPFC mQTL	0	0	44
	AGRN	cg14220262	xQTLServe_DLPFC mQTL	0.000308226	0	337
	AGRN	cg14220262	xQTLServe_DLPFC mQTL	0	0	337
	AGRN	cg14252395	xQTLServe_DLPFC mQTL	0.0132457	0	163
	AGRN	cg14252395	xQTLServe_DLPFC mQTL	0	0	163
	AGRN	cg14253035	xQTLServe_DLPFC mQTL	0.0100736	0	154
	AGRN	cg14253035	xQTLServe_DLPFC mQTL	0	0	154
	AGRN	cg14255243	xQTLServe_DLPFC mQTL	0.00282178	0	66
	AGRN	cg14255243	xQTLServe_DLPFC mQTL	0	0	66
	AGRN	cg14270725	xQTLServe_DLPFC mQTL	0.00774128	0	211
	AGRN	cg14270725	xQTLServe_DLPFC mQTL	0	0	211
	AGRN	cg14271665	xQTLServe_DLPFC mQTL	0.00466125	0	170
	AGRN	cg14271665	xQTLServe_DLPFC mQTL	0	0	170
	AGRN	cg14279825	xQTLServe_DLPFC mQTL	0.00019416	0	217
	AGRN	cg14279825	xQTLServe_DLPFC mQTL	0	0	217
	AGRN	cg14287724	xQTLServe_DLPFC mQTL	0.0161331	0	310
	AGRN	cg14287724	xQTLServe_DLPFC mQTL	0	0	310
	AGRN	cg14288281	xQTLServe_DLPFC mQTL	0.000403948	0	306
	AGRN	cg14288281	xQTLServe_DLPFC mQTL	0	0	306
	AGRN	cg14324200	xQTLServe_DLPFC mQTL	0.000132071	0	108
	AGRN	cg14324200	xQTLServe_DLPFC mQTL	0	0	108
	AGRN	cg14350158	xQTLServe_DLPFC mQTL	0.00413096	0	150
	AGRN	cg14350158	xQTLServe_DLPFC mQTL	0	0	150
	AGRN	cg14417954	xQTLServe_DLPFC mQTL	0.00612338	0	130
	AGRN	cg14417954	xQTLServe_DLPFC mQTL	0	0	130
	AGRN	cg14418633	xQTLServe_DLPFC mQTL	7.32133789413892e-05	0	73
	AGRN	cg14418633	xQTLServe_DLPFC mQTL	0	0	73
	AGRN	cg14442715	xQTLServe_DLPFC mQTL	0.000150068	0	218
	AGRN	cg14442715	xQTLServe_DLPFC mQTL	0	0	218
	AGRN	cg14476334	xQTLServe_DLPFC mQTL	0.000785802	0	313
	AGRN	cg14476334	xQTLServe_DLPFC mQTL	0	0	313
	AGRN	cg14477263	xQTLServe_DLPFC mQTL	0.000393578	0	363
	AGRN	cg14477263	xQTLServe_DLPFC mQTL	0	0	363
	AGRN	cg14488957	xQTLServe_DLPFC mQTL	0.000225172	0	205
	AGRN	cg14488957	xQTLServe_DLPFC mQTL	0	0	205
	AGRN	cg14512203	xQTLServe_DLPFC mQTL	0.000232525	0	227
	AGRN	cg14512203	xQTLServe_DLPFC mQTL	0	0	227
	AGRN	cg14522944	xQTLServe_DLPFC mQTL	0.00331714	0	200
	AGRN	cg14522944	xQTLServe_DLPFC mQTL	0	0	200
	AGRN	cg14528386	xQTLServe_DLPFC mQTL	0.00150505	0	91
	AGRN	cg14528386	xQTLServe_DLPFC mQTL	0	0	91
	AGRN	cg14529643	xQTLServe_DLPFC mQTL	0.00382112	0	214
	AGRN	cg14529643	xQTLServe_DLPFC mQTL	0	0	214
	AGRN	cg14531564	xQTLServe_DLPFC mQTL	0.000313474	0	379
	AGRN	cg14531564	xQTLServe_DLPFC mQTL	0	0	379
	AGRN	cg14559508	xQTLServe_DLPFC mQTL	0.00062188	0	286
	AGRN	cg14559508	xQTLServe_DLPFC mQTL	0	0	286
	AGRN	cg14598619	xQTLServe_DLPFC mQTL	0.000154977	0	307
	AGRN	cg14598619	xQTLServe_DLPFC mQTL	0	0	307
	AGRN	cg14599857	xQTLServe_DLPFC mQTL	0.000110209	0	64
	AGRN	cg14599857	xQTLServe_DLPFC mQTL	0	0	64
	AGRN	cg14651254	xQTLServe_DLPFC mQTL	0.000189596	0	146
	AGRN	cg14651254	xQTLServe_DLPFC mQTL	0	0	146
	AGRN	cg14656575	xQTLServe_DLPFC mQTL	7.00364907422061e-05	0	109
	AGRN	cg14656575	xQTLServe_DLPFC mQTL	0	0	109
	AGRN	cg14661139	xQTLServe_DLPFC mQTL	0.00970015	0	305
	AGRN	cg14661139	xQTLServe_DLPFC mQTL	0	0	305
	AGRN	cg14661234	xQTLServe_DLPFC mQTL	0.00960268	0	378
	AGRN	cg14661234	xQTLServe_DLPFC mQTL	0	0	378
	AGRN	cg14663984	xQTLServe_DLPFC mQTL	0	0.0243106	155
	AGRN	cg14663984	xQTLServe_DLPFC mQTL	0.0204267	0	155
	AGRN	cg14667273	xQTLServe_DLPFC mQTL	0.000230638	0	170
	AGRN	cg14667273	xQTLServe_DLPFC mQTL	0	0	170
	AGRN	cg14709479	xQTLServe_DLPFC mQTL	0.00686598	0	319
	AGRN	cg14709479	xQTLServe_DLPFC mQTL	0	0	319
	AGRN	cg14778560	xQTLServe_DLPFC mQTL	6.51845159245807e-05	0	130
	AGRN	cg14778560	xQTLServe_DLPFC mQTL	0	0	130
	AGRN	cg14793596	xQTLServe_DLPFC mQTL	0.0062481	0	209
	AGRN	cg14793596	xQTLServe_DLPFC mQTL	0	0	209
	AGRN	cg14793764	xQTLServe_DLPFC mQTL	0.00134967	0	328
	AGRN	cg14793764	xQTLServe_DLPFC mQTL	0	0	328
	AGRN	cg14795268	xQTLServe_DLPFC mQTL	0.000477949	0	251
	AGRN	cg14795268	xQTLServe_DLPFC mQTL	0	0	251
	AGRN	cg14824543	xQTLServe_DLPFC mQTL	0.0151805	0	294
	AGRN	cg14824543	xQTLServe_DLPFC mQTL	0	0	294
	AGRN	cg14830045	xQTLServe_DLPFC mQTL	0.000580755	0	353
	AGRN	cg14830045	xQTLServe_DLPFC mQTL	0	0	353
	AGRN	cg14831166	xQTLServe_DLPFC mQTL	0.000142051	0	145
	AGRN	cg14831166	xQTLServe_DLPFC mQTL	0	0	145
	AGRN	cg14839558	xQTLServe_DLPFC mQTL	0.000379262	0	293
	AGRN	cg14839558	xQTLServe_DLPFC mQTL	0	0	293
	AGRN	cg14886269	xQTLServe_DLPFC mQTL	0.000819406	0	381
	AGRN	cg14886269	xQTLServe_DLPFC mQTL	0	0	381
	AGRN	cg14911892	xQTLServe_DLPFC mQTL	0.000280256	0	215
	AGRN	cg14911892	xQTLServe_DLPFC mQTL	0	0	215
	AGRN	cg14965611	xQTLServe_DLPFC mQTL	0.000358177	0	356
	AGRN	cg14965611	xQTLServe_DLPFC mQTL	0	0	356
	AGRN	cg14974223	xQTLServe_DLPFC mQTL	0.00112144	0	227
	AGRN	cg14974223	xQTLServe_DLPFC mQTL	0	0	227
	AGRN	cg14976190	xQTLServe_DLPFC mQTL	0.00349237	0	101
	AGRN	cg14976190	xQTLServe_DLPFC mQTL	0	0	101
	AGRN	cg14978994	xQTLServe_DLPFC mQTL	0.000513434	0	147
	AGRN	cg14978994	xQTLServe_DLPFC mQTL	0	0	147
	AGRN	cg14981312	xQTLServe_DLPFC mQTL	0	0.00445113	238
	AGRN	cg14981312	xQTLServe_DLPFC mQTL	0.00236013	0	238
	AGRN	cg14992101	xQTLServe_DLPFC mQTL	0.000334601	0	226
	AGRN	cg14992101	xQTLServe_DLPFC mQTL	0	0	226
	AGRN	cg14997037	xQTLServe_DLPFC mQTL	0.00115428	0	143
	AGRN	cg14997037	xQTLServe_DLPFC mQTL	0	0	143
	AGRN	cg15028578	xQTLServe_DLPFC mQTL	0.00351744	0	295
	AGRN	cg15028578	xQTLServe_DLPFC mQTL	0	0	295
	AGRN	cg15030799	xQTLServe_DLPFC mQTL	0.00186997	0	236
	AGRN	cg15030799	xQTLServe_DLPFC mQTL	0	0	236
	AGRN	cg15034659	xQTLServe_DLPFC mQTL	0.000103412	0	176
	AGRN	cg15034659	xQTLServe_DLPFC mQTL	0	0	176
	AGRN	cg15042692	xQTLServe_DLPFC mQTL	0.000257463	0	201
	AGRN	cg15042692	xQTLServe_DLPFC mQTL	0	0	201
	AGRN	cg15081886	xQTLServe_DLPFC mQTL	0.00527464	0	205
	AGRN	cg15081886	xQTLServe_DLPFC mQTL	0	0	205
	AGRN	cg15099245	xQTLServe_DLPFC mQTL	0	0.0156381	221
	AGRN	cg15099245	xQTLServe_DLPFC mQTL	0.0101087	0	221
	AGRN	cg15099879	xQTLServe_DLPFC mQTL	0.000314424	0	172
	AGRN	cg15099879	xQTLServe_DLPFC mQTL	0	0	172
	AGRN	cg15102821	xQTLServe_DLPFC mQTL	0.00331509	0	220
	AGRN	cg15102821	xQTLServe_DLPFC mQTL	0	0	220
	AGRN	cg15105996	xQTLServe_DLPFC mQTL	0.000560659	0	99
	AGRN	cg15105996	xQTLServe_DLPFC mQTL	0	0	99
	AGRN	cg15115072	xQTLServe_DLPFC mQTL	8.66470036975949e-05	0	82
	AGRN	cg15115072	xQTLServe_DLPFC mQTL	0	0	82
	AGRN	cg15130241	xQTLServe_DLPFC mQTL	0.000256508	0	240
	AGRN	cg15130241	xQTLServe_DLPFC mQTL	0	0	240
	AGRN	cg15151929	xQTLServe_DLPFC mQTL	0.00685503	0	323
	AGRN	cg15151929	xQTLServe_DLPFC mQTL	0	0	323
	AGRN	cg15153791	xQTLServe_DLPFC mQTL	0.0137253	0	155
	AGRN	cg15153791	xQTLServe_DLPFC mQTL	0	0	155
	AGRN	cg15198247	xQTLServe_DLPFC mQTL	0.000115508	0	152
	AGRN	cg15198247	xQTLServe_DLPFC mQTL	0	0	152
	AGRN	cg15207968	xQTLServe_DLPFC mQTL	0.000437359	0	303
	AGRN	cg15207968	xQTLServe_DLPFC mQTL	0	0	303
	AGRN	cg15207999	xQTLServe_DLPFC mQTL	0.010367	0	223
	AGRN	cg15207999	xQTLServe_DLPFC mQTL	0	0	223
	AGRN	cg15322667	xQTLServe_DLPFC mQTL	0.0345361	0	227
	AGRN	cg15322667	xQTLServe_DLPFC mQTL	0	0	227
	AGRN	cg15323084	xQTLServe_DLPFC mQTL	0.000104771	0	154
	AGRN	cg15323084	xQTLServe_DLPFC mQTL	0	0	154
	AGRN	cg15356494	xQTLServe_DLPFC mQTL	0.00108369	0	152
	AGRN	cg15356494	xQTLServe_DLPFC mQTL	0	0	152
	AGRN	cg15386434	xQTLServe_DLPFC mQTL	0.0073736	0	211
	AGRN	cg15386434	xQTLServe_DLPFC mQTL	0	0	211
	AGRN	cg15414773	xQTLServe_DLPFC mQTL	0.00035405	0	311
	AGRN	cg15414773	xQTLServe_DLPFC mQTL	0	0	311
	AGRN	cg15462203	xQTLServe_DLPFC mQTL	0.000196823	0	203
	AGRN	cg15462203	xQTLServe_DLPFC mQTL	0	0	203
	AGRN	cg15469001	xQTLServe_DLPFC mQTL	0	0.0254136	158
	AGRN	cg15469001	xQTLServe_DLPFC mQTL	0.0232332	0	158
	AGRN	cg15472728	xQTLServe_DLPFC mQTL	0.000238769	0	210
	AGRN	cg15472728	xQTLServe_DLPFC mQTL	0	0	210
	AGRN	cg15475967	xQTLServe_DLPFC mQTL	0.0109035	0	160
	AGRN	cg15475967	xQTLServe_DLPFC mQTL	0	0	160
	AGRN	cg15487867	xQTLServe_DLPFC mQTL	0.000180745	0	206
	AGRN	cg15487867	xQTLServe_DLPFC mQTL	0	0	206
	AGRN	cg15489799	xQTLServe_DLPFC mQTL	0.000509903	0	316
	AGRN	cg15489799	xQTLServe_DLPFC mQTL	0	0	316
	AGRN	cg15492552	xQTLServe_DLPFC mQTL	0.007004	0	215
	AGRN	cg15492552	xQTLServe_DLPFC mQTL	0	0	215
	AGRN	cg15496744	xQTLServe_DLPFC mQTL	0.000152474	0	244
	AGRN	cg15496744	xQTLServe_DLPFC mQTL	0	0	244
	AGRN	cg15500259	xQTLServe_DLPFC mQTL	0.0107646	0	182
	AGRN	cg15500259	xQTLServe_DLPFC mQTL	0	0	182
	AGRN	cg15502607	xQTLServe_DLPFC mQTL	0.000125367	0	103
	AGRN	cg15502607	xQTLServe_DLPFC mQTL	0	0	103
	AGRN	cg15526941	xQTLServe_DLPFC mQTL	0.0239953	0	149
	AGRN	cg15526941	xQTLServe_DLPFC mQTL	0	0	149
	AGRN	cg15527168	xQTLServe_DLPFC mQTL	0.00322916	0	229
	AGRN	cg15527168	xQTLServe_DLPFC mQTL	0	0	229
	AGRN	cg15546282	xQTLServe_DLPFC mQTL	0.000163358	0	310
	AGRN	cg15546282	xQTLServe_DLPFC mQTL	0	0	310
	AGRN	cg15558634	xQTLServe_DLPFC mQTL	0.000114075	0	160
	AGRN	cg15558634	xQTLServe_DLPFC mQTL	0	0	160
	AGRN	cg15560884	xQTLServe_DLPFC mQTL	1.14665468456134e-06	0	1
	AGRN	cg15565004	xQTLServe_DLPFC mQTL	0	0.0162305	223
	AGRN	cg15565004	xQTLServe_DLPFC mQTL	0.010868	0	223
	AGRN	cg15571556	xQTLServe_DLPFC mQTL	0	0.0133824	159
	AGRN	cg15571556	xQTLServe_DLPFC mQTL	0.0107741	0	159
	AGRN	cg15576492	xQTLServe_DLPFC mQTL	0	0.171292	210
	AGRN	cg15576492	xQTLServe_DLPFC mQTL	0.0335801	0	210
	AGRN	cg15578015	xQTLServe_DLPFC mQTL	0.000246998	0	145
	AGRN	cg15578015	xQTLServe_DLPFC mQTL	0	0	145
	AGRN	cg15578176	xQTLServe_DLPFC mQTL	0.000292658	0	291
	AGRN	cg15578176	xQTLServe_DLPFC mQTL	0	0	291
	AGRN	cg15578948	xQTLServe_DLPFC mQTL	4.9018975625615e-05	0	126
	AGRN	cg15578948	xQTLServe_DLPFC mQTL	0	0	126
	AGRN	cg15582176	xQTLServe_DLPFC mQTL	0.00490695	0	319
	AGRN	cg15582176	xQTLServe_DLPFC mQTL	0	0	319
	AGRN	cg15588177	xQTLServe_DLPFC mQTL	0.000238777	0	240
	AGRN	cg15588177	xQTLServe_DLPFC mQTL	0	0	240
	AGRN	cg15604233	xQTLServe_DLPFC mQTL	0.000317267	0	242
	AGRN	cg15604233	xQTLServe_DLPFC mQTL	0	0	242
	AGRN	cg15617543	xQTLServe_DLPFC mQTL	0.000397769	0	242
	AGRN	cg15617543	xQTLServe_DLPFC mQTL	0	0	242
	AGRN	cg15622118	xQTLServe_DLPFC mQTL	0.00560623	0	311
	AGRN	cg15622118	xQTLServe_DLPFC mQTL	0	0	311
	AGRN	cg15633699	xQTLServe_DLPFC mQTL	0.00517999	0	205
	AGRN	cg15633699	xQTLServe_DLPFC mQTL	0	0	205
	AGRN	cg15648958	xQTLServe_DLPFC mQTL	0.000148819	0	143
	AGRN	cg15648958	xQTLServe_DLPFC mQTL	0	0	143
	AGRN	cg15652741	xQTLServe_DLPFC mQTL	0.000110432	0	160
	AGRN	cg15652741	xQTLServe_DLPFC mQTL	0	0	160
	AGRN	cg15683497	xQTLServe_DLPFC mQTL	0.000443113	0	221
	AGRN	cg15683497	xQTLServe_DLPFC mQTL	0	0	221
	AGRN	cg15684274	xQTLServe_DLPFC mQTL	0.0001445	0	151
	AGRN	cg15684274	xQTLServe_DLPFC mQTL	0	0	151
	AGRN	cg15688253	xQTLServe_DLPFC mQTL	0.000351623	0	314
	AGRN	cg15688253	xQTLServe_DLPFC mQTL	0	0	314
	AGRN	cg15703790	xQTLServe_DLPFC mQTL	8.24522279955371e-05	0	95
	AGRN	cg15703790	xQTLServe_DLPFC mQTL	0	0	95
	AGRN	cg15706223	xQTLServe_DLPFC mQTL	0.00147868	0	381
	AGRN	cg15706223	xQTLServe_DLPFC mQTL	0	0	381
	AGRN	cg15713103	xQTLServe_DLPFC mQTL	0	0.131849	144
	AGRN	cg15713103	xQTLServe_DLPFC mQTL	0.0319236	0	144
	AGRN	cg15736449	xQTLServe_DLPFC mQTL	0.000228697	0	202
	AGRN	cg15736449	xQTLServe_DLPFC mQTL	0	0	202
	AGRN	cg15742605	xQTLServe_DLPFC mQTL	0.0120094	0	142
	AGRN	cg15742605	xQTLServe_DLPFC mQTL	0	0	142
	AGRN	cg15817635	xQTLServe_DLPFC mQTL	0.000113611	0	159
	AGRN	cg15817635	xQTLServe_DLPFC mQTL	0	0	159
	AGRN	cg15819352	xQTLServe_DLPFC mQTL	0.000257659	0	221
	AGRN	cg15819352	xQTLServe_DLPFC mQTL	0	0	221
	AGRN	cg15822328	xQTLServe_DLPFC mQTL	0.00039315	0	278
	AGRN	cg15822328	xQTLServe_DLPFC mQTL	0	0	278
	AGRN	cg15823872	xQTLServe_DLPFC mQTL	0.000313524	0	205
	AGRN	cg15823872	xQTLServe_DLPFC mQTL	0	0	205
	AGRN	cg15824543	xQTLServe_DLPFC mQTL	0.00728148	0	132
	AGRN	cg15824543	xQTLServe_DLPFC mQTL	0	0	132
	AGRN	cg15825127	xQTLServe_DLPFC mQTL	0.00325355	0	220
	AGRN	cg15825127	xQTLServe_DLPFC mQTL	0	0	220
	AGRN	cg15825373	xQTLServe_DLPFC mQTL	0.00887032	0	152
	AGRN	cg15825373	xQTLServe_DLPFC mQTL	0	0	152
	AGRN	cg15825501	xQTLServe_DLPFC mQTL	0.000180367	0	145
	AGRN	cg15825501	xQTLServe_DLPFC mQTL	0	0	145
	AGRN	cg15827003	xQTLServe_DLPFC mQTL	0.0030795	0	162
	AGRN	cg15827003	xQTLServe_DLPFC mQTL	0	0	162
	AGRN	cg15833286	xQTLServe_DLPFC mQTL	0.00325253	0	292
	AGRN	cg15833286	xQTLServe_DLPFC mQTL	0	0	292
	AGRN	cg15840462	xQTLServe_DLPFC mQTL	0	0.0135365	153
	AGRN	cg15840462	xQTLServe_DLPFC mQTL	0.0128066	0	153
	AGRN	cg15844005	xQTLServe_DLPFC mQTL	0.000170305	0	204
	AGRN	cg15844005	xQTLServe_DLPFC mQTL	0	0	204
	AGRN	cg15875062	xQTLServe_DLPFC mQTL	0.000212605	0	145
	AGRN	cg15875062	xQTLServe_DLPFC mQTL	0	0	145
	AGRN	cg15882305	xQTLServe_DLPFC mQTL	0	0.00801988	144
	AGRN	cg15882305	xQTLServe_DLPFC mQTL	0.00200718	0	144
	AGRN	cg15896339	xQTLServe_DLPFC mQTL	0.000142725	0	139
	AGRN	cg15896339	xQTLServe_DLPFC mQTL	0	0	139
	AGRN	cg15899727	xQTLServe_DLPFC mQTL	0	0.126475	186
	AGRN	cg15899727	xQTLServe_DLPFC mQTL	0.0591579	0	186
	AGRN	cg15901950	xQTLServe_DLPFC mQTL	0.000357074	0	230
	AGRN	cg15901950	xQTLServe_DLPFC mQTL	0	0	230
	AGRN	cg15924570	xQTLServe_DLPFC mQTL	0.0090336	0	381
	AGRN	cg15924570	xQTLServe_DLPFC mQTL	0	0	381
	AGRN	cg15976416	xQTLServe_DLPFC mQTL	0.000197209	0	205
	AGRN	cg15976416	xQTLServe_DLPFC mQTL	0	0	205
	AGRN	cg15988843	xQTLServe_DLPFC mQTL	0.000324794	0	305
	AGRN	cg15988843	xQTLServe_DLPFC mQTL	0	0	305
	AGRN	cg15993652	xQTLServe_DLPFC mQTL	0.000455571	0	379
	AGRN	cg15993652	xQTLServe_DLPFC mQTL	0	0	379
	AGRN	cg15994839	xQTLServe_DLPFC mQTL	0.00153725	0	218
	AGRN	cg15994839	xQTLServe_DLPFC mQTL	0	0	218
	AGRN	cg16001723	xQTLServe_DLPFC mQTL	0.000224505	0	208
	AGRN	cg16001723	xQTLServe_DLPFC mQTL	0	0	208
	AGRN	cg16005420	xQTLServe_DLPFC mQTL	0.000158051	0	151
	AGRN	cg16005420	xQTLServe_DLPFC mQTL	0	0	151
	AGRN	cg16026189	xQTLServe_DLPFC mQTL	0.0293497	0	157
	AGRN	cg16026189	xQTLServe_DLPFC mQTL	0	0	157
	AGRN	cg16034521	xQTLServe_DLPFC mQTL	0	0.0152199	145
	AGRN	cg16034521	xQTLServe_DLPFC mQTL	0.00976649	0	145
	AGRN	cg16037137	xQTLServe_DLPFC mQTL	0.000256718	0	208
	AGRN	cg16037137	xQTLServe_DLPFC mQTL	0	0	208
	AGRN	cg16043700	xQTLServe_DLPFC mQTL	0.000267218	0	334
	AGRN	cg16043700	xQTLServe_DLPFC mQTL	0	0	334
	AGRN	cg16045223	xQTLServe_DLPFC mQTL	0.000376565	0	281
	AGRN	cg16045223	xQTLServe_DLPFC mQTL	0	0	281
	AGRN	cg16046810	xQTLServe_DLPFC mQTL	0.000589126	0	379
	AGRN	cg16046810	xQTLServe_DLPFC mQTL	0	0	379
	AGRN	cg16059943	xQTLServe_DLPFC mQTL	3.74893526176264e-05	0	55
	AGRN	cg16059943	xQTLServe_DLPFC mQTL	0	0	55
	AGRN	cg16060740	xQTLServe_DLPFC mQTL	0.0154592	0	225
	AGRN	cg16060740	xQTLServe_DLPFC mQTL	0	0	225
	AGRN	cg16095440	xQTLServe_DLPFC mQTL	0	0.019903	193
	AGRN	cg16095440	xQTLServe_DLPFC mQTL	0.011196	0	193
	AGRN	cg16142957	xQTLServe_DLPFC mQTL	0.00433406	0	293
	AGRN	cg16142957	xQTLServe_DLPFC mQTL	0	0	293
	AGRN	cg16174225	xQTLServe_DLPFC mQTL	0.000226251	0	218
	AGRN	cg16174225	xQTLServe_DLPFC mQTL	0	0	218
	AGRN	cg16248916	xQTLServe_DLPFC mQTL	0.000174929	0	153
	AGRN	cg16248916	xQTLServe_DLPFC mQTL	0	0	153
	AGRN	cg16252905	xQTLServe_DLPFC mQTL	0.000430651	0	377
	AGRN	cg16252905	xQTLServe_DLPFC mQTL	0	0	377
	AGRN	cg16254267	xQTLServe_DLPFC mQTL	0.000464636	0	284
	AGRN	cg16254267	xQTLServe_DLPFC mQTL	0	0	284
	AGRN	cg16255279	xQTLServe_DLPFC mQTL	0.000213512	0	228
	AGRN	cg16255279	xQTLServe_DLPFC mQTL	0	0	228
	AGRN	cg16266669	xQTLServe_DLPFC mQTL	0.00282584	0	382
	AGRN	cg16266669	xQTLServe_DLPFC mQTL	0	0	382
	AGRN	cg16269144	xQTLServe_DLPFC mQTL	7.16554935321164e-05	0	79
	AGRN	cg16269144	xQTLServe_DLPFC mQTL	0	0	79
	AGRN	cg16277776	xQTLServe_DLPFC mQTL	0.00466085	0	219
	AGRN	cg16277776	xQTLServe_DLPFC mQTL	0	0	219
	AGRN	cg16278124	xQTLServe_DLPFC mQTL	0.000276506	0	238
	AGRN	cg16278124	xQTLServe_DLPFC mQTL	0	0	238
	AGRN	cg16305094	xQTLServe_DLPFC mQTL	0.000273054	0	216
	AGRN	cg16305094	xQTLServe_DLPFC mQTL	0	0	216
	AGRN	cg16306898	xQTLServe_DLPFC mQTL	0.000279656	0	207
	AGRN	cg16306898	xQTLServe_DLPFC mQTL	0	0	207
	AGRN	cg16318112	xQTLServe_DLPFC mQTL	0.00955325	0	156
	AGRN	cg16318112	xQTLServe_DLPFC mQTL	0	0	156
	AGRN	cg16328466	xQTLServe_DLPFC mQTL	0.000187598	0	247
	AGRN	cg16328466	xQTLServe_DLPFC mQTL	0	0	247
	AGRN	cg16347928	xQTLServe_DLPFC mQTL	8.43400301609979e-05	0	99
	AGRN	cg16347928	xQTLServe_DLPFC mQTL	0	0	99
	AGRN	cg16349774	xQTLServe_DLPFC mQTL	0.000493878	0	150
	AGRN	cg16349774	xQTLServe_DLPFC mQTL	0	0	150
	AGRN	cg16352072	xQTLServe_DLPFC mQTL	0.0233995	0	143
	AGRN	cg16352072	xQTLServe_DLPFC mQTL	0	0	143
	AGRN	cg16352085	xQTLServe_DLPFC mQTL	7.1009722361451e-05	0	104
	AGRN	cg16352085	xQTLServe_DLPFC mQTL	0	0	104
	AGRN	cg16358446	xQTLServe_DLPFC mQTL	0.000107109	0	176
	AGRN	cg16358446	xQTLServe_DLPFC mQTL	0	0	176
	AGRN	cg16366262	xQTLServe_DLPFC mQTL	0.0049186	0	338
	AGRN	cg16366262	xQTLServe_DLPFC mQTL	0	0	338
	AGRN	cg16380285	xQTLServe_DLPFC mQTL	0.000272385	0	218
	AGRN	cg16380285	xQTLServe_DLPFC mQTL	0	0	218
	AGRN	cg16383573	xQTLServe_DLPFC mQTL	0.0109071	0	216
	AGRN	cg16383573	xQTLServe_DLPFC mQTL	0	0	216
	AGRN	cg16384593	xQTLServe_DLPFC mQTL	0.000159792	0	215
	AGRN	cg16384593	xQTLServe_DLPFC mQTL	0	0	215
	AGRN	cg16388674	xQTLServe_DLPFC mQTL	0.00015421	0	302
	AGRN	cg16388674	xQTLServe_DLPFC mQTL	0	0	302
	AGRN	cg16389252	xQTLServe_DLPFC mQTL	0.000166204	0	155
	AGRN	cg16389252	xQTLServe_DLPFC mQTL	0	0	155
	AGRN	cg16417258	xQTLServe_DLPFC mQTL	0.000750361	0	151
	AGRN	cg16417258	xQTLServe_DLPFC mQTL	0	0	151
	AGRN	cg16418734	xQTLServe_DLPFC mQTL	5.21816108925873e-05	0	129
	AGRN	cg16418734	xQTLServe_DLPFC mQTL	0	0	129
	AGRN	cg16430279	xQTLServe_DLPFC mQTL	0.000218068	0	221
	AGRN	cg16430279	xQTLServe_DLPFC mQTL	0	0	221
	AGRN	cg16432326	xQTLServe_DLPFC mQTL	0.00290598	0	228
	AGRN	cg16432326	xQTLServe_DLPFC mQTL	0	0	228
	AGRN	cg16502826	xQTLServe_DLPFC mQTL	0	0.132125	152
	AGRN	cg16502826	xQTLServe_DLPFC mQTL	0.0606827	0	152
	AGRN	cg16526047	xQTLServe_DLPFC mQTL	0.0714552	0	152
	AGRN	cg16526047	xQTLServe_DLPFC mQTL	0	0	152
	AGRN	cg16561256	xQTLServe_DLPFC mQTL	0.000571836	0	319
	AGRN	cg16561256	xQTLServe_DLPFC mQTL	0	0	319
	AGRN	cg16573386	xQTLServe_DLPFC mQTL	0.000271308	0	240
	AGRN	cg16573386	xQTLServe_DLPFC mQTL	0	0	240
	AGRN	cg16573863	xQTLServe_DLPFC mQTL	0.00342971	0	297
	AGRN	cg16573863	xQTLServe_DLPFC mQTL	0	0	297
	AGRN	cg16575694	xQTLServe_DLPFC mQTL	0.000285781	0	212
	AGRN	cg16575694	xQTLServe_DLPFC mQTL	0	0	212
	AGRN	cg16578267	xQTLServe_DLPFC mQTL	0.000176214	0	145
	AGRN	cg16578267	xQTLServe_DLPFC mQTL	0	0	145
	AGRN	cg16599817	xQTLServe_DLPFC mQTL	0	6.56874640580577e-05	3
	AGRN	cg16599817	xQTLServe_DLPFC mQTL	1.59632926250427e-05	0	3
	AGRN	cg16601494	xQTLServe_DLPFC mQTL	0.000206026	0	206
	AGRN	cg16601494	xQTLServe_DLPFC mQTL	0	0	206
	AGRN	cg16619049	xQTLServe_DLPFC mQTL	3.33930357425284e-05	0	53
	AGRN	cg16619049	xQTLServe_DLPFC mQTL	0	0	53
	AGRN	cg16650026	xQTLServe_DLPFC mQTL	0.00010941	0	167
	AGRN	cg16650026	xQTLServe_DLPFC mQTL	0	0	167
	AGRN	cg16652392	xQTLServe_DLPFC mQTL	0.00321976	0	181
	AGRN	cg16652392	xQTLServe_DLPFC mQTL	0	0	181
	AGRN	cg16653138	xQTLServe_DLPFC mQTL	6.25284518934589e-05	0	74
	AGRN	cg16653138	xQTLServe_DLPFC mQTL	0	0	74
	AGRN	cg16657578	xQTLServe_DLPFC mQTL	0.0348398	0	158
	AGRN	cg16657578	xQTLServe_DLPFC mQTL	0	0	158
	AGRN	cg16661858	xQTLServe_DLPFC mQTL	0.000274521	0	245
	AGRN	cg16661858	xQTLServe_DLPFC mQTL	0	0	245
	AGRN	cg16677144	xQTLServe_DLPFC mQTL	0.00016837	0	121
	AGRN	cg16677144	xQTLServe_DLPFC mQTL	0	0	121
	AGRN	cg16679343	xQTLServe_DLPFC mQTL	0	0.277666	233
	AGRN	cg16679343	xQTLServe_DLPFC mQTL	0.0973021	0	233
	AGRN	cg16680704	xQTLServe_DLPFC mQTL	0.00012466	0	285
	AGRN	cg16680704	xQTLServe_DLPFC mQTL	0	0	285
	AGRN	cg16703312	xQTLServe_DLPFC mQTL	0.000105853	0	154
	AGRN	cg16703312	xQTLServe_DLPFC mQTL	0	0	154
	AGRN	cg16717690	xQTLServe_DLPFC mQTL	0.000769501	0	265
	AGRN	cg16717690	xQTLServe_DLPFC mQTL	0	0	265
	AGRN	cg16728516	xQTLServe_DLPFC mQTL	0.000260478	0	252
	AGRN	cg16728516	xQTLServe_DLPFC mQTL	0	0	252
	AGRN	cg16735509	xQTLServe_DLPFC mQTL	0.00315412	0	33
	AGRN	cg16735509	xQTLServe_DLPFC mQTL	0	0	33
	AGRN	cg16813854	xQTLServe_DLPFC mQTL	0.000256523	0	313
	AGRN	cg16813854	xQTLServe_DLPFC mQTL	0	0	313
	AGRN	cg16887862	xQTLServe_DLPFC mQTL	0.000241294	0	201
	AGRN	cg16887862	xQTLServe_DLPFC mQTL	0	0	201
	AGRN	cg16903000	xQTLServe_DLPFC mQTL	0	0.0118732	162
	AGRN	cg16903000	xQTLServe_DLPFC mQTL	0.0108555	0	162
	AGRN	cg16926213	xQTLServe_DLPFC mQTL	0.00324217	0	218
	AGRN	cg16926213	xQTLServe_DLPFC mQTL	0	0	218
	AGRN	cg16968662	xQTLServe_DLPFC mQTL	0.0115802	0	150
	AGRN	cg16968662	xQTLServe_DLPFC mQTL	0	0	150
	AGRN	cg16989340	xQTLServe_DLPFC mQTL	0.000356165	0	317
	AGRN	cg16989340	xQTLServe_DLPFC mQTL	0	0	317
	AGRN	cg16989443	xQTLServe_DLPFC mQTL	0.000110115	0	239
	AGRN	cg16989443	xQTLServe_DLPFC mQTL	0	0	239
	AGRN	cg16992594	xQTLServe_DLPFC mQTL	0.000142483	0	167
	AGRN	cg16992594	xQTLServe_DLPFC mQTL	0	0	167
	AGRN	cg16995668	xQTLServe_DLPFC mQTL	0.00397927	0	224
	AGRN	cg16995668	xQTLServe_DLPFC mQTL	0	0	224
	AGRN	cg17006413	xQTLServe_DLPFC mQTL	0.0087515	0	151
	AGRN	cg17006413	xQTLServe_DLPFC mQTL	0	0	151
	AGRN	cg17014728	xQTLServe_DLPFC mQTL	0.000246851	0	242
	AGRN	cg17014728	xQTLServe_DLPFC mQTL	0	0	242
	AGRN	cg17016101	xQTLServe_DLPFC mQTL	0.000144253	0	307
	AGRN	cg17016101	xQTLServe_DLPFC mQTL	0	0	307
	AGRN	cg17021880	xQTLServe_DLPFC mQTL	0	0.0129841	156
	AGRN	cg17021880	xQTLServe_DLPFC mQTL	0.00497543	0	156
	AGRN	cg17023856	xQTLServe_DLPFC mQTL	0	3.58253925047555e-05	3
	AGRN	cg17023856	xQTLServe_DLPFC mQTL	9.22760723517549e-06	0	3
	AGRN	cg17026072	xQTLServe_DLPFC mQTL	0.000254513	0	214
	AGRN	cg17026072	xQTLServe_DLPFC mQTL	0	0	214
	AGRN	cg17034203	xQTLServe_DLPFC mQTL	0.00184318	0	229
	AGRN	cg17034203	xQTLServe_DLPFC mQTL	0	0	229
	AGRN	cg17084044	xQTLServe_DLPFC mQTL	0.00441111	0	377
	AGRN	cg17084044	xQTLServe_DLPFC mQTL	0	0	377
	AGRN	cg17091049	xQTLServe_DLPFC mQTL	0.00566875	0	263
	AGRN	cg17091049	xQTLServe_DLPFC mQTL	0	0	263
	AGRN	cg17091266	xQTLServe_DLPFC mQTL	0.00210888	0	244
	AGRN	cg17091266	xQTLServe_DLPFC mQTL	0	0	244
	AGRN	cg17094363	xQTLServe_DLPFC mQTL	0.0006926	0	265
	AGRN	cg17094363	xQTLServe_DLPFC mQTL	0	0	265
	AGRN	cg17098415	xQTLServe_DLPFC mQTL	0.0128722	0	167
	AGRN	cg17098415	xQTLServe_DLPFC mQTL	0	0	167
	AGRN	cg17122213	xQTLServe_DLPFC mQTL	8.53429844573796e-05	0	130
	AGRN	cg17122213	xQTLServe_DLPFC mQTL	0	0	130
	AGRN	cg17130982	xQTLServe_DLPFC mQTL	0.000356718	0	258
	AGRN	cg17130982	xQTLServe_DLPFC mQTL	0	0	258
	AGRN	cg17132079	xQTLServe_DLPFC mQTL	0.00466939	0	211
	AGRN	cg17132079	xQTLServe_DLPFC mQTL	0	0	211
	AGRN	cg17142722	xQTLServe_DLPFC mQTL	0.000197718	0	186
	AGRN	cg17142722	xQTLServe_DLPFC mQTL	0	0	186
	AGRN	cg17142931	xQTLServe_DLPFC mQTL	0.00968369	0	150
	AGRN	cg17142931	xQTLServe_DLPFC mQTL	0	0	150
	AGRN	cg17153432	xQTLServe_DLPFC mQTL	0.000126602	0	151
	AGRN	cg17153432	xQTLServe_DLPFC mQTL	0	0	151
	AGRN	cg17157064	xQTLServe_DLPFC mQTL	5.78144662280749e-05	0	125
	AGRN	cg17157064	xQTLServe_DLPFC mQTL	0	0	125
	AGRN	cg17165303	xQTLServe_DLPFC mQTL	0.0108159	0	157
	AGRN	cg17165303	xQTLServe_DLPFC mQTL	0	0	157
	AGRN	cg17177602	xQTLServe_DLPFC mQTL	0.000643762	0	305
	AGRN	cg17177602	xQTLServe_DLPFC mQTL	0	0	305
	AGRN	cg17201124	xQTLServe_DLPFC mQTL	0.000145229	0	147
	AGRN	cg17201124	xQTLServe_DLPFC mQTL	0	0	147
	AGRN	cg17266431	xQTLServe_DLPFC mQTL	0.00376785	0	126
	AGRN	cg17266431	xQTLServe_DLPFC mQTL	0	0	126
	AGRN	cg17271658	xQTLServe_DLPFC mQTL	0.000176026	0	195
	AGRN	cg17271658	xQTLServe_DLPFC mQTL	0	0	195
	AGRN	cg17271960	xQTLServe_DLPFC mQTL	0.000120489	0	160
	AGRN	cg17271960	xQTLServe_DLPFC mQTL	0	0	160
	AGRN	cg17282836	xQTLServe_DLPFC mQTL	0.00450866	0	151
	AGRN	cg17282836	xQTLServe_DLPFC mQTL	0	0	151
	AGRN	cg17397377	xQTLServe_DLPFC mQTL	0.000261023	0	240
	AGRN	cg17397377	xQTLServe_DLPFC mQTL	0	0	240
	AGRN	cg17405058	xQTLServe_DLPFC mQTL	0.000698955	0	208
	AGRN	cg17405058	xQTLServe_DLPFC mQTL	0	0	208
	AGRN	cg17414873	xQTLServe_DLPFC mQTL	0.00102165	0	361
	AGRN	cg17414873	xQTLServe_DLPFC mQTL	0	0	361
	AGRN	cg17434257	xQTLServe_DLPFC mQTL	0.00364186	0	226
	AGRN	cg17434257	xQTLServe_DLPFC mQTL	0	0	226
	AGRN	cg17436295	xQTLServe_DLPFC mQTL	0.00133551	0	92
	AGRN	cg17436295	xQTLServe_DLPFC mQTL	0	0	92
	AGRN	cg17445140	xQTLServe_DLPFC mQTL	0.000160764	0	170
	AGRN	cg17445140	xQTLServe_DLPFC mQTL	0	0	170
	AGRN	cg17456675	xQTLServe_DLPFC mQTL	0.00011342	0	150
	AGRN	cg17456675	xQTLServe_DLPFC mQTL	0	0	150
	AGRN	cg17464271	xQTLServe_DLPFC mQTL	0.00012964	0	144
	AGRN	cg17464271	xQTLServe_DLPFC mQTL	0	0	144
	AGRN	cg17469240	xQTLServe_DLPFC mQTL	0.000359433	0	317
	AGRN	cg17469240	xQTLServe_DLPFC mQTL	0	0	317
	AGRN	cg17483139	xQTLServe_DLPFC mQTL	0.000102779	0	164
	AGRN	cg17483139	xQTLServe_DLPFC mQTL	0	0	164
	AGRN	cg17491622	xQTLServe_DLPFC mQTL	0.00122943	0	171
	AGRN	cg17491622	xQTLServe_DLPFC mQTL	0	0	171
	AGRN	cg17495046	xQTLServe_DLPFC mQTL	0.00223715	0	47
	AGRN	cg17495046	xQTLServe_DLPFC mQTL	0	0	47
	AGRN	cg17497824	xQTLServe_DLPFC mQTL	0.000197905	0	37
	AGRN	cg17497824	xQTLServe_DLPFC mQTL	0	0	37
	AGRN	cg17498856	xQTLServe_DLPFC mQTL	0.000196457	0	157
	AGRN	cg17498856	xQTLServe_DLPFC mQTL	0	0	157
	AGRN	cg17505193	xQTLServe_DLPFC mQTL	0.00114949	0	153
	AGRN	cg17505193	xQTLServe_DLPFC mQTL	0	0	153
	AGRN	cg17505339	xQTLServe_DLPFC mQTL	1.13266168987417e-06	0	1
	AGRN	cg17507949	xQTLServe_DLPFC mQTL	0.00523393	0	205
	AGRN	cg17507949	xQTLServe_DLPFC mQTL	0	0	205
	AGRN	cg17510786	xQTLServe_DLPFC mQTL	0.00063212	0	340
	AGRN	cg17510786	xQTLServe_DLPFC mQTL	0	0	340
	AGRN	cg17590292	xQTLServe_DLPFC mQTL	0.000317108	0	158
	AGRN	cg17590292	xQTLServe_DLPFC mQTL	0	0	158
	AGRN	cg17592667	xQTLServe_DLPFC mQTL	0.000126701	0	231
	AGRN	cg17592667	xQTLServe_DLPFC mQTL	0	0	231
	AGRN	cg17596279	xQTLServe_DLPFC mQTL	0	0.0142845	227
	AGRN	cg17596279	xQTLServe_DLPFC mQTL	0.0114964	0	227
	AGRN	cg17612270	xQTLServe_DLPFC mQTL	0.000232444	0	228
	AGRN	cg17612270	xQTLServe_DLPFC mQTL	0	0	228
	AGRN	cg17709975	xQTLServe_DLPFC mQTL	0.000299558	0	203
	AGRN	cg17709975	xQTLServe_DLPFC mQTL	0	0	203
	AGRN	cg17712416	xQTLServe_DLPFC mQTL	0.00166895	0	204
	AGRN	cg17712416	xQTLServe_DLPFC mQTL	0	0	204
	AGRN	cg17722231	xQTLServe_DLPFC mQTL	0.000149771	0	243
	AGRN	cg17722231	xQTLServe_DLPFC mQTL	0	0	243
	AGRN	cg17740743	xQTLServe_DLPFC mQTL	0.00122397	0	112
	AGRN	cg17740743	xQTLServe_DLPFC mQTL	0	0	112
	AGRN	cg17747265	xQTLServe_DLPFC mQTL	0.00311368	0	297
	AGRN	cg17747265	xQTLServe_DLPFC mQTL	0	0	297
	AGRN	cg17748182	xQTLServe_DLPFC mQTL	0.000201047	0	203
	AGRN	cg17748182	xQTLServe_DLPFC mQTL	0	0	203
	AGRN	cg17784606	xQTLServe_DLPFC mQTL	0.000319576	0	314
	AGRN	cg17784606	xQTLServe_DLPFC mQTL	0	0	314
	AGRN	cg17801765	xQTLServe_DLPFC mQTL	0	0.00946707	163
	AGRN	cg17801765	xQTLServe_DLPFC mQTL	0.0092534	0	163
	AGRN	cg17815669	xQTLServe_DLPFC mQTL	5.75928322201642e-05	0	80
	AGRN	cg17815669	xQTLServe_DLPFC mQTL	0	0	80
	AGRN	cg17821649	xQTLServe_DLPFC mQTL	0.000170067	0	144
	AGRN	cg17821649	xQTLServe_DLPFC mQTL	0	0	144
	AGRN	cg17838754	xQTLServe_DLPFC mQTL	0.000224724	0	203
	AGRN	cg17838754	xQTLServe_DLPFC mQTL	0	0	203
	AGRN	cg17840536	xQTLServe_DLPFC mQTL	0.0169459	0	216
	AGRN	cg17840536	xQTLServe_DLPFC mQTL	0	0	216
	AGRN	cg17848002	xQTLServe_DLPFC mQTL	0.000137815	0	157
	AGRN	cg17848002	xQTLServe_DLPFC mQTL	0	0	157
	AGRN	cg17848797	xQTLServe_DLPFC mQTL	0.000396564	0	299
	AGRN	cg17848797	xQTLServe_DLPFC mQTL	0	0	299
	AGRN	cg17854471	xQTLServe_DLPFC mQTL	0.00328685	0	234
	AGRN	cg17854471	xQTLServe_DLPFC mQTL	0	0	234
	AGRN	cg17869799	xQTLServe_DLPFC mQTL	0.000271966	0	303
	AGRN	cg17869799	xQTLServe_DLPFC mQTL	0	0	303
	AGRN	cg17869988	xQTLServe_DLPFC mQTL	4.5318108421888e-05	0	100
	AGRN	cg17869988	xQTLServe_DLPFC mQTL	0	0	100
	AGRN	cg17873420	xQTLServe_DLPFC mQTL	0.000258287	0	203
	AGRN	cg17873420	xQTLServe_DLPFC mQTL	0	0	203
	AGRN	cg17907238	xQTLServe_DLPFC mQTL	0.00017837	0	145
	AGRN	cg17907238	xQTLServe_DLPFC mQTL	0	0	145
	AGRN	cg17928920	xQTLServe_DLPFC mQTL	0.0213449	0	155
	AGRN	cg17928920	xQTLServe_DLPFC mQTL	0	0	155
	AGRN	cg17939059	xQTLServe_DLPFC mQTL	6.91947148035297e-05	0	106
	AGRN	cg17939059	xQTLServe_DLPFC mQTL	0	0	106
	AGRN	cg17968925	xQTLServe_DLPFC mQTL	0.000211908	0	218
	AGRN	cg17968925	xQTLServe_DLPFC mQTL	0	0	218
	AGRN	cg17970390	xQTLServe_DLPFC mQTL	0.00152146	0	225
	AGRN	cg17970390	xQTLServe_DLPFC mQTL	0	0	225
	AGRN	cg18019572	xQTLServe_DLPFC mQTL	0.00825798	0	150
	AGRN	cg18019572	xQTLServe_DLPFC mQTL	0	0	150
	AGRN	cg18024260	xQTLServe_DLPFC mQTL	0.0107999	0	221
	AGRN	cg18024260	xQTLServe_DLPFC mQTL	0	0	221
	AGRN	cg18024631	xQTLServe_DLPFC mQTL	0.00133085	0	212
	AGRN	cg18024631	xQTLServe_DLPFC mQTL	0	0	212
	AGRN	cg18025136	xQTLServe_DLPFC mQTL	0	0.0106717	238
	AGRN	cg18025136	xQTLServe_DLPFC mQTL	0.00441897	0	238
	AGRN	cg18114463	xQTLServe_DLPFC mQTL	0.00469749	0	208
	AGRN	cg18114463	xQTLServe_DLPFC mQTL	0	0	208
	AGRN	cg18120323	xQTLServe_DLPFC mQTL	0.00325008	0	145
	AGRN	cg18120323	xQTLServe_DLPFC mQTL	0	0	145
	AGRN	cg18123911	xQTLServe_DLPFC mQTL	0.000124835	0	160
	AGRN	cg18123911	xQTLServe_DLPFC mQTL	0	0	160
	AGRN	cg18147233	xQTLServe_DLPFC mQTL	0.0375782	0	152
	AGRN	cg18147233	xQTLServe_DLPFC mQTL	0	0	152
	AGRN	cg18147296	xQTLServe_DLPFC mQTL	0.00229532	0	60
	AGRN	cg18147296	xQTLServe_DLPFC mQTL	0	0	60
	AGRN	cg18153662	xQTLServe_DLPFC mQTL	0.000519086	0	314
	AGRN	cg18153662	xQTLServe_DLPFC mQTL	0	0	314
	AGRN	cg18162783	xQTLServe_DLPFC mQTL	0.00358441	0	124
	AGRN	cg18162783	xQTLServe_DLPFC mQTL	0	0	124
	AGRN	cg18163062	xQTLServe_DLPFC mQTL	0.00504616	0	214
	AGRN	cg18163062	xQTLServe_DLPFC mQTL	0	0	214
	AGRN	cg18163909	xQTLServe_DLPFC mQTL	0.000955518	0	320
	AGRN	cg18163909	xQTLServe_DLPFC mQTL	0	0	320
	AGRN	cg18166741	xQTLServe_DLPFC mQTL	0.000172635	0	151
	AGRN	cg18166741	xQTLServe_DLPFC mQTL	0	0	151
	AGRN	cg18172484	xQTLServe_DLPFC mQTL	0	0.03445	168
	AGRN	cg18172484	xQTLServe_DLPFC mQTL	0.0299497	0	168
	AGRN	cg18224588	xQTLServe_DLPFC mQTL	0.000455141	0	200
	AGRN	cg18224588	xQTLServe_DLPFC mQTL	0	0	200
	AGRN	cg18224942	xQTLServe_DLPFC mQTL	0.00488261	0	221
	AGRN	cg18224942	xQTLServe_DLPFC mQTL	0	0	221
	AGRN	cg18231054	xQTLServe_DLPFC mQTL	0.000802377	0	249
	AGRN	cg18231054	xQTLServe_DLPFC mQTL	0	0	249
	AGRN	cg18270426	xQTLServe_DLPFC mQTL	0.0002971	0	306
	AGRN	cg18270426	xQTLServe_DLPFC mQTL	0	0	306
	AGRN	cg18272461	xQTLServe_DLPFC mQTL	0.0127375	0	161
	AGRN	cg18272461	xQTLServe_DLPFC mQTL	0	0	161
	AGRN	cg18272703	xQTLServe_DLPFC mQTL	0.00128432	0	273
	AGRN	cg18272703	xQTLServe_DLPFC mQTL	0	0	273
	AGRN	cg18282011	xQTLServe_DLPFC mQTL	6.30306929880644e-05	0	108
	AGRN	cg18282011	xQTLServe_DLPFC mQTL	0	0	108
	AGRN	cg18288914	xQTLServe_DLPFC mQTL	5.75222070760634e-05	0	107
	AGRN	cg18288914	xQTLServe_DLPFC mQTL	0	0	107
	AGRN	cg18312010	xQTLServe_DLPFC mQTL	0.000373663	0	338
	AGRN	cg18312010	xQTLServe_DLPFC mQTL	0	0	338
	AGRN	cg18312113	xQTLServe_DLPFC mQTL	0.000175404	0	217
	AGRN	cg18312113	xQTLServe_DLPFC mQTL	0	0	217
	AGRN	cg18329352	xQTLServe_DLPFC mQTL	0.0601301	0	253
	AGRN	cg18329352	xQTLServe_DLPFC mQTL	0	0	253
	AGRN	cg18348086	xQTLServe_DLPFC mQTL	0.000291592	0	310
	AGRN	cg18348086	xQTLServe_DLPFC mQTL	0	0	310
	AGRN	cg18368516	xQTLServe_DLPFC mQTL	0.000155546	0	219
	AGRN	cg18368516	xQTLServe_DLPFC mQTL	0	0	219
	AGRN	cg18380070	xQTLServe_DLPFC mQTL	0.0101055	0	157
	AGRN	cg18380070	xQTLServe_DLPFC mQTL	0	0	157
	AGRN	cg18382926	xQTLServe_DLPFC mQTL	0.000314167	0	332
	AGRN	cg18382926	xQTLServe_DLPFC mQTL	0	0	332
	AGRN	cg18383977	xQTLServe_DLPFC mQTL	0.000340012	0	284
	AGRN	cg18383977	xQTLServe_DLPFC mQTL	0	0	284
	AGRN	cg18386618	xQTLServe_DLPFC mQTL	0.000213629	0	219
	AGRN	cg18386618	xQTLServe_DLPFC mQTL	0	0	219
	AGRN	cg18387017	xQTLServe_DLPFC mQTL	0.000367413	0	368
	AGRN	cg18387017	xQTLServe_DLPFC mQTL	0	0	368
	AGRN	cg18387631	xQTLServe_DLPFC mQTL	0.000191436	0	133
	AGRN	cg18387631	xQTLServe_DLPFC mQTL	0	0	133
	AGRN	cg18392644	xQTLServe_DLPFC mQTL	0.00342362	0	231
	AGRN	cg18392644	xQTLServe_DLPFC mQTL	0	0	231
	AGRN	cg18411941	xQTLServe_DLPFC mQTL	0.000543814	0	364
	AGRN	cg18411941	xQTLServe_DLPFC mQTL	0	0	364
	AGRN	cg18432292	xQTLServe_DLPFC mQTL	0.0316392	0	188
	AGRN	cg18432292	xQTLServe_DLPFC mQTL	0	0	188
	AGRN	cg18439833	xQTLServe_DLPFC mQTL	0.0175347	0	149
	AGRN	cg18439833	xQTLServe_DLPFC mQTL	0	0	149
	AGRN	cg18565510	xQTLServe_DLPFC mQTL	0.000443644	0	205
	AGRN	cg18565510	xQTLServe_DLPFC mQTL	0	0	205
	AGRN	cg18762746	xQTLServe_DLPFC mQTL	0.00399718	0	87
	AGRN	cg18762746	xQTLServe_DLPFC mQTL	0	0	87
	AGRN	cg18763089	xQTLServe_DLPFC mQTL	0.00298574	0	131
	AGRN	cg18763089	xQTLServe_DLPFC mQTL	0	0	131
	AGRN	cg18770446	xQTLServe_DLPFC mQTL	0.00644877	0	329
	AGRN	cg18770446	xQTLServe_DLPFC mQTL	0	0	329
	AGRN	cg18792131	xQTLServe_DLPFC mQTL	0.000310281	0	311
	AGRN	cg18792131	xQTLServe_DLPFC mQTL	0	0	311
	AGRN	cg18852096	xQTLServe_DLPFC mQTL	7.52123094902752e-05	0	134
	AGRN	cg18852096	xQTLServe_DLPFC mQTL	0	0	134
	AGRN	cg18854735	xQTLServe_DLPFC mQTL	8.12741085824184e-05	0	162
	AGRN	cg18854735	xQTLServe_DLPFC mQTL	0	0	162
	AGRN	cg18865112	xQTLServe_DLPFC mQTL	7.176651947747e-05	0	92
	AGRN	cg18865112	xQTLServe_DLPFC mQTL	0	0	92
	AGRN	cg18943819	xQTLServe_DLPFC mQTL	0	0.143552	233
	AGRN	cg18943819	xQTLServe_DLPFC mQTL	0.0726006	0	233
	AGRN	cg18976046	xQTLServe_DLPFC mQTL	0.000359843	0	338
	AGRN	cg18976046	xQTLServe_DLPFC mQTL	0	0	338
	AGRN	cg18977839	xQTLServe_DLPFC mQTL	0.000179553	0	145
	AGRN	cg18977839	xQTLServe_DLPFC mQTL	0	0	145
	AGRN	cg19018051	xQTLServe_DLPFC mQTL	0.00126393	0	106
	AGRN	cg19018051	xQTLServe_DLPFC mQTL	0	0	106
	AGRN	cg19081571	xQTLServe_DLPFC mQTL	0.017938	0	317
	AGRN	cg19081571	xQTLServe_DLPFC mQTL	0	0	317
	AGRN	cg19083977	xQTLServe_DLPFC mQTL	8.09599654334665e-05	0	130
	AGRN	cg19083977	xQTLServe_DLPFC mQTL	0	0	130
	AGRN	cg19091116	xQTLServe_DLPFC mQTL	0.00412328	0	210
	AGRN	cg19091116	xQTLServe_DLPFC mQTL	0	0	210
	AGRN	cg19092396	xQTLServe_DLPFC mQTL	0.00613496	0	384
	AGRN	cg19092396	xQTLServe_DLPFC mQTL	0	0	384
	AGRN	cg19158176	xQTLServe_DLPFC mQTL	0.000140701	0	218
	AGRN	cg19158176	xQTLServe_DLPFC mQTL	0	0	218
	AGRN	cg19159092	xQTLServe_DLPFC mQTL	0.00393449	0	99
	AGRN	cg19159092	xQTLServe_DLPFC mQTL	0	0	99
	AGRN	cg19165249	xQTLServe_DLPFC mQTL	0.000147345	0	153
	AGRN	cg19165249	xQTLServe_DLPFC mQTL	0	0	153
	AGRN	cg19236794	xQTLServe_DLPFC mQTL	0.00441906	0	323
	AGRN	cg19236794	xQTLServe_DLPFC mQTL	0	0	323
	AGRN	cg19237691	xQTLServe_DLPFC mQTL	0.000668433	0	379
	AGRN	cg19237691	xQTLServe_DLPFC mQTL	0	0	379
	AGRN	cg19246761	xQTLServe_DLPFC mQTL	0.000290692	0	159
	AGRN	cg19246761	xQTLServe_DLPFC mQTL	0	0	159
	AGRN	cg19323338	xQTLServe_DLPFC mQTL	0.0002239	0	201
	AGRN	cg19323338	xQTLServe_DLPFC mQTL	0	0	201
	AGRN	cg19356311	xQTLServe_DLPFC mQTL	0.00324087	0	248
	AGRN	cg19356311	xQTLServe_DLPFC mQTL	0	0	248
	AGRN	cg19370684	xQTLServe_DLPFC mQTL	0.000383561	0	125
	AGRN	cg19370684	xQTLServe_DLPFC mQTL	0	0	125
	AGRN	cg19382808	xQTLServe_DLPFC mQTL	7.4450537712268e-05	0	106
	AGRN	cg19382808	xQTLServe_DLPFC mQTL	0	0	106
	AGRN	cg19383909	xQTLServe_DLPFC mQTL	0.0017862	0	201
	AGRN	cg19383909	xQTLServe_DLPFC mQTL	0	0	201
	AGRN	cg19384072	xQTLServe_DLPFC mQTL	0.00117204	0	243
	AGRN	cg19384072	xQTLServe_DLPFC mQTL	0	0	243
	AGRN	cg19413397	xQTLServe_DLPFC mQTL	0.00311902	0	376
	AGRN	cg19413397	xQTLServe_DLPFC mQTL	0	0	376
	AGRN	cg19414302	xQTLServe_DLPFC mQTL	0.000440509	0	214
	AGRN	cg19414302	xQTLServe_DLPFC mQTL	0	0	214
	AGRN	cg19436320	xQTLServe_DLPFC mQTL	0.00547072	0	211
	AGRN	cg19436320	xQTLServe_DLPFC mQTL	0	0	211
	AGRN	cg19517490	xQTLServe_DLPFC mQTL	0.00268889	0	153
	AGRN	cg19517490	xQTLServe_DLPFC mQTL	0	0	153
	AGRN	cg19584957	xQTLServe_DLPFC mQTL	0.000304777	0	335
	AGRN	cg19584957	xQTLServe_DLPFC mQTL	0	0	335
	AGRN	cg19619320	xQTLServe_DLPFC mQTL	0.0047846	0	209
	AGRN	cg19619320	xQTLServe_DLPFC mQTL	0	0	209
	AGRN	cg19619416	xQTLServe_DLPFC mQTL	0.000105814	0	97
	AGRN	cg19619416	xQTLServe_DLPFC mQTL	0	0	97
	AGRN	cg19626656	xQTLServe_DLPFC mQTL	0	0.0114766	233
	AGRN	cg19626656	xQTLServe_DLPFC mQTL	0.00386377	0	233
	AGRN	cg19630039	xQTLServe_DLPFC mQTL	0.000287378	0	263
	AGRN	cg19630039	xQTLServe_DLPFC mQTL	0	0	263
	AGRN	cg19639479	xQTLServe_DLPFC mQTL	0.00820866	0	168
	AGRN	cg19639479	xQTLServe_DLPFC mQTL	0	0	168
	AGRN	cg19642727	xQTLServe_DLPFC mQTL	0.0011854	0	99
	AGRN	cg19642727	xQTLServe_DLPFC mQTL	0	0	99
	AGRN	cg19646139	xQTLServe_DLPFC mQTL	1.76336378721409e-05	0	26
	AGRN	cg19646139	xQTLServe_DLPFC mQTL	0	0	26
	AGRN	cg19682639	xQTLServe_DLPFC mQTL	0.00508266	0	154
	AGRN	cg19682639	xQTLServe_DLPFC mQTL	0	0	154
	AGRN	cg19694957	xQTLServe_DLPFC mQTL	0.000166663	0	307
	AGRN	cg19694957	xQTLServe_DLPFC mQTL	0	0	307
	AGRN	cg19695266	xQTLServe_DLPFC mQTL	0.000394828	0	201
	AGRN	cg19695266	xQTLServe_DLPFC mQTL	0	0	201
	AGRN	cg19708306	xQTLServe_DLPFC mQTL	0.000350422	0	305
	AGRN	cg19708306	xQTLServe_DLPFC mQTL	0	0	305
	AGRN	cg19709095	xQTLServe_DLPFC mQTL	0.000320085	0	299
	AGRN	cg19709095	xQTLServe_DLPFC mQTL	0	0	299
	AGRN	cg19724344	xQTLServe_DLPFC mQTL	0.000155174	0	140
	AGRN	cg19724344	xQTLServe_DLPFC mQTL	0	0	140
	AGRN	cg19734301	xQTLServe_DLPFC mQTL	0.0376923	0	220
	AGRN	cg19734301	xQTLServe_DLPFC mQTL	0	0	220
	AGRN	cg19758750	xQTLServe_DLPFC mQTL	0.0108669	0	216
	AGRN	cg19758750	xQTLServe_DLPFC mQTL	0	0	216
	AGRN	cg19759051	xQTLServe_DLPFC mQTL	0	0.0551797	19
	AGRN	cg19759051	xQTLServe_DLPFC mQTL	0.00816527	0	19
	AGRN	cg19803229	xQTLServe_DLPFC mQTL	0.00010217	0	74
	AGRN	cg19803229	xQTLServe_DLPFC mQTL	0	0	74
	AGRN	cg19813362	xQTLServe_DLPFC mQTL	0.00892329	0	157
	AGRN	cg19813362	xQTLServe_DLPFC mQTL	0	0	157
	AGRN	cg19816994	xQTLServe_DLPFC mQTL	0.000796876	0	284
	AGRN	cg19816994	xQTLServe_DLPFC mQTL	0	0	284
	AGRN	cg19823490	xQTLServe_DLPFC mQTL	0.000327043	0	242
	AGRN	cg19823490	xQTLServe_DLPFC mQTL	0	0	242
	AGRN	cg19827148	xQTLServe_DLPFC mQTL	0.000263797	0	221
	AGRN	cg19827148	xQTLServe_DLPFC mQTL	0	0	221
	AGRN	cg19856606	xQTLServe_DLPFC mQTL	0	0.0174703	223
	AGRN	cg19856606	xQTLServe_DLPFC mQTL	0.0104528	0	223
	AGRN	cg19860160	xQTLServe_DLPFC mQTL	0.00177211	0	226
	AGRN	cg19860160	xQTLServe_DLPFC mQTL	0	0	226
	AGRN	cg19861048	xQTLServe_DLPFC mQTL	0.000325163	0	228
	AGRN	cg19861048	xQTLServe_DLPFC mQTL	0	0	228
	AGRN	cg19862782	xQTLServe_DLPFC mQTL	0.000524007	0	378
	AGRN	cg19862782	xQTLServe_DLPFC mQTL	0	0	378
	AGRN	cg19868751	xQTLServe_DLPFC mQTL	0.00350138	0	223
	AGRN	cg19868751	xQTLServe_DLPFC mQTL	0	0	223
	AGRN	cg19871494	xQTLServe_DLPFC mQTL	0.000284061	0	238
	AGRN	cg19871494	xQTLServe_DLPFC mQTL	0	0	238
	AGRN	cg19898526	xQTLServe_DLPFC mQTL	0.000286558	0	213
	AGRN	cg19898526	xQTLServe_DLPFC mQTL	0	0	213
	AGRN	cg19900677	xQTLServe_DLPFC mQTL	9.54661953916489e-05	0	87
	AGRN	cg19900677	xQTLServe_DLPFC mQTL	0	0	87
	AGRN	cg19906777	xQTLServe_DLPFC mQTL	0.00433798	0	33
	AGRN	cg19906777	xQTLServe_DLPFC mQTL	0	0	33
	AGRN	cg19910128	xQTLServe_DLPFC mQTL	0.000165424	0	218
	AGRN	cg19910128	xQTLServe_DLPFC mQTL	0	0	218
	AGRN	cg19923417	xQTLServe_DLPFC mQTL	0.000218144	0	84
	AGRN	cg19923417	xQTLServe_DLPFC mQTL	0	0	84
	AGRN	cg19925558	xQTLServe_DLPFC mQTL	0.00377801	0	279
	AGRN	cg19925558	xQTLServe_DLPFC mQTL	0	0	279
	AGRN	cg19945840	xQTLServe_DLPFC mQTL	0.00054859	0	364
	AGRN	cg19945840	xQTLServe_DLPFC mQTL	0	0	364
	AGRN	cg19999567	xQTLServe_DLPFC mQTL	0.0140193	0	223
	AGRN	cg19999567	xQTLServe_DLPFC mQTL	0	0	223
	AGRN	cg20014591	xQTLServe_DLPFC mQTL	0.000638265	0	359
	AGRN	cg20014591	xQTLServe_DLPFC mQTL	0	0	359
	AGRN	cg20022511	xQTLServe_DLPFC mQTL	0.0105256	0	152
	AGRN	cg20022511	xQTLServe_DLPFC mQTL	0	0	152
	AGRN	cg20062691	xQTLServe_DLPFC mQTL	0.0865384	0	152
	AGRN	cg20062691	xQTLServe_DLPFC mQTL	0	0	152
	AGRN	cg20064006	xQTLServe_DLPFC mQTL	0	0.0157184	151
	AGRN	cg20064006	xQTLServe_DLPFC mQTL	0.0137262	0	151
	AGRN	cg20140735	xQTLServe_DLPFC mQTL	0.0001778	0	220
	AGRN	cg20140735	xQTLServe_DLPFC mQTL	0	0	220
	AGRN	cg20155988	xQTLServe_DLPFC mQTL	5.11114899536026e-05	0	108
	AGRN	cg20155988	xQTLServe_DLPFC mQTL	0	0	108
	AGRN	cg20156053	xQTLServe_DLPFC mQTL	0.00292091	0	236
	AGRN	cg20156053	xQTLServe_DLPFC mQTL	0	0	236
	AGRN	cg20185617	xQTLServe_DLPFC mQTL	0.000572252	0	311
	AGRN	cg20185617	xQTLServe_DLPFC mQTL	0	0	311
	AGRN	cg20236831	xQTLServe_DLPFC mQTL	0.000327974	0	227
	AGRN	cg20236831	xQTLServe_DLPFC mQTL	0	0	227
	AGRN	cg20251225	xQTLServe_DLPFC mQTL	6.62112065184559e-05	0	101
	AGRN	cg20251225	xQTLServe_DLPFC mQTL	0	0	101
	AGRN	cg20254790	xQTLServe_DLPFC mQTL	0.00069985	0	315
	AGRN	cg20254790	xQTLServe_DLPFC mQTL	0	0	315
	AGRN	cg20255272	xQTLServe_DLPFC mQTL	0.000809919	0	169
	AGRN	cg20255272	xQTLServe_DLPFC mQTL	0	0	169
	AGRN	cg20255817	xQTLServe_DLPFC mQTL	6.33030551206251e-05	0	100
	AGRN	cg20255817	xQTLServe_DLPFC mQTL	0	0	100
	AGRN	cg20256117	xQTLServe_DLPFC mQTL	0.000901059	0	304
	AGRN	cg20256117	xQTLServe_DLPFC mQTL	0	0	304
	AGRN	cg20269544	xQTLServe_DLPFC mQTL	3.02170861389604e-05	0	30
	AGRN	cg20269544	xQTLServe_DLPFC mQTL	0	0	30
	AGRN	cg20275133	xQTLServe_DLPFC mQTL	0.000997703	0	251
	AGRN	cg20275133	xQTLServe_DLPFC mQTL	0	0	251
	AGRN	cg20285026	xQTLServe_DLPFC mQTL	0.000129974	0	121
	AGRN	cg20285026	xQTLServe_DLPFC mQTL	0	0	121
	AGRN	cg20295049	xQTLServe_DLPFC mQTL	0.000165913	0	307
	AGRN	cg20295049	xQTLServe_DLPFC mQTL	0	0	307
	AGRN	cg20300707	xQTLServe_DLPFC mQTL	0.00879915	0	362
	AGRN	cg20300707	xQTLServe_DLPFC mQTL	0	0	362
	AGRN	cg20322444	xQTLServe_DLPFC mQTL	0.000154533	0	153
	AGRN	cg20322444	xQTLServe_DLPFC mQTL	0	0	153
	AGRN	cg20411340	xQTLServe_DLPFC mQTL	0.00612311	0	344
	AGRN	cg20411340	xQTLServe_DLPFC mQTL	0	0	344
	AGRN	cg20426768	xQTLServe_DLPFC mQTL	0.000381721	0	213
	AGRN	cg20426768	xQTLServe_DLPFC mQTL	0	0	213
	AGRN	cg20429981	xQTLServe_DLPFC mQTL	5.21604388550011e-05	0	101
	AGRN	cg20429981	xQTLServe_DLPFC mQTL	0	0	101
	AGRN	cg20453388	xQTLServe_DLPFC mQTL	0.000141975	0	151
	AGRN	cg20453388	xQTLServe_DLPFC mQTL	0	0	151
	AGRN	cg20462449	xQTLServe_DLPFC mQTL	0.00142653	0	97
	AGRN	cg20462449	xQTLServe_DLPFC mQTL	0	0	97
	AGRN	cg20544186	xQTLServe_DLPFC mQTL	0.000389368	0	382
	AGRN	cg20544186	xQTLServe_DLPFC mQTL	0	0	382
	AGRN	cg20544808	xQTLServe_DLPFC mQTL	0.000279989	0	312
	AGRN	cg20544808	xQTLServe_DLPFC mQTL	0	0	312
	AGRN	cg20594982	xQTLServe_DLPFC mQTL	0	0.0163302	156
	AGRN	cg20594982	xQTLServe_DLPFC mQTL	0.0145146	0	156
	AGRN	cg20619296	xQTLServe_DLPFC mQTL	0.000552551	0	253
	AGRN	cg20619296	xQTLServe_DLPFC mQTL	0	0	253
	AGRN	cg20674014	xQTLServe_DLPFC mQTL	0.000399577	0	222
	AGRN	cg20674014	xQTLServe_DLPFC mQTL	0	0	222
	AGRN	cg20685419	xQTLServe_DLPFC mQTL	0	0.0667122	203
	AGRN	cg20685419	xQTLServe_DLPFC mQTL	0.0586106	0	203
	AGRN	cg20705390	xQTLServe_DLPFC mQTL	0.000229385	0	222
	AGRN	cg20705390	xQTLServe_DLPFC mQTL	0	0	222
	AGRN	cg20741620	xQTLServe_DLPFC mQTL	0.0130282	0	152
	AGRN	cg20741620	xQTLServe_DLPFC mQTL	0	0	152
	AGRN	cg20747739	xQTLServe_DLPFC mQTL	0.0054432	0	321
	AGRN	cg20747739	xQTLServe_DLPFC mQTL	0	0	321
	AGRN	cg20755353	xQTLServe_DLPFC mQTL	0.00473968	0	218
	AGRN	cg20755353	xQTLServe_DLPFC mQTL	0	0	218
	AGRN	cg20801637	xQTLServe_DLPFC mQTL	7.46980187561133e-05	0	124
	AGRN	cg20801637	xQTLServe_DLPFC mQTL	0	0	124
	AGRN	cg20825023	xQTLServe_DLPFC mQTL	0.00384073	0	89
	AGRN	cg20825023	xQTLServe_DLPFC mQTL	0	0	89
	AGRN	cg20871445	xQTLServe_DLPFC mQTL	0.000362835	0	364
	AGRN	cg20871445	xQTLServe_DLPFC mQTL	0	0	364
	AGRN	cg20945607	xQTLServe_DLPFC mQTL	0.00186649	0	236
	AGRN	cg20945607	xQTLServe_DLPFC mQTL	0	0	236
	AGRN	cg20961824	xQTLServe_DLPFC mQTL	0.00149734	0	227
	AGRN	cg20961824	xQTLServe_DLPFC mQTL	0	0	227
	AGRN	cg20978193	xQTLServe_DLPFC mQTL	0.000434042	0	219
	AGRN	cg20978193	xQTLServe_DLPFC mQTL	0	0	219
	AGRN	cg20988802	xQTLServe_DLPFC mQTL	0.217885	0	157
	AGRN	cg20988802	xQTLServe_DLPFC mQTL	0	0.115422	157
	AGRN	cg20996124	xQTLServe_DLPFC mQTL	0.00898348	0	383
	AGRN	cg20996124	xQTLServe_DLPFC mQTL	0	0	383
	AGRN	cg21001441	xQTLServe_DLPFC mQTL	0.000287324	0	169
	AGRN	cg21001441	xQTLServe_DLPFC mQTL	0	0	169
	AGRN	cg21106418	xQTLServe_DLPFC mQTL	8.10007156899365e-05	0	99
	AGRN	cg21106418	xQTLServe_DLPFC mQTL	0	0	99
	AGRN	cg21118819	xQTLServe_DLPFC mQTL	0.0054899	0	208
	AGRN	cg21118819	xQTLServe_DLPFC mQTL	0	0	208
	AGRN	cg21124756	xQTLServe_DLPFC mQTL	0.000125715	0	144
	AGRN	cg21124756	xQTLServe_DLPFC mQTL	0	0	144
	AGRN	cg21137823	xQTLServe_DLPFC mQTL	0.000104763	0	130
	AGRN	cg21137823	xQTLServe_DLPFC mQTL	0	0	130
	AGRN	cg21139076	xQTLServe_DLPFC mQTL	0.0581367	0	181
	AGRN	cg21139076	xQTLServe_DLPFC mQTL	0	0.0494397	181
	AGRN	cg21149807	xQTLServe_DLPFC mQTL	8.24381596787454e-05	0	108
	AGRN	cg21149807	xQTLServe_DLPFC mQTL	0	0	108
	AGRN	cg21165029	xQTLServe_DLPFC mQTL	0.0071588	0	215
	AGRN	cg21165029	xQTLServe_DLPFC mQTL	0	0	215
	AGRN	cg21173317	xQTLServe_DLPFC mQTL	0.00438594	0	211
	AGRN	cg21173317	xQTLServe_DLPFC mQTL	0	0	211
	AGRN	cg21197375	xQTLServe_DLPFC mQTL	0.000234304	0	227
	AGRN	cg21197375	xQTLServe_DLPFC mQTL	0	0	227
	AGRN	cg21221161	xQTLServe_DLPFC mQTL	5.76586984794128e-05	0	87
	AGRN	cg21221161	xQTLServe_DLPFC mQTL	0	0	87
	AGRN	cg21265287	xQTLServe_DLPFC mQTL	0.0016552	0	218
	AGRN	cg21265287	xQTLServe_DLPFC mQTL	0	0	218
	AGRN	cg21265770	xQTLServe_DLPFC mQTL	0.00064936	0	107
	AGRN	cg21265770	xQTLServe_DLPFC mQTL	0	0	107
	AGRN	cg21285198	xQTLServe_DLPFC mQTL	0.000213433	0	197
	AGRN	cg21285198	xQTLServe_DLPFC mQTL	0	0	197
	AGRN	cg21288685	xQTLServe_DLPFC mQTL	0.00748949	0	326
	AGRN	cg21288685	xQTLServe_DLPFC mQTL	0	0	326
	AGRN	cg21396988	xQTLServe_DLPFC mQTL	0.000222006	0	221
	AGRN	cg21396988	xQTLServe_DLPFC mQTL	0	0	221
	AGRN	cg21407818	xQTLServe_DLPFC mQTL	0.000143744	0	99
	AGRN	cg21407818	xQTLServe_DLPFC mQTL	0	0	99
	AGRN	cg21422400	xQTLServe_DLPFC mQTL	8.74782705622659e-05	0	123
	AGRN	cg21422400	xQTLServe_DLPFC mQTL	0	0	123
	AGRN	cg21422740	xQTLServe_DLPFC mQTL	0.00462626	0	200
	AGRN	cg21422740	xQTLServe_DLPFC mQTL	0	0	200
	AGRN	cg21439539	xQTLServe_DLPFC mQTL	0.000260721	0	251
	AGRN	cg21439539	xQTLServe_DLPFC mQTL	0	0	251
	AGRN	cg21472517	xQTLServe_DLPFC mQTL	0.0105681	0	150
	AGRN	cg21472517	xQTLServe_DLPFC mQTL	0	0	150
	AGRN	cg21475076	xQTLServe_DLPFC mQTL	0.000274531	0	313
	AGRN	cg21475076	xQTLServe_DLPFC mQTL	0	0	313
	AGRN	cg21580588	xQTLServe_DLPFC mQTL	0.000149117	0	129
	AGRN	cg21580588	xQTLServe_DLPFC mQTL	0	0	129
	AGRN	cg21607076	xQTLServe_DLPFC mQTL	0.0153409	0	168
	AGRN	cg21607076	xQTLServe_DLPFC mQTL	0	0	168
	AGRN	cg21647460	xQTLServe_DLPFC mQTL	0.000291836	0	228
	AGRN	cg21647460	xQTLServe_DLPFC mQTL	0	0	228
	AGRN	cg21679391	xQTLServe_DLPFC mQTL	0.00555683	0	208
	AGRN	cg21679391	xQTLServe_DLPFC mQTL	0	0	208
	AGRN	cg21692735	xQTLServe_DLPFC mQTL	4.78918996948464e-05	0	130
	AGRN	cg21692735	xQTLServe_DLPFC mQTL	0	0	130
	AGRN	cg21775619	xQTLServe_DLPFC mQTL	0.0418144	0	266
	AGRN	cg21775619	xQTLServe_DLPFC mQTL	0	0	266
	AGRN	cg21776599	xQTLServe_DLPFC mQTL	0.00334689	0	189
	AGRN	cg21776599	xQTLServe_DLPFC mQTL	0	0	189
	AGRN	cg21778193	xQTLServe_DLPFC mQTL	0.000498605	0	316
	AGRN	cg21778193	xQTLServe_DLPFC mQTL	0	0	316
	AGRN	cg21779088	xQTLServe_DLPFC mQTL	0.048651	0	182
	AGRN	cg21779088	xQTLServe_DLPFC mQTL	0	0.0405183	182
	AGRN	cg21786289	xQTLServe_DLPFC mQTL	0.0020778	0	99
	AGRN	cg21786289	xQTLServe_DLPFC mQTL	0	0	99
	AGRN	cg21810793	xQTLServe_DLPFC mQTL	0.000321482	0	319
	AGRN	cg21810793	xQTLServe_DLPFC mQTL	0	0	319
	AGRN	cg21815220	xQTLServe_DLPFC mQTL	0.00440072	0	377
	AGRN	cg21815220	xQTLServe_DLPFC mQTL	0	0	377
	AGRN	cg21830050	xQTLServe_DLPFC mQTL	0.0056262	0	150
	AGRN	cg21830050	xQTLServe_DLPFC mQTL	0	0	150
	AGRN	cg21832150	xQTLServe_DLPFC mQTL	0.00502765	0	143
	AGRN	cg21832150	xQTLServe_DLPFC mQTL	0	0	143
	AGRN	cg21837069	xQTLServe_DLPFC mQTL	0.000205497	0	171
	AGRN	cg21837069	xQTLServe_DLPFC mQTL	0	0	171
	AGRN	cg21837391	xQTLServe_DLPFC mQTL	0.00105133	0	365
	AGRN	cg21837391	xQTLServe_DLPFC mQTL	0	0	365
	AGRN	cg21862126	xQTLServe_DLPFC mQTL	0.0055894	0	296
	AGRN	cg21862126	xQTLServe_DLPFC mQTL	0	0	296
	AGRN	cg21864845	xQTLServe_DLPFC mQTL	0.000250916	0	264
	AGRN	cg21864845	xQTLServe_DLPFC mQTL	0	0	264
	AGRN	cg21876832	xQTLServe_DLPFC mQTL	0.00351928	0	293
	AGRN	cg21876832	xQTLServe_DLPFC mQTL	0	0	293
	AGRN	cg22009470	xQTLServe_DLPFC mQTL	0.000315652	0	283
	AGRN	cg22009470	xQTLServe_DLPFC mQTL	0	0	283
	AGRN	cg22020633	xQTLServe_DLPFC mQTL	0.00878896	0	152
	AGRN	cg22020633	xQTLServe_DLPFC mQTL	0	0	152
	AGRN	cg22047469	xQTLServe_DLPFC mQTL	0.00686552	0	328
	AGRN	cg22047469	xQTLServe_DLPFC mQTL	0	0	328
	AGRN	cg22082145	xQTLServe_DLPFC mQTL	0.000109904	0	101
	AGRN	cg22082145	xQTLServe_DLPFC mQTL	0	0	101
	AGRN	cg22094750	xQTLServe_DLPFC mQTL	0.00034388	0	243
	AGRN	cg22094750	xQTLServe_DLPFC mQTL	0	0	243
	AGRN	cg22109675	xQTLServe_DLPFC mQTL	0.00666832	0	215
	AGRN	cg22109675	xQTLServe_DLPFC mQTL	0	0	215
	AGRN	cg22109930	xQTLServe_DLPFC mQTL	0.000328742	0	315
	AGRN	cg22109930	xQTLServe_DLPFC mQTL	0	0	315
	AGRN	cg22114309	xQTLServe_DLPFC mQTL	0.000148715	0	155
	AGRN	cg22114309	xQTLServe_DLPFC mQTL	0	0	155
	AGRN	cg22161575	xQTLServe_DLPFC mQTL	0.00701178	0	215
	AGRN	cg22161575	xQTLServe_DLPFC mQTL	0	0	215
	AGRN	cg22169680	xQTLServe_DLPFC mQTL	0.00955095	0	173
	AGRN	cg22169680	xQTLServe_DLPFC mQTL	0	0	173
	AGRN	cg22174681	xQTLServe_DLPFC mQTL	4.40369414861521e-05	0	55
	AGRN	cg22174681	xQTLServe_DLPFC mQTL	0	0	55
	AGRN	cg22220310	xQTLServe_DLPFC mQTL	0.000323699	0	363
	AGRN	cg22220310	xQTLServe_DLPFC mQTL	0	0	363
	AGRN	cg22225258	xQTLServe_DLPFC mQTL	0.00017205	0	143
	AGRN	cg22225258	xQTLServe_DLPFC mQTL	0	0	143
	AGRN	cg22225577	xQTLServe_DLPFC mQTL	0.0012047	0	221
	AGRN	cg22225577	xQTLServe_DLPFC mQTL	0	0	221
	AGRN	cg22226438	xQTLServe_DLPFC mQTL	0.00424992	0	99
	AGRN	cg22226438	xQTLServe_DLPFC mQTL	0	0	99
	AGRN	cg22232737	xQTLServe_DLPFC mQTL	0.000268079	0	240
	AGRN	cg22232737	xQTLServe_DLPFC mQTL	0	0	240
	AGRN	cg22332100	xQTLServe_DLPFC mQTL	7.11989019526204e-05	0	86
	AGRN	cg22332100	xQTLServe_DLPFC mQTL	0	0	86
	AGRN	cg22332339	xQTLServe_DLPFC mQTL	5.88613478471802e-05	0	78
	AGRN	cg22332339	xQTLServe_DLPFC mQTL	0	0	78
	AGRN	cg22335801	xQTLServe_DLPFC mQTL	0.00976217	0	378
	AGRN	cg22335801	xQTLServe_DLPFC mQTL	0	0	378
	AGRN	cg22343299	xQTLServe_DLPFC mQTL	0.0101226	0	227
	AGRN	cg22343299	xQTLServe_DLPFC mQTL	0	0	227
	AGRN	cg22344830	xQTLServe_DLPFC mQTL	0.000201198	0	283
	AGRN	cg22344830	xQTLServe_DLPFC mQTL	0	0	283
	AGRN	cg22348654	xQTLServe_DLPFC mQTL	0.000217838	0	151
	AGRN	cg22348654	xQTLServe_DLPFC mQTL	0	0	151
	AGRN	cg22364929	xQTLServe_DLPFC mQTL	0.00254288	0	222
	AGRN	cg22364929	xQTLServe_DLPFC mQTL	0	0	222
	AGRN	cg22367159	xQTLServe_DLPFC mQTL	0.0254482	0	152
	AGRN	cg22367159	xQTLServe_DLPFC mQTL	0	0.0191012	152
	AGRN	cg22373622	xQTLServe_DLPFC mQTL	0.000219199	0	218
	AGRN	cg22373622	xQTLServe_DLPFC mQTL	0	0	218
	AGRN	cg22375575	xQTLServe_DLPFC mQTL	0.000166265	0	300
	AGRN	cg22375575	xQTLServe_DLPFC mQTL	0	0	300
	AGRN	cg22376366	xQTLServe_DLPFC mQTL	0.000186165	0	212
	AGRN	cg22376366	xQTLServe_DLPFC mQTL	0	0	212
	AGRN	cg22376730	xQTLServe_DLPFC mQTL	0.00357246	0	124
	AGRN	cg22376730	xQTLServe_DLPFC mQTL	0	0	124
	AGRN	cg22379708	xQTLServe_DLPFC mQTL	0.0208979	0	157
	AGRN	cg22379708	xQTLServe_DLPFC mQTL	0	0.0148637	157
	AGRN	cg22380385	xQTLServe_DLPFC mQTL	0.000156263	0	320
	AGRN	cg22380385	xQTLServe_DLPFC mQTL	0	0	320
	AGRN	cg22381068	xQTLServe_DLPFC mQTL	0.000151596	0	134
	AGRN	cg22381068	xQTLServe_DLPFC mQTL	0	0	134
	AGRN	cg22389936	xQTLServe_DLPFC mQTL	0.000302874	0	242
	AGRN	cg22389936	xQTLServe_DLPFC mQTL	0	0	242
	AGRN	cg22397910	xQTLServe_DLPFC mQTL	0.000262504	0	228
	AGRN	cg22397910	xQTLServe_DLPFC mQTL	0	0	228
	AGRN	cg22416074	xQTLServe_DLPFC mQTL	0.000145301	0	140
	AGRN	cg22416074	xQTLServe_DLPFC mQTL	0	0	140
	AGRN	cg22421766	xQTLServe_DLPFC mQTL	0.00535228	0	230
	AGRN	cg22421766	xQTLServe_DLPFC mQTL	0	0	230
	AGRN	cg22433276	xQTLServe_DLPFC mQTL	0.000676129	0	281
	AGRN	cg22433276	xQTLServe_DLPFC mQTL	0	0	281
	AGRN	cg22442180	xQTLServe_DLPFC mQTL	0.00307557	0	131
	AGRN	cg22442180	xQTLServe_DLPFC mQTL	0	0	131
	AGRN	cg22447799	xQTLServe_DLPFC mQTL	0.0040784	0	249
	AGRN	cg22447799	xQTLServe_DLPFC mQTL	0	0	249
	AGRN	cg22452682	xQTLServe_DLPFC mQTL	0.000137732	0	317
	AGRN	cg22452682	xQTLServe_DLPFC mQTL	0	0	317
	AGRN	cg22475339	xQTLServe_DLPFC mQTL	0.000214671	0	212
	AGRN	cg22475339	xQTLServe_DLPFC mQTL	0	0	212
	AGRN	cg22481263	xQTLServe_DLPFC mQTL	0.000317492	0	133
	AGRN	cg22481263	xQTLServe_DLPFC mQTL	0	0	133
	AGRN	cg22482746	xQTLServe_DLPFC mQTL	0.0181921	0	155
	AGRN	cg22482746	xQTLServe_DLPFC mQTL	0	0	155
	AGRN	cg22497741	xQTLServe_DLPFC mQTL	0.000205431	0	207
	AGRN	cg22497741	xQTLServe_DLPFC mQTL	0	0	207
	AGRN	cg22512779	xQTLServe_DLPFC mQTL	0.000443729	0	266
	AGRN	cg22512779	xQTLServe_DLPFC mQTL	0	0	266
	AGRN	cg22512888	xQTLServe_DLPFC mQTL	0.000318236	0	337
	AGRN	cg22512888	xQTLServe_DLPFC mQTL	0	0	337
	AGRN	cg22517356	xQTLServe_DLPFC mQTL	0.000197507	0	193
	AGRN	cg22517356	xQTLServe_DLPFC mQTL	0	0	193
	AGRN	cg22521151	xQTLServe_DLPFC mQTL	0.00057236	0	314
	AGRN	cg22521151	xQTLServe_DLPFC mQTL	0	0	314
	AGRN	cg22536775	xQTLServe_DLPFC mQTL	0.00609131	0	243
	AGRN	cg22536775	xQTLServe_DLPFC mQTL	0	0	243
	AGRN	cg22599150	xQTLServe_DLPFC mQTL	0.0137343	0	150
	AGRN	cg22599150	xQTLServe_DLPFC mQTL	0	0	150
	AGRN	cg22618402	xQTLServe_DLPFC mQTL	0.00868504	0	152
	AGRN	cg22618402	xQTLServe_DLPFC mQTL	0	0	152
	AGRN	cg22619719	xQTLServe_DLPFC mQTL	0.000177391	0	325
	AGRN	cg22619719	xQTLServe_DLPFC mQTL	0	0	325
	AGRN	cg22622472	xQTLServe_DLPFC mQTL	0.000254376	0	228
	AGRN	cg22622472	xQTLServe_DLPFC mQTL	0	0	228
	AGRN	cg22627753	xQTLServe_DLPFC mQTL	0	0.0175385	160
	AGRN	cg22627753	xQTLServe_DLPFC mQTL	0.0109715	0	160
	AGRN	cg22627876	xQTLServe_DLPFC mQTL	8.13147564293129e-05	0	109
	AGRN	cg22627876	xQTLServe_DLPFC mQTL	0	0	109
	AGRN	cg22673826	xQTLServe_DLPFC mQTL	0	0.118392	150
	AGRN	cg22673826	xQTLServe_DLPFC mQTL	0.0884292	0	150
	AGRN	cg22675767	xQTLServe_DLPFC mQTL	0.00058443	0	214
	AGRN	cg22675767	xQTLServe_DLPFC mQTL	0	0	214
	AGRN	cg22689324	xQTLServe_DLPFC mQTL	0.000161438	0	150
	AGRN	cg22689324	xQTLServe_DLPFC mQTL	0	0	150
	AGRN	cg22699004	xQTLServe_DLPFC mQTL	0.000194388	0	151
	AGRN	cg22699004	xQTLServe_DLPFC mQTL	0	0	151
	AGRN	cg22699361	xQTLServe_DLPFC mQTL	0.00143403	0	99
	AGRN	cg22699361	xQTLServe_DLPFC mQTL	0	0	99
	AGRN	cg22699977	xQTLServe_DLPFC mQTL	0.00391115	0	314
	AGRN	cg22699977	xQTLServe_DLPFC mQTL	0	0	314
	AGRN	cg22707691	xQTLServe_DLPFC mQTL	0.00308269	0	131
	AGRN	cg22707691	xQTLServe_DLPFC mQTL	0	0	131
	AGRN	cg22709966	xQTLServe_DLPFC mQTL	0.000221344	0	202
	AGRN	cg22709966	xQTLServe_DLPFC mQTL	0	0	202
	AGRN	cg22712840	xQTLServe_DLPFC mQTL	0.0162963	0	30
	AGRN	cg22712840	xQTLServe_DLPFC mQTL	0	0	30
	AGRN	cg22718050	xQTLServe_DLPFC mQTL	0.00459903	0	244
	AGRN	cg22718050	xQTLServe_DLPFC mQTL	0	0	244
	AGRN	cg22718360	xQTLServe_DLPFC mQTL	0.00165294	0	358
	AGRN	cg22718360	xQTLServe_DLPFC mQTL	0	0	358
	AGRN	cg22723960	xQTLServe_DLPFC mQTL	0.00029733	0	364
	AGRN	cg22723960	xQTLServe_DLPFC mQTL	0	0	364
	AGRN	cg22725197	xQTLServe_DLPFC mQTL	0.000727366	0	298
	AGRN	cg22725197	xQTLServe_DLPFC mQTL	0	0	298
	AGRN	cg22792177	xQTLServe_DLPFC mQTL	0.00256655	0	299
	AGRN	cg22792177	xQTLServe_DLPFC mQTL	0	0	299
	AGRN	cg22798412	xQTLServe_DLPFC mQTL	0.000386308	0	378
	AGRN	cg22798412	xQTLServe_DLPFC mQTL	0	0	378
	AGRN	cg22817993	xQTLServe_DLPFC mQTL	0.00325051	0	232
	AGRN	cg22817993	xQTLServe_DLPFC mQTL	0	0	232
	AGRN	cg22850508	xQTLServe_DLPFC mQTL	0.00314201	0	216
	AGRN	cg22850508	xQTLServe_DLPFC mQTL	0	0	216
	AGRN	cg22864340	xQTLServe_DLPFC mQTL	0.000419193	0	314
	AGRN	cg22864340	xQTLServe_DLPFC mQTL	0	0	314
	AGRN	cg22865286	xQTLServe_DLPFC mQTL	0.00331485	0	244
	AGRN	cg22865286	xQTLServe_DLPFC mQTL	0	0	244
	AGRN	cg22865720	xQTLServe_DLPFC mQTL	8.67928867576267e-05	0	127
	AGRN	cg22865720	xQTLServe_DLPFC mQTL	0	0	127
	AGRN	cg22868225	xQTLServe_DLPFC mQTL	0.00318318	0	51
	AGRN	cg22868225	xQTLServe_DLPFC mQTL	0	0	51
	AGRN	cg22874652	xQTLServe_DLPFC mQTL	0.000369463	0	308
	AGRN	cg22874652	xQTLServe_DLPFC mQTL	0	0	308
	AGRN	cg22962923	xQTLServe_DLPFC mQTL	0.000514914	0	215
	AGRN	cg22962923	xQTLServe_DLPFC mQTL	0	0	215
	AGRN	cg23035597	xQTLServe_DLPFC mQTL	0.000531785	0	264
	AGRN	cg23035597	xQTLServe_DLPFC mQTL	0	0	264
	AGRN	cg23036947	xQTLServe_DLPFC mQTL	0.0055969	0	210
	AGRN	cg23036947	xQTLServe_DLPFC mQTL	0	0	210
	AGRN	cg23037871	xQTLServe_DLPFC mQTL	0.000201653	0	282
	AGRN	cg23037871	xQTLServe_DLPFC mQTL	0	0	282
	AGRN	cg23082845	xQTLServe_DLPFC mQTL	0.000314571	0	368
	AGRN	cg23082845	xQTLServe_DLPFC mQTL	0	0	368
	AGRN	cg23087108	xQTLServe_DLPFC mQTL	0.00039486	0	337
	AGRN	cg23087108	xQTLServe_DLPFC mQTL	0	0	337
	AGRN	cg23100540	xQTLServe_DLPFC mQTL	2.2187460171884e-05	0	53
	AGRN	cg23100540	xQTLServe_DLPFC mQTL	0	0	53
	AGRN	cg23159992	xQTLServe_DLPFC mQTL	4.83802133081708e-05	0	130
	AGRN	cg23159992	xQTLServe_DLPFC mQTL	0	0	130
	AGRN	cg23166857	xQTLServe_DLPFC mQTL	0.00617002	0	377
	AGRN	cg23166857	xQTLServe_DLPFC mQTL	0	0	377
	AGRN	cg23205003	xQTLServe_DLPFC mQTL	0	0.00114262	145
	AGRN	cg23205003	xQTLServe_DLPFC mQTL	0.000211504	0	145
	AGRN	cg23207077	xQTLServe_DLPFC mQTL	0.000136651	0	137
	AGRN	cg23207077	xQTLServe_DLPFC mQTL	0	0	137
	AGRN	cg23209302	xQTLServe_DLPFC mQTL	0.000259774	0	240
	AGRN	cg23209302	xQTLServe_DLPFC mQTL	0	0	240
	AGRN	cg23210533	xQTLServe_DLPFC mQTL	5.09653552228884e-05	0	99
	AGRN	cg23210533	xQTLServe_DLPFC mQTL	0	0	99
	AGRN	cg23225454	xQTLServe_DLPFC mQTL	0.000556552	0	115
	AGRN	cg23225454	xQTLServe_DLPFC mQTL	0	0	115
	AGRN	cg23244095	xQTLServe_DLPFC mQTL	0.00501139	0	208
	AGRN	cg23244095	xQTLServe_DLPFC mQTL	0	0	208
	AGRN	cg23252997	xQTLServe_DLPFC mQTL	4.81928233182711e-05	0	120
	AGRN	cg23252997	xQTLServe_DLPFC mQTL	0	0	120
	AGRN	cg23259694	xQTLServe_DLPFC mQTL	0.000581198	0	307
	AGRN	cg23259694	xQTLServe_DLPFC mQTL	0	0	307
	AGRN	cg23275914	xQTLServe_DLPFC mQTL	0.000919418	0	337
	AGRN	cg23275914	xQTLServe_DLPFC mQTL	0	0	337
	AGRN	cg23276504	xQTLServe_DLPFC mQTL	7.2865670717652e-06	0	6
	AGRN	cg23276504	xQTLServe_DLPFC mQTL	0	0	6
	AGRN	cg23281018	xQTLServe_DLPFC mQTL	0.00908267	0	152
	AGRN	cg23281018	xQTLServe_DLPFC mQTL	0	0	152
	AGRN	cg23288755	xQTLServe_DLPFC mQTL	0.00336689	0	219
	AGRN	cg23288755	xQTLServe_DLPFC mQTL	0	0	219
	AGRN	cg23394673	xQTLServe_DLPFC mQTL	0.00946597	0	379
	AGRN	cg23394673	xQTLServe_DLPFC mQTL	0	0	379
	AGRN	cg23400617	xQTLServe_DLPFC mQTL	0.000322354	0	371
	AGRN	cg23400617	xQTLServe_DLPFC mQTL	0	0	371
	AGRN	cg23430652	xQTLServe_DLPFC mQTL	0.000269579	0	129
	AGRN	cg23430652	xQTLServe_DLPFC mQTL	0	0	129
	AGRN	cg23437836	xQTLServe_DLPFC mQTL	0.00031727	0	242
	AGRN	cg23437836	xQTLServe_DLPFC mQTL	0	0	242
	AGRN	cg23440882	xQTLServe_DLPFC mQTL	0.000126288	0	139
	AGRN	cg23440882	xQTLServe_DLPFC mQTL	0	0	139
	AGRN	cg23552821	xQTLServe_DLPFC mQTL	0	0.155612	144
	AGRN	cg23552821	xQTLServe_DLPFC mQTL	0.021594	0	144
	AGRN	cg23590525	xQTLServe_DLPFC mQTL	0.00022835	0	203
	AGRN	cg23590525	xQTLServe_DLPFC mQTL	0	0	203
	AGRN	cg23596199	xQTLServe_DLPFC mQTL	0.000188544	0	201
	AGRN	cg23596199	xQTLServe_DLPFC mQTL	0	0	201
	AGRN	cg23596291	xQTLServe_DLPFC mQTL	0.000156288	0	135
	AGRN	cg23596291	xQTLServe_DLPFC mQTL	0	0	135
	AGRN	cg23605175	xQTLServe_DLPFC mQTL	0.000113038	0	161
	AGRN	cg23605175	xQTLServe_DLPFC mQTL	0	0	161
	AGRN	cg23621729	xQTLServe_DLPFC mQTL	0.000163339	0	283
	AGRN	cg23621729	xQTLServe_DLPFC mQTL	0	0	283
	AGRN	cg23621766	xQTLServe_DLPFC mQTL	0.000265908	0	240
	AGRN	cg23621766	xQTLServe_DLPFC mQTL	0	0	240
	AGRN	cg23622235	xQTLServe_DLPFC mQTL	0.0174967	0	265
	AGRN	cg23622235	xQTLServe_DLPFC mQTL	0	0	265
	AGRN	cg23625715	xQTLServe_DLPFC mQTL	0.03657	0	156
	AGRN	cg23625715	xQTLServe_DLPFC mQTL	0	0	156
	AGRN	cg23629792	xQTLServe_DLPFC mQTL	8.40135565924627e-05	0	112
	AGRN	cg23629792	xQTLServe_DLPFC mQTL	0	0	112
	AGRN	cg23635910	xQTLServe_DLPFC mQTL	0.00381901	0	147
	AGRN	cg23635910	xQTLServe_DLPFC mQTL	0	0	147
	AGRN	cg23643813	xQTLServe_DLPFC mQTL	0.000191773	0	213
	AGRN	cg23643813	xQTLServe_DLPFC mQTL	0	0	213
	AGRN	cg23651812	xQTLServe_DLPFC mQTL	0.000362526	0	310
	AGRN	cg23651812	xQTLServe_DLPFC mQTL	0	0	310
	AGRN	cg23657003	xQTLServe_DLPFC mQTL	0	0.0262227	208
	AGRN	cg23657003	xQTLServe_DLPFC mQTL	0.0221657	0	208
	AGRN	cg23678594	xQTLServe_DLPFC mQTL	0.000154741	0	129
	AGRN	cg23678594	xQTLServe_DLPFC mQTL	0	0	129
	AGRN	cg23684711	xQTLServe_DLPFC mQTL	0	0.00933877	152
	AGRN	cg23684711	xQTLServe_DLPFC mQTL	0.00901215	0	152
	AGRN	cg23689441	xQTLServe_DLPFC mQTL	0.000246117	0	202
	AGRN	cg23689441	xQTLServe_DLPFC mQTL	0	0	202
	AGRN	cg23691733	xQTLServe_DLPFC mQTL	0.00792138	0	152
	AGRN	cg23691733	xQTLServe_DLPFC mQTL	0	0	152
	AGRN	cg23731501	xQTLServe_DLPFC mQTL	0.000323326	0	309
	AGRN	cg23731501	xQTLServe_DLPFC mQTL	0	0	309
	AGRN	cg23731742	xQTLServe_DLPFC mQTL	0.000297982	0	143
	AGRN	cg23731742	xQTLServe_DLPFC mQTL	0	0	143
	AGRN	cg23733394	xQTLServe_DLPFC mQTL	0.00110988	0	80
	AGRN	cg23733394	xQTLServe_DLPFC mQTL	0	0	80
	AGRN	cg23735749	xQTLServe_DLPFC mQTL	0.00041011	0	127
	AGRN	cg23735749	xQTLServe_DLPFC mQTL	0	0	127
	AGRN	cg23801338	xQTLServe_DLPFC mQTL	0.0125913	0	164
	AGRN	cg23801338	xQTLServe_DLPFC mQTL	0	0	164
	AGRN	cg23803172	xQTLServe_DLPFC mQTL	1.75926450915524e-06	0	1
	AGRN	cg23812948	xQTLServe_DLPFC mQTL	0	0.0221874	232
	AGRN	cg23812948	xQTLServe_DLPFC mQTL	0.0146168	0	232
	AGRN	cg23820589	xQTLServe_DLPFC mQTL	3.92354770718858e-05	0	54
	AGRN	cg23820589	xQTLServe_DLPFC mQTL	0	0	54
	AGRN	cg23867494	xQTLServe_DLPFC mQTL	0.000492046	0	377
	AGRN	cg23867494	xQTLServe_DLPFC mQTL	0	0	377
	AGRN	cg23891190	xQTLServe_DLPFC mQTL	7.83651598698943e-05	0	164
	AGRN	cg23891190	xQTLServe_DLPFC mQTL	0	0	164
	AGRN	cg23891364	xQTLServe_DLPFC mQTL	0.0131024	0	272
	AGRN	cg23891364	xQTLServe_DLPFC mQTL	0	0	272
	AGRN	cg23891858	xQTLServe_DLPFC mQTL	0.000287195	0	304
	AGRN	cg23891858	xQTLServe_DLPFC mQTL	0	0	304
	AGRN	cg23894219	xQTLServe_DLPFC mQTL	0.00527989	0	205
	AGRN	cg23894219	xQTLServe_DLPFC mQTL	0	0	205
	AGRN	cg23926866	xQTLServe_DLPFC mQTL	0	0.20547	235
	AGRN	cg23926866	xQTLServe_DLPFC mQTL	0.0968661	0	235
	AGRN	cg23931819	xQTLServe_DLPFC mQTL	0.00394608	0	204
	AGRN	cg23931819	xQTLServe_DLPFC mQTL	0	0	204
	AGRN	cg23933399	xQTLServe_DLPFC mQTL	0.000178502	0	170
	AGRN	cg23933399	xQTLServe_DLPFC mQTL	0	0	170
	AGRN	cg23936745	xQTLServe_DLPFC mQTL	0.000248967	0	204
	AGRN	cg23936745	xQTLServe_DLPFC mQTL	0	0	204
	AGRN	cg23955334	xQTLServe_DLPFC mQTL	0.000133825	0	169
	AGRN	cg23955334	xQTLServe_DLPFC mQTL	0	0	169
	AGRN	cg23956473	xQTLServe_DLPFC mQTL	0.000263298	0	141
	AGRN	cg23956473	xQTLServe_DLPFC mQTL	0	0	141
	AGRN	cg23957653	xQTLServe_DLPFC mQTL	0.000103143	0	152
	AGRN	cg23957653	xQTLServe_DLPFC mQTL	0	0	152
	AGRN	cg23963070	xQTLServe_DLPFC mQTL	0.00893589	0	362
	AGRN	cg23963070	xQTLServe_DLPFC mQTL	0	0	362
	AGRN	cg23973885	xQTLServe_DLPFC mQTL	0.00394233	0	214
	AGRN	cg23973885	xQTLServe_DLPFC mQTL	0	0	214
	AGRN	cg23982607	xQTLServe_DLPFC mQTL	0.00306407	0	162
	AGRN	cg23982607	xQTLServe_DLPFC mQTL	0	0	162
	AGRN	cg23999112	xQTLServe_DLPFC mQTL	5.30961405164436e-05	0	76
	AGRN	cg23999112	xQTLServe_DLPFC mQTL	0	0	76
	AGRN	cg24004483	xQTLServe_DLPFC mQTL	0	0.0388464	152
	AGRN	cg24004483	xQTLServe_DLPFC mQTL	0.0344932	0	152
	AGRN	cg24034746	xQTLServe_DLPFC mQTL	0.00621744	0	341
	AGRN	cg24034746	xQTLServe_DLPFC mQTL	0	0	341
	AGRN	cg24035370	xQTLServe_DLPFC mQTL	7.44966379834799e-05	0	126
	AGRN	cg24035370	xQTLServe_DLPFC mQTL	0	0	126
	AGRN	cg24044259	xQTLServe_DLPFC mQTL	0.0001847	0	220
	AGRN	cg24044259	xQTLServe_DLPFC mQTL	0	0	220
	AGRN	cg24045482	xQTLServe_DLPFC mQTL	0.000120527	0	140
	AGRN	cg24045482	xQTLServe_DLPFC mQTL	0	0	140
	AGRN	cg24047311	xQTLServe_DLPFC mQTL	0.00987648	0	191
	AGRN	cg24047311	xQTLServe_DLPFC mQTL	0	0	191
	AGRN	cg24076968	xQTLServe_DLPFC mQTL	0.000153603	0	142
	AGRN	cg24076968	xQTLServe_DLPFC mQTL	0	0	142
	AGRN	cg24086442	xQTLServe_DLPFC mQTL	0.00309212	0	131
	AGRN	cg24086442	xQTLServe_DLPFC mQTL	0	0	131
	AGRN	cg24087944	xQTLServe_DLPFC mQTL	0.00384076	0	234
	AGRN	cg24087944	xQTLServe_DLPFC mQTL	0	0	234
	AGRN	cg24090393	xQTLServe_DLPFC mQTL	9.559375874334e-05	0	149
	AGRN	cg24090393	xQTLServe_DLPFC mQTL	0	0	149
	AGRN	cg24105782	xQTLServe_DLPFC mQTL	0.000155372	0	219
	AGRN	cg24105782	xQTLServe_DLPFC mQTL	0	0	219
	AGRN	cg24138964	xQTLServe_DLPFC mQTL	3.63483941728738e-05	0	30
	AGRN	cg24138964	xQTLServe_DLPFC mQTL	0	0	30
	AGRN	cg24153574	xQTLServe_DLPFC mQTL	0.00452278	0	214
	AGRN	cg24153574	xQTLServe_DLPFC mQTL	0	0	214
	AGRN	cg24157952	xQTLServe_DLPFC mQTL	0.000221219	0	201
	AGRN	cg24157952	xQTLServe_DLPFC mQTL	0	0	201
	AGRN	cg24158844	xQTLServe_DLPFC mQTL	0.00046149	0	307
	AGRN	cg24158844	xQTLServe_DLPFC mQTL	0	0	307
	AGRN	cg24163210	xQTLServe_DLPFC mQTL	0.00269349	0	126
	AGRN	cg24163210	xQTLServe_DLPFC mQTL	0	0	126
	AGRN	cg24252805	xQTLServe_DLPFC mQTL	0.00021924	0	221
	AGRN	cg24252805	xQTLServe_DLPFC mQTL	0	0	221
	AGRN	cg24315049	xQTLServe_DLPFC mQTL	0.000305432	0	285
	AGRN	cg24315049	xQTLServe_DLPFC mQTL	0	0	285
	AGRN	cg24317585	xQTLServe_DLPFC mQTL	0.0019909	0	282
	AGRN	cg24317585	xQTLServe_DLPFC mQTL	0	0	282
	AGRN	cg24362661	xQTLServe_DLPFC mQTL	0.000123986	0	136
	AGRN	cg24362661	xQTLServe_DLPFC mQTL	0	0	136
	AGRN	cg24364910	xQTLServe_DLPFC mQTL	0.000145949	0	200
	AGRN	cg24364910	xQTLServe_DLPFC mQTL	0	0	200
	AGRN	cg24368383	xQTLServe_DLPFC mQTL	7.62874527372517e-05	0	129
	AGRN	cg24368383	xQTLServe_DLPFC mQTL	0	0	129
	AGRN	cg24378253	xQTLServe_DLPFC mQTL	0.00958382	0	217
	AGRN	cg24378253	xQTLServe_DLPFC mQTL	0	0	217
	AGRN	cg24378791	xQTLServe_DLPFC mQTL	0.000171486	0	135
	AGRN	cg24378791	xQTLServe_DLPFC mQTL	0	0	135
	AGRN	cg24399028	xQTLServe_DLPFC mQTL	0.000559931	0	246
	AGRN	cg24399028	xQTLServe_DLPFC mQTL	0	0	246
	AGRN	cg24399111	xQTLServe_DLPFC mQTL	0.00337902	0	212
	AGRN	cg24399111	xQTLServe_DLPFC mQTL	0	0	212
	AGRN	cg24437834	xQTLServe_DLPFC mQTL	0.0141682	0	223
	AGRN	cg24437834	xQTLServe_DLPFC mQTL	0	0	223
	AGRN	cg24447775	xQTLServe_DLPFC mQTL	0.000182597	0	96
	AGRN	cg24447775	xQTLServe_DLPFC mQTL	0	0	96
	AGRN	cg24466671	xQTLServe_DLPFC mQTL	0.00014987	0	163
	AGRN	cg24466671	xQTLServe_DLPFC mQTL	0	0	163
	AGRN	cg24470133	xQTLServe_DLPFC mQTL	0.000183495	0	216
	AGRN	cg24470133	xQTLServe_DLPFC mQTL	0	0	216
	AGRN	cg24475622	xQTLServe_DLPFC mQTL	0	0.172194	188
	AGRN	cg24475622	xQTLServe_DLPFC mQTL	0.12715	0	188
	AGRN	cg24475758	xQTLServe_DLPFC mQTL	7.2943136738342e-05	0	87
	AGRN	cg24475758	xQTLServe_DLPFC mQTL	0	0	87
	AGRN	cg24488772	xQTLServe_DLPFC mQTL	0.0877388	0	217
	AGRN	cg24488772	xQTLServe_DLPFC mQTL	0	0.0530226	217
	AGRN	cg24492273	xQTLServe_DLPFC mQTL	0.000181525	0	173
	AGRN	cg24492273	xQTLServe_DLPFC mQTL	0	0	173
	AGRN	cg24495298	xQTLServe_DLPFC mQTL	0.00560929	0	321
	AGRN	cg24495298	xQTLServe_DLPFC mQTL	0	0	321
	AGRN	cg24497877	xQTLServe_DLPFC mQTL	0.000259374	0	199
	AGRN	cg24497877	xQTLServe_DLPFC mQTL	0	0	199
	AGRN	cg24503109	xQTLServe_DLPFC mQTL	0.00734011	0	321
	AGRN	cg24503109	xQTLServe_DLPFC mQTL	0	0	321
	AGRN	cg24517686	xQTLServe_DLPFC mQTL	0	0.0908528	194
	AGRN	cg24517686	xQTLServe_DLPFC mQTL	0.0738173	0	194
	AGRN	cg24523322	xQTLServe_DLPFC mQTL	0	0.0492194	224
	AGRN	cg24523322	xQTLServe_DLPFC mQTL	0.0434423	0	224
	AGRN	cg24525340	xQTLServe_DLPFC mQTL	0.00363153	0	300
	AGRN	cg24525340	xQTLServe_DLPFC mQTL	0	0	300
	AGRN	cg24535439	xQTLServe_DLPFC mQTL	5.7707852301884e-05	0	130
	AGRN	cg24535439	xQTLServe_DLPFC mQTL	0	0	130
	AGRN	cg24547253	xQTLServe_DLPFC mQTL	0.000125029	0	200
	AGRN	cg24547253	xQTLServe_DLPFC mQTL	0	0	200
	AGRN	cg24555071	xQTLServe_DLPFC mQTL	0.000634655	0	204
	AGRN	cg24555071	xQTLServe_DLPFC mQTL	0	0	204
	AGRN	cg24576260	xQTLServe_DLPFC mQTL	0.0043777	0	230
	AGRN	cg24576260	xQTLServe_DLPFC mQTL	0	0	230
	AGRN	cg24598973	xQTLServe_DLPFC mQTL	0	0.092244	153
	AGRN	cg24598973	xQTLServe_DLPFC mQTL	0.042617	0	153
	AGRN	cg24638131	xQTLServe_DLPFC mQTL	0	0.00558395	238
	AGRN	cg24638131	xQTLServe_DLPFC mQTL	0.00311016	0	238
	AGRN	cg24641654	xQTLServe_DLPFC mQTL	0.0043147	0	264
	AGRN	cg24641654	xQTLServe_DLPFC mQTL	0	0	264
	AGRN	cg24658349	xQTLServe_DLPFC mQTL	0.000559803	0	284
	AGRN	cg24658349	xQTLServe_DLPFC mQTL	0	0	284
	AGRN	cg24664590	xQTLServe_DLPFC mQTL	0.000144749	0	154
	AGRN	cg24664590	xQTLServe_DLPFC mQTL	0	0	154
	AGRN	cg24678117	xQTLServe_DLPFC mQTL	0.0268659	0	171
	AGRN	cg24678117	xQTLServe_DLPFC mQTL	0	0.0260463	171
	AGRN	cg24685837	xQTLServe_DLPFC mQTL	0.0102189	0	157
	AGRN	cg24685837	xQTLServe_DLPFC mQTL	0	0	157
	AGRN	cg24687970	xQTLServe_DLPFC mQTL	0.00384316	0	151
	AGRN	cg24687970	xQTLServe_DLPFC mQTL	0	0	151
	AGRN	cg24701867	xQTLServe_DLPFC mQTL	0.000478801	0	315
	AGRN	cg24701867	xQTLServe_DLPFC mQTL	0	0	315
	AGRN	cg24704476	xQTLServe_DLPFC mQTL	0.00906753	0	159
	AGRN	cg24704476	xQTLServe_DLPFC mQTL	0	0	159
	AGRN	cg24706992	xQTLServe_DLPFC mQTL	0.000176861	0	197
	AGRN	cg24706992	xQTLServe_DLPFC mQTL	0	0	197
	AGRN	cg24709745	xQTLServe_DLPFC mQTL	0	0.00397787	236
	AGRN	cg24709745	xQTLServe_DLPFC mQTL	0.00196216	0	236
	AGRN	cg24729577	xQTLServe_DLPFC mQTL	0.000129175	0	144
	AGRN	cg24729577	xQTLServe_DLPFC mQTL	0	0	144
	AGRN	cg24730157	xQTLServe_DLPFC mQTL	0.0846109	0	164
	AGRN	cg24730157	xQTLServe_DLPFC mQTL	0	0.0328353	164
	AGRN	cg24807889	xQTLServe_DLPFC mQTL	0.00073301	0	366
	AGRN	cg24807889	xQTLServe_DLPFC mQTL	0	0	366
	AGRN	cg24837149	xQTLServe_DLPFC mQTL	0.000240342	0	238
	AGRN	cg24837149	xQTLServe_DLPFC mQTL	0	0	238
	AGRN	cg24842354	xQTLServe_DLPFC mQTL	0.00316919	0	76
	AGRN	cg24842354	xQTLServe_DLPFC mQTL	0	0	76
	AGRN	cg24852892	xQTLServe_DLPFC mQTL	0.000396374	0	229
	AGRN	cg24852892	xQTLServe_DLPFC mQTL	0	0	229
	AGRN	cg24884961	xQTLServe_DLPFC mQTL	0.000334205	0	336
	AGRN	cg24884961	xQTLServe_DLPFC mQTL	0	0	336
	AGRN	cg24997886	xQTLServe_DLPFC mQTL	0.000182874	0	135
	AGRN	cg24997886	xQTLServe_DLPFC mQTL	0	0	135
	AGRN	cg25004270	xQTLServe_DLPFC mQTL	0.000120309	0	160
	AGRN	cg25004270	xQTLServe_DLPFC mQTL	0	0	160
	AGRN	cg25018209	xQTLServe_DLPFC mQTL	0.000153817	0	216
	AGRN	cg25018209	xQTLServe_DLPFC mQTL	0	0	216
	AGRN	cg25031205	xQTLServe_DLPFC mQTL	7.47940691954044e-05	0	126
	AGRN	cg25031205	xQTLServe_DLPFC mQTL	0	0	126
	AGRN	cg25063151	xQTLServe_DLPFC mQTL	0.0055566	0	210
	AGRN	cg25063151	xQTLServe_DLPFC mQTL	0	0	210
	AGRN	cg25066040	xQTLServe_DLPFC mQTL	0	0.00784968	146
	AGRN	cg25066040	xQTLServe_DLPFC mQTL	0.001597	0	146
	AGRN	cg25101291	xQTLServe_DLPFC mQTL	0.000298599	0	319
	AGRN	cg25101291	xQTLServe_DLPFC mQTL	0	0	319
	AGRN	cg25106100	xQTLServe_DLPFC mQTL	0.000264782	0	214
	AGRN	cg25106100	xQTLServe_DLPFC mQTL	0	0	214
	AGRN	cg25107893	xQTLServe_DLPFC mQTL	0.0196951	0	147
	AGRN	cg25107893	xQTLServe_DLPFC mQTL	0	0	147
	AGRN	cg25139718	xQTLServe_DLPFC mQTL	3.14376412577896e-05	0	28
	AGRN	cg25139718	xQTLServe_DLPFC mQTL	0	0	28
	AGRN	cg25144135	xQTLServe_DLPFC mQTL	0.00963925	0	384
	AGRN	cg25144135	xQTLServe_DLPFC mQTL	0	0	384
	AGRN	cg25151559	xQTLServe_DLPFC mQTL	0.00398827	0	225
	AGRN	cg25151559	xQTLServe_DLPFC mQTL	0	0	225
	AGRN	cg25154424	xQTLServe_DLPFC mQTL	0.00368232	0	200
	AGRN	cg25154424	xQTLServe_DLPFC mQTL	0	0	200
	AGRN	cg25177113	xQTLServe_DLPFC mQTL	0.00957582	0	155
	AGRN	cg25177113	xQTLServe_DLPFC mQTL	0	0	155
	AGRN	cg25203539	xQTLServe_DLPFC mQTL	0.000191645	0	213
	AGRN	cg25203539	xQTLServe_DLPFC mQTL	0	0	213
	AGRN	cg25203980	xQTLServe_DLPFC mQTL	0.00103587	0	205
	AGRN	cg25203980	xQTLServe_DLPFC mQTL	0	0	205
	AGRN	cg25215298	xQTLServe_DLPFC mQTL	0.000115436	0	104
	AGRN	cg25215298	xQTLServe_DLPFC mQTL	0	0	104
	AGRN	cg25234611	xQTLServe_DLPFC mQTL	0.00463343	0	170
	AGRN	cg25234611	xQTLServe_DLPFC mQTL	0	0	170
	AGRN	cg25283841	xQTLServe_DLPFC mQTL	7.24495930379573e-05	0	100
	AGRN	cg25283841	xQTLServe_DLPFC mQTL	0	0	100
	AGRN	cg25304754	xQTLServe_DLPFC mQTL	6.48397030776092e-05	0	54
	AGRN	cg25304754	xQTLServe_DLPFC mQTL	0	0	54
	AGRN	cg25311963	xQTLServe_DLPFC mQTL	0.000445577	0	164
	AGRN	cg25311963	xQTLServe_DLPFC mQTL	0	0	164
	AGRN	cg25314445	xQTLServe_DLPFC mQTL	5.94575372513206e-05	0	126
	AGRN	cg25314445	xQTLServe_DLPFC mQTL	0	0	126
	AGRN	cg25340711	xQTLServe_DLPFC mQTL	0.000294359	0	313
	AGRN	cg25340711	xQTLServe_DLPFC mQTL	0	0	313
	AGRN	cg25350899	xQTLServe_DLPFC mQTL	0	0.0451141	150
	AGRN	cg25350899	xQTLServe_DLPFC mQTL	0.0348367	0	150
	AGRN	cg25384089	xQTLServe_DLPFC mQTL	0.00155178	0	200
	AGRN	cg25384089	xQTLServe_DLPFC mQTL	0	0	200
	AGRN	cg25397779	xQTLServe_DLPFC mQTL	0.00026537	0	251
	AGRN	cg25397779	xQTLServe_DLPFC mQTL	0	0	251
	AGRN	cg25523405	xQTLServe_DLPFC mQTL	0.0182947	0	181
	AGRN	cg25523405	xQTLServe_DLPFC mQTL	0	0.0148834	181
	AGRN	cg25552017	xQTLServe_DLPFC mQTL	0	0.0494707	152
	AGRN	cg25552017	xQTLServe_DLPFC mQTL	0.0471725	0	152
	AGRN	cg25590392	xQTLServe_DLPFC mQTL	0.00685902	0	243
	AGRN	cg25590392	xQTLServe_DLPFC mQTL	0	0	243
	AGRN	cg25592215	xQTLServe_DLPFC mQTL	0.00425486	0	172
	AGRN	cg25592215	xQTLServe_DLPFC mQTL	0	0	172
	AGRN	cg25594899	xQTLServe_DLPFC mQTL	0.000446543	0	323
	AGRN	cg25594899	xQTLServe_DLPFC mQTL	0	0	323
	AGRN	cg25605174	xQTLServe_DLPFC mQTL	0.000370865	0	309
	AGRN	cg25605174	xQTLServe_DLPFC mQTL	0	0	309
	AGRN	cg25610492	xQTLServe_DLPFC mQTL	0	0.0159255	152
	AGRN	cg25610492	xQTLServe_DLPFC mQTL	0.0115324	0	152
	AGRN	cg25625296	xQTLServe_DLPFC mQTL	0.000633812	0	382
	AGRN	cg25625296	xQTLServe_DLPFC mQTL	0	0	382
	AGRN	cg25628057	xQTLServe_DLPFC mQTL	0.000267579	0	134
	AGRN	cg25628057	xQTLServe_DLPFC mQTL	0	0	134
	AGRN	cg25685675	xQTLServe_DLPFC mQTL	0.000247882	0	231
	AGRN	cg25685675	xQTLServe_DLPFC mQTL	0	0	231
	AGRN	cg25725823	xQTLServe_DLPFC mQTL	0.00590126	0	381
	AGRN	cg25725823	xQTLServe_DLPFC mQTL	0	0	381
	AGRN	cg25731959	xQTLServe_DLPFC mQTL	0.00654891	0	359
	AGRN	cg25731959	xQTLServe_DLPFC mQTL	0	0	359
	AGRN	cg25742326	xQTLServe_DLPFC mQTL	0.0114515	0	141
	AGRN	cg25742326	xQTLServe_DLPFC mQTL	0	0	141
	AGRN	cg25759916	xQTLServe_DLPFC mQTL	0	0.196894	156
	AGRN	cg25759916	xQTLServe_DLPFC mQTL	0.164326	0	156
	AGRN	cg25769755	xQTLServe_DLPFC mQTL	0.00024454	0	252
	AGRN	cg25769755	xQTLServe_DLPFC mQTL	0	0	252
	AGRN	cg25772221	xQTLServe_DLPFC mQTL	0.00032648	0	307
	AGRN	cg25772221	xQTLServe_DLPFC mQTL	0	0	307
	AGRN	cg25774148	xQTLServe_DLPFC mQTL	0	0.0108086	156
	AGRN	cg25774148	xQTLServe_DLPFC mQTL	0.00442265	0	156
	AGRN	cg25842896	xQTLServe_DLPFC mQTL	0.000407223	0	241
	AGRN	cg25842896	xQTLServe_DLPFC mQTL	0	0	241
	AGRN	cg25880288	xQTLServe_DLPFC mQTL	0.00014319	0	160
	AGRN	cg25880288	xQTLServe_DLPFC mQTL	0	0	160
	AGRN	cg25939543	xQTLServe_DLPFC mQTL	0.000633074	0	249
	AGRN	cg25939543	xQTLServe_DLPFC mQTL	0	0	249
	AGRN	cg25973293	xQTLServe_DLPFC mQTL	0.0699619	0	253
	AGRN	cg25973293	xQTLServe_DLPFC mQTL	0	0	253
	AGRN	cg25976434	xQTLServe_DLPFC mQTL	0.000120751	0	69
	AGRN	cg25976434	xQTLServe_DLPFC mQTL	0	0	69
	AGRN	cg26003967	xQTLServe_DLPFC mQTL	0	0.0131326	144
	AGRN	cg26003967	xQTLServe_DLPFC mQTL	0.00311815	0	144
	AGRN	cg26007962	xQTLServe_DLPFC mQTL	0	0.0165406	155
	AGRN	cg26007962	xQTLServe_DLPFC mQTL	0.0101065	0	155
	AGRN	cg26042514	xQTLServe_DLPFC mQTL	0.00017235	0	134
	AGRN	cg26042514	xQTLServe_DLPFC mQTL	0	0	134
	AGRN	cg26059839	xQTLServe_DLPFC mQTL	8.38711418306914e-05	0	109
	AGRN	cg26059839	xQTLServe_DLPFC mQTL	0	0	109
	AGRN	cg26067203	xQTLServe_DLPFC mQTL	0.000168627	0	283
	AGRN	cg26067203	xQTLServe_DLPFC mQTL	0	0	283
	AGRN	cg26108719	xQTLServe_DLPFC mQTL	0.000226353	0	215
	AGRN	cg26108719	xQTLServe_DLPFC mQTL	0	0	215
	AGRN	cg26114254	xQTLServe_DLPFC mQTL	0.000176237	0	152
	AGRN	cg26114254	xQTLServe_DLPFC mQTL	0	0	152
	AGRN	cg26153158	xQTLServe_DLPFC mQTL	0.00316504	0	297
	AGRN	cg26153158	xQTLServe_DLPFC mQTL	0	0	297
	AGRN	cg26155170	xQTLServe_DLPFC mQTL	0	0.00793609	150
	AGRN	cg26155170	xQTLServe_DLPFC mQTL	0.00349531	0	150
	AGRN	cg26155520	xQTLServe_DLPFC mQTL	0.00819475	0	152
	AGRN	cg26155520	xQTLServe_DLPFC mQTL	0	0	152
	AGRN	cg26160180	xQTLServe_DLPFC mQTL	7.60040403810386e-05	0	162
	AGRN	cg26160180	xQTLServe_DLPFC mQTL	0	0	162
	AGRN	cg26163375	xQTLServe_DLPFC mQTL	0.000271705	0	257
	AGRN	cg26163375	xQTLServe_DLPFC mQTL	0	0	257
	AGRN	cg26221637	xQTLServe_DLPFC mQTL	0.000209375	0	218
	AGRN	cg26221637	xQTLServe_DLPFC mQTL	0	0	218
	AGRN	cg26221719	xQTLServe_DLPFC mQTL	7.62367241104289e-05	0	86
	AGRN	cg26221719	xQTLServe_DLPFC mQTL	0	0	86
	AGRN	cg26222311	xQTLServe_DLPFC mQTL	0.189463	0	156
	AGRN	cg26222311	xQTLServe_DLPFC mQTL	0	0.0156183	156
	AGRN	cg26224305	xQTLServe_DLPFC mQTL	0.000172922	0	144
	AGRN	cg26224305	xQTLServe_DLPFC mQTL	0	0	144
	AGRN	cg26226110	xQTLServe_DLPFC mQTL	0.00053599	0	148
	AGRN	cg26226110	xQTLServe_DLPFC mQTL	0	0	148
	AGRN	cg26252027	xQTLServe_DLPFC mQTL	3.38111838715873e-05	0	61
	AGRN	cg26252027	xQTLServe_DLPFC mQTL	0	0	61
	AGRN	cg26312965	xQTLServe_DLPFC mQTL	0.000450396	0	379
	AGRN	cg26312965	xQTLServe_DLPFC mQTL	0	0	379
	AGRN	cg26314055	xQTLServe_DLPFC mQTL	0.0043976	0	324
	AGRN	cg26314055	xQTLServe_DLPFC mQTL	0	0	324
	AGRN	cg26321643	xQTLServe_DLPFC mQTL	0	0.00102186	145
	AGRN	cg26321643	xQTLServe_DLPFC mQTL	0.000271866	0	145
	AGRN	cg26330479	xQTLServe_DLPFC mQTL	0.000397632	0	310
	AGRN	cg26330479	xQTLServe_DLPFC mQTL	0	0	310
	AGRN	cg26333156	xQTLServe_DLPFC mQTL	0.000234516	0	200
	AGRN	cg26333156	xQTLServe_DLPFC mQTL	0	0	200
	AGRN	cg26338735	xQTLServe_DLPFC mQTL	0	0.0196547	223
	AGRN	cg26338735	xQTLServe_DLPFC mQTL	0.0156385	0	223
	AGRN	cg26339484	xQTLServe_DLPFC mQTL	0	0.0241719	146
	AGRN	cg26339484	xQTLServe_DLPFC mQTL	0.00438933	0	146
	AGRN	cg26342907	xQTLServe_DLPFC mQTL	5.51006117081276e-05	0	125
	AGRN	cg26342907	xQTLServe_DLPFC mQTL	0	0	125
	AGRN	cg26351554	xQTLServe_DLPFC mQTL	0.000217473	0	213
	AGRN	cg26351554	xQTLServe_DLPFC mQTL	0	0	213
	AGRN	cg26357403	xQTLServe_DLPFC mQTL	0.000180984	0	300
	AGRN	cg26357403	xQTLServe_DLPFC mQTL	0	0	300
	AGRN	cg26369180	xQTLServe_DLPFC mQTL	0.00758908	0	201
	AGRN	cg26369180	xQTLServe_DLPFC mQTL	0	0	201
	AGRN	cg26405545	xQTLServe_DLPFC mQTL	0.00169139	0	226
	AGRN	cg26405545	xQTLServe_DLPFC mQTL	0	0	226
	AGRN	cg26420561	xQTLServe_DLPFC mQTL	0.013371	0	152
	AGRN	cg26420561	xQTLServe_DLPFC mQTL	0	0	152
	AGRN	cg26421735	xQTLServe_DLPFC mQTL	4.46088218940509e-05	0	125
	AGRN	cg26421735	xQTLServe_DLPFC mQTL	0	0	125
	AGRN	cg26424079	xQTLServe_DLPFC mQTL	0.000179005	0	284
	AGRN	cg26424079	xQTLServe_DLPFC mQTL	0	0	284
	AGRN	cg26430560	xQTLServe_DLPFC mQTL	0.000158808	0	308
	AGRN	cg26430560	xQTLServe_DLPFC mQTL	0	0	308
	AGRN	cg26541516	xQTLServe_DLPFC mQTL	0	0.00260276	236
	AGRN	cg26541516	xQTLServe_DLPFC mQTL	0.00158938	0	236
	AGRN	cg26561349	xQTLServe_DLPFC mQTL	0.000183346	0	38
	AGRN	cg26561349	xQTLServe_DLPFC mQTL	0	0	38
	AGRN	cg26562592	xQTLServe_DLPFC mQTL	5.96873734349996e-05	0	108
	AGRN	cg26562592	xQTLServe_DLPFC mQTL	0	0	108
	AGRN	cg26568075	xQTLServe_DLPFC mQTL	5.1222727415715e-05	0	126
	AGRN	cg26568075	xQTLServe_DLPFC mQTL	0	0	126
	AGRN	cg26576041	xQTLServe_DLPFC mQTL	0.000249554	0	202
	AGRN	cg26576041	xQTLServe_DLPFC mQTL	0	0	202
	AGRN	cg26602477	xQTLServe_DLPFC mQTL	0.00486323	0	209
	AGRN	cg26602477	xQTLServe_DLPFC mQTL	0	0	209
	AGRN	cg26609236	xQTLServe_DLPFC mQTL	0.000139905	0	236
	AGRN	cg26609236	xQTLServe_DLPFC mQTL	0	0	236
	AGRN	cg26610624	xQTLServe_DLPFC mQTL	0.00125366	0	130
	AGRN	cg26610624	xQTLServe_DLPFC mQTL	0	0	130
	AGRN	cg26651722	xQTLServe_DLPFC mQTL	0.000284732	0	155
	AGRN	cg26651722	xQTLServe_DLPFC mQTL	0	0	155
	AGRN	cg26660744	xQTLServe_DLPFC mQTL	5.47868987812962e-05	0	125
	AGRN	cg26660744	xQTLServe_DLPFC mQTL	0	0	125
	AGRN	cg26679367	xQTLServe_DLPFC mQTL	0.000224014	0	135
	AGRN	cg26679367	xQTLServe_DLPFC mQTL	0	0	135
	AGRN	cg26690297	xQTLServe_DLPFC mQTL	0.0047905	0	210
	AGRN	cg26690297	xQTLServe_DLPFC mQTL	0	0	210
	AGRN	cg26702212	xQTLServe_DLPFC mQTL	0	0.0557247	194
	AGRN	cg26702212	xQTLServe_DLPFC mQTL	0.0290502	0	194
	AGRN	cg26740494	xQTLServe_DLPFC mQTL	0.000146336	0	129
	AGRN	cg26740494	xQTLServe_DLPFC mQTL	0	0	129
	AGRN	cg26793463	xQTLServe_DLPFC mQTL	6.1512733359894e-05	0	139
	AGRN	cg26793463	xQTLServe_DLPFC mQTL	0	0	139
	AGRN	cg26795248	xQTLServe_DLPFC mQTL	0.000248836	0	172
	AGRN	cg26795248	xQTLServe_DLPFC mQTL	0	0	172
	AGRN	cg26798702	xQTLServe_DLPFC mQTL	0.00284501	0	170
	AGRN	cg26798702	xQTLServe_DLPFC mQTL	0	0	170
	AGRN	cg26801936	xQTLServe_DLPFC mQTL	0.00554466	0	309
	AGRN	cg26801936	xQTLServe_DLPFC mQTL	0	0	309
	AGRN	cg26814650	xQTLServe_DLPFC mQTL	0.00020724	0	215
	AGRN	cg26814650	xQTLServe_DLPFC mQTL	0	0	215
	AGRN	cg26831087	xQTLServe_DLPFC mQTL	0.00199783	0	229
	AGRN	cg26831087	xQTLServe_DLPFC mQTL	0	0	229
	AGRN	cg26837773	xQTLServe_DLPFC mQTL	0.0385134	0	152
	AGRN	cg26837773	xQTLServe_DLPFC mQTL	0	0.0328918	152
	AGRN	cg26863172	xQTLServe_DLPFC mQTL	0.0018249	0	188
	AGRN	cg26863172	xQTLServe_DLPFC mQTL	0	0	188
	AGRN	cg26865478	xQTLServe_DLPFC mQTL	0.00482775	0	246
	AGRN	cg26865478	xQTLServe_DLPFC mQTL	0	0	246
	AGRN	cg26866020	xQTLServe_DLPFC mQTL	0.000140804	0	153
	AGRN	cg26866020	xQTLServe_DLPFC mQTL	0	0	153
	AGRN	cg26903053	xQTLServe_DLPFC mQTL	0.00322502	0	207
	AGRN	cg26903053	xQTLServe_DLPFC mQTL	0	0	207
	AGRN	cg26908276	xQTLServe_DLPFC mQTL	0.000177499	0	219
	AGRN	cg26908276	xQTLServe_DLPFC mQTL	0	0	219
	AGRN	cg26910384	xQTLServe_DLPFC mQTL	0.000294798	0	319
	AGRN	cg26910384	xQTLServe_DLPFC mQTL	0	0	319
	AGRN	cg26920857	xQTLServe_DLPFC mQTL	0.000283121	0	218
	AGRN	cg26920857	xQTLServe_DLPFC mQTL	0	0	218
	AGRN	cg27047577	xQTLServe_DLPFC mQTL	0.000237186	0	208
	AGRN	cg27047577	xQTLServe_DLPFC mQTL	0	0	208
	AGRN	cg27050229	xQTLServe_DLPFC mQTL	0.00011551	0	99
	AGRN	cg27050229	xQTLServe_DLPFC mQTL	0	0	99
	AGRN	cg27060622	xQTLServe_DLPFC mQTL	0.000221802	0	146
	AGRN	cg27060622	xQTLServe_DLPFC mQTL	0	0	146
	AGRN	cg27169685	xQTLServe_DLPFC mQTL	0.0101675	0	227
	AGRN	cg27169685	xQTLServe_DLPFC mQTL	0	0	227
	AGRN	cg27179810	xQTLServe_DLPFC mQTL	0.000947319	0	221
	AGRN	cg27179810	xQTLServe_DLPFC mQTL	0	0	221
	AGRN	cg27185793	xQTLServe_DLPFC mQTL	0.000448802	0	205
	AGRN	cg27185793	xQTLServe_DLPFC mQTL	0	0	205
	AGRN	cg27295412	xQTLServe_DLPFC mQTL	0.000869128	0	241
	AGRN	cg27295412	xQTLServe_DLPFC mQTL	0	0	241
	AGRN	cg27301475	xQTLServe_DLPFC mQTL	0.000622652	0	204
	AGRN	cg27301475	xQTLServe_DLPFC mQTL	0	0	204
	AGRN	cg27302190	xQTLServe_DLPFC mQTL	0	0.132038	236
	AGRN	cg27302190	xQTLServe_DLPFC mQTL	0.0488277	0	236
	AGRN	cg27310827	xQTLServe_DLPFC mQTL	0.000293501	0	356
	AGRN	cg27310827	xQTLServe_DLPFC mQTL	0	0	356
	AGRN	cg27383362	xQTLServe_DLPFC mQTL	0.00131138	0	166
	AGRN	cg27383362	xQTLServe_DLPFC mQTL	0	0	166
	AGRN	cg27391934	xQTLServe_DLPFC mQTL	0.000516268	0	170
	AGRN	cg27391934	xQTLServe_DLPFC mQTL	0	0	170
	AGRN	cg27399052	xQTLServe_DLPFC mQTL	0.00557048	0	210
	AGRN	cg27399052	xQTLServe_DLPFC mQTL	0	0	210
	AGRN	cg27430493	xQTLServe_DLPFC mQTL	0.000221916	0	146
	AGRN	cg27430493	xQTLServe_DLPFC mQTL	0	0	146
	AGRN	cg27440283	xQTLServe_DLPFC mQTL	0.000241729	0	201
	AGRN	cg27440283	xQTLServe_DLPFC mQTL	0	0	201
	AGRN	cg27487046	xQTLServe_DLPFC mQTL	8.25536588763198e-05	0	107
	AGRN	cg27487046	xQTLServe_DLPFC mQTL	0	0	107
	AGRN	cg27541454	xQTLServe_DLPFC mQTL	0.0169854	0	156
	AGRN	cg27541454	xQTLServe_DLPFC mQTL	0	0	156
	AGRN	cg27543922	xQTLServe_DLPFC mQTL	0.00524811	0	215
	AGRN	cg27543922	xQTLServe_DLPFC mQTL	0	0	215
	AGRN	cg27573606	xQTLServe_DLPFC mQTL	0.000108218	0	78
	AGRN	cg27573606	xQTLServe_DLPFC mQTL	0	0	78
	AGRN	cg27582017	xQTLServe_DLPFC mQTL	0	0.0366061	231
	AGRN	cg27582017	xQTLServe_DLPFC mQTL	0.0114862	0	231
	AGRN	cg27582546	xQTLServe_DLPFC mQTL	0.00105282	0	256
	AGRN	cg27582546	xQTLServe_DLPFC mQTL	0	0	256
	AGRN	cg27587033	xQTLServe_DLPFC mQTL	6.10545879211471e-05	0	72
	AGRN	cg27587033	xQTLServe_DLPFC mQTL	0	0	72
	AGRN	cg27587063	xQTLServe_DLPFC mQTL	0.005464	0	298
	AGRN	cg27587063	xQTLServe_DLPFC mQTL	0	0	298
	AGRN	cg27631599	xQTLServe_DLPFC mQTL	0.00723869	0	319
	AGRN	cg27631599	xQTLServe_DLPFC mQTL	0	0	319
	AGRN	CICP3	kosoy_microglia eQTL	0.0101218	0	661
	AGRN	CPSF3L	eQTLgen_blood eQTL	0.00417216	0	3302
	AGRN	CPTP	eQTL_catalogue_left_ventricle eQTL	0.0325793	0	3227
	AGRN	CPTP	eQTL_catalogue_fairfax_monocytes_lps2 eQTL	0.0273538	0.0293137	2283
	AGRN	CPTP	wingo_both_DLPFC pQTL	0.0263414	0	803
	AGRN	CPTP	wingo_male_DLPFC eQTL	0.0240442	0	804
	AGRN	CPTP	eQTL_catalogue_lung eQTL	0.0217746	0	3275
	AGRN	CPTP	wingo_female_DLPFC pQTL	0.0207146	0	804
	AGRN	CPTP	MetaBrain_spinalcord eQTL	0.0195383	0	2333
	AGRN	CPTP	eQTL_catalogue_cedar_monocytes eQTL	0.0195009	0	2371
	AGRN	CPTP	fujita_excitatory eQTL	0.0194998	0	1897
	AGRN	CPTP	eQTL_catalogue_breast eQTL	0.0191776	0	3289
	AGRN	CPTP	fujita_oligodendrocytes eQTL	0.0187669	0	1897
	AGRN	CPTP	eQTL_catalogue_lcl eQTL	0.0186618	0	2814
	AGRN	CPTP	eQTL_catalogue_blueprint_monocytes eQTL	0.0176004	0	2969
	AGRN	CPTP	eQTL_catalogue_braineac_substantia_nigra eQTL	0.0174619	0	2149
	AGRN	CPTP	eQTL_catalogue_braineac_putamen eQTL	0.0171245	0	2303
	AGRN	CPTP	wingo_female_DLPFC eQTL	0.0105222	0.0167133	804
	AGRN	CPTP	eQTL_catalogue_substantia_nigra eQTL	0.0162321	0	2755
	AGRN	CPTP	eQTL_catalogue_pituitary eQTL	0.0150142	0.0162283	3167
	AGRN	CPTP	eQTL_catalogue_adipose eQTL	0.0161241	0	3297
	AGRN	CPTP	eQTL_catalogue_esophagus_muscularis eQTL	0.0101569	0.015859	3228
	AGRN	CPTP	eQTL_catalogue_young_microglia eQTL	0.0154058	0	2627
	AGRN	CPTP	eQTL_catalogue_cerebellum eQTL	0.0150531	0	3118
	AGRN	CPTP	eQTL_catalogue_fairfax_monocytes_ifn24 eQTL	0.0150215	0.0129214	2412
	AGRN	CPTP	NGI_male_CSF pQTL	0.0147257	0	3268
	AGRN	CPTP	eQTL_catalogue_muscle eQTL	0.0146669	0	3302
	AGRN	CPTP	eQTL_catalogue_cerebellar_hemisphere eQTL	0.0145009	0.0101333	2988
	AGRN	CPTP	eQTL_catalogue_liver eQTL	0.0143669	0.0118613	3127
	AGRN	CPTP	wingo_both_DLPFC eQTL	0.0143107	0	804
	AGRN	CPTP	eQTL_catalogue_nucleus_accumbens eQTL	0.0143043	0	3090
	AGRN	CPTP	eQTL_catalogue_tranverse_colon eQTL	0.0142873	0	3230
	AGRN	CPTP	eQTL_catalogue_ovary eQTL	0.0142754	0	3093
	AGRN	CPTP	wingo_male_DLPFC pQTL	0.014248	0	803
	AGRN	CPTP	eQTL_catalogue_kasela_tcells_cd4 eQTL	0.0140932	0	2598
	AGRN	CPTP	eQTL_catalogue_fairfax_monocytes_naive eQTL	0.013022	0	2437
	AGRN	CPTP	eQTL_catalogue_testis eQTL	0.0127772	0.01032	3227
	AGRN	CPTP	eQTL_catalogue_spinal_cord eQTL	0.0126787	0	2922
	AGRN	CPTP	eQTL_catalogue_kasela_tcells_cd8 eQTL	0.0125465	0	2593
	AGRN	CPTP	eQTL_catalogue_commonmind_dlpfc eQTL	0.0123937	0	2556
	AGRN	CPTP	eQTL_catalogue_uterus eQTL	0.0121432	0	2794
	AGRN	CPTP	eQTL_catalogue_vagina eQTL	0.0121125	0	2941
	AGRN	CPTP	eQTL_catalogue_fairfax_monocytes_lps24 eQTL	0.0117766	0	2307
	AGRN	CPTP	eQTL_catalogue_pancreas eQTL	0.0115776	0	3227
	AGRN	CPTP	eQTL_catalogue_kidney eQTL	0.0114985	0	2495
	AGRN	CPTP	MetaBrain_hippocampus eQTL	0.0114305	0	2134
	AGRN	CPTP	eQTL_catalogue_hypothalamus eQTL	0.0112759	0	3066
	AGRN	CPTP	eQTL_catalogue_small_intestine eQTL	0.0111219	0	3004
	AGRN	CPTP	eQTL_catalogue_nedelec_lysteria eQTL	0.0110355	0	2115
	AGRN	CPTP	eQTL_catalogue_anterior_cingulate_cortex eQTL	0.0109913	0	2921
	AGRN	CPTP	eQTL_catalogue_amygdala eQTL	0.0107544	0	2809
	AGRN	CPTP	eQTL_catalogue_coronary_artery eQTL	0.0107324	0	3144
	AGRN	CPTP	eQTL_catalogue_atrial_appendage eQTL	0.0107018	0	3238
	AGRN	CPTP	eQTL_catalogue_thyroid eQTL	0.0106042	0	3295
	AGRN	CPTP	eQTL_catalogue_hippocampus eQTL	0.0105875	0	3034
	AGRN	CPTP	eQTL_catalogue_cortex eQTL	0.0105778	0	3091
	AGRN	CPTP	eQTL_catalogue_caudate eQTL	0.0105615	0	3164
	AGRN	CPTP	eQTL_catalogue_tibial_artery eQTL	0.0104885	0	3287
	AGRN	CPTP	eQTL_catalogue_putamen eQTL	0.0104312	0	3111
	AGRN	CPTP	eQTL_catalogue_frontal_cortex eQTL	0.0104292	0	2993
	AGRN	CPTP	eQTL_catalogue_stomach eQTL	0.0103106	0	3217
	AGRN	CPTP	eQTL_catalogue_prostate eQTL	0.0103031	0	3206
	AGRN	CPTP	eQTL_catalogue_aorta eQTL	0.0100772	0	3290
	AGRN	CPTP	MetaBrain_basalganglia eQTL	0.0100679	0	2240
	AGRN	CPTP	eQTL_catalogue_esophagus_gej eQTL	0.00996291	0	3222
	AGRN	CPTP	eQTL_catalogue_sigmoid_colon eQTL	0.00994545	0	3204
	AGRN	CPTP	eQTL_catalogue_fibroblast eQTL	0.00991104	0	3295
	AGRN	CPTP	eQTL_catalogue_nedelec_naive eQTL	0.00971417	0.00879835	2104
	AGRN	CPTP	eQTL_catalogue_spleen eQTL	0.00968631	0.00864997	3140
	AGRN	CPTP	eQTL_catalogue_adrenal_gland eQTL	0.00961041	0.00835648	3197
	AGRN	CPTP	eQTL_catalogue_skin_non_exposed eQTL	0.00947814	0	3304
	AGRN	CPTP	NGI_female_CSF pQTL	0.0094413	0	3372
	AGRN	CPTP	eQTL_catalogue_adipose_visceral eQTL	0.00942916	0	3251
	AGRN	CPTP	eQTL_catalogue_salivary_gland eQTL	0.00934304	0	2863
	AGRN	CPTP	eQTL_catalogue_skin_exposed eQTL	0.00902568	0	3267
	AGRN	CPTP	eQTL_catalogue_esophagus_mucosa eQTL	0.00899072	0	3268
	AGRN	CPTP	MetaBrain_cortex eQTL	0.00890071	0	3272
	AGRN	CPTP	fujita_inhibitory eQTL	0.00866378	0	1897
	AGRN	CPTP	eQTL_catalogue_tibial_nerve eQTL	0.00851937	0	3256
	AGRN	CPTP	eQTL_catalogue_blood eQTL	0.00807226	0.00808128	3302
	AGRN	CPTP	kosoy_microglia eQTL	0.00802918	0	1099
	AGRN	CPTP	fujita_astrocytes eQTL	0.00767633	0	1897
	AGRN	CPTP	eQTL_catalogue_nedelec_salmonella eQTL	0.00713111	0	2220
	AGRN	CPTP	eQTL_catalogue_quach_R848 eQTL	0.00603124	0.00657943	1834
	AGRN	CPTP	eQTL_catalogue_quach_naive eQTL	0.00626432	0	1887
	AGRN	CPTP	eQTL_catalogue_quach_Pam3CSK4 eQTL	0.00618843	0	1839
	AGRN	CPTP	UKB_blood pQTL	0.00376326	0.00612982	4026
	AGRN	CPTP	eQTL_catalogue_quach_LPS eQTL	0.00609905	0	1894
	AGRN	CPTP	eQTL_catalogue_quach_IAV eQTL	0.00604388	0	1888
	AGRN	CPTP	MetaBrain_cerebellum eQTL	0.00438865	0	3036
	AGRN	CPTP	NGI_all_CSF pQTL	0.0021123	0	1589
	AGRN	DDX11L1	eQTLgen_blood eQTL	0.0154521	0	335
	AGRN	DVL1	eQTL_catalogue_lung eQTL	0.0504613	0	3275
	AGRN	DVL1	eQTL_catalogue_fairfax_monocytes_ifn24 eQTL	0.0440972	0	2412
	AGRN	DVL1	eQTL_catalogue_left_ventricle eQTL	0.0258041	0	3227
	AGRN	DVL1	wingo_male_DLPFC eQTL	0.0257278	0	824
	AGRN	DVL1	eQTL_catalogue_fibroblast eQTL	0.0236887	0	3295
	AGRN	DVL1	eQTL_catalogue_braineac_putamen eQTL	0.0220865	0	2303
	AGRN	DVL1	eQTL_catalogue_hippocampus eQTL	0.0207431	0	3034
	AGRN	DVL1	eQTL_catalogue_liver eQTL	0.0203447	0	3127
	AGRN	DVL1	wingo_female_DLPFC pQTL	0.0133163	0.0194831	824
	AGRN	DVL1	eQTL_catalogue_blueprint_monocytes eQTL	0.018102	0	2969
	AGRN	DVL1	eQTL_catalogue_young_microglia eQTL	0.0175381	0	2627
	AGRN	DVL1	wingo_female_DLPFC eQTL	0.0165128	0	824
	AGRN	DVL1	eQTL_catalogue_tibial_nerve eQTL	0.0162794	0	3256
	AGRN	DVL1	eQTL_catalogue_braineac_substantia_nigra eQTL	0.0158266	0	2149
	AGRN	DVL1	eQTL_catalogue_muscle eQTL	0.0156993	0.0105762	3302
	AGRN	DVL1	eQTL_catalogue_kasela_tcells_cd4 eQTL	0.0143656	0	2598
	AGRN	DVL1	eQTL_catalogue_cortex eQTL	0.0143059	0	3091
	AGRN	DVL1	wingo_male_DLPFC pQTL	0.0138628	0	823
	AGRN	DVL1	fujita_oligodendrocytes eQTL	0.0136827	0	1897
	AGRN	DVL1	eQTL_catalogue_cedar_monocytes eQTL	0.0136014	0	2371
	AGRN	DVL1	eQTL_catalogue_skin_non_exposed eQTL	0.0135669	0	3304
	AGRN	DVL1	eQTL_catalogue_hypothalamus eQTL	0.0135617	0	3066
	AGRN	DVL1	eQTL_catalogue_fairfax_monocytes_lps2 eQTL	0.0127502	0	2283
	AGRN	DVL1	fujita_excitatory eQTL	0.0124617	0.0127309	1897
	AGRN	DVL1	eQTL_catalogue_ovary eQTL	0.0126618	0	3093
	AGRN	DVL1	eQTL_catalogue_kasela_tcells_cd8 eQTL	0.0126568	0	2593
	AGRN	DVL1	eQTL_catalogue_esophagus_gej eQTL	0.0126284	0	3222
	AGRN	DVL1	eQTL_catalogue_kidney eQTL	0.0126143	0	2495
	AGRN	DVL1	MetaBrain_spinalcord eQTL	0.0124963	0	2333
	AGRN	DVL1	eQTL_catalogue_spinal_cord eQTL	0.0120478	0	2922
	AGRN	DVL1	eQTL_catalogue_fairfax_monocytes_lps24 eQTL	0.011927	0	2307
	AGRN	DVL1	eQTL_catalogue_amygdala eQTL	0.0117882	0	2809
	AGRN	DVL1	eQTL_catalogue_fairfax_monocytes_naive eQTL	0.0115945	0	2437
	AGRN	DVL1	fujita_astrocytes eQTL	0.0115432	0	1897
	AGRN	DVL1	eQTL_catalogue_esophagus_muscularis eQTL	0.0115123	0	3228
	AGRN	DVL1	fujita_inhibitory eQTL	0.0114546	0	1897
	AGRN	DVL1	eQTL_catalogue_prostate eQTL	0.011442	0	3206
	AGRN	DVL1	eQTL_catalogue_vagina eQTL	0.0114103	0	2941
	AGRN	DVL1	eQTL_catalogue_uterus eQTL	0.0112447	0	2794
	AGRN	DVL1	eQTL_catalogue_caudate eQTL	0.0112014	0	3164
	AGRN	DVL1	eQTL_catalogue_pancreas eQTL	0.0111904	0	3227
	AGRN	DVL1	eQTL_catalogue_substantia_nigra eQTL	0.0110522	0	2755
	AGRN	DVL1	eQTL_catalogue_cerebellar_hemisphere eQTL	0.0110285	0.00935935	2988
	AGRN	DVL1	eQTL_catalogue_putamen eQTL	0.0109604	0	3111
	AGRN	DVL1	eQTL_catalogue_adipose_visceral eQTL	0.0108784	0	3251
	AGRN	DVL1	eQTL_catalogue_nedelec_naive eQTL	0.0108611	0	2104
	AGRN	DVL1	eQTL_catalogue_coronary_artery eQTL	0.0106801	0	3144
	AGRN	DVL1	eQTL_catalogue_small_intestine eQTL	0.0106085	0	3004
	AGRN	DVL1	MetaBrain_hippocampus eQTL	0.0105807	0	2134
	AGRN	DVL1	eQTL_catalogue_testis eQTL	0.0105513	0	3227
	AGRN	DVL1	eQTL_catalogue_frontal_cortex eQTL	0.0105325	0	2993
	AGRN	DVL1	eQTL_catalogue_cerebellum eQTL	0.0105122	0	3118
	AGRN	DVL1	eQTL_catalogue_pituitary eQTL	0.010412	0	3167
	AGRN	DVL1	eQTL_catalogue_thyroid eQTL	0.0104047	0	3295
	AGRN	DVL1	eQTL_catalogue_salivary_gland eQTL	0.0104033	0	2863
	AGRN	DVL1	eQTL_catalogue_anterior_cingulate_cortex eQTL	0.0103912	0	2921
	AGRN	DVL1	eQTL_catalogue_nedelec_lysteria eQTL	0.0103793	0	2115
	AGRN	DVL1	eQTL_catalogue_tranverse_colon eQTL	0.0103051	0	3230
	AGRN	DVL1	eQTL_catalogue_aorta eQTL	0.0102936	0	3290
	AGRN	DVL1	eQTL_catalogue_sigmoid_colon eQTL	0.0102851	0	3204
	AGRN	DVL1	eQTL_catalogue_nucleus_accumbens eQTL	0.0102301	0	3090
	AGRN	DVL1	eQTL_catalogue_adipose eQTL	0.010032	0	3297
	AGRN	DVL1	wingo_both_DLPFC eQTL	0.00913283	0.0100212	824
	AGRN	DVL1	eQTL_catalogue_lcl eQTL	0.00985555	0	2814
	AGRN	DVL1	eQTL_catalogue_tibial_artery eQTL	0.00983749	0	3287
	AGRN	DVL1	eQTL_catalogue_commonmind_dlpfc eQTL	0.00983006	0	2556
	AGRN	DVL1	eQTL_catalogue_stomach eQTL	0.00975782	0	3217
	AGRN	DVL1	eQTL_catalogue_atrial_appendage eQTL	0.00962183	0	3238
	AGRN	DVL1	wingo_both_DLPFC pQTL	0.00941621	0	823
	AGRN	DVL1	eQTL_catalogue_esophagus_mucosa eQTL	0.00937581	0	3268
	AGRN	DVL1	MetaBrain_basalganglia eQTL	0.00936033	0.00874455	2240
	AGRN	DVL1	eQTL_catalogue_breast eQTL	0.00929356	0	3289
	AGRN	DVL1	MetaBrain_cortex eQTL	0.00927494	0	3272
	AGRN	DVL1	eQTL_catalogue_blood eQTL	0.00896979	0	3302
	AGRN	DVL1	kosoy_microglia eQTL	0.0087616	0	1131
	AGRN	DVL1	eQTL_catalogue_adrenal_gland eQTL	0.00870302	0.00748496	3197
	AGRN	DVL1	fujita_opc eQTL	0.00851588	0	1897
	AGRN	DVL1	eQTL_catalogue_skin_exposed eQTL	0.00847821	0	3267
	AGRN	DVL1	eQTL_catalogue_spleen eQTL	0.00844618	0	3140
	AGRN	DVL1	eQTL_catalogue_esophagus_mucosa sQTL	0.00463426	0.00808215	3268
	AGRN	DVL1	eQTL_catalogue_nedelec_salmonella eQTL	0.00784908	0	2220
	AGRN	DVL1	eQTL_catalogue_quach_Pam3CSK4 eQTL	0.00646808	0.0077109	1839
	AGRN	DVL1	MetaBrain_cerebellum eQTL	0.00751587	0.00720498	3036
	AGRN	DVL1	eQTL_catalogue_quach_LPS eQTL	0.00663184	0	1894
	AGRN	DVL1	eQTL_catalogue_quach_IAV eQTL	0.00655544	0	1888
	AGRN	DVL1	eQTL_catalogue_quach_R848 eQTL	0.00607709	0	1834
	AGRN	DVL1	eQTL_catalogue_quach_naive eQTL	0.00601325	0	1887
	AGRN	DVL1	eQTLgen_blood eQTL	0.00547052	0	3260
	AGRN	ENSG00000215014	eQTL_catalogue_left_ventricle eQTL	0.0385759	0	3227
	AGRN	ENSG00000215014	eQTL_catalogue_quach_R848 eQTL	0.00609863	0.0283054	1834
	AGRN	ENSG00000215014	eQTL_catalogue_frontal_cortex eQTL	0.025297	0	2993
	AGRN	ENSG00000215014	eQTL_catalogue_adipose eQTL	0.0246368	0	3297
	AGRN	ENSG00000215014	eQTL_catalogue_commonmind_dlpfc eQTL	0.0203357	0	2556
	AGRN	ENSG00000215014	eQTL_catalogue_young_microglia eQTL	0.020127	0	2627
	AGRN	ENSG00000215014	eQTL_catalogue_esophagus_mucosa eQTL	0.0187325	0.0199611	3268
	AGRN	ENSG00000215014	eQTL_catalogue_cerebellar_hemisphere eQTL	0.0189657	0	2988
	AGRN	ENSG00000215014	eQTL_catalogue_braineac_substantia_nigra eQTL	0.0184712	0	2149
	AGRN	ENSG00000215014	eQTL_catalogue_spinal_cord eQTL	0.0184056	0	2922
	AGRN	ENSG00000215014	eQTL_catalogue_quach_Pam3CSK4 eQTL	0.00553513	0.0181301	1839
	AGRN	ENSG00000215014	eQTL_catalogue_pituitary eQTL	0.0181102	0.0102452	3167
	AGRN	ENSG00000215014	eQTL_catalogue_quach_naive eQTL	0.00531523	0.0180655	1887
	AGRN	ENSG00000215014	eQTL_catalogue_quach_LPS eQTL	0.0055136	0.0176349	1894
	AGRN	ENSG00000215014	eQTL_catalogue_quach_IAV eQTL	0.00934301	0.0175324	1888
	AGRN	ENSG00000215014	eQTL_catalogue_caudate eQTL	0.0174536	0.0161585	3164
	AGRN	ENSG00000215014	eQTL_catalogue_tibial_artery eQTL	0.0171659	0	3287
	AGRN	ENSG00000215014	eQTL_catalogue_ovary eQTL	0.0162765	0	3093
	AGRN	ENSG00000215014	eQTL_catalogue_nucleus_accumbens eQTL	0.015827	0	3090
	AGRN	ENSG00000215014	eQTL_catalogue_braineac_putamen eQTL	0.0154836	0	2303
	AGRN	ENSG00000215014	eQTL_catalogue_skin_exposed eQTL	0.0152307	0	3267
	AGRN	ENSG00000215014	eQTL_catalogue_small_intestine eQTL	0.0151016	0	3004
	AGRN	ENSG00000215014	eQTL_catalogue_nedelec_naive eQTL	0.00569858	0.0148599	2104
	AGRN	ENSG00000215014	eQTL_catalogue_stomach eQTL	0.0147852	0	3217
	AGRN	ENSG00000215014	eQTL_catalogue_nedelec_lysteria eQTL	0.00820064	0.0146929	2115
	AGRN	ENSG00000215014	eQTL_catalogue_anterior_cingulate_cortex eQTL	0.014441	0	2921
	AGRN	ENSG00000215014	eQTL_catalogue_hippocampus eQTL	0.0124019	0	3034
	AGRN	ENSG00000215014	eQTL_catalogue_tibial_nerve eQTL	0.0123229	0	3256
	AGRN	ENSG00000215014	eQTL_catalogue_amygdala eQTL	0.0120762	0	2809
	AGRN	ENSG00000215014	eQTL_catalogue_kidney eQTL	0.0117694	0	2495
	AGRN	ENSG00000215014	eQTL_catalogue_coronary_artery eQTL	0.0117138	0	3144
	AGRN	ENSG00000215014	eQTL_catalogue_hypothalamus eQTL	0.0115905	0	3066
	AGRN	ENSG00000215014	eQTL_catalogue_thyroid eQTL	0.0115496	0	3295
	AGRN	ENSG00000215014	eQTL_catalogue_cortex eQTL	0.0111839	0	3091
	AGRN	ENSG00000215014	eQTL_catalogue_substantia_nigra eQTL	0.0111529	0	2755
	AGRN	ENSG00000215014	eQTL_catalogue_vagina eQTL	0.0108893	0	2941
	AGRN	ENSG00000215014	eQTL_catalogue_uterus eQTL	0.0108479	0	2794
	AGRN	ENSG00000215014	eQTL_catalogue_liver eQTL	0.0107821	0	3127
	AGRN	ENSG00000215014	eQTL_catalogue_adrenal_gland eQTL	0.0107127	0	3197
	AGRN	ENSG00000215014	eQTL_catalogue_prostate eQTL	0.0106157	0	3206
	AGRN	ENSG00000215014	eQTL_catalogue_putamen eQTL	0.0105499	0	3111
	AGRN	ENSG00000215014	eQTL_catalogue_cerebellum eQTL	0.0105382	0	3118
	AGRN	ENSG00000215014	eQTL_catalogue_pancreas eQTL	0.0104657	0	3227
	AGRN	ENSG00000215014	eQTL_catalogue_sigmoid_colon eQTL	0.0101512	0	3204
	AGRN	ENSG00000215014	eQTL_catalogue_esophagus_gej eQTL	0.0100642	0.00819598	3222
	AGRN	ENSG00000215014	eQTL_catalogue_fibroblast eQTL	0.00985534	0	3295
	AGRN	ENSG00000215014	eQTL_catalogue_tranverse_colon eQTL	0.00973515	0	3230
	AGRN	ENSG00000215014	eQTL_catalogue_atrial_appendage eQTL	0.00945223	0	3238
	AGRN	ENSG00000215014	eQTL_catalogue_aorta eQTL	0.00939199	0	3290
	AGRN	ENSG00000215014	eQTL_catalogue_testis eQTL	0.00934169	0.00766372	3227
	AGRN	ENSG00000215014	eQTL_catalogue_skin_non_exposed eQTL	0.00931396	0.00828973	3304
	AGRN	ENSG00000215014	eQTL_catalogue_breast eQTL	0.00913669	0	3289
	AGRN	ENSG00000215014	eQTL_catalogue_lung eQTL	0.00895417	0	3275
	AGRN	ENSG00000215014	eQTL_catalogue_blueprint_monocytes eQTL	0.00352377	0.00889093	2969
	AGRN	ENSG00000215014	eQTL_catalogue_lcl eQTL	0.00880311	0	2814
	AGRN	ENSG00000215014	eQTL_catalogue_spleen eQTL	0.00875661	0	3140
	AGRN	ENSG00000215014	eQTL_catalogue_adipose_visceral eQTL	0.00875624	0	3251
	AGRN	ENSG00000215014	eQTL_catalogue_salivary_gland eQTL	0.00863156	0	2863
	AGRN	ENSG00000215014	eQTL_catalogue_muscle eQTL	0.00834575	0	3302
	AGRN	ENSG00000215014	eQTL_catalogue_esophagus_muscularis eQTL	0.00832937	0.0075688	3228
	AGRN	ENSG00000215014	eQTL_catalogue_nedelec_salmonella eQTL	0.00703235	0	2220
	AGRN	ENSG00000215014	kosoy_microglia eQTL	0.000981553	0	1317
	AGRN	ENSG00000215014	wingo_male_DLPFC eQTL	0.000698735	0	1003
	AGRN	ENSG00000215014	wingo_female_DLPFC eQTL	0.000631041	0	1003
	AGRN	ENSG00000215014	wingo_both_DLPFC eQTL	0.000596685	0	1003
	AGRN	ENSG00000217801	wingo_both_DLPFC eQTL	0.010471	0.867606	683
	AGRN	ENSG00000217801	wingo_male_DLPFC eQTL	0.432063	0.67035	683
	AGRN	ENSG00000217801	wingo_female_DLPFC eQTL	0.010377	0.0229271	683
	AGRN	ENSG00000217801	kosoy_microglia eQTL	0.0103862	0	1150
	AGRN	ENSG00000224387	eQTL_catalogue_thyroid eQTL	0.00282424	0	1424
	AGRN	ENSG00000224387	eQTL_catalogue_testis eQTL	0.00256412	0	1396
	AGRN	ENSG00000224387	eQTL_catalogue_tibial_nerve eQTL	0.00226138	0	1390
	AGRN	ENSG00000224387	eQTL_catalogue_pancreas eQTL	0.00222337	0	1394
	AGRN	ENSG00000224387	eQTL_catalogue_adipose eQTL	0.00217716	0	1420
	AGRN	ENSG00000224387	eQTL_catalogue_skin_exposed eQTL	0.00215471	0	1416
	AGRN	ENSG00000224387	eQTL_catalogue_esophagus_mucosa eQTL	0.00213797	0	1396
	AGRN	ENSG00000224387	eQTL_catalogue_skin_non_exposed eQTL	0.00205906	0	1425
	AGRN	ENSG00000224387	eQTL_catalogue_atrial_appendage eQTL	0.00202462	0	1397
	AGRN	ENSG00000224387	eQTL_catalogue_cerebellum eQTL	0.00199164	0	1369
	AGRN	ENSG00000224387	eQTL_catalogue_cortex eQTL	0.00198795	0	1364
	AGRN	ENSG00000224387	eQTL_catalogue_cerebellar_hemisphere eQTL	0.00196851	0	1305
	AGRN	ENSG00000224387	eQTL_catalogue_left_ventricle eQTL	0.00193965	0	1377
	AGRN	ENSG00000224387	eQTL_catalogue_putamen eQTL	0.00192745	0	1364
	AGRN	ENSG00000224387	eQTL_catalogue_prostate eQTL	0.00188722	0	1399
	AGRN	ENSG00000224387	eQTL_catalogue_spleen eQTL	0.00185253	0	1363
	AGRN	ENSG00000224387	eQTL_catalogue_stomach eQTL	0.0018501	0	1376
	AGRN	ENSG00000224387	eQTL_catalogue_nucleus_accumbens eQTL	0.001849	0	1365
	AGRN	ENSG00000224387	eQTL_catalogue_adrenal_gland eQTL	0.00184707	0	1384
	AGRN	ENSG00000224387	eQTL_catalogue_sigmoid_colon eQTL	0.00183199	0	1374
	AGRN	ENSG00000224387	eQTL_catalogue_lung eQTL	0.00183085	0	1420
	AGRN	ENSG00000224387	eQTL_catalogue_breast eQTL	0.00181325	0	1415
	AGRN	ENSG00000224387	eQTL_catalogue_liver eQTL	0.00180544	0	1375
	AGRN	ENSG00000224387	eQTL_catalogue_hypothalamus eQTL	0.00180106	0	1363
	AGRN	ENSG00000224387	eQTL_catalogue_caudate eQTL	0.00178068	0	1378
	AGRN	ENSG00000224387	eQTL_catalogue_pituitary eQTL	0.00178011	0	1384
	AGRN	ENSG00000224387	eQTL_catalogue_blood eQTL	0.00176112	0	1423
	AGRN	ENSG00000224387	eQTL_catalogue_adipose_visceral eQTL	0.00172902	0	1398
	AGRN	ENSG00000224387	eQTL_catalogue_tranverse_colon eQTL	0.00171729	0	1379
	AGRN	ENSG00000224387	eQTL_catalogue_coronary_artery eQTL	0.00171357	0	1353
	AGRN	ENSG00000224387	eQTL_catalogue_spinal_cord eQTL	0.00166736	0	1257
	AGRN	ENSG00000224387	eQTL_catalogue_frontal_cortex eQTL	0.00161686	0	1314
	AGRN	ENSG00000224387	eQTL_catalogue_vagina eQTL	0.0015894	0	1256
	AGRN	ENSG00000224387	eQTL_catalogue_hippocampus eQTL	0.00156158	0	1332
	AGRN	ENSG00000224387	eQTL_catalogue_small_intestine eQTL	0.00155119	0	1267
	AGRN	ENSG00000224387	eQTL_catalogue_amygdala eQTL	0.00153215	0	1235
	AGRN	ENSG00000224387	eQTL_catalogue_lcl eQTL	0.00152257	0	1185
	AGRN	ENSG00000224387	eQTL_catalogue_anterior_cingulate_cortex eQTL	0.00147266	0	1282
	AGRN	ENSG00000224387	eQTL_catalogue_salivary_gland eQTL	0.00146484	0	1240
	AGRN	ENSG00000224387	eQTL_catalogue_substantia_nigra eQTL	0.00140698	0	1244
	AGRN	ENSG00000224387	eQTL_catalogue_nedelec_lysteria eQTL	0.00138655	0	801
	AGRN	ENSG00000224387	eQTL_catalogue_nedelec_salmonella eQTL	0.001325	0	844
	AGRN	ENSG00000224387	eQTL_catalogue_nedelec_naive eQTL	0.00128926	0	793
	AGRN	ENSG00000224387	eQTL_catalogue_blueprint_monocytes eQTL	0.00104908	0	1285
	AGRN	ENSG00000224387	eQTL_catalogue_quach_LPS eQTL	0.0010043	0	716
	AGRN	ENSG00000224387	eQTL_catalogue_quach_IAV eQTL	0.000896476	0	720
	AGRN	ENSG00000224387	eQTL_catalogue_kidney eQTL	0.0008672	0	1064
	AGRN	ENSG00000224387	eQTL_catalogue_quach_R848 eQTL	0.000854554	0	697
	AGRN	ENSG00000224387	eQTL_catalogue_quach_Pam3CSK4 eQTL	0.00080231	0	698
	AGRN	ENSG00000224387	eQTL_catalogue_quach_naive eQTL	0.000799928	0	719
	AGRN	ENSG00000224387	eQTL_catalogue_young_microglia eQTL	0.000789013	0	1138
	AGRN	ENSG00000224387	eQTL_catalogue_braineac_putamen eQTL	0.000590451	0	929
	AGRN	ENSG00000224387	eQTL_catalogue_commonmind_dlpfc eQTL	0.000581979	0	871
	AGRN	ENSG00000224387	eQTL_catalogue_braineac_substantia_nigra eQTL	0.000572305	0	895
	AGRN	ENSG00000224387	kosoy_microglia eQTL	0.000106961	0	141
	AGRN	ENSG00000224969	eQTL_catalogue_skin_non_exposed eQTL	0.178526	0.0895235	3187
	AGRN	ENSG00000224969	eQTL_catalogue_esophagus_gej eQTL	0.00966926	0.0393306	3106
	AGRN	ENSG00000224969	kosoy_microglia eQTL	0.0347088	0	1095
	AGRN	ENSG00000224969	eQTL_catalogue_putamen eQTL	0.0300229	0	3003
	AGRN	ENSG00000224969	eQTL_catalogue_esophagus_muscularis eQTL	0.0150857	0.0285812	3110
	AGRN	ENSG00000224969	eQTL_catalogue_nucleus_accumbens eQTL	0.0173693	0.02518	2980
	AGRN	ENSG00000224969	eQTL_catalogue_young_microglia eQTL	0.0230154	0	2525
	AGRN	ENSG00000224969	eQTL_catalogue_salivary_gland eQTL	0.00991457	0.0229822	2761
	AGRN	ENSG00000224969	eQTL_catalogue_frontal_cortex eQTL	0.0184468	0	2888
	AGRN	ENSG00000224969	eQTL_catalogue_esophagus_mucosa eQTL	0.0165654	0	3150
	AGRN	ENSG00000224969	eQTL_catalogue_breast eQTL	0.0162968	0	3173
	AGRN	ENSG00000224969	eQTL_catalogue_braineac_substantia_nigra eQTL	0.0161902	0	2076
	AGRN	ENSG00000224969	eQTL_catalogue_tranverse_colon eQTL	0.015959	0	3116
	AGRN	ENSG00000224969	eQTL_catalogue_pituitary eQTL	0.0153605	0	3053
	AGRN	ENSG00000224969	eQTL_catalogue_braineac_putamen eQTL	0.0150158	0	2220
	AGRN	ENSG00000224969	eQTL_catalogue_quach_LPS eQTL	0.0140207	0	1807
	AGRN	ENSG00000224969	eQTL_catalogue_small_intestine eQTL	0.0138432	0	2896
	AGRN	ENSG00000224969	eQTL_catalogue_hypothalamus eQTL	0.0137911	0.0102568	2961
	AGRN	ENSG00000224969	eQTL_catalogue_tibial_artery eQTL	0.0127911	0	3171
	AGRN	ENSG00000224969	eQTL_catalogue_caudate eQTL	0.0115143	0.0126984	3057
	AGRN	ENSG00000224969	eQTL_catalogue_fibroblast eQTL	0.0123447	0	3178
	AGRN	ENSG00000224969	eQTL_catalogue_skin_exposed eQTL	0.012273	0	3153
	AGRN	ENSG00000224969	eQTL_catalogue_hippocampus eQTL	0.0122124	0	2932
	AGRN	ENSG00000224969	eQTL_catalogue_spinal_cord eQTL	0.0121387	0	2818
	AGRN	ENSG00000224969	eQTL_catalogue_adrenal_gland eQTL	0.0121152	0	3086
	AGRN	ENSG00000224969	eQTL_catalogue_vagina eQTL	0.0120855	0	2841
	AGRN	ENSG00000224969	eQTL_catalogue_substantia_nigra eQTL	0.0120702	0	2665
	AGRN	ENSG00000224969	eQTL_catalogue_anterior_cingulate_cortex eQTL	0.0117652	0	2823
	AGRN	ENSG00000224969	eQTL_catalogue_kidney eQTL	0.0117428	0	2404
	AGRN	ENSG00000224969	eQTL_catalogue_ovary eQTL	0.0117108	0	2983
	AGRN	ENSG00000224969	eQTL_catalogue_coronary_artery eQTL	0.0114266	0	3031
	AGRN	ENSG00000224969	eQTL_catalogue_cortex eQTL	0.0112578	0	2985
	AGRN	ENSG00000224969	eQTL_catalogue_cerebellar_hemisphere eQTL	0.0110267	0	2881
	AGRN	ENSG00000224969	eQTL_catalogue_uterus eQTL	0.0109647	0	2695
	AGRN	ENSG00000224969	eQTL_catalogue_amygdala eQTL	0.0109513	0	2710
	AGRN	ENSG00000224969	eQTL_catalogue_prostate eQTL	0.0109315	0	3094
	AGRN	ENSG00000224969	eQTL_catalogue_liver eQTL	0.0109137	0.0106904	3017
	AGRN	ENSG00000224969	eQTL_catalogue_testis eQTL	0.0108061	0	3111
	AGRN	ENSG00000224969	eQTL_catalogue_stomach eQTL	0.0107207	0	3103
	AGRN	ENSG00000224969	eQTL_catalogue_sigmoid_colon eQTL	0.0106829	0	3094
	AGRN	ENSG00000224969	eQTL_catalogue_atrial_appendage eQTL	0.0106741	0	3123
	AGRN	ENSG00000224969	eQTL_catalogue_cerebellum eQTL	0.0106414	0	3005
	AGRN	ENSG00000224969	eQTL_catalogue_left_ventricle eQTL	0.010393	0	3111
	AGRN	ENSG00000224969	eQTL_catalogue_commonmind_dlpfc eQTL	0.0102854	0	2473
	AGRN	ENSG00000224969	eQTL_catalogue_pancreas eQTL	0.0102347	0	3115
	AGRN	ENSG00000224969	eQTL_catalogue_lung eQTL	0.0101933	0	3158
	AGRN	ENSG00000224969	eQTL_catalogue_lcl eQTL	0.00976187	0	2717
	AGRN	ENSG00000224969	eQTL_catalogue_spleen eQTL	0.00970508	0	3028
	AGRN	ENSG00000224969	eQTL_catalogue_thyroid eQTL	0.00898583	0.00954932	3177
	AGRN	ENSG00000224969	eQTL_catalogue_adipose eQTL	0.00937339	0	3182
	AGRN	ENSG00000224969	eQTL_catalogue_adipose_visceral eQTL	0.00934682	0	3138
	AGRN	ENSG00000224969	eQTL_catalogue_muscle eQTL	0.00910068	0	3186
	AGRN	ENSG00000224969	eQTL_catalogue_aorta eQTL	0.00895116	0.00877328	3173
	AGRN	ENSG00000224969	eQTL_catalogue_tibial_nerve eQTL	0.00448618	0.0086099	3139
	AGRN	ENSG00000224969	eQTL_catalogue_nedelec_salmonella eQTL	0.00819788	0	2121
	AGRN	ENSG00000224969	eQTL_catalogue_quach_IAV eQTL	0.00713632	0	1803
	AGRN	ENSG00000224969	eQTL_catalogue_quach_R848 eQTL	0.00588678	0.00610188	1753
	AGRN	ENSG00000224969	eQTL_catalogue_quach_Pam3CSK4 eQTL	0.00592313	0	1758
	AGRN	ENSG00000227775	wingo_female_DLPFC eQTL	0.000888109	0	809
	AGRN	ENSG00000227775	wingo_both_DLPFC eQTL	0.00050183	0	809
	AGRN	ENSG00000227775	wingo_male_DLPFC eQTL	0.000331438	0	809
	AGRN	ENSG00000227775	kosoy_microglia eQTL	0.000236848	0	563
	AGRN	ENSG00000228037	eQTL_catalogue_skin_non_exposed eQTL	0.00213653	0	1143
	AGRN	ENSG00000228037	eQTL_catalogue_tibial_nerve eQTL	0.0018956	0	1140
	AGRN	ENSG00000228037	eQTL_catalogue_breast eQTL	0.00186778	0	1143
	AGRN	ENSG00000228037	eQTL_catalogue_tranverse_colon eQTL	0.00186681	0	1126
	AGRN	ENSG00000228037	eQTL_catalogue_stomach eQTL	0.00181265	0	1132
	AGRN	ENSG00000228037	eQTL_catalogue_putamen eQTL	0.00180844	0	1097
	AGRN	ENSG00000228037	eQTL_catalogue_adrenal_gland eQTL	0.00176738	0	1112
	AGRN	ENSG00000228037	eQTL_catalogue_testis eQTL	0.00174209	0	1125
	AGRN	ENSG00000228037	eQTL_catalogue_atrial_appendage eQTL	0.00169585	0	1136
	AGRN	ENSG00000228037	eQTL_catalogue_lung eQTL	0.00169423	0	1141
	AGRN	ENSG00000228037	eQTL_catalogue_aorta eQTL	0.0016808	0	1143
	AGRN	ENSG00000228037	eQTL_catalogue_frontal_cortex eQTL	0.00165306	0	1071
	AGRN	ENSG00000228037	eQTL_catalogue_spleen eQTL	0.00165245	0	1108
	AGRN	ENSG00000228037	eQTL_catalogue_liver eQTL	0.00164398	0	1113
	AGRN	ENSG00000228037	eQTL_catalogue_thyroid eQTL	0.00164373	0	1144
	AGRN	ENSG00000228037	eQTL_catalogue_sigmoid_colon eQTL	0.00163695	0	1128
	AGRN	ENSG00000228037	eQTL_catalogue_caudate eQTL	0.00163373	0	1105
	AGRN	ENSG00000228037	eQTL_catalogue_nedelec_salmonella eQTL	0.0016262	0	727
	AGRN	ENSG00000228037	eQTL_catalogue_left_ventricle eQTL	0.00162486	0	1132
	AGRN	ENSG00000228037	eQTL_catalogue_blood eQTL	0.00160178	0	1142
	AGRN	ENSG00000228037	eQTL_catalogue_fibroblast eQTL	0.00158178	0	1149
	AGRN	ENSG00000228037	eQTL_catalogue_cerebellum eQTL	0.00158017	0	1113
	AGRN	ENSG00000228037	eQTL_catalogue_hypothalamus eQTL	0.00157929	0	1111
	AGRN	ENSG00000228037	eQTL_catalogue_hippocampus eQTL	0.00157784	0	1068
	AGRN	ENSG00000228037	eQTL_catalogue_pituitary eQTL	0.00156965	0	1112
	AGRN	ENSG00000228037	eQTL_catalogue_pancreas eQTL	0.00156472	0	1124
	AGRN	ENSG00000228037	eQTL_catalogue_cortex eQTL	0.00155515	0	1099
	AGRN	ENSG00000228037	eQTL_catalogue_prostate eQTL	0.00155152	0	1131
	AGRN	ENSG00000228037	eQTL_catalogue_esophagus_muscularis eQTL	0.00154954	0	1134
	AGRN	ENSG00000228037	eQTL_catalogue_spinal_cord eQTL	0.00154614	0	1058
	AGRN	ENSG00000228037	eQTL_catalogue_lcl eQTL	0.00153935	0	1003
	AGRN	ENSG00000228037	eQTL_catalogue_esophagus_mucosa eQTL	0.00153369	0	1142
	AGRN	ENSG00000228037	eQTL_catalogue_muscle eQTL	0.00152599	0	1142
	AGRN	ENSG00000228037	eQTL_catalogue_nucleus_accumbens eQTL	0.00151002	0	1103
	AGRN	ENSG00000228037	eQTL_catalogue_coronary_artery eQTL	0.00149765	0	1119
	AGRN	ENSG00000228037	eQTL_catalogue_amygdala eQTL	0.00149078	0	1031
	AGRN	ENSG00000228037	eQTL_catalogue_ovary eQTL	0.00148941	0	1073
	AGRN	ENSG00000228037	eQTL_catalogue_small_intestine eQTL	0.00145833	0	1063
	AGRN	ENSG00000228037	eQTL_catalogue_tibial_artery eQTL	0.00145553	0	1136
	AGRN	ENSG00000228037	eQTL_catalogue_skin_exposed eQTL	0.00143819	0	1134
	AGRN	ENSG00000228037	eQTL_catalogue_adipose eQTL	0.00141949	0	1135
	AGRN	ENSG00000228037	eQTL_catalogue_esophagus_gej eQTL	0.00141664	0	1131
	AGRN	ENSG00000228037	eQTL_catalogue_cerebellar_hemisphere eQTL	0.00141615	0	1077
	AGRN	ENSG00000228037	eQTL_catalogue_adipose_visceral eQTL	0.0013878	0	1137
	AGRN	ENSG00000228037	eQTL_catalogue_vagina eQTL	0.00137995	0	1060
	AGRN	ENSG00000228037	eQTL_catalogue_uterus eQTL	0.00129581	0	1027
	AGRN	ENSG00000228037	eQTL_catalogue_anterior_cingulate_cortex eQTL	0.0012957	0	1056
	AGRN	ENSG00000228037	eQTL_catalogue_salivary_gland eQTL	0.00127024	0	1033
	AGRN	ENSG00000228037	eQTL_catalogue_substantia_nigra eQTL	0.00120872	0	1013
	AGRN	ENSG00000228037	eQTL_catalogue_nedelec_naive eQTL	0.00120127	0	687
	AGRN	ENSG00000228037	eQTL_catalogue_nedelec_lysteria eQTL	0.00120071	0	696
	AGRN	ENSG00000228037	eQTL_catalogue_blueprint_monocytes eQTL	0.000854671	0	1096
	AGRN	ENSG00000228037	eQTL_catalogue_braineac_substantia_nigra eQTL	0.000845118	0	752
	AGRN	ENSG00000228037	eQTL_catalogue_quach_IAV eQTL	0.000766393	0	602
	AGRN	ENSG00000228037	eQTL_catalogue_kidney eQTL	0.000756827	0	892
	AGRN	ENSG00000228037	eQTL_catalogue_young_microglia eQTL	0.000695814	0	977
	AGRN	ENSG00000228037	eQTL_catalogue_quach_R848 eQTL	0.000693567	0	585
	AGRN	ENSG00000228037	eQTL_catalogue_quach_Pam3CSK4 eQTL	0.000690578	0	586
	AGRN	ENSG00000228037	eQTL_catalogue_commonmind_dlpfc eQTL	0.000676164	0	696
	AGRN	ENSG00000228037	eQTL_catalogue_quach_naive eQTL	0.000669129	0	601
	AGRN	ENSG00000228037	eQTL_catalogue_quach_LPS eQTL	0.000650722	0	601
	AGRN	ENSG00000228037	eQTL_catalogue_braineac_putamen eQTL	0.000536105	0	780
	AGRN	ENSG00000228327	wingo_male_DLPFC eQTL	0.0275553	0	427
	AGRN	ENSG00000228327	wingo_both_DLPFC eQTL	0.0199952	0	427
	AGRN	ENSG00000228327	wingo_female_DLPFC eQTL	0.0117592	0	427
	AGRN	ENSG00000228327	kosoy_microglia eQTL	0.00867401	0	677
	AGRN	ENSG00000229393	eQTL_catalogue_thyroid eQTL	0.00282832	0	1422
	AGRN	ENSG00000229393	eQTL_catalogue_adipose eQTL	0.00282431	0	1418
	AGRN	ENSG00000229393	eQTL_catalogue_breast eQTL	0.00225383	0	1413
	AGRN	ENSG00000229393	eQTL_catalogue_testis eQTL	0.00216974	0	1394
	AGRN	ENSG00000229393	eQTL_catalogue_pancreas eQTL	0.00203015	0	1392
	AGRN	ENSG00000229393	eQTL_catalogue_esophagus_mucosa eQTL	0.00194238	0	1394
	AGRN	ENSG00000229393	eQTL_catalogue_cerebellum eQTL	0.00193295	0	1367
	AGRN	ENSG00000229393	eQTL_catalogue_stomach eQTL	0.00192631	0	1374
	AGRN	ENSG00000229393	eQTL_catalogue_coronary_artery eQTL	0.00192405	0	1351
	AGRN	ENSG00000229393	eQTL_catalogue_frontal_cortex eQTL	0.00192354	0	1313
	AGRN	ENSG00000229393	eQTL_catalogue_prostate eQTL	0.00191886	0	1397
	AGRN	ENSG00000229393	eQTL_catalogue_cerebellar_hemisphere eQTL	0.00190281	0	1304
	AGRN	ENSG00000229393	eQTL_catalogue_cortex eQTL	0.00190248	0	1362
	AGRN	ENSG00000229393	eQTL_catalogue_putamen eQTL	0.00189071	0	1363
	AGRN	ENSG00000229393	eQTL_catalogue_adrenal_gland eQTL	0.00188913	0	1382
	AGRN	ENSG00000229393	eQTL_catalogue_spleen eQTL	0.00188493	0	1361
	AGRN	ENSG00000229393	eQTL_catalogue_adipose_visceral eQTL	0.00188173	0	1396
	AGRN	ENSG00000229393	eQTL_catalogue_skin_non_exposed eQTL	0.00184259	0	1423
	AGRN	ENSG00000229393	eQTL_catalogue_skin_exposed eQTL	0.00183563	0	1414
	AGRN	ENSG00000229393	eQTL_catalogue_lung eQTL	0.00182491	0	1418
	AGRN	ENSG00000229393	eQTL_catalogue_nucleus_accumbens eQTL	0.00182157	0	1364
	AGRN	ENSG00000229393	eQTL_catalogue_liver eQTL	0.00181769	0	1373
	AGRN	ENSG00000229393	eQTL_catalogue_blood eQTL	0.00181083	0	1421
	AGRN	ENSG00000229393	eQTL_catalogue_tibial_nerve eQTL	0.00180826	0	1388
	AGRN	ENSG00000229393	eQTL_catalogue_hypothalamus eQTL	0.00179941	0	1362
	AGRN	ENSG00000229393	eQTL_catalogue_atrial_appendage eQTL	0.00179452	0	1395
	AGRN	ENSG00000229393	eQTL_catalogue_pituitary eQTL	0.00177846	0	1382
	AGRN	ENSG00000229393	eQTL_catalogue_left_ventricle eQTL	0.00177576	0	1375
	AGRN	ENSG00000229393	eQTL_catalogue_caudate eQTL	0.00177213	0	1376
	AGRN	ENSG00000229393	eQTL_catalogue_sigmoid_colon eQTL	0.00176592	0	1372
	AGRN	ENSG00000229393	eQTL_catalogue_tranverse_colon eQTL	0.0017531	0	1377
	AGRN	ENSG00000229393	eQTL_catalogue_spinal_cord eQTL	0.00165304	0	1255
	AGRN	ENSG00000229393	eQTL_catalogue_lcl eQTL	0.00160577	0	1183
	AGRN	ENSG00000229393	eQTL_catalogue_small_intestine eQTL	0.00157841	0	1265
	AGRN	ENSG00000229393	eQTL_catalogue_hippocampus eQTL	0.00155847	0	1331
	AGRN	ENSG00000229393	eQTL_catalogue_salivary_gland eQTL	0.00153393	0	1238
	AGRN	ENSG00000229393	eQTL_catalogue_amygdala eQTL	0.00152816	0	1234
	AGRN	ENSG00000229393	eQTL_catalogue_nedelec_salmonella eQTL	0.00151812	0	842
	AGRN	ENSG00000229393	eQTL_catalogue_vagina eQTL	0.0015019	0	1254
	AGRN	ENSG00000229393	eQTL_catalogue_substantia_nigra eQTL	0.00145715	0	1243
	AGRN	ENSG00000229393	eQTL_catalogue_anterior_cingulate_cortex eQTL	0.00143266	0	1281
	AGRN	ENSG00000229393	eQTL_catalogue_nedelec_lysteria eQTL	0.0013263	0	799
	AGRN	ENSG00000229393	eQTL_catalogue_nedelec_naive eQTL	0.00127174	0	791
	AGRN	ENSG00000229393	eQTL_catalogue_blueprint_monocytes eQTL	0.000977141	0	1285
	AGRN	ENSG00000229393	eQTL_catalogue_quach_LPS eQTL	0.000922518	0	714
	AGRN	ENSG00000229393	eQTL_catalogue_kidney eQTL	0.000888024	0	1062
	AGRN	ENSG00000229393	eQTL_catalogue_quach_naive eQTL	0.000881245	0	717
	AGRN	ENSG00000229393	eQTL_catalogue_quach_Pam3CSK4 eQTL	0.00085915	0	696
	AGRN	ENSG00000229393	eQTL_catalogue_young_microglia eQTL	0.000823718	0	1137
	AGRN	ENSG00000229393	eQTL_catalogue_quach_IAV eQTL	0.000822529	0	718
	AGRN	ENSG00000229393	eQTL_catalogue_commonmind_dlpfc eQTL	0.000600529	0	869
	AGRN	ENSG00000229393	eQTL_catalogue_braineac_putamen eQTL	0.000595369	0	929
	AGRN	ENSG00000229393	eQTL_catalogue_braineac_substantia_nigra eQTL	0.000587886	0	895
	AGRN	ENSG00000229393	kosoy_microglia eQTL	5.94803497654184e-05	0	136
	AGRN	ENSG00000229905	eQTL_catalogue_braineac_substantia_nigra eQTL	0.025487	0	1527
	AGRN	ENSG00000229905	eQTL_catalogue_braineac_putamen eQTL	0.0242079	0	1664
	AGRN	ENSG00000229905	eQTL_catalogue_commonmind_dlpfc eQTL	0.0114953	0	2059
	AGRN	ENSG00000230021	kosoy_microglia eQTL	0.00833674	0	429
	AGRN	ENSG00000230092	kosoy_microglia eQTL	0.00848233	0	428
	AGRN	ENSG00000230699	eQTL_catalogue_pituitary eQTL	0.0568705	0	2663
	AGRN	ENSG00000230699	eQTL_catalogue_stomach eQTL	0.0414044	0.050656	2710
	AGRN	ENSG00000230699	eQTL_catalogue_cortex eQTL	0.0494431	0	2592
	AGRN	ENSG00000230699	eQTL_catalogue_tibial_nerve eQTL	0.03613	0	2743
	AGRN	ENSG00000230699	eQTL_catalogue_commonmind_dlpfc eQTL	0.022056	0	2235
	AGRN	ENSG00000230699	eQTL_catalogue_frontal_cortex eQTL	0.0196029	0	2513
	AGRN	ENSG00000230699	eQTL_catalogue_ovary eQTL	0.0183459	0	2602
	AGRN	ENSG00000230699	eQTL_catalogue_prostate eQTL	0.0163571	0	2697
	AGRN	ENSG00000230699	eQTL_catalogue_braineac_putamen eQTL	0.0162212	0	1871
	AGRN	ENSG00000230699	eQTL_catalogue_braineac_substantia_nigra eQTL	0.0158818	0	1732
	AGRN	ENSG00000230699	eQTL_catalogue_esophagus_muscularis eQTL	0.0148265	0	2716
	AGRN	ENSG00000230699	eQTL_catalogue_tibial_artery eQTL	0.0145764	0	2776
	AGRN	ENSG00000230699	eQTL_catalogue_kidney eQTL	0.0143022	0.0114427	2073
	AGRN	ENSG00000230699	kosoy_microglia eQTL	0.0130167	0	982
	AGRN	ENSG00000230699	eQTL_catalogue_adrenal_gland eQTL	0.012736	0	2694
	AGRN	ENSG00000230699	eQTL_catalogue_substantia_nigra eQTL	0.0126338	0	2290
	AGRN	ENSG00000230699	eQTL_catalogue_tranverse_colon eQTL	0.0119301	0	2722
	AGRN	ENSG00000230699	eQTL_catalogue_small_intestine eQTL	0.0119245	0	2520
	AGRN	ENSG00000230699	eQTL_catalogue_spleen eQTL	0.0118864	0	2637
	AGRN	ENSG00000230699	eQTL_catalogue_anterior_cingulate_cortex eQTL	0.0118737	0	2441
	AGRN	ENSG00000230699	eQTL_catalogue_vagina eQTL	0.0116344	0.00998309	2460
	AGRN	ENSG00000230699	eQTL_catalogue_nucleus_accumbens eQTL	0.0114642	0	2592
	AGRN	ENSG00000230699	eQTL_catalogue_thyroid eQTL	0.0112888	0.00955365	2780
	AGRN	ENSG00000230699	eQTL_catalogue_uterus eQTL	0.0112067	0	2318
	AGRN	ENSG00000230699	eQTL_catalogue_amygdala eQTL	0.0112037	0	2336
	AGRN	ENSG00000230699	eQTL_catalogue_hypothalamus eQTL	0.0110838	0	2568
	AGRN	ENSG00000230699	eQTL_catalogue_spinal_cord eQTL	0.0109944	0	2437
	AGRN	ENSG00000230699	eQTL_catalogue_putamen eQTL	0.0109709	0	2612
	AGRN	ENSG00000230699	eQTL_catalogue_fibroblast eQTL	0.0104333	0.0108464	2780
	AGRN	ENSG00000230699	eQTL_catalogue_hippocampus eQTL	0.010722	0	2551
	AGRN	ENSG00000230699	eQTL_catalogue_caudate eQTL	0.0107111	0.0102195	2669
	AGRN	ENSG00000230699	eQTL_catalogue_atrial_appendage eQTL	0.01033	0	2728
	AGRN	ENSG00000230699	eQTL_catalogue_sigmoid_colon eQTL	0.0101888	0	2700
	AGRN	ENSG00000230699	eQTL_catalogue_coronary_artery eQTL	0.0101452	0	2633
	AGRN	ENSG00000230699	eQTL_catalogue_lcl eQTL	0.00977153	0.00993194	2350
	AGRN	ENSG00000230699	eQTL_catalogue_esophagus_gej eQTL	0.00945366	0	2711
	AGRN	ENSG00000230699	eQTL_catalogue_aorta eQTL	0.00935773	0	2777
	AGRN	ENSG00000230699	eQTL_catalogue_breast eQTL	0.00895824	0	2778
	AGRN	ENSG00000230699	eQTL_catalogue_lung eQTL	0.00878241	0	2763
	AGRN	ENSG00000230699	eQTL_catalogue_adipose_visceral eQTL	0.00842479	0	2740
	AGRN	ENSG00000230699	eQTL_catalogue_skin_exposed eQTL	0.00324768	0.00821228	2759
	AGRN	ENSG00000230699	eQTL_catalogue_testis eQTL	0.00398655	0.00812026	2718
	AGRN	ENSG00000230699	eQTL_catalogue_skin_non_exposed eQTL	0.00711338	0.00720322	2790
	AGRN	ENSG00000231630	eQTL_catalogue_testis eQTL	0.00126034	0	669
	AGRN	ENSG00000233234	eQTL_catalogue_testis eQTL	0.00118026	0	673
	AGRN	ENSG00000233234	eQTL_catalogue_cedar_monocytes eQTL	0.000417439	0	597
	AGRN	ENSG00000233234	eQTL_catalogue_kasela_tcells_cd4 eQTL	0.000409123	0	524
	AGRN	ENSG00000233234	eQTL_catalogue_kasela_tcells_cd8 eQTL	0.000390892	0	525
	AGRN	ENSG00000233234	eQTL_catalogue_fairfax_monocytes_lps24 eQTL	0.000334959	0	553
	AGRN	ENSG00000233234	eQTL_catalogue_fairfax_monocytes_lps2 eQTL	0.000300953	0	553
	AGRN	ENSG00000233234	eQTL_catalogue_braineac_putamen eQTL	0.00029691	0	567
	AGRN	ENSG00000233234	eQTL_catalogue_braineac_substantia_nigra eQTL	0.000292346	0	551
	AGRN	ENSG00000233234	eQTL_catalogue_fairfax_monocytes_ifn24 eQTL	0.000272472	0	552
	AGRN	ENSG00000233234	eQTL_catalogue_fairfax_monocytes_naive eQTL	0.00027005	0	552
	AGRN	ENSG00000233542	eQTL_catalogue_braineac_putamen eQTL	0.0209069	0	2090
	AGRN	ENSG00000233542	eQTL_catalogue_braineac_substantia_nigra eQTL	0.0174975	0	1943
	AGRN	ENSG00000233542	eQTL_catalogue_pituitary eQTL	0.017197	0.0173627	2905
	AGRN	ENSG00000233542	eQTL_catalogue_hypothalamus eQTL	0.0152127	0	2810
	AGRN	ENSG00000233542	eQTL_catalogue_spinal_cord eQTL	0.0143837	0	2676
	AGRN	ENSG00000233542	eQTL_catalogue_substantia_nigra eQTL	0.0118809	0	2519
	AGRN	ENSG00000233542	eQTL_catalogue_hippocampus eQTL	0.0106374	0.00839836	2791
	AGRN	ENSG00000233542	eQTL_catalogue_cerebellar_hemisphere eQTL	0.00432245	0.00989045	2738
	AGRN	ENSG00000233542	eQTL_catalogue_nucleus_accumbens eQTL	0.00425803	0.00983942	2835
	AGRN	ENSG00000233542	eQTL_catalogue_putamen eQTL	0.00576179	0.00983921	2854
	AGRN	ENSG00000233542	eQTL_catalogue_cortex eQTL	0.00332783	0.00983213	2836
	AGRN	ENSG00000233542	eQTL_catalogue_cerebellum sQTL	0.0042838	0.00982141	2861
	AGRN	ENSG00000233542	eQTL_catalogue_caudate eQTL	0.00485752	0.00980009	2901
	AGRN	ENSG00000233542	eQTL_catalogue_cerebellum eQTL	0.00426687	0.00979553	2860
	AGRN	ENSG00000233542	eQTL_catalogue_cerebellar_hemisphere sQTL	0.00435156	0.00979095	2739
	AGRN	ENSG00000233542	eQTL_catalogue_thyroid eQTL	0.0070409	0.00971092	3021
	AGRN	ENSG00000233542	eQTL_catalogue_testis eQTL	0.00417206	0.0096063	2955
	AGRN	ENSG00000233542	eQTL_catalogue_anterior_cingulate_cortex eQTL	0.00284523	0.00958062	2679
	AGRN	ENSG00000233542	eQTL_catalogue_skin_non_exposed eQTL	0.00535207	0.00876049	3031
	AGRN	ENSG00000233542	eQTL_catalogue_frontal_cortex eQTL	0.00270904	0.00821653	2746
	AGRN	ENSG00000233542	eQTL_catalogue_amygdala eQTL	0.00815637	0.00814063	2570
	AGRN	ENSG00000233542	eQTL_catalogue_commonmind_dlpfc eQTL	0.00408042	0.00814119	2332
	AGRN	ENSG00000233542	wingo_male_DLPFC eQTL	0.00356061	0	500
	AGRN	ENSG00000233542	wingo_female_DLPFC eQTL	0.00325585	0	500
	AGRN	ENSG00000233542	wingo_both_DLPFC eQTL	0.00324929	0	500
	AGRN	ENSG00000234396	eQTL_catalogue_esophagus_mucosa eQTL	0.0034306	0	2279
	AGRN	ENSG00000234396	eQTL_catalogue_fibroblast eQTL	0.00303758	0	2310
	AGRN	ENSG00000234396	eQTL_catalogue_breast eQTL	0.00300861	0	2294
	AGRN	ENSG00000234396	eQTL_catalogue_skin_exposed eQTL	0.00294491	0	2301
	AGRN	ENSG00000234396	eQTL_catalogue_lung eQTL	0.00285212	0	2291
	AGRN	ENSG00000234396	eQTL_catalogue_coronary_artery eQTL	0.00283604	0	2194
	AGRN	ENSG00000234396	eQTL_catalogue_thyroid eQTL	0.00283088	0	2310
	AGRN	ENSG00000234396	eQTL_catalogue_esophagus_muscularis eQTL	0.00281243	0	2242
	AGRN	ENSG00000234396	eQTL_catalogue_stomach eQTL	0.00278686	0	2234
	AGRN	ENSG00000234396	eQTL_catalogue_tibial_artery eQTL	0.00277902	0	2297
	AGRN	ENSG00000234396	eQTL_catalogue_pancreas eQTL	0.00277433	0	2255
	AGRN	ENSG00000234396	eQTL_catalogue_adipose eQTL	0.00274863	0	2307
	AGRN	ENSG00000234396	eQTL_catalogue_sigmoid_colon eQTL	0.00274169	0	2231
	AGRN	ENSG00000234396	eQTL_catalogue_adrenal_gland eQTL	0.00273992	0	2242
	AGRN	ENSG00000234396	eQTL_catalogue_pituitary eQTL	0.00273145	0	2228
	AGRN	ENSG00000234396	eQTL_catalogue_left_ventricle eQTL	0.00272816	0	2242
	AGRN	ENSG00000234396	eQTL_catalogue_tranverse_colon eQTL	0.00272407	0	2251
	AGRN	ENSG00000234396	eQTL_catalogue_aorta eQTL	0.00270519	0	2293
	AGRN	ENSG00000234396	eQTL_catalogue_liver eQTL	0.00267361	0	2197
	AGRN	ENSG00000234396	eQTL_catalogue_esophagus_gej eQTL	0.00267025	0	2237
	AGRN	ENSG00000234396	eQTL_catalogue_testis eQTL	0.00266177	0	2254
	AGRN	ENSG00000234396	eQTL_catalogue_adipose_visceral eQTL	0.00266021	0	2276
	AGRN	ENSG00000234396	eQTL_catalogue_hypothalamus eQTL	0.00265931	0	2140
	AGRN	ENSG00000234396	eQTL_catalogue_caudate eQTL	0.00261785	0	2222
	AGRN	ENSG00000234396	eQTL_catalogue_spleen eQTL	0.00261134	0	2201
	AGRN	ENSG00000234396	eQTL_catalogue_atrial_appendage eQTL	0.00258999	0	2257
	AGRN	ENSG00000234396	eQTL_catalogue_cerebellum eQTL	0.00256262	0	2187
	AGRN	ENSG00000234396	eQTL_catalogue_ovary eQTL	0.00255983	0	2187
	AGRN	ENSG00000234396	eQTL_catalogue_cortex eQTL	0.00254321	0	2176
	AGRN	ENSG00000234396	eQTL_catalogue_tibial_nerve eQTL	0.00254049	0	2260
	AGRN	ENSG00000234396	eQTL_catalogue_nucleus_accumbens eQTL	0.00253538	0	2167
	AGRN	ENSG00000234396	eQTL_catalogue_frontal_cortex eQTL	0.00252635	0	2084
	AGRN	ENSG00000234396	eQTL_catalogue_skin_non_exposed eQTL	0.00252587	0	2311
	AGRN	ENSG00000234396	eQTL_catalogue_cerebellar_hemisphere eQTL	0.00249826	0	2087
	AGRN	ENSG00000234396	eQTL_catalogue_putamen eQTL	0.00247796	0	2185
	AGRN	ENSG00000234396	eQTL_catalogue_prostate eQTL	0.00241645	0	2238
	AGRN	ENSG00000234396	eQTL_catalogue_hippocampus eQTL	0.00237193	0	2135
	AGRN	ENSG00000234396	eQTL_catalogue_amygdala eQTL	0.00237015	0	1970
	AGRN	ENSG00000234396	eQTL_catalogue_vagina eQTL	0.00235975	0	2054
	AGRN	ENSG00000234396	eQTL_catalogue_salivary_gland eQTL	0.00235578	0	2008
	AGRN	ENSG00000234396	eQTL_catalogue_anterior_cingulate_cortex eQTL	0.00235362	0	2043
	AGRN	ENSG00000234396	eQTL_catalogue_spinal_cord eQTL	0.00232106	0	2027
	AGRN	ENSG00000234396	eQTL_catalogue_small_intestine eQTL	0.00231641	0	2081
	AGRN	ENSG00000234396	eQTL_catalogue_uterus eQTL	0.00222904	0	1982
	AGRN	ENSG00000234396	eQTL_catalogue_substantia_nigra eQTL	0.00206259	0	1928
	AGRN	ENSG00000234396	eQTL_catalogue_commonmind_dlpfc eQTL	0.00162973	0	1670
	AGRN	ENSG00000234396	eQTL_catalogue_kidney eQTL	0.00151153	0	1728
	AGRN	ENSG00000234396	eQTL_catalogue_braineac_putamen eQTL	0.00114487	0	1575
	AGRN	ENSG00000234396	eQTL_catalogue_braineac_substantia_nigra eQTL	0.00103332	0	1492
	AGRN	ENSG00000237094	kosoy_microglia eQTL	0.0118626	0	185
	AGRN	ENSG00000238009	eQTL_catalogue_spleen eQTL	0.0179195	0.0259715	600
	AGRN	ENSG00000238009	eQTL_catalogue_testis eQTL	0.0164641	0	622
	AGRN	ENSG00000238009	eQTL_catalogue_blood eQTL	0.0142755	0	640
	AGRN	ENSG00000238009	eQTL_catalogue_quach_Pam3CSK4 eQTL	0.00730732	0	338
	AGRN	ENSG00000238009	eQTL_catalogue_quach_LPS eQTL	0.00543848	0	352
	AGRN	ENSG00000239906	eQTL_catalogue_tibial_artery eQTL	0.0801431	0	659
	AGRN	ENSG00000239906	eQTL_catalogue_anterior_cingulate_cortex eQTL	0.0564114	0	567
	AGRN	ENSG00000239906	eQTL_catalogue_skin_exposed eQTL	0.0493682	0.0556272	636
	AGRN	ENSG00000239906	eQTL_catalogue_uterus eQTL	0.0290207	0	557
	AGRN	ENSG00000239906	eQTL_catalogue_cerebellar_hemisphere eQTL	0.0241194	0	587
	AGRN	ENSG00000239906	eQTL_catalogue_pituitary eQTL	0.0216696	0	615
	AGRN	ENSG00000239906	eQTL_catalogue_blood eQTL	0.0203989	0	661
	AGRN	ENSG00000239906	eQTL_catalogue_braineac_putamen eQTL	0.0190338	0	507
	AGRN	ENSG00000239906	eQTL_catalogue_cortex eQTL	0.0177325	0	598
	AGRN	ENSG00000239906	eQTL_catalogue_stomach eQTL	0.0173955	0	655
	AGRN	ENSG00000239906	eQTL_catalogue_skin_non_exposed eQTL	0.0171411	0	659
	AGRN	ENSG00000239906	eQTL_catalogue_braineac_substantia_nigra eQTL	0.0171373	0	448
	AGRN	ENSG00000239906	eQTL_catalogue_young_microglia eQTL	0.0165016	0	556
	AGRN	ENSG00000239906	eQTL_catalogue_frontal_cortex eQTL	0.0156058	0	594
	AGRN	ENSG00000239906	eQTL_catalogue_spinal_cord eQTL	0.0147389	0	578
	AGRN	ENSG00000239906	eQTL_catalogue_amygdala eQTL	0.014734	0	557
	AGRN	ENSG00000239906	eQTL_catalogue_blueprint_monocytes eQTL	0.0146564	0	585
	AGRN	ENSG00000239906	eQTL_catalogue_left_ventricle eQTL	0.0116695	0.0139821	653
	AGRN	ENSG00000239906	eQTL_catalogue_small_intestine eQTL	0.013791	0	613
	AGRN	ENSG00000239906	eQTL_catalogue_substantia_nigra eQTL	0.0135286	0	548
	AGRN	ENSG00000239906	eQTL_catalogue_coronary_artery eQTL	0.0130962	0	626
	AGRN	ENSG00000239906	eQTL_catalogue_esophagus_gej eQTL	0.0130196	0	654
	AGRN	ENSG00000239906	eQTL_catalogue_vagina eQTL	0.0128701	0.00953053	595
	AGRN	ENSG00000239906	eQTL_catalogue_hippocampus eQTL	0.0128081	0	584
	AGRN	ENSG00000239906	eQTL_catalogue_cerebellum eQTL	0.0125752	0	611
	AGRN	ENSG00000239906	eQTL_catalogue_esophagus_mucosa eQTL	0.0123944	0	659
	AGRN	ENSG00000239906	eQTL_catalogue_pancreas eQTL	0.012361	0	645
	AGRN	ENSG00000239906	eQTL_catalogue_lung eQTL	0.0111143	0.0123243	653
	AGRN	ENSG00000239906	eQTL_catalogue_kidney eQTL	0.0119713	0	534
	AGRN	ENSG00000239906	eQTL_catalogue_commonmind_dlpfc eQTL	0.0118901	0	592
	AGRN	ENSG00000239906	eQTL_catalogue_adipose eQTL	0.0117311	0	656
	AGRN	ENSG00000239906	eQTL_catalogue_putamen eQTL	0.0116411	0	604
	AGRN	ENSG00000239906	eQTL_catalogue_hypothalamus eQTL	0.0114148	0	612
	AGRN	ENSG00000239906	eQTL_catalogue_tibial_nerve eQTL	0.0113323	0	664
	AGRN	ENSG00000239906	eQTL_catalogue_nucleus_accumbens eQTL	0.0112147	0	605
	AGRN	ENSG00000239906	eQTL_catalogue_caudate eQTL	0.0110698	0.0111823	621
	AGRN	ENSG00000239906	eQTL_catalogue_ovary eQTL	0.0110882	0	611
	AGRN	ENSG00000239906	eQTL_catalogue_liver eQTL	0.0108576	0	606
	AGRN	ENSG00000239906	eQTL_catalogue_adrenal_gland eQTL	0.0106647	0	631
	AGRN	ENSG00000239906	eQTL_catalogue_lcl eQTL	0.0104675	0	588
	AGRN	ENSG00000239906	eQTL_catalogue_prostate eQTL	0.01017	0	638
	AGRN	ENSG00000239906	eQTL_catalogue_atrial_appendage eQTL	0.0100644	0	653
	AGRN	ENSG00000239906	eQTL_catalogue_tranverse_colon eQTL	0.0100186	0	652
	AGRN	ENSG00000239906	eQTL_catalogue_thyroid eQTL	0.00993741	0	653
	AGRN	ENSG00000239906	eQTL_catalogue_breast eQTL	0.00977458	0	661
	AGRN	ENSG00000239906	eQTL_catalogue_testis eQTL	0.00977294	0	644
	AGRN	ENSG00000239906	eQTL_catalogue_sigmoid_colon eQTL	0.00911809	0	640
	AGRN	ENSG00000239906	eQTL_catalogue_spleen eQTL	0.00910591	0	620
	AGRN	ENSG00000239906	eQTL_catalogue_adipose_visceral eQTL	0.00892186	0	642
	AGRN	ENSG00000239906	eQTL_catalogue_aorta eQTL	0.00887191	0	665
	AGRN	ENSG00000239906	eQTL_catalogue_salivary_gland eQTL	0.0087997	0	582
	AGRN	ENSG00000239906	eQTL_catalogue_esophagus_muscularis eQTL	0.0083309	0	656
	AGRN	ENSG00000239906	eQTL_catalogue_quach_Pam3CSK4 eQTL	0.00645924	0	354
	AGRN	ENSG00000239906	eQTL_catalogue_quach_LPS eQTL	0.006213	0	368
	AGRN	ENSG00000239906	eQTL_catalogue_quach_naive eQTL	0.00538375	0	365
	AGRN	ENSG00000239906	eQTL_catalogue_quach_R848 eQTL	0.00531509	0	357
	AGRN	ENSG00000240731	eQTL_catalogue_atrial_appendage eQTL	0.0128397	0.0887445	3238
	AGRN	ENSG00000240731	eQTL_catalogue_pituitary eQTL	0.0202944	0	3167
	AGRN	ENSG00000240731	eQTL_catalogue_esophagus_muscularis eQTL	0.0198823	0	3228
	AGRN	ENSG00000240731	eQTL_catalogue_uterus eQTL	0.0192952	0	2794
	AGRN	ENSG00000240731	eQTL_catalogue_ovary eQTL	0.0190339	0	3093
	AGRN	ENSG00000240731	eQTL_catalogue_cortex eQTL	0.0188903	0	3091
	AGRN	ENSG00000240731	eQTL_catalogue_braineac_substantia_nigra eQTL	0.0181362	0.0150341	2149
	AGRN	ENSG00000240731	eQTL_catalogue_young_microglia eQTL	0.0176282	0	2627
	AGRN	ENSG00000240731	eQTL_catalogue_blueprint_monocytes eQTL	0.0149452	0	2969
	AGRN	ENSG00000240731	eQTL_catalogue_braineac_putamen eQTL	0.0147869	0	2303
	AGRN	ENSG00000240731	eQTL_catalogue_commonmind_dlpfc eQTL	0.0143343	0	2556
	AGRN	ENSG00000240731	eQTL_catalogue_cerebellar_hemisphere eQTL	0.0136396	0	2988
	AGRN	ENSG00000240731	eQTL_catalogue_putamen eQTL	0.0130959	0	3111
	AGRN	ENSG00000240731	eQTL_catalogue_vagina eQTL	0.0129856	0.00850736	2941
	AGRN	ENSG00000240731	eQTL_catalogue_hypothalamus eQTL	0.0129429	0	3066
	AGRN	ENSG00000240731	wingo_male_DLPFC eQTL	0.0128527	0	798
	AGRN	ENSG00000240731	kosoy_microglia eQTL	0.0124232	0	700
	AGRN	ENSG00000240731	eQTL_catalogue_hippocampus eQTL	0.0122397	0	3034
	AGRN	ENSG00000240731	eQTL_catalogue_aorta eQTL	0.00701245	0.0121109	3290
	AGRN	ENSG00000240731	eQTL_catalogue_testis eQTL	0.0119617	0	3227
	AGRN	ENSG00000240731	eQTL_catalogue_small_intestine eQTL	0.0119542	0	3004
	AGRN	ENSG00000240731	eQTL_catalogue_kidney eQTL	0.0119319	0	2495
	AGRN	ENSG00000240731	eQTL_catalogue_liver eQTL	0.0115063	0	3127
	AGRN	ENSG00000240731	eQTL_catalogue_pancreas eQTL	0.0115036	0	3227
	AGRN	ENSG00000240731	eQTL_catalogue_spinal_cord eQTL	0.0113548	0	2922
	AGRN	ENSG00000240731	eQTL_catalogue_anterior_cingulate_cortex eQTL	0.0112998	0	2921
	AGRN	ENSG00000240731	wingo_female_DLPFC eQTL	0.0112593	0.00883058	798
	AGRN	ENSG00000240731	eQTL_catalogue_substantia_nigra eQTL	0.0112049	0	2755
	AGRN	ENSG00000240731	eQTL_catalogue_nucleus_accumbens eQTL	0.0111453	0	3090
	AGRN	ENSG00000240731	eQTL_catalogue_coronary_artery eQTL	0.0109552	0	3144
	AGRN	ENSG00000240731	eQTL_catalogue_amygdala eQTL	0.0109329	0	2809
	AGRN	ENSG00000240731	eQTL_catalogue_adrenal_gland eQTL	0.0108616	0	3197
	AGRN	ENSG00000240731	eQTL_catalogue_prostate eQTL	0.0108459	0	3206
	AGRN	ENSG00000240731	eQTL_catalogue_frontal_cortex eQTL	0.0106694	0	2993
	AGRN	ENSG00000240731	eQTL_catalogue_esophagus_mucosa eQTL	0.010575	0	3268
	AGRN	ENSG00000240731	eQTL_catalogue_caudate eQTL	0.0105155	0.00743833	3164
	AGRN	ENSG00000240731	eQTL_catalogue_cerebellum eQTL	0.0104067	0.00808035	3118
	AGRN	ENSG00000240731	eQTL_catalogue_breast eQTL	0.0103991	0	3289
	AGRN	ENSG00000240731	wingo_both_DLPFC eQTL	0.0103941	0.00825545	798
	AGRN	ENSG00000240731	eQTL_catalogue_lcl eQTL	0.0101716	0	2814
	AGRN	ENSG00000240731	eQTL_catalogue_thyroid eQTL	0.00993287	0	3295
	AGRN	ENSG00000240731	eQTL_catalogue_tranverse_colon eQTL	0.00991782	0.00853394	3230
	AGRN	ENSG00000240731	eQTL_catalogue_salivary_gland eQTL	0.00982656	0	2863
	AGRN	ENSG00000240731	eQTL_catalogue_sigmoid_colon eQTL	0.00981032	0	3204
	AGRN	ENSG00000240731	eQTL_catalogue_esophagus_gej eQTL	0.00978157	0	3222
	AGRN	ENSG00000240731	eQTL_catalogue_stomach eQTL	0.00969592	0	3217
	AGRN	ENSG00000240731	eQTL_catalogue_left_ventricle eQTL	0.00965941	0	3227
	AGRN	ENSG00000240731	eQTL_catalogue_adipose_visceral eQTL	0.00937668	0	3251
	AGRN	ENSG00000240731	eQTL_catalogue_skin_non_exposed eQTL	0.00936606	0.00748373	3304
	AGRN	ENSG00000240731	eQTL_catalogue_nedelec_naive eQTL	0.00936411	0	2104
	AGRN	ENSG00000240731	eQTL_catalogue_adipose eQTL	0.00930949	0	3297
	AGRN	ENSG00000240731	eQTL_catalogue_blood eQTL	0.00926899	0	3302
	AGRN	ENSG00000240731	eQTL_catalogue_fibroblast eQTL	0.00914649	0	3295
	AGRN	ENSG00000240731	eQTL_catalogue_lung eQTL	0.00894058	0	3275
	AGRN	ENSG00000240731	eQTL_catalogue_spleen eQTL	0.00878023	0.00829111	3140
	AGRN	ENSG00000240731	eQTL_catalogue_quach_naive eQTL	0.00866737	0	1887
	AGRN	ENSG00000240731	eQTL_catalogue_nedelec_lysteria eQTL	0.00856027	0	2115
	AGRN	ENSG00000240731	eQTL_catalogue_muscle eQTL	0.008289	0	3302
	AGRN	ENSG00000240731	eQTL_catalogue_tibial_artery eQTL	0.00364929	0.00816405	3287
	AGRN	ENSG00000240731	eQTL_catalogue_tibial_nerve eQTL	0.00735981	0	3256
	AGRN	ENSG00000240731	eQTL_catalogue_skin_exposed eQTL	0.0073428	0.00725439	3267
	AGRN	ENSG00000240731	eQTL_catalogue_nedelec_salmonella eQTL	0.00716565	0	2220
	AGRN	ENSG00000240731	eQTL_catalogue_quach_IAV eQTL	0.00571851	0.00612947	1888
	AGRN	ENSG00000240731	eQTL_catalogue_quach_R848 eQTL	0.00603759	0	1834
	AGRN	ENSG00000240731	eQTL_catalogue_quach_Pam3CSK4 eQTL	0.00591031	0	1839
	AGRN	ENSG00000240731	eQTL_catalogue_quach_LPS eQTL	0.00585497	0	1894
	AGRN	ENSG00000241180	eQTL_catalogue_braineac_substantia_nigra eQTL	0.0160311	0	1736
	AGRN	ENSG00000241180	eQTL_catalogue_braineac_putamen eQTL	0.0156119	0	1875
	AGRN	ENSG00000241180	eQTL_catalogue_kidney eQTL	0.0136813	0	2078
	AGRN	ENSG00000241180	eQTL_catalogue_prostate eQTL	0.00987102	0	2706
	AGRN	ENSG00000241599	eQTL_catalogue_quach_naive eQTL	0.00563204	0	419
	AGRN	ENSG00000241860	eQTL_catalogue_young_microglia eQTL	0.0186561	0	636
	AGRN	ENSG00000241860	eQTL_catalogue_commonmind_dlpfc eQTL	0.010815	0	703
	AGRN	ENSG00000241860	eQTL_catalogue_cerebellum eQTL	0.0105097	0	738
	AGRN	ENSG00000241860	eQTL_catalogue_blood eQTL	0.00917923	0	796
	AGRN	ENSG00000241860	eQTL_catalogue_quach_R848 eQTL	0.00672733	0	448
	AGRN	ENSG00000241860	eQTL_catalogue_quach_Pam3CSK4 eQTL	0.00615265	0	447
	AGRN	ENSG00000241860	eQTL_catalogue_quach_LPS eQTL	0.00526314	0	463
	AGRN	ENSG00000260179	eQTL_catalogue_adipose eQTL	0.0573977	0	3297
	AGRN	ENSG00000260179	eQTL_catalogue_esophagus_mucosa eQTL	0.0287108	0.0543477	3268
	AGRN	ENSG00000260179	eQTL_catalogue_cortex eQTL	0.00673591	0.0424552	3091
	AGRN	ENSG00000260179	eQTL_catalogue_cerebellar_hemisphere eQTL	0.02411	0	2988
	AGRN	ENSG00000260179	eQTL_catalogue_esophagus_gej eQTL	0.0213777	0	3222
	AGRN	ENSG00000260179	eQTL_catalogue_lung eQTL	0.0177917	0	3275
	AGRN	ENSG00000260179	eQTL_catalogue_vagina eQTL	0.0176077	0	2941
	AGRN	ENSG00000260179	eQTL_catalogue_kidney eQTL	0.0175582	0	2495
	AGRN	ENSG00000260179	eQTL_catalogue_stomach eQTL	0.0144238	0	3217
	AGRN	ENSG00000260179	eQTL_catalogue_nucleus_accumbens eQTL	0.00727027	0.0142774	3090
	AGRN	ENSG00000260179	eQTL_catalogue_blood eQTL	0.0129486	0.013919	3302
	AGRN	ENSG00000260179	eQTL_catalogue_aorta eQTL	0.013732	0	3290
	AGRN	ENSG00000260179	eQTL_catalogue_amygdala eQTL	0.0132352	0	2809
	AGRN	ENSG00000260179	eQTL_catalogue_blueprint_monocytes eQTL	0.0131498	0	2969
	AGRN	ENSG00000260179	eQTL_catalogue_putamen eQTL	0.00738744	0.0131199	3111
	AGRN	ENSG00000260179	eQTL_catalogue_cerebellum eQTL	0.0130986	0	3118
	AGRN	ENSG00000260179	eQTL_catalogue_hypothalamus eQTL	0.0127672	0	3066
	AGRN	ENSG00000260179	eQTL_catalogue_small_intestine eQTL	0.0127249	0	3004
	AGRN	ENSG00000260179	eQTL_catalogue_anterior_cingulate_cortex eQTL	0.00939911	0.0126901	2921
	AGRN	ENSG00000260179	eQTL_catalogue_pituitary eQTL	0.00687236	0.0126565	3167
	AGRN	ENSG00000260179	eQTL_catalogue_caudate eQTL	0.00669491	0.0124521	3164
	AGRN	ENSG00000260179	eQTL_catalogue_prostate eQTL	0.012452	0	3206
	AGRN	ENSG00000260179	eQTL_catalogue_ovary eQTL	0.0120621	0.0117845	3093
	AGRN	ENSG00000260179	eQTL_catalogue_breast eQTL	0.0106388	0.0118049	3289
	AGRN	ENSG00000260179	eQTL_catalogue_uterus eQTL	0.0116902	0	2794
	AGRN	ENSG00000260179	eQTL_catalogue_hippocampus eQTL	0.00952298	0.0115368	3034
	AGRN	ENSG00000260179	eQTL_catalogue_spinal_cord eQTL	0.011523	0.0112861	2922
	AGRN	ENSG00000260179	eQTL_catalogue_thyroid eQTL	0.0105676	0.0112361	3295
	AGRN	ENSG00000260179	eQTL_catalogue_commonmind_dlpfc eQTL	0.0112027	0	2556
	AGRN	ENSG00000260179	eQTL_catalogue_testis eQTL	0.0110656	0	3227
	AGRN	ENSG00000260179	eQTL_catalogue_substantia_nigra eQTL	0.0109032	0	2755
	AGRN	ENSG00000260179	eQTL_catalogue_left_ventricle eQTL	0.0107736	0	3227
	AGRN	ENSG00000260179	eQTL_catalogue_liver eQTL	0.0107518	0	3127
	AGRN	ENSG00000260179	eQTL_catalogue_adrenal_gland eQTL	0.0105889	0.00768569	3197
	AGRN	ENSG00000260179	eQTL_catalogue_coronary_artery eQTL	0.0104279	0	3144
	AGRN	ENSG00000260179	eQTL_catalogue_esophagus_muscularis eQTL	0.0103118	0	3228
	AGRN	ENSG00000260179	eQTL_catalogue_frontal_cortex eQTL	0.010275	0.00940023	2993
	AGRN	ENSG00000260179	eQTL_catalogue_skin_non_exposed eQTL	0.0100559	0	3304
	AGRN	ENSG00000260179	eQTL_catalogue_skin_exposed eQTL	0.00984298	0	3267
	AGRN	ENSG00000260179	eQTL_catalogue_atrial_appendage eQTL	0.00981451	0	3238
	AGRN	ENSG00000260179	eQTL_catalogue_sigmoid_colon eQTL	0.0097835	0	3204
	AGRN	ENSG00000260179	eQTL_catalogue_tranverse_colon eQTL	0.00975964	0	3230
	AGRN	ENSG00000260179	eQTL_catalogue_salivary_gland eQTL	0.00971746	0	2863
	AGRN	ENSG00000260179	eQTL_catalogue_adipose_visceral eQTL	0.00970697	0	3251
	AGRN	ENSG00000260179	eQTL_catalogue_tibial_artery eQTL	0.0094746	0	3287
	AGRN	ENSG00000260179	kosoy_microglia eQTL	0.00924156	0	1373
	AGRN	ENSG00000260179	eQTL_catalogue_fibroblast eQTL	0.00909781	0	3295
	AGRN	ENSG00000260179	eQTL_catalogue_lcl eQTL	0.00907704	0	2814
	AGRN	ENSG00000260179	eQTL_catalogue_spleen eQTL	0.00867198	0	3140
	AGRN	ENSG00000260179	eQTL_catalogue_muscle eQTL	0.00839127	0	3302
	AGRN	ENSG00000260179	eQTL_catalogue_tibial_nerve eQTL	0.00491329	0.00831513	3256
	AGRN	ENSG00000260179	eQTL_catalogue_quach_naive eQTL	0.00810258	0	1887
	AGRN	ENSG00000260179	eQTL_catalogue_quach_IAV eQTL	0.00607212	0	1888
	AGRN	ENSG00000268575	eQTL_catalogue_lcl eQTL	0.00402007	0.0495814	2814
	AGRN	ENSG00000268575	eQTL_catalogue_spleen eQTL	0.00320205	0.049357	3139
	AGRN	ENSG00000268575	eQTL_catalogue_salivary_gland eQTL	0.0046593	0.0463512	2862
	AGRN	ENSG00000268575	eQTL_catalogue_prostate eQTL	0.00298691	0.0425646	3205
	AGRN	ENSG00000268575	eQTL_catalogue_stomach eQTL	0.00294298	0.0425413	3216
	AGRN	ENSG00000268575	eQTL_catalogue_esophagus_gej eQTL	0.00299405	0.0425364	3221
	AGRN	ENSG00000268575	eQTL_catalogue_sigmoid_colon eQTL	0.00292329	0.042535	3203
	AGRN	ENSG00000268575	eQTL_catalogue_esophagus_muscularis eQTL	0.00292326	0.0425273	3227
	AGRN	ENSG00000268575	eQTL_catalogue_skin_exposed eQTL	0.00292783	0.0425271	3266
	AGRN	ENSG00000268575	eQTL_catalogue_esophagus_mucosa eQTL	0.00291901	0.0425144	3267
	AGRN	ENSG00000268575	eQTL_catalogue_breast eQTL	0.00291402	0.0425127	3288
	AGRN	ENSG00000268575	eQTL_catalogue_pituitary eQTL	0.00295708	0.0424201	3166
	AGRN	ENSG00000268575	eQTL_catalogue_liver eQTL	0.00331451	0.0423986	3126
	AGRN	ENSG00000268575	eQTL_catalogue_adipose_visceral eQTL	0.00291661	0.0423609	3250
	AGRN	ENSG00000268575	eQTL_catalogue_skin_non_exposed eQTL	0.00499256	0.0423607	3303
	AGRN	ENSG00000268575	eQTL_catalogue_tranverse_colon eQTL	0.0029131	0.0423579	3229
	AGRN	ENSG00000268575	eQTL_catalogue_adipose eQTL	0.00291077	0.0423514	3296
	AGRN	ENSG00000268575	eQTL_catalogue_left_ventricle eQTL	0.00294342	0.0423499	3226
	AGRN	ENSG00000268575	eQTL_catalogue_tibial_artery eQTL	0.00255952	0.0423483	3286
	AGRN	ENSG00000268575	eQTL_catalogue_tibial_nerve eQTL	0.00291199	0.042347	3255
	AGRN	ENSG00000268575	eQTL_catalogue_muscle eQTL	0.00291277	0.0423439	3301
	AGRN	ENSG00000268575	eQTL_catalogue_thyroid eQTL	0.00290802	0.0423425	3294
	AGRN	ENSG00000268575	eQTL_catalogue_fibroblast eQTL	0.00289919	0.0423401	3294
	AGRN	ENSG00000268575	eQTL_catalogue_blood eQTL	0.00297927	0.0423392	3301
	AGRN	ENSG00000268575	eQTL_catalogue_lung eQTL	0.00290761	0.0423381	3274
	AGRN	ENSG00000268575	eQTL_catalogue_aorta eQTL	0.00250591	0.0423374	3289
	AGRN	ENSG00000268575	eQTL_catalogue_pancreas eQTL	0.00416577	0.042324	3226
	AGRN	ENSG00000268575	eQTL_catalogue_atrial_appendage eQTL	0.00346596	0.0421522	3237
	AGRN	ENSG00000268575	eQTL_catalogue_testis eQTL	0.00282455	0.0419809	3226
	AGRN	ENSG00000268575	eQTL_catalogue_ovary eQTL	0.00322847	0.041868	3092
	AGRN	ENSG00000268575	eQTL_catalogue_coronary_artery eQTL	0.00302648	0.0408809	3143
	AGRN	ENSG00000268575	eQTL_catalogue_cerebellum eQTL	0.00294781	0.0382233	3117
	AGRN	ENSG00000268575	eQTL_catalogue_blueprint_monocytes eQTL	0.00269875	0.0356765	2968
	AGRN	ENSG00000268575	eQTL_catalogue_vagina eQTL	0.00342983	0.0252081	2940
	AGRN	ENSG00000268575	eQTL_catalogue_braineac_substantia_nigra eQTL	0.0156427	0	2149
	AGRN	ENSG00000268575	eQTL_catalogue_young_microglia eQTL	0.0144629	0	2627
	AGRN	ENSG00000268575	eQTL_catalogue_braineac_putamen eQTL	0.0140694	0	2303
	AGRN	ENSG00000268575	eQTL_catalogue_kidney eQTL	0.0112214	0	2494
	AGRN	ENSG00000268575	eQTL_catalogue_uterus eQTL	0.00400856	0.0105374	2793
	AGRN	ENSG00000268575	eQTL_catalogue_hippocampus eQTL	0.00318238	0.00963455	3033
	AGRN	ENSG00000268575	eQTL_catalogue_small_intestine eQTL	0.0034427	0.00962566	3003
	AGRN	ENSG00000268575	eQTL_catalogue_adrenal_gland eQTL	0.00294631	0.00953185	3196
	AGRN	ENSG00000268575	eQTL_catalogue_spinal_cord eQTL	0.00463747	0.00923922	2921
	AGRN	ENSG00000268575	eQTL_catalogue_amygdala eQTL	0.00305164	0.00918743	2808
	AGRN	ENSG00000268575	eQTL_catalogue_cortex eQTL	0.00293785	0.009041	3090
	AGRN	ENSG00000268575	eQTL_catalogue_nucleus_accumbens eQTL	0.00252982	0.00903313	3089
	AGRN	ENSG00000268575	eQTL_catalogue_hypothalamus eQTL	0.00290161	0.00900224	3065
	AGRN	ENSG00000268575	eQTL_catalogue_substantia_nigra eQTL	0.00292952	0.00895887	2754
	AGRN	ENSG00000268575	eQTL_catalogue_anterior_cingulate_cortex eQTL	0.00288462	0.00894363	2920
	AGRN	ENSG00000268575	eQTL_catalogue_cerebellar_hemisphere eQTL	0.00289859	0.008938	2987
	AGRN	ENSG00000268575	eQTL_catalogue_putamen eQTL	0.00284759	0.00888119	3110
	AGRN	ENSG00000268575	eQTL_catalogue_frontal_cortex eQTL	0.00284763	0.00883384	2992
	AGRN	ENSG00000268575	eQTL_catalogue_caudate eQTL	0.00277961	0.0086466	3163
	AGRN	ENSG00000268575	eQTL_catalogue_commonmind_dlpfc eQTL	0.00293267	0.00807135	2556
	AGRN	ENSG00000268575	wingo_male_DLPFC eQTL	0.00366076	0	834
	AGRN	ENSG00000268575	wingo_both_DLPFC eQTL	0.00358313	0	834
	AGRN	ENSG00000268575	wingo_female_DLPFC eQTL	0.00358195	0	834
	AGRN	ENSG00000268575	kosoy_microglia eQTL	0.000660844	0	1195
	AGRN	ENSG00000269737	kosoy_microglia eQTL	0.00110436	0	1125
	AGRN	ENSG00000269896	kosoy_microglia eQTL	0.000115119	0	194
	AGRN	ENSG00000269896	wingo_male_DLPFC eQTL	9.66120662701959e-05	0	312
	AGRN	ENSG00000269896	wingo_female_DLPFC eQTL	9.65776139503147e-05	0	312
	AGRN	ENSG00000269896	wingo_both_DLPFC eQTL	8.44110429866278e-05	0	312
	AGRN	ENSG00000271806	eQTL_catalogue_blood eQTL	0.0303134	0	2632
	AGRN	ENSG00000271806	eQTL_catalogue_lung eQTL	0.00323065	0	2613
	AGRN	ENSG00000271806	eQTL_catalogue_thyroid eQTL	0.00302909	0	2633
	AGRN	ENSG00000271806	eQTL_catalogue_pituitary eQTL	0.0029758	0	2544
	AGRN	ENSG00000271806	eQTL_catalogue_testis eQTL	0.00296856	0	2574
	AGRN	ENSG00000271806	eQTL_catalogue_caudate eQTL	0.00295167	0	2535
	AGRN	ENSG00000271806	eQTL_catalogue_prostate eQTL	0.00288966	0	2560
	AGRN	ENSG00000271806	eQTL_catalogue_cerebellar_hemisphere eQTL	0.00282679	0	2394
	AGRN	ENSG00000271806	eQTL_catalogue_cerebellum eQTL	0.00276451	0	2499
	AGRN	ENSG00000271806	eQTL_catalogue_blueprint_monocytes eQTL	0.00236351	0	2376
	AGRN	ENSG00000271806	eQTL_catalogue_commonmind_dlpfc eQTL	0.00214474	0	1956
	AGRN	ENSG00000271806	eQTL_catalogue_young_microglia eQTL	0.00167909	0	2063
	AGRN	ENSG00000271806	eQTL_catalogue_braineac_putamen eQTL	0.00139473	0	1789
	AGRN	ENSG00000271806	eQTL_catalogue_braineac_substantia_nigra eQTL	0.00134324	0	1695
	AGRN	ENSG00000271806	kosoy_microglia eQTL	0.000362241	0	652
	AGRN	ENSG00000272004	eQTL_catalogue_amygdala eQTL	0.0189688	0	2809
	AGRN	ENSG00000272004	eQTL_catalogue_braineac_substantia_nigra eQTL	0.0156134	0	2149
	AGRN	ENSG00000272004	eQTL_catalogue_substantia_nigra eQTL	0.0126535	0	2755
	AGRN	ENSG00000272004	eQTL_catalogue_spinal_cord eQTL	0.0118855	0	2922
	AGRN	ENSG00000272004	eQTL_catalogue_commonmind_dlpfc eQTL	0.0116252	0	2556
	AGRN	ENSG00000272004	eQTL_catalogue_kidney eQTL	0.0116194	0	2495
	AGRN	ENSG00000272004	eQTL_catalogue_hippocampus eQTL	0.0115025	0	3034
	AGRN	ENSG00000272004	eQTL_catalogue_testis eQTL	0.010225	0.00985467	3227
	AGRN	ENSG00000272004	eQTL_catalogue_fibroblast eQTL	0.00959226	0.0101805	3295
	AGRN	ENSG00000272004	eQTL_catalogue_thyroid eQTL	0.00970145	0	3295
	AGRN	ENSG00000272004	eQTL_catalogue_blueprint_monocytes eQTL	0.00303981	0.00751635	2969
	AGRN	ENSG00000272004	kosoy_microglia eQTL	0.000528915	0	661
	AGRN	ENSG00000272106	eQTL_catalogue_blueprint_monocytes eQTL	0.263484	0.010084	2969
	AGRN	ENSG00000272106	eQTL_catalogue_skin_non_exposed eQTL	0.059363	0	3304
	AGRN	ENSG00000272106	eQTL_catalogue_braineac_putamen eQTL	0.0227861	0	2303
	AGRN	ENSG00000272106	eQTL_catalogue_young_microglia eQTL	0.0213762	0	2627
	AGRN	ENSG00000272106	eQTL_catalogue_coronary_artery eQTL	0.0200324	0	3144
	AGRN	ENSG00000272106	eQTL_catalogue_nucleus_accumbens eQTL	0.020023	0	3090
	AGRN	ENSG00000272106	eQTL_catalogue_cerebellar_hemisphere eQTL	0.0197934	0	2988
	AGRN	ENSG00000272106	eQTL_catalogue_small_intestine eQTL	0.0184033	0	3004
	AGRN	ENSG00000272106	eQTL_catalogue_tibial_artery eQTL	0.0172733	0	3287
	AGRN	ENSG00000272106	eQTL_catalogue_uterus eQTL	0.017029	0	2794
	AGRN	ENSG00000272106	fujita_inhibitory eQTL	0.0162398	0	1897
	AGRN	ENSG00000272106	eQTL_catalogue_quach_Pam3CSK4 eQTL	0.00615375	0.0154304	1839
	AGRN	ENSG00000272106	eQTL_catalogue_braineac_substantia_nigra eQTL	0.0150492	0	2149
	AGRN	ENSG00000272106	eQTL_catalogue_ovary eQTL	0.0150215	0	3093
	AGRN	ENSG00000272106	eQTL_catalogue_lung eQTL	0.014084	0	3275
	AGRN	ENSG00000272106	eQTL_catalogue_kidney eQTL	0.0129509	0	2495
	AGRN	ENSG00000272106	eQTL_catalogue_nedelec_naive eQTL	0.0125893	0	2104
	AGRN	ENSG00000272106	eQTL_catalogue_aorta eQTL	0.0123977	0.00919547	3290
	AGRN	ENSG00000272106	eQTL_catalogue_amygdala eQTL	0.012253	0	2809
	AGRN	ENSG00000272106	eQTL_catalogue_substantia_nigra eQTL	0.0120949	0	2755
	AGRN	ENSG00000272106	eQTL_catalogue_spinal_cord eQTL	0.0120884	0	2922
	AGRN	ENSG00000272106	eQTL_catalogue_esophagus_muscularis eQTL	0.0120459	0	3228
	AGRN	ENSG00000272106	eQTL_catalogue_vagina eQTL	0.0116339	0	2941
	AGRN	ENSG00000272106	eQTL_catalogue_prostate eQTL	0.0114817	0	3206
	AGRN	ENSG00000272106	eQTL_catalogue_putamen eQTL	0.0110697	0.0113847	3111
	AGRN	ENSG00000272106	eQTL_catalogue_cerebellum eQTL	0.0113381	0	3118
	AGRN	ENSG00000272106	eQTL_catalogue_hypothalamus eQTL	0.0110314	0	3066
	AGRN	ENSG00000272106	eQTL_catalogue_adrenal_gland eQTL	0.0109442	0.00907858	3197
	AGRN	ENSG00000272106	eQTL_catalogue_liver eQTL	0.010852	0	3127
	AGRN	ENSG00000272106	eQTL_catalogue_fibroblast eQTL	0.0108368	0	3295
	AGRN	ENSG00000272106	eQTL_catalogue_adipose_visceral eQTL	0.0105024	0	3251
	AGRN	ENSG00000272106	eQTL_catalogue_frontal_cortex eQTL	0.0104696	0	2993
	AGRN	ENSG00000272106	eQTL_catalogue_sigmoid_colon eQTL	0.00996479	0	3204
	AGRN	ENSG00000272106	eQTL_catalogue_breast eQTL	0.00986444	0	3289
	AGRN	ENSG00000272106	eQTL_catalogue_nedelec_lysteria eQTL	0.00984164	0	2115
	AGRN	ENSG00000272106	eQTL_catalogue_caudate eQTL	0.00980832	0.00767793	3164
	AGRN	ENSG00000272106	eQTL_catalogue_esophagus_gej eQTL	0.00977061	0	3222
	AGRN	ENSG00000272106	eQTL_catalogue_muscle eQTL	0.00344138	0.00960788	3302
	AGRN	ENSG00000272106	eQTL_catalogue_hippocampus eQTL	0.00958422	0.007326	3034
	AGRN	ENSG00000272106	eQTL_catalogue_atrial_appendage eQTL	0.0056375	0.00956388	3238
	AGRN	ENSG00000272106	eQTL_catalogue_thyroid eQTL	0.00355479	0.00952685	3295
	AGRN	ENSG00000272106	eQTL_catalogue_cortex eQTL	0.00345815	0.00945114	3091
	AGRN	ENSG00000272106	eQTL_catalogue_anterior_cingulate_cortex eQTL	0.00917586	0.0078361	2921
	AGRN	ENSG00000272106	eQTL_catalogue_left_ventricle eQTL	0.00400845	0.00915023	3227
	AGRN	ENSG00000272106	eQTL_catalogue_stomach eQTL	0.00913001	0	3217
	AGRN	ENSG00000272106	eQTL_catalogue_tranverse_colon eQTL	0.00905077	0.0089704	3230
	AGRN	ENSG00000272106	eQTL_catalogue_testis eQTL	0.00568627	0.00903641	3227
	AGRN	ENSG00000272106	eQTL_catalogue_salivary_gland eQTL	0.00881526	0.0084941	2863
	AGRN	ENSG00000272106	eQTL_catalogue_spleen eQTL	0.00879501	0	3140
	AGRN	ENSG00000272106	eQTL_catalogue_esophagus_mucosa eQTL	0.00873634	0	3268
	AGRN	ENSG00000272106	eQTL_catalogue_pancreas eQTL	0.00873329	0.00828824	3227
	AGRN	ENSG00000272106	eQTL_catalogue_lcl eQTL	0.00873174	0	2814
	AGRN	ENSG00000272106	eQTL_catalogue_pituitary eQTL	0.0074525	0.00869399	3167
	AGRN	ENSG00000272106	eQTL_catalogue_blood eQTL	0.00860139	0	3302
	AGRN	ENSG00000272106	eQTL_catalogue_quach_LPS eQTL	0.00599345	0.00856517	1894
	AGRN	ENSG00000272106	eQTL_catalogue_adipose eQTL	0.00852633	0	3297
	AGRN	ENSG00000272106	eQTL_catalogue_skin_exposed eQTL	0.00847339	0	3267
	AGRN	ENSG00000272106	fujita_astrocytes eQTL	0.00809758	0	1897
	AGRN	ENSG00000272106	fujita_excitatory eQTL	0.00275135	0.00795035	1897
	AGRN	ENSG00000272106	eQTL_catalogue_tibial_nerve eQTL	0.0035588	0.00789976	3256
	AGRN	ENSG00000272106	eQTL_catalogue_commonmind_dlpfc eQTL	0.00352192	0.00774726	2556
	AGRN	ENSG00000272106	fujita_oligodendrocytes eQTL	0.0076761	0	1897
	AGRN	ENSG00000272106	eQTL_catalogue_nedelec_salmonella eQTL	0.00756921	0	2220
	AGRN	ENSG00000272106	eQTL_catalogue_quach_R848 eQTL	0.0066786	0	1834
	AGRN	ENSG00000272106	eQTL_catalogue_quach_IAV eQTL	0.00625415	0	1888
	AGRN	ENSG00000272106	eQTL_catalogue_quach_naive eQTL	0.00616965	0	1887
	AGRN	ENSG00000272106	kosoy_microglia eQTL	0.000715773	0	1226
	AGRN	ENSG00000272106	wingo_female_DLPFC eQTL	0.000681897	0	930
	AGRN	ENSG00000272106	wingo_both_DLPFC eQTL	0.000604215	0	930
	AGRN	ENSG00000272106	wingo_male_DLPFC eQTL	0.000437783	0	930
	AGRN	ENSG00000272141	eQTL_catalogue_thyroid eQTL	0.0190924	0.0471557	3295
	AGRN	ENSG00000272141	eQTL_catalogue_adipose_visceral eQTL	0.0381641	0.0446045	3251
	AGRN	ENSG00000272141	eQTL_catalogue_braineac_substantia_nigra eQTL	0.0177171	0	2149
	AGRN	ENSG00000272141	eQTL_catalogue_skin_exposed eQTL	0.0166685	0	3267
	AGRN	ENSG00000272141	eQTL_catalogue_ovary eQTL	0.015915	0	3093
	AGRN	ENSG00000272141	eQTL_catalogue_braineac_putamen eQTL	0.0149291	0	2303
	AGRN	ENSG00000272141	eQTL_catalogue_pancreas eQTL	0.0145742	0	3227
	AGRN	ENSG00000272141	eQTL_catalogue_breast eQTL	0.0139426	0	3289
	AGRN	ENSG00000272141	eQTL_catalogue_vagina eQTL	0.0129589	0.013691	2941
	AGRN	ENSG00000272141	eQTL_catalogue_small_intestine eQTL	0.0133482	0	3004
	AGRN	ENSG00000272141	eQTL_catalogue_esophagus_mucosa eQTL	0.0130856	0	3268
	AGRN	ENSG00000272141	eQTL_catalogue_testis eQTL	0.0121395	0	3227
	AGRN	ENSG00000272141	eQTL_catalogue_pituitary eQTL	0.0116001	0	3167
	AGRN	ENSG00000272141	eQTL_catalogue_lung eQTL	0.0114112	0.0100799	3275
	AGRN	ENSG00000272141	eQTL_catalogue_uterus eQTL	0.0113828	0	2794
	AGRN	ENSG00000272141	eQTL_catalogue_kidney eQTL	0.0112599	0	2495
	AGRN	ENSG00000272141	eQTL_catalogue_liver eQTL	0.0109459	0	3127
	AGRN	ENSG00000272141	eQTL_catalogue_salivary_gland eQTL	0.0107893	0	2863
	AGRN	ENSG00000272141	eQTL_catalogue_stomach eQTL	0.0107112	0	3217
	AGRN	ENSG00000272141	eQTL_catalogue_skin_non_exposed eQTL	0.0105043	0	3304
	AGRN	ENSG00000272141	eQTL_catalogue_esophagus_gej eQTL	0.0101839	0	3222
	AGRN	ENSG00000272141	eQTL_catalogue_prostate eQTL	0.00997838	0.00827501	3206
	AGRN	ENSG00000272141	eQTL_catalogue_sigmoid_colon eQTL	0.00942349	0	3204
	AGRN	ENSG00000272141	eQTL_catalogue_esophagus_muscularis eQTL	0.00935335	0	3228
	AGRN	ENSG00000272141	eQTL_catalogue_quach_R848 eQTL	0.00866774	0	1834
	AGRN	ENSG00000272141	eQTL_catalogue_lcl eQTL	0.00859382	0	2814
	AGRN	ENSG00000272141	eQTL_catalogue_quach_LPS eQTL	0.00856368	0	1894
	AGRN	ENSG00000272141	eQTL_catalogue_tranverse_colon eQTL	0.00793753	0	3230
	AGRN	ENSG00000272141	eQTL_catalogue_quach_IAV eQTL	0.00714898	0	1888
	AGRN	ENSG00000272141	eQTL_catalogue_quach_Pam3CSK4 eQTL	0.00692374	0	1839
	AGRN	ENSG00000272161	eQTL_catalogue_tibial_nerve eQTL	0.00282346	0	1869
	AGRN	ENSG00000272161	eQTL_catalogue_tranverse_colon eQTL	0.00273745	0	1865
	AGRN	ENSG00000272161	eQTL_catalogue_testis eQTL	0.0026821	0	1868
	AGRN	ENSG00000272161	eQTL_catalogue_aorta eQTL	0.00257861	0	1904
	AGRN	ENSG00000272161	eQTL_catalogue_adipose eQTL	0.00254304	0	1915
	AGRN	ENSG00000272161	eQTL_catalogue_stomach eQTL	0.00248091	0	1854
	AGRN	ENSG00000272161	eQTL_catalogue_pituitary eQTL	0.00245346	0	1847
	AGRN	ENSG00000272161	eQTL_catalogue_lung eQTL	0.00242376	0	1906
	AGRN	ENSG00000272161	eQTL_catalogue_breast eQTL	0.00241475	0	1901
	AGRN	ENSG00000272161	eQTL_catalogue_pancreas eQTL	0.00239931	0	1875
	AGRN	ENSG00000272161	eQTL_catalogue_tibial_artery eQTL	0.00238368	0	1910
	AGRN	ENSG00000272161	eQTL_catalogue_atrial_appendage eQTL	0.00238014	0	1869
	AGRN	ENSG00000272161	eQTL_catalogue_esophagus_gej eQTL	0.00235146	0	1850
	AGRN	ENSG00000272161	eQTL_catalogue_thyroid eQTL	0.0023512	0	1917
	AGRN	ENSG00000272161	eQTL_catalogue_caudate eQTL	0.00232899	0	1847
	AGRN	ENSG00000272161	eQTL_catalogue_adipose_visceral eQTL	0.00226027	0	1884
	AGRN	ENSG00000272161	eQTL_catalogue_left_ventricle eQTL	0.00225976	0	1853
	AGRN	ENSG00000272161	eQTL_catalogue_prostate eQTL	0.00225386	0	1862
	AGRN	ENSG00000272161	eQTL_catalogue_skin_non_exposed eQTL	0.00223635	0	1918
	AGRN	ENSG00000272161	eQTL_catalogue_cortex eQTL	0.00220809	0	1808
	AGRN	ENSG00000272161	eQTL_catalogue_nucleus_accumbens eQTL	0.00219832	0	1801
	AGRN	ENSG00000272161	eQTL_catalogue_skin_exposed eQTL	0.0021965	0	1910
	AGRN	ENSG00000272161	eQTL_catalogue_liver eQTL	0.00216241	0	1818
	AGRN	ENSG00000272161	eQTL_catalogue_spleen eQTL	0.00216031	0	1830
	AGRN	ENSG00000272161	eQTL_catalogue_coronary_artery eQTL	0.00214207	0	1815
	AGRN	ENSG00000272161	eQTL_catalogue_muscle eQTL	0.00213982	0	1917
	AGRN	ENSG00000272161	eQTL_catalogue_ovary eQTL	0.00213279	0	1812
	AGRN	ENSG00000272161	eQTL_catalogue_esophagus_muscularis eQTL	0.00211792	0	1855
	AGRN	ENSG00000272161	eQTL_catalogue_sigmoid_colon eQTL	0.00211322	0	1844
	AGRN	ENSG00000272161	eQTL_catalogue_cerebellum eQTL	0.0020666	0	1814
	AGRN	ENSG00000272161	eQTL_catalogue_hypothalamus eQTL	0.00205972	0	1792
	AGRN	ENSG00000272161	eQTL_catalogue_small_intestine eQTL	0.00205539	0	1716
	AGRN	ENSG00000272161	eQTL_catalogue_putamen eQTL	0.00203726	0	1817
	AGRN	ENSG00000272161	eQTL_catalogue_vagina eQTL	0.00199386	0	1697
	AGRN	ENSG00000272161	eQTL_catalogue_cerebellar_hemisphere eQTL	0.00197523	0	1735
	AGRN	ENSG00000272161	eQTL_catalogue_frontal_cortex eQTL	0.00192402	0	1741
	AGRN	ENSG00000272161	eQTL_catalogue_spinal_cord eQTL	0.00191614	0	1678
	AGRN	ENSG00000272161	eQTL_catalogue_hippocampus eQTL	0.00189883	0	1782
	AGRN	ENSG00000272161	eQTL_catalogue_salivary_gland eQTL	0.00188163	0	1664
	AGRN	ENSG00000272161	eQTL_catalogue_uterus eQTL	0.00183103	0	1636
	AGRN	ENSG00000272161	eQTL_catalogue_amygdala eQTL	0.00182239	0	1637
	AGRN	ENSG00000272161	eQTL_catalogue_anterior_cingulate_cortex eQTL	0.00176159	0	1695
	AGRN	ENSG00000272161	eQTL_catalogue_substantia_nigra eQTL	0.0017492	0	1643
	AGRN	ENSG00000272161	eQTL_catalogue_kidney eQTL	0.00113886	0	1430
	AGRN	ENSG00000272161	eQTL_catalogue_young_microglia eQTL	0.00108097	0	1511
	AGRN	ENSG00000272161	eQTL_catalogue_commonmind_dlpfc eQTL	0.000951051	0	1315
	AGRN	ENSG00000272161	eQTL_catalogue_braineac_putamen eQTL	0.000800656	0	1290
	AGRN	ENSG00000272161	eQTL_catalogue_braineac_substantia_nigra eQTL	0.000787441	0	1235
	AGRN	ENSG00000272161	kosoy_microglia eQTL	0.000171723	0	471
	AGRN	ENSG00000272420	eQTL_catalogue_adipose_visceral eQTL	0.00294198	0	1792
	AGRN	ENSG00000272420	eQTL_catalogue_blood eQTL	0.00255502	0	1824
	AGRN	ENSG00000272420	eQTL_catalogue_skin_exposed eQTL	0.00254558	0	1818
	AGRN	ENSG00000272420	eQTL_catalogue_esophagus_muscularis eQTL	0.00243829	0	1772
	AGRN	ENSG00000272420	eQTL_catalogue_breast eQTL	0.00243256	0	1809
	AGRN	ENSG00000272420	eQTL_catalogue_tranverse_colon eQTL	0.00243143	0	1775
	AGRN	ENSG00000272420	eQTL_catalogue_sigmoid_colon eQTL	0.00238533	0	1760
	AGRN	ENSG00000272420	eQTL_catalogue_aorta eQTL	0.00237319	0	1814
	AGRN	ENSG00000272420	eQTL_catalogue_lung eQTL	0.00234595	0	1816
	AGRN	ENSG00000272420	eQTL_catalogue_skin_non_exposed eQTL	0.00233124	0	1827
	AGRN	ENSG00000272420	eQTL_catalogue_hypothalamus eQTL	0.00232334	0	1716
	AGRN	ENSG00000272420	eQTL_catalogue_pancreas eQTL	0.00230987	0	1787
	AGRN	ENSG00000272420	eQTL_catalogue_adrenal_gland eQTL	0.00230592	0	1773
	AGRN	ENSG00000272420	eQTL_catalogue_stomach eQTL	0.00228929	0	1767
	AGRN	ENSG00000272420	eQTL_catalogue_fibroblast eQTL	0.00227914	0	1831
	AGRN	ENSG00000272420	eQTL_catalogue_thyroid eQTL	0.00226475	0	1826
	AGRN	ENSG00000272420	eQTL_catalogue_ovary eQTL	0.0021992	0	1724
	AGRN	ENSG00000272420	eQTL_catalogue_coronary_artery eQTL	0.00219397	0	1738
	AGRN	ENSG00000272420	eQTL_catalogue_muscle eQTL	0.00218971	0	1825
	AGRN	ENSG00000272420	eQTL_catalogue_left_ventricle eQTL	0.00218552	0	1771
	AGRN	ENSG00000272420	eQTL_catalogue_spleen eQTL	0.00218077	0	1744
	AGRN	ENSG00000272420	eQTL_catalogue_atrial_appendage eQTL	0.00217064	0	1788
	AGRN	ENSG00000272420	eQTL_catalogue_prostate eQTL	0.00215526	0	1773
	AGRN	ENSG00000272420	eQTL_catalogue_testis eQTL	0.00215266	0	1777
	AGRN	ENSG00000272420	eQTL_catalogue_esophagus_mucosa eQTL	0.00214721	0	1797
	AGRN	ENSG00000272420	eQTL_catalogue_tibial_artery eQTL	0.00214494	0	1818
	AGRN	ENSG00000272420	eQTL_catalogue_tibial_nerve eQTL	0.00213242	0	1786
	AGRN	ENSG00000272420	eQTL_catalogue_adipose eQTL	0.00213204	0	1824
	AGRN	ENSG00000272420	eQTL_catalogue_small_intestine eQTL	0.00212529	0	1641
	AGRN	ENSG00000272420	eQTL_catalogue_liver eQTL	0.00209825	0	1737
	AGRN	ENSG00000272420	eQTL_catalogue_cerebellar_hemisphere eQTL	0.00209747	0	1658
	AGRN	ENSG00000272420	eQTL_catalogue_cerebellum eQTL	0.00209426	0	1734
	AGRN	ENSG00000272420	eQTL_catalogue_esophagus_gej eQTL	0.00208329	0	1759
	AGRN	ENSG00000272420	eQTL_catalogue_vagina eQTL	0.00204055	0	1626
	AGRN	ENSG00000272420	eQTL_catalogue_pituitary eQTL	0.0020393	0	1757
	AGRN	ENSG00000272420	eQTL_catalogue_caudate eQTL	0.00203314	0	1756
	AGRN	ENSG00000272420	eQTL_catalogue_putamen eQTL	0.00202593	0	1729
	AGRN	ENSG00000272420	eQTL_catalogue_cortex eQTL	0.00200971	0	1728
	AGRN	ENSG00000272420	eQTL_catalogue_spinal_cord eQTL	0.00200834	0	1606
	AGRN	ENSG00000272420	eQTL_catalogue_nucleus_accumbens eQTL	0.0019994	0	1723
	AGRN	ENSG00000272420	eQTL_catalogue_lcl eQTL	0.00194297	0	1530
	AGRN	ENSG00000272420	eQTL_catalogue_frontal_cortex eQTL	0.00194018	0	1665
	AGRN	ENSG00000272420	eQTL_catalogue_hippocampus eQTL	0.0019219	0	1696
	AGRN	ENSG00000272420	eQTL_catalogue_uterus eQTL	0.00188153	0	1565
	AGRN	ENSG00000272420	eQTL_catalogue_anterior_cingulate_cortex eQTL	0.00184614	0	1622
	AGRN	ENSG00000272420	eQTL_catalogue_salivary_gland eQTL	0.00177647	0	1593
	AGRN	ENSG00000272420	eQTL_catalogue_amygdala eQTL	0.00177313	0	1570
	AGRN	ENSG00000272420	eQTL_catalogue_substantia_nigra eQTL	0.00172712	0	1577
	AGRN	ENSG00000272420	eQTL_catalogue_blueprint_monocytes eQTL	0.00139173	0	1642
	AGRN	ENSG00000272420	eQTL_catalogue_kidney eQTL	0.00112715	0	1366
	AGRN	ENSG00000272420	eQTL_catalogue_commonmind_dlpfc eQTL	0.00105274	0	1241
	AGRN	ENSG00000272420	eQTL_catalogue_young_microglia eQTL	0.00104055	0	1442
	AGRN	ENSG00000272420	eQTL_catalogue_braineac_putamen eQTL	0.000789414	0	1228
	AGRN	ENSG00000272420	eQTL_catalogue_braineac_substantia_nigra eQTL	0.000776493	0	1178
	AGRN	ENSG00000272420	fujita_excitatory eQTL	0.000592565	0	1076
	AGRN	ENSG00000272420	wingo_female_DLPFC eQTL	0.000546187	0	305
	AGRN	ENSG00000272420	kosoy_microglia eQTL	0.000218057	0	435
	AGRN	ENSG00000272420	wingo_both_DLPFC eQTL	0.000204985	0	305
	AGRN	ENSG00000272420	wingo_male_DLPFC eQTL	0.000127058	0	305
	AGRN	ENSG00000272438	eQTL_catalogue_breast eQTL	0.0518347	0	2767
	AGRN	ENSG00000272438	eQTL_catalogue_fibroblast eQTL	0.0363878	0.0361218	2769
	AGRN	ENSG00000272438	eQTL_catalogue_pituitary eQTL	0.0327469	0	2652
	AGRN	ENSG00000272438	eQTL_catalogue_amygdala eQTL	0.0200992	0	2326
	AGRN	ENSG00000272438	eQTL_catalogue_atrial_appendage eQTL	0.0199792	0	2717
	AGRN	ENSG00000272438	eQTL_catalogue_commonmind_dlpfc eQTL	0.0196842	0	2224
	AGRN	ENSG00000272438	eQTL_catalogue_esophagus_mucosa eQTL	0.00708783	0.0169855	2743
	AGRN	ENSG00000272438	eQTL_catalogue_braineac_putamen eQTL	0.0161103	0	1860
	AGRN	ENSG00000272438	eQTL_catalogue_braineac_substantia_nigra eQTL	0.0159304	0	1721
	AGRN	ENSG00000272438	eQTL_catalogue_cortex eQTL	0.0156907	0	2581
	AGRN	ENSG00000272438	eQTL_catalogue_anterior_cingulate_cortex eQTL	0.0153286	0	2430
	AGRN	ENSG00000272438	eQTL_catalogue_kidney eQTL	0.0145576	0.015082	2062
	AGRN	ENSG00000272438	eQTL_catalogue_cerebellum eQTL	0.0150071	0	2600
	AGRN	ENSG00000272438	eQTL_catalogue_sigmoid_colon eQTL	0.0146393	0	2689
	AGRN	ENSG00000272438	eQTL_catalogue_tibial_artery eQTL	0.0132078	0	2765
	AGRN	ENSG00000272438	eQTL_catalogue_adrenal_gland eQTL	0.0124016	0.0107928	2683
	AGRN	ENSG00000272438	eQTL_catalogue_uterus eQTL	0.0120663	0	2307
	AGRN	ENSG00000272438	eQTL_catalogue_prostate eQTL	0.0119994	0	2686
	AGRN	ENSG00000272438	eQTL_catalogue_small_intestine eQTL	0.0118943	0	2509
	AGRN	ENSG00000272438	eQTL_catalogue_lung eQTL	0.0117565	0	2752
	AGRN	ENSG00000272438	eQTL_catalogue_caudate eQTL	0.0116191	0	2658
	AGRN	ENSG00000272438	eQTL_catalogue_vagina eQTL	0.0115896	0	2449
	AGRN	ENSG00000272438	eQTL_catalogue_tibial_nerve eQTL	0.0115802	0	2732
	AGRN	ENSG00000272438	eQTL_catalogue_hypothalamus eQTL	0.0113591	0	2557
	AGRN	ENSG00000272438	eQTL_catalogue_substantia_nigra eQTL	0.0112975	0	2279
	AGRN	ENSG00000272438	eQTL_catalogue_liver eQTL	0.0112163	0	2615
	AGRN	ENSG00000272438	eQTL_catalogue_ovary eQTL	0.0111632	0	2591
	AGRN	ENSG00000272438	eQTL_catalogue_spinal_cord eQTL	0.0111218	0	2426
	AGRN	ENSG00000272438	eQTL_catalogue_testis eQTL	0.0109753	0	2707
	AGRN	ENSG00000272438	eQTL_catalogue_tranverse_colon eQTL	0.0109118	0	2711
	AGRN	ENSG00000272438	eQTL_catalogue_nucleus_accumbens eQTL	0.010897	0	2581
	AGRN	ENSG00000272438	eQTL_catalogue_putamen eQTL	0.0108306	0	2601
	AGRN	ENSG00000272438	eQTL_catalogue_stomach eQTL	0.0095435	0.0106851	2699
	AGRN	ENSG00000272438	eQTL_catalogue_left_ventricle eQTL	0.00986649	0.0106563	2703
	AGRN	ENSG00000272438	eQTL_catalogue_hippocampus eQTL	0.0106246	0	2540
	AGRN	ENSG00000272438	eQTL_catalogue_frontal_cortex eQTL	0.0105686	0	2502
	AGRN	ENSG00000272438	eQTL_catalogue_lcl eQTL	0.00748059	0.0105549	2339
	AGRN	ENSG00000272438	eQTL_catalogue_coronary_artery eQTL	0.0102587	0	2622
	AGRN	ENSG00000272438	eQTL_catalogue_aorta eQTL	0.0100683	0	2766
	AGRN	ENSG00000272438	eQTL_catalogue_spleen eQTL	0.00963502	0	2626
	AGRN	ENSG00000272438	eQTL_catalogue_adipose eQTL	0.009601	0	2776
	AGRN	ENSG00000272438	eQTL_catalogue_esophagus_gej eQTL	0.00928199	0	2700
	AGRN	ENSG00000272438	eQTL_catalogue_adipose_visceral eQTL	0.00902569	0	2729
	AGRN	ENSG00000272438	eQTL_catalogue_nedelec_naive eQTL	0.0089979	0	1725
	AGRN	ENSG00000272438	eQTL_catalogue_esophagus_muscularis eQTL	0.00875449	0	2705
	AGRN	ENSG00000272438	eQTL_catalogue_thyroid eQTL	0.00824481	0.00773188	2769
	AGRN	ENSG00000272438	eQTL_catalogue_skin_exposed eQTL	0.00379595	0.00814687	2748
	AGRN	ENSG00000272438	eQTL_catalogue_skin_non_exposed eQTL	0.00782005	0.00732549	2779
	AGRN	ENSG00000272449	eQTL_catalogue_tibial_artery eQTL	0.00216005	0	1314
	AGRN	ENSG00000272449	eQTL_catalogue_esophagus_muscularis eQTL	0.00213023	0	1293
	AGRN	ENSG00000272449	eQTL_catalogue_sigmoid_colon eQTL	0.00201116	0	1288
	AGRN	ENSG00000272449	eQTL_catalogue_testis eQTL	0.0019697	0	1305
	AGRN	ENSG00000272449	eQTL_catalogue_thyroid eQTL	0.00190652	0	1323
	AGRN	ENSG00000272449	eQTL_catalogue_skin_exposed eQTL	0.00187595	0	1314
	AGRN	ENSG00000272449	eQTL_catalogue_ovary eQTL	0.00187564	0	1240
	AGRN	ENSG00000272449	eQTL_catalogue_cerebellum eQTL	0.00185138	0	1285
	AGRN	ENSG00000272449	eQTL_catalogue_fibroblast eQTL	0.00183429	0	1327
	AGRN	ENSG00000272449	eQTL_catalogue_lcl eQTL	0.00183108	0	1124
	AGRN	ENSG00000272449	eQTL_catalogue_adrenal_gland eQTL	0.00181916	0	1286
	AGRN	ENSG00000272449	eQTL_catalogue_stomach eQTL	0.00181603	0	1285
	AGRN	ENSG00000272449	eQTL_catalogue_putamen eQTL	0.00181111	0	1270
	AGRN	ENSG00000272449	eQTL_catalogue_skin_non_exposed eQTL	0.00179814	0	1321
	AGRN	ENSG00000272449	eQTL_catalogue_aorta eQTL	0.00179701	0	1318
	AGRN	ENSG00000272449	eQTL_catalogue_blood eQTL	0.00178931	0	1322
	AGRN	ENSG00000272449	eQTL_catalogue_left_ventricle eQTL	0.00176992	0	1290
	AGRN	ENSG00000272449	eQTL_catalogue_adipose eQTL	0.00175923	0	1315
	AGRN	ENSG00000272449	eQTL_catalogue_breast eQTL	0.00175815	0	1317
	AGRN	ENSG00000272449	eQTL_catalogue_esophagus_mucosa eQTL	0.00174843	0	1301
	AGRN	ENSG00000272449	eQTL_catalogue_lung eQTL	0.0017439	0	1319
	AGRN	ENSG00000272449	eQTL_catalogue_spleen eQTL	0.0017369	0	1266
	AGRN	ENSG00000272449	eQTL_catalogue_caudate eQTL	0.00172791	0	1280
	AGRN	ENSG00000272449	eQTL_catalogue_pancreas eQTL	0.00171471	0	1295
	AGRN	ENSG00000272449	eQTL_catalogue_coronary_artery eQTL	0.0016962	0	1274
	AGRN	ENSG00000272449	eQTL_catalogue_cortex eQTL	0.00169122	0	1269
	AGRN	ENSG00000272449	eQTL_catalogue_cerebellar_hemisphere eQTL	0.00168083	0	1228
	AGRN	ENSG00000272449	eQTL_catalogue_pituitary eQTL	0.00167637	0	1286
	AGRN	ENSG00000272449	eQTL_catalogue_prostate eQTL	0.00167285	0	1307
	AGRN	ENSG00000272449	eQTL_catalogue_liver eQTL	0.0016684	0	1281
	AGRN	ENSG00000272449	eQTL_catalogue_muscle eQTL	0.00166122	0	1322
	AGRN	ENSG00000272449	eQTL_catalogue_tranverse_colon eQTL	0.00165759	0	1284
	AGRN	ENSG00000272449	eQTL_catalogue_hypothalamus eQTL	0.00164869	0	1281
	AGRN	ENSG00000272449	eQTL_catalogue_tibial_nerve eQTL	0.00162715	0	1299
	AGRN	ENSG00000272449	eQTL_catalogue_nucleus_accumbens eQTL	0.00162193	0	1277
	AGRN	ENSG00000272449	eQTL_catalogue_atrial_appendage eQTL	0.00161573	0	1310
	AGRN	ENSG00000272449	eQTL_catalogue_adipose_visceral eQTL	0.00158123	0	1299
	AGRN	ENSG00000272449	eQTL_catalogue_hippocampus eQTL	0.00156128	0	1241
	AGRN	ENSG00000272449	eQTL_catalogue_small_intestine eQTL	0.00155749	0	1186
	AGRN	ENSG00000272449	eQTL_catalogue_esophagus_gej eQTL	0.00154665	0	1268
	AGRN	ENSG00000272449	eQTL_catalogue_anterior_cingulate_cortex eQTL	0.00152211	0	1216
	AGRN	ENSG00000272449	eQTL_catalogue_frontal_cortex eQTL	0.00149218	0	1235
	AGRN	ENSG00000272449	eQTL_catalogue_vagina eQTL	0.00148595	0	1185
	AGRN	ENSG00000272449	eQTL_catalogue_salivary_gland eQTL	0.00147391	0	1170
	AGRN	ENSG00000272449	eQTL_catalogue_spinal_cord eQTL	0.00146621	0	1184
	AGRN	ENSG00000272449	eQTL_catalogue_amygdala eQTL	0.00143718	0	1173
	AGRN	ENSG00000272449	eQTL_catalogue_uterus eQTL	0.00137765	0	1138
	AGRN	ENSG00000272449	eQTL_catalogue_nedelec_naive eQTL	0.00133796	0	741
	AGRN	ENSG00000272449	eQTL_catalogue_nedelec_lysteria eQTL	0.00132912	0	750
	AGRN	ENSG00000272449	eQTL_catalogue_substantia_nigra eQTL	0.00132148	0	1174
	AGRN	ENSG00000272449	eQTL_catalogue_nedelec_salmonella eQTL	0.00125655	0	783
	AGRN	ENSG00000272449	eQTL_catalogue_kidney eQTL	0.00097843	0	1000
	AGRN	ENSG00000272449	eQTL_catalogue_blueprint_monocytes eQTL	0.00092423	0	1222
	AGRN	ENSG00000272449	eQTL_catalogue_quach_LPS eQTL	0.000878589	0	666
	AGRN	ENSG00000272449	eQTL_catalogue_quach_naive eQTL	0.000838709	0	668
	AGRN	ENSG00000272449	eQTL_catalogue_quach_Pam3CSK4 eQTL	0.00080875	0	650
	AGRN	ENSG00000272449	eQTL_catalogue_young_microglia eQTL	0.000783597	0	1087
	AGRN	ENSG00000272449	eQTL_catalogue_quach_IAV eQTL	0.000726614	0	669
	AGRN	ENSG00000272449	eQTL_catalogue_quach_R848 eQTL	0.000723839	0	649
	AGRN	ENSG00000272449	eQTL_catalogue_commonmind_dlpfc eQTL	0.000566578	0	809
	AGRN	ENSG00000272449	eQTL_catalogue_braineac_putamen eQTL	0.000458428	0	887
	AGRN	ENSG00000272449	eQTL_catalogue_braineac_substantia_nigra eQTL	0.000457381	0	852
	AGRN	ENSG00000272449	kosoy_microglia eQTL	3.03018310135972e-05	0	51
	AGRN	ENSG00000272449	wingo_both_DLPFC eQTL	4.87256072163042e-06	0	2
	AGRN	ENSG00000272449	wingo_male_DLPFC eQTL	2.40810785140662e-06	0	2
	AGRN	ENSG00000272449	wingo_female_DLPFC eQTL	2.34264820383141e-06	0	2
	AGRN	ENSG00000272512	eQTL_catalogue_cortex eQTL	0.00716895	0.116949	2929
	AGRN	ENSG00000272512	eQTL_catalogue_salivary_gland eQTL	0.0346731	0.0926299	2711
	AGRN	ENSG00000272512	eQTL_catalogue_esophagus_gej eQTL	0.0352937	0.0846298	3049
	AGRN	ENSG00000272512	eQTL_catalogue_aorta eQTL	0.0310983	0.0750341	3115
	AGRN	ENSG00000272512	eQTL_catalogue_nedelec_salmonella eQTL	0.0299749	0.0700546	2071
	AGRN	ENSG00000272512	eQTL_catalogue_adipose_visceral eQTL	0.0275039	0.0682271	3080
	AGRN	ENSG00000272512	eQTL_catalogue_muscle eQTL	0.0379614	0.0672289	3128
	AGRN	ENSG00000272512	eQTL_catalogue_quach_IAV eQTL	0.00808493	0.0648584	1765
	AGRN	ENSG00000272512	eQTL_catalogue_coronary_artery eQTL	0.0270338	0.0631379	2973
	AGRN	ENSG00000272512	eQTL_catalogue_sigmoid_colon eQTL	0.0238927	0.0622022	3036
	AGRN	ENSG00000272512	eQTL_catalogue_testis eQTL	0.0239635	0.0613949	3054
	AGRN	ENSG00000272512	eQTL_catalogue_vagina eQTL	0.0242221	0.0609679	2786
	AGRN	ENSG00000272512	eQTL_catalogue_spleen eQTL	0.0209285	0.0594694	2972
	AGRN	ENSG00000272512	eQTL_catalogue_esophagus_muscularis eQTL	0.0212975	0.0580696	3053
	AGRN	ENSG00000272512	eQTL_catalogue_amygdala eQTL	0.0227536	0.0562986	2657
	AGRN	ENSG00000272512	eQTL_catalogue_atrial_appendage eQTL	0.0214298	0.0553454	3066
	AGRN	ENSG00000272512	eQTL_catalogue_hypothalamus eQTL	0.0219018	0.0537043	2906
	AGRN	ENSG00000272512	eQTL_catalogue_lcl eQTL	0.0177277	0.0536627	2669
	AGRN	ENSG00000272512	eQTL_catalogue_prostate eQTL	0.0197495	0.0503193	3036
	AGRN	ENSG00000272512	eQTL_catalogue_skin_non_exposed eQTL	0.026598	0.0501641	3130
	AGRN	ENSG00000272512	eQTL_catalogue_breast eQTL	0.0206725	0.0459486	3116
	AGRN	ENSG00000272512	eQTL_catalogue_adrenal_gland eQTL	0.0172677	0.0429338	3030
	AGRN	ENSG00000272512	wingo_both_DLPFC eQTL	0.00729755	0.0412136	631
	AGRN	ENSG00000272512	eQTL_catalogue_uterus eQTL	0.0176516	0.0405677	2641
	AGRN	ENSG00000272512	eQTL_catalogue_blood eQTL	0.0252046	0.0375984	3127
	AGRN	ENSG00000272512	eQTL_catalogue_pancreas eQTL	0.0173159	0.0357288	3057
	AGRN	ENSG00000272512	eQTL_catalogue_anterior_cingulate_cortex eQTL	0.0149904	0.0328944	2768
	AGRN	ENSG00000272512	eQTL_catalogue_tibial_nerve eQTL	0.0126502	0.0323727	3081
	AGRN	ENSG00000272512	eQTL_catalogue_ovary eQTL	0.0147293	0.0323607	2928
	AGRN	ENSG00000272512	eQTL_catalogue_nucleus_accumbens eQTL	0.0127456	0.0309318	2925
	AGRN	ENSG00000272512	eQTL_catalogue_liver eQTL	0.0115964	0.0285737	2961
	AGRN	ENSG00000272512	eQTL_catalogue_tibial_artery eQTL	0.0106093	0.0284834	3113
	AGRN	ENSG00000272512	eQTL_catalogue_quach_R848 eQTL	0.028241	0	1719
	AGRN	ENSG00000272512	eQTL_catalogue_stomach eQTL	0.010251	0.0276323	3047
	AGRN	ENSG00000272512	eQTL_catalogue_quach_naive eQTL	0.0262982	0	1764
	AGRN	ENSG00000272512	eQTL_catalogue_tranverse_colon eQTL	0.00907592	0.0255467	3059
	AGRN	ENSG00000272512	eQTL_catalogue_quach_Pam3CSK4 eQTL	0.0250289	0	1721
	AGRN	ENSG00000272512	eQTL_catalogue_substantia_nigra eQTL	0.0126377	0.0247822	2613
	AGRN	ENSG00000272512	eQTL_catalogue_small_intestine eQTL	0.00963037	0.0243274	2844
	AGRN	ENSG00000272512	eQTL_catalogue_quach_LPS eQTL	0.0242589	0	1771
	AGRN	ENSG00000272512	eQTL_catalogue_skin_exposed eQTL	0.0129087	0.0238315	3095
	AGRN	ENSG00000272512	eQTL_catalogue_adipose eQTL	0.00798797	0.0236316	3124
	AGRN	ENSG00000272512	eQTL_catalogue_caudate eQTL	0.00890596	0.0235897	3000
	AGRN	ENSG00000272512	eQTL_catalogue_frontal_cortex eQTL	0.00906139	0.023052	2833
	AGRN	ENSG00000272512	wingo_female_DLPFC eQTL	0.0098651	0.021533	631
	AGRN	ENSG00000272512	eQTL_catalogue_pituitary eQTL	0.01357	0.0213181	2999
	AGRN	ENSG00000272512	eQTL_catalogue_cerebellar_hemisphere eQTL	0.00756134	0.0206521	2827
	AGRN	ENSG00000272512	eQTL_catalogue_putamen eQTL	0.00731369	0.0206261	2947
	AGRN	ENSG00000272512	eQTL_catalogue_cerebellum eQTL	0.00748442	0.0205199	2949
	AGRN	ENSG00000272512	eQTL_catalogue_lung eQTL	0.00691588	0.0199664	3100
	AGRN	ENSG00000272512	eQTL_catalogue_thyroid eQTL	0.00690434	0.0198966	3119
	AGRN	ENSG00000272512	eQTL_catalogue_esophagus_mucosa eQTL	0.0069129	0.0197522	3093
	AGRN	ENSG00000272512	eQTL_catalogue_hippocampus eQTL	0.0131097	0.0196007	2877
	AGRN	ENSG00000272512	wingo_male_DLPFC eQTL	0.00704213	0.0187538	631
	AGRN	ENSG00000272512	eQTL_catalogue_commonmind_dlpfc eQTL	0.00680275	0.0171077	2423
	AGRN	ENSG00000272512	eQTL_catalogue_kidney eQTL	0.0117252	0.0158967	2374
	AGRN	ENSG00000272512	eQTL_catalogue_braineac_substantia_nigra eQTL	0.0157523	0	2028
	AGRN	ENSG00000272512	eQTL_catalogue_braineac_putamen eQTL	0.0156282	0.0134677	2172
	AGRN	ENSG00000272512	eQTL_catalogue_young_microglia eQTL	0.0144446	0	2472
	AGRN	ENSG00000272512	eQTL_catalogue_spinal_cord eQTL	0.0111081	0	2765
	AGRN	ENSG00000272512	eQTL_catalogue_left_ventricle eQTL	0.0097177	0	3053
	AGRN	ENSG00000272512	eQTL_catalogue_nedelec_lysteria eQTL	0.00919626	0	1975
	AGRN	ENSG00000272512	eQTL_catalogue_nedelec_naive eQTL	0.00897532	0	1961
	AGRN	ENSG00000272512	kosoy_microglia eQTL	0.00821749	0	553
	AGRN	ENSG00000272512	eQTL_catalogue_blueprint_monocytes eQTL	0.00392202	0.00759884	2803
	AGRN	ENSG00000273443	eQTL_catalogue_skin_exposed eQTL	0.148024	0.287989	3267
	AGRN	ENSG00000273443	eQTL_catalogue_thyroid eQTL	0.083236	0.175038	3295
	AGRN	ENSG00000273443	eQTL_catalogue_salivary_gland eQTL	0.0672098	0.162477	2863
	AGRN	ENSG00000273443	eQTL_catalogue_pancreas eQTL	0.0396372	0.0889966	3227
	AGRN	ENSG00000273443	eQTL_catalogue_commonmind_dlpfc eQTL	0.0274683	0.0557038	2556
	AGRN	ENSG00000273443	eQTL_catalogue_amygdala eQTL	0.0477341	0	2809
	AGRN	ENSG00000273443	eQTL_catalogue_esophagus_mucosa eQTL	0.0206753	0.0467606	3268
	AGRN	ENSG00000273443	eQTL_catalogue_quach_naive eQTL	0.0129826	0.0437005	1887
	AGRN	ENSG00000273443	eQTL_catalogue_frontal_cortex eQTL	0.0200829	0.0419313	2993
	AGRN	ENSG00000273443	eQTL_catalogue_quach_Pam3CSK4 eQTL	0.0122161	0.0412771	1839
	AGRN	ENSG00000273443	eQTL_catalogue_quach_LPS eQTL	0.0117098	0.0409172	1894
	AGRN	ENSG00000273443	eQTL_catalogue_breast eQTL	0.0164358	0.0381333	3289
	AGRN	ENSG00000273443	eQTL_catalogue_pituitary eQTL	0.037551	0	3167
	AGRN	ENSG00000273443	eQTL_catalogue_cortex eQTL	0.0251215	0.036803	3091
	AGRN	ENSG00000273443	eQTL_catalogue_quach_IAV eQTL	0.0106204	0.036708	1888
	AGRN	ENSG00000273443	eQTL_catalogue_tibial_nerve eQTL	0.0179878	0.0361548	3256
	AGRN	ENSG00000273443	eQTL_catalogue_quach_R848 eQTL	0.0102746	0.0358732	1834
	AGRN	ENSG00000273443	eQTL_catalogue_lung eQTL	0.0145829	0.0339811	3275
	AGRN	ENSG00000273443	eQTL_catalogue_caudate eQTL	0.0290406	0	3164
	AGRN	ENSG00000273443	eQTL_catalogue_skin_non_exposed eQTL	0.0138681	0.0248369	3304
	AGRN	ENSG00000273443	eQTL_catalogue_stomach eQTL	0.0196315	0.0246662	3217
	AGRN	ENSG00000273443	eQTL_catalogue_lcl eQTL	0.0239376	0	2814
	AGRN	ENSG00000273443	eQTL_catalogue_nedelec_salmonella eQTL	0.0093128	0.0231645	2220
	AGRN	ENSG00000273443	eQTL_catalogue_vagina eQTL	0.0217445	0	2941
	AGRN	ENSG00000273443	eQTL_catalogue_testis eQTL	0.00785417	0.0216344	3227
	AGRN	ENSG00000273443	eQTL_catalogue_anterior_cingulate_cortex eQTL	0.0168731	0.0205959	2921
	AGRN	ENSG00000273443	kosoy_microglia eQTL	0.0131054	0.0197027	1155
	AGRN	ENSG00000273443	eQTL_catalogue_liver eQTL	0.0193142	0	3127
	AGRN	ENSG00000273443	eQTL_catalogue_braineac_putamen eQTL	0.0153613	0	2303
	AGRN	ENSG00000273443	eQTL_catalogue_braineac_substantia_nigra eQTL	0.0151451	0	2149
	AGRN	ENSG00000273443	eQTL_catalogue_ovary eQTL	0.0148853	0	3093
	AGRN	ENSG00000273443	eQTL_catalogue_nedelec_lysteria eQTL	0.0103166	0.0146587	2115
	AGRN	ENSG00000273443	eQTL_catalogue_kidney eQTL	0.0143537	0	2495
	AGRN	ENSG00000273443	eQTL_catalogue_hippocampus eQTL	0.0132401	0	3034
	AGRN	ENSG00000273443	eQTL_catalogue_adipose_visceral eQTL	0.0128504	0	3251
	AGRN	ENSG00000273443	eQTL_catalogue_hypothalamus eQTL	0.0124857	0	3066
	AGRN	ENSG00000273443	eQTL_catalogue_prostate eQTL	0.0117772	0	3206
	AGRN	ENSG00000273443	eQTL_catalogue_putamen eQTL	0.0117307	0	3111
	AGRN	ENSG00000273443	eQTL_catalogue_nucleus_accumbens eQTL	0.0111818	0	3090
	AGRN	ENSG00000273443	eQTL_catalogue_nedelec_naive eQTL	0.0089807	0	2104
	AGRN	ENSG00000283259	eQTL_catalogue_breast eQTL	0.00130983	0	740
	AGRN	ENSG00000283259	eQTL_catalogue_thyroid eQTL	0.00128862	0	740
	AGRN	ENSG00000283259	eQTL_catalogue_caudate eQTL	0.00128048	0	711
	AGRN	ENSG00000283259	eQTL_catalogue_cortex eQTL	0.00126909	0	712
	AGRN	ENSG00000283259	eQTL_catalogue_testis eQTL	0.00124416	0	729
	AGRN	ENSG00000283259	eQTL_catalogue_hypothalamus eQTL	0.00122883	0	717
	AGRN	ENSG00000283259	eQTL_catalogue_nucleus_accumbens eQTL	0.00121466	0	713
	AGRN	ENSG00000283259	eQTL_catalogue_testis sQTL	0.00120567	0	738
	AGRN	ENSG00000283259	eQTL_catalogue_frontal_cortex eQTL	0.00119714	0	692
	AGRN	ENSG00000283259	eQTL_catalogue_thyroid sQTL	0.00116996	0	748
	AGRN	ENSG00000283259	eQTL_catalogue_lung eQTL	0.00113847	0	738
	AGRN	ENSG00000283259	eQTL_catalogue_pituitary eQTL	0.00110035	0	716
	AGRN	ENSG00000283259	eQTL_catalogue_lcl eQTL	0.00106441	0	658
	AGRN	ENSG00000283259	eQTL_catalogue_amygdala eQTL	0.00101824	0	657
	AGRN	ENSG00000283259	eQTL_catalogue_skin_non_exposed eQTL	0.000996165	0	741
	AGRN	ENSG00000283259	eQTL_catalogue_anterior_cingulate_cortex eQTL	0.000962702	0	681
	AGRN	ENSG00000283259	eQTL_catalogue_hippocampus eQTL	0.000940609	0	688
	AGRN	ENSG00000283259	eQTL_catalogue_kidney eQTL	0.000490858	0	604
	AGRN	ENSG00000283259	eQTL_catalogue_braineac_putamen eQTL	0.000334171	0	615
	AGRN	ENSG00000283259	eQTL_catalogue_braineac_substantia_nigra eQTL	0.00032527	0	598
	AGRN	ENSG00000284740	kosoy_microglia eQTL	0.0102125	0.0112331	1646
	AGRN	ENSG00000284745	eQTL_catalogue_hippocampus eQTL	0.00212075	0	273
	AGRN	ENSG00000284745	eQTL_catalogue_substantia_nigra eQTL	0.000847581	0	258
	AGRN	ENSG00000284745	eQTL_catalogue_hypothalamus eQTL	0.000838012	0	282
	AGRN	ENSG00000284745	eQTL_catalogue_putamen eQTL	0.000810528	0	287
	AGRN	ENSG00000284745	eQTL_catalogue_tibial_nerve eQTL	0.000767374	0	296
	AGRN	ENSG00000284745	eQTL_catalogue_amygdala eQTL	0.000710119	0	266
	AGRN	ENSG00000284745	eQTL_catalogue_spinal_cord eQTL	0.00070336	0	274
	AGRN	ENSG00000284745	eQTL_catalogue_braineac_putamen eQTL	0.000137304	0	231
	AGRN	ENSG00000285812	eQTL_catalogue_thyroid eQTL	0.0429583	0.0847331	3295
	AGRN	ENSG00000285812	eQTL_catalogue_quach_R848 eQTL	0.00894652	0.060751	1834
	AGRN	ENSG00000285812	eQTL_catalogue_braineac_putamen eQTL	0.0300359	0	2303
	AGRN	ENSG00000285812	eQTL_catalogue_spinal_cord eQTL	0.0234328	0	2922
	AGRN	ENSG00000285812	eQTL_catalogue_breast eQTL	0.0226956	0	3289
	AGRN	ENSG00000285812	eQTL_catalogue_skin_exposed eQTL	0.0130255	0.0224689	3267
	AGRN	ENSG00000285812	eQTL_catalogue_young_microglia eQTL	0.022275	0	2627
	AGRN	ENSG00000285812	eQTL_catalogue_quach_IAV eQTL	0.0155764	0.022212	1888
	AGRN	ENSG00000285812	eQTL_catalogue_sigmoid_colon eQTL	0.0204836	0	3204
	AGRN	ENSG00000285812	eQTL_catalogue_left_ventricle eQTL	0.018014	0.020266	3227
	AGRN	ENSG00000285812	eQTL_catalogue_amygdala eQTL	0.0189414	0	2809
	AGRN	ENSG00000285812	eQTL_catalogue_braineac_substantia_nigra eQTL	0.017042	0	2149
	AGRN	ENSG00000285812	eQTL_catalogue_anterior_cingulate_cortex eQTL	0.0163743	0	2921
	AGRN	ENSG00000285812	eQTL_catalogue_substantia_nigra eQTL	0.0154378	0	2755
	AGRN	ENSG00000285812	eQTL_catalogue_spleen eQTL	0.0144746	0	3140
	AGRN	ENSG00000285812	eQTL_catalogue_pituitary eQTL	0.0138272	0	3167
	AGRN	ENSG00000285812	eQTL_catalogue_salivary_gland eQTL	0.0135753	0	2863
	AGRN	ENSG00000285812	eQTL_catalogue_kidney eQTL	0.0134668	0	2495
	AGRN	ENSG00000285812	eQTL_catalogue_atrial_appendage eQTL	0.0133028	0	3238
	AGRN	ENSG00000285812	eQTL_catalogue_commonmind_dlpfc eQTL	0.0126388	0	2556
	AGRN	ENSG00000285812	eQTL_catalogue_hypothalamus eQTL	0.0124691	0	3066
	AGRN	ENSG00000285812	eQTL_catalogue_uterus eQTL	0.0124345	0	2794
	AGRN	ENSG00000285812	eQTL_catalogue_ovary eQTL	0.0121894	0	3093
	AGRN	ENSG00000285812	eQTL_catalogue_putamen eQTL	0.0120283	0	3111
	AGRN	ENSG00000285812	eQTL_catalogue_caudate eQTL	0.0117544	0	3164
	AGRN	ENSG00000285812	eQTL_catalogue_nedelec_lysteria eQTL	0.0116574	0	2115
	AGRN	ENSG00000285812	eQTL_catalogue_adrenal_gland eQTL	0.0116071	0	3197
	AGRN	ENSG00000285812	eQTL_catalogue_vagina eQTL	0.011384	0	2941
	AGRN	ENSG00000285812	eQTL_catalogue_nucleus_accumbens eQTL	0.0112078	0	3090
	AGRN	ENSG00000285812	eQTL_catalogue_esophagus_muscularis eQTL	0.011164	0	3228
	AGRN	ENSG00000285812	eQTL_catalogue_cerebellum eQTL	0.0111506	0	3118
	AGRN	ENSG00000285812	eQTL_catalogue_hippocampus eQTL	0.0110275	0.0102918	3034
	AGRN	ENSG00000285812	eQTL_catalogue_cerebellar_hemisphere eQTL	0.0110133	0	2988
	AGRN	ENSG00000285812	eQTL_catalogue_small_intestine eQTL	0.0110111	0	3004
	AGRN	ENSG00000285812	eQTL_catalogue_cortex eQTL	0.0109141	0	3091
	AGRN	ENSG00000285812	eQTL_catalogue_testis eQTL	0.0107457	0.00935556	3227
	AGRN	ENSG00000285812	eQTL_catalogue_frontal_cortex eQTL	0.010568	0	2993
	AGRN	ENSG00000285812	eQTL_catalogue_esophagus_mucosa eQTL	0.0102568	0	3268
	AGRN	ENSG00000285812	eQTL_catalogue_tranverse_colon eQTL	0.0102005	0.00781747	3230
	AGRN	ENSG00000285812	eQTL_catalogue_prostate eQTL	0.0100837	0	3206
	AGRN	ENSG00000285812	eQTL_catalogue_tibial_nerve eQTL	0.00997616	0	3256
	AGRN	ENSG00000285812	eQTL_catalogue_esophagus_gej eQTL	0.00988464	0	3222
	AGRN	ENSG00000285812	eQTL_catalogue_stomach eQTL	0.0096042	0	3217
	AGRN	ENSG00000285812	eQTL_catalogue_lung eQTL	0.00935562	0	3275
	AGRN	ENSG00000285812	eQTL_catalogue_skin_non_exposed eQTL	0.0091567	0	3304
	AGRN	ENSG00000285812	eQTL_catalogue_fibroblast eQTL	0.00888767	0	3295
	AGRN	ENSG00000285812	eQTL_catalogue_lcl eQTL	0.00884619	0	2814
	AGRN	ENSG00000285812	eQTL_catalogue_nedelec_salmonella eQTL	0.00708405	0	2220
	AGRN	ENSG00000285812	eQTL_catalogue_quach_Pam3CSK4 eQTL	0.00653016	0	1839
	AGRN	ENSG00000285812	eQTL_catalogue_quach_naive eQTL	0.00639048	0	1887
	AGRN	ENSG00000285812	eQTL_catalogue_quach_LPS eQTL	0.00629382	0	1894
	AGRN	ENSG00000285945	eQTL_catalogue_thyroid eQTL	0.00129273	0	750
	AGRN	ENSG00000285945	eQTL_catalogue_skin_exposed eQTL	0.00126874	0	743
	AGRN	ENSG00000285945	eQTL_catalogue_caudate eQTL	0.00122987	0	721
	AGRN	ENSG00000285945	eQTL_catalogue_adrenal_gland eQTL	0.00121415	0	728
	AGRN	ENSG00000285945	eQTL_catalogue_breast eQTL	0.00120066	0	750
	AGRN	ENSG00000285945	eQTL_catalogue_cortex eQTL	0.00119838	0	722
	AGRN	ENSG00000285945	eQTL_catalogue_testis eQTL	0.00117326	0	739
	AGRN	ENSG00000285945	eQTL_catalogue_prostate eQTL	0.00115607	0	743
	AGRN	ENSG00000285945	eQTL_catalogue_hypothalamus eQTL	0.00113776	0	727
	AGRN	ENSG00000285945	eQTL_catalogue_pituitary eQTL	0.0011268	0	726
	AGRN	ENSG00000285945	eQTL_catalogue_nucleus_accumbens eQTL	0.00110696	0	723
	AGRN	ENSG00000285945	eQTL_catalogue_lung eQTL	0.00110339	0	748
	AGRN	ENSG00000285945	eQTL_catalogue_skin_non_exposed eQTL	0.00107913	0	751
	AGRN	ENSG00000285945	eQTL_catalogue_putamen eQTL	0.00106679	0	721
	AGRN	ENSG00000285945	eQTL_catalogue_amygdala eQTL	0.00104727	0	666
	AGRN	ENSG00000285945	eQTL_catalogue_frontal_cortex eQTL	0.00104321	0	702
	AGRN	ENSG00000285945	eQTL_catalogue_lcl eQTL	0.00104156	0	667
	AGRN	ENSG00000285945	eQTL_catalogue_spinal_cord eQTL	0.000980094	0	695
	AGRN	ENSG00000285945	eQTL_catalogue_hippocampus eQTL	0.000947484	0	697
	AGRN	ENSG00000285945	eQTL_catalogue_anterior_cingulate_cortex eQTL	0.000898122	0	691
	AGRN	ENSG00000285945	eQTL_catalogue_substantia_nigra eQTL	0.000875353	0	658
	AGRN	ENSG00000285945	eQTL_catalogue_kidney eQTL	0.000505763	0	613
	AGRN	ENSG00000285945	eQTL_catalogue_braineac_putamen eQTL	0.000420368	0	624
	AGRN	ENSG00000285945	eQTL_catalogue_braineac_substantia_nigra eQTL	0.00032561	0	607
	AGRN	ENSG00000285945	eQTL_catalogue_commonmind_dlpfc eQTL	0.000293414	0	485
	AGRN	ENSG00000286448	eQTL_catalogue_braineac_substantia_nigra eQTL	0.0179492	0	822
	AGRN	ENSG00000286448	eQTL_catalogue_braineac_putamen eQTL	0.0162262	0	901
	AGRN	ENSG00000286448	eQTL_catalogue_skin_non_exposed eQTL	0.010633	0	1215
	AGRN	ENSG00000286448	eQTL_catalogue_skin_exposed eQTL	0.0100715	0	1186
	AGRN	ENSG00000286448	eQTL_catalogue_pituitary eQTL	0.00991105	0	1156
	AGRN	ENSG00000286448	eQTL_catalogue_pancreas eQTL	0.00951421	0	1186
	AGRN	ENSG00000286989	eQTL_catalogue_young_microglia eQTL	0.018098	0.014859	2627
	AGRN	ENSG00000286989	eQTL_catalogue_lung eQTL	0.0180514	0	3275
	AGRN	ENSG00000286989	eQTL_catalogue_braineac_putamen eQTL	0.0168383	0	2303
	AGRN	ENSG00000286989	eQTL_catalogue_spinal_cord eQTL	0.0161087	0	2922
	AGRN	ENSG00000286989	eQTL_catalogue_blood eQTL	0.0157515	0	3302
	AGRN	ENSG00000286989	eQTL_catalogue_braineac_substantia_nigra eQTL	0.0154815	0	2149
	AGRN	ENSG00000286989	eQTL_catalogue_substantia_nigra eQTL	0.0149567	0	2755
	AGRN	ENSG00000286989	eQTL_catalogue_adipose_visceral eQTL	0.0144411	0	3251
	AGRN	ENSG00000286989	eQTL_catalogue_kidney eQTL	0.0143687	0	2495
	AGRN	ENSG00000286989	eQTL_catalogue_blueprint_monocytes eQTL	0.0140199	0.00968078	2969
	AGRN	ENSG00000286989	eQTL_catalogue_atrial_appendage eQTL	0.0139889	0	3238
	AGRN	ENSG00000286989	eQTL_catalogue_hippocampus eQTL	0.0138507	0	3034
	AGRN	ENSG00000286989	eQTL_catalogue_esophagus_muscularis eQTL	0.0138136	0	3228
	AGRN	ENSG00000286989	eQTL_catalogue_adrenal_gland eQTL	0.0136745	0	3197
	AGRN	ENSG00000286989	eQTL_catalogue_ovary eQTL	0.0136266	0	3093
	AGRN	ENSG00000286989	eQTL_catalogue_spleen eQTL	0.00696105	0.0131307	3140
	AGRN	ENSG00000286989	eQTL_catalogue_pituitary eQTL	0.0129195	0	3167
	AGRN	ENSG00000286989	eQTL_catalogue_left_ventricle eQTL	0.0128633	0.0123144	3227
	AGRN	ENSG00000286989	eQTL_catalogue_caudate eQTL	0.0126226	0	3164
	AGRN	ENSG00000286989	eQTL_catalogue_hypothalamus eQTL	0.0119936	0	3066
	AGRN	ENSG00000286989	eQTL_catalogue_quach_naive eQTL	0.00647064	0.0119157	1887
	AGRN	ENSG00000286989	eQTL_catalogue_nucleus_accumbens eQTL	0.0118395	0	3090
	AGRN	ENSG00000286989	eQTL_catalogue_vagina eQTL	0.0117559	0	2941
	AGRN	ENSG00000286989	eQTL_catalogue_cortex eQTL	0.0108226	0.0112413	3091
	AGRN	ENSG00000286989	eQTL_catalogue_small_intestine eQTL	0.0110431	0	3004
	AGRN	ENSG00000286989	eQTL_catalogue_thyroid eQTL	0.0030383	0.0110338	3295
	AGRN	ENSG00000286989	eQTL_catalogue_amygdala eQTL	0.010838	0	2809
	AGRN	ENSG00000286989	eQTL_catalogue_stomach eQTL	0.0108098	0	3217
	AGRN	ENSG00000286989	eQTL_catalogue_commonmind_dlpfc eQTL	0.010796	0	2556
	AGRN	ENSG00000286989	eQTL_catalogue_cerebellar_hemisphere eQTL	0.0107945	0.00837582	2988
	AGRN	ENSG00000286989	eQTL_catalogue_frontal_cortex eQTL	0.0107808	0	2993
	AGRN	ENSG00000286989	eQTL_catalogue_coronary_artery eQTL	0.0107359	0	3144
	AGRN	ENSG00000286989	eQTL_catalogue_esophagus_gej eQTL	0.0107144	0	3222
	AGRN	ENSG00000286989	eQTL_catalogue_cerebellum eQTL	0.00553492	0.0106129	3118
	AGRN	ENSG00000286989	eQTL_catalogue_fibroblast eQTL	0.0104045	0	3295
	AGRN	ENSG00000286989	eQTL_catalogue_prostate eQTL	0.0102845	0	3206
	AGRN	ENSG00000286989	eQTL_catalogue_putamen eQTL	0.0102036	0	3111
	AGRN	ENSG00000286989	eQTL_catalogue_tibial_nerve eQTL	0.0101914	0	3256
	AGRN	ENSG00000286989	eQTL_catalogue_anterior_cingulate_cortex eQTL	0.0101885	0	2921
	AGRN	ENSG00000286989	eQTL_catalogue_tranverse_colon eQTL	0.00945909	0.00990021	3230
	AGRN	ENSG00000286989	eQTL_catalogue_sigmoid_colon eQTL	0.00961984	0	3204
	AGRN	ENSG00000286989	eQTL_catalogue_adipose eQTL	0.00942847	0	3297
	AGRN	ENSG00000286989	eQTL_catalogue_breast eQTL	0.00934942	0	3289
	AGRN	ENSG00000286989	eQTL_catalogue_nedelec_lysteria eQTL	0.00922388	0	2115
	AGRN	ENSG00000286989	eQTL_catalogue_nedelec_naive eQTL	0.00922195	0	2104
	AGRN	ENSG00000286989	eQTL_catalogue_skin_exposed eQTL	0.00346023	0.00902601	3267
	AGRN	ENSG00000286989	eQTL_catalogue_skin_non_exposed eQTL	0.00310146	0.00879675	3304
	AGRN	ENSG00000286989	eQTL_catalogue_salivary_gland eQTL	0.00878379	0	2863
	AGRN	ENSG00000286989	eQTL_catalogue_testis eQTL	0.0033909	0.00873259	3227
	AGRN	ENSG00000286989	eQTL_catalogue_lcl eQTL	0.0084898	0	2814
	AGRN	ENSG00000286989	eQTL_catalogue_esophagus_mucosa eQTL	0.00624468	0.00797616	3268
	AGRN	ENSG00000287356	eQTL_catalogue_tibial_artery eQTL	0.00263344	0	1926
	AGRN	ENSG00000287356	eQTL_catalogue_muscle eQTL	0.00261895	0	1934
	AGRN	ENSG00000287356	eQTL_catalogue_adipose eQTL	0.00256343	0	1933
	AGRN	ENSG00000287356	eQTL_catalogue_esophagus_muscularis eQTL	0.00242811	0	1869
	AGRN	ENSG00000287356	eQTL_catalogue_liver eQTL	0.00242085	0	1834
	AGRN	ENSG00000287356	eQTL_catalogue_breast eQTL	0.002406	0	1918
	AGRN	ENSG00000287356	eQTL_catalogue_fibroblast eQTL	0.0024016	0	1939
	AGRN	ENSG00000287356	eQTL_catalogue_pituitary eQTL	0.00239741	0	1862
	AGRN	ENSG00000287356	eQTL_catalogue_testis sQTL	0.00239135	0	1883
	AGRN	ENSG00000287356	eQTL_catalogue_pancreas eQTL	0.00237483	0	1892
	AGRN	ENSG00000287356	eQTL_catalogue_left_ventricle eQTL	0.00235026	0	1868
	AGRN	ENSG00000287356	eQTL_catalogue_testis eQTL	0.00232167	0	1885
	AGRN	ENSG00000287356	eQTL_catalogue_atrial_appendage eQTL	0.00232053	0	1884
	AGRN	ENSG00000287356	eQTL_catalogue_skin_exposed eQTL	0.00231932	0	1928
	AGRN	ENSG00000287356	eQTL_catalogue_aorta eQTL	0.00231484	0	1921
	AGRN	ENSG00000287356	eQTL_catalogue_tibial_nerve eQTL	0.00229389	0	1886
	AGRN	ENSG00000287356	eQTL_catalogue_lung eQTL	0.00227844	0	1923
	AGRN	ENSG00000287356	eQTL_catalogue_adrenal_gland eQTL	0.00226372	0	1876
	AGRN	ENSG00000287356	eQTL_catalogue_skin_non_exposed eQTL	0.0022576	0	1934
	AGRN	ENSG00000287356	eQTL_catalogue_spleen eQTL	0.00225314	0	1847
	AGRN	ENSG00000287356	eQTL_catalogue_thyroid eQTL	0.00224725	0	1935
	AGRN	ENSG00000287356	eQTL_catalogue_esophagus_mucosa eQTL	0.00224607	0	1904
	AGRN	ENSG00000287356	eQTL_catalogue_caudate eQTL	0.00224077	0	1863
	AGRN	ENSG00000287356	eQTL_catalogue_stomach eQTL	0.00221717	0	1871
	AGRN	ENSG00000287356	eQTL_catalogue_tranverse_colon eQTL	0.00218783	0	1882
	AGRN	ENSG00000287356	eQTL_catalogue_adipose_visceral eQTL	0.00216039	0	1900
	AGRN	ENSG00000287356	eQTL_catalogue_cortex eQTL	0.00215296	0	1821
	AGRN	ENSG00000287356	eQTL_catalogue_esophagus_gej eQTL	0.00214979	0	1868
	AGRN	ENSG00000287356	eQTL_catalogue_coronary_artery eQTL	0.00214044	0	1831
	AGRN	ENSG00000287356	eQTL_catalogue_spinal_cord eQTL	0.0021371	0	1689
	AGRN	ENSG00000287356	eQTL_catalogue_sigmoid_colon eQTL	0.00213001	0	1860
	AGRN	ENSG00000287356	eQTL_catalogue_hypothalamus eQTL	0.00212016	0	1806
	AGRN	ENSG00000287356	eQTL_catalogue_cerebellar_hemisphere eQTL	0.00211607	0	1749
	AGRN	ENSG00000287356	eQTL_catalogue_prostate eQTL	0.00210918	0	1877
	AGRN	ENSG00000287356	eQTL_catalogue_cerebellum eQTL	0.00208604	0	1830
	AGRN	ENSG00000287356	eQTL_catalogue_ovary eQTL	0.00208117	0	1828
	AGRN	ENSG00000287356	eQTL_catalogue_nucleus_accumbens eQTL	0.00207962	0	1815
	AGRN	ENSG00000287356	eQTL_catalogue_small_intestine eQTL	0.00205599	0	1730
	AGRN	ENSG00000287356	eQTL_catalogue_putamen eQTL	0.00204416	0	1833
	AGRN	ENSG00000287356	eQTL_catalogue_vagina eQTL	0.00201528	0	1712
	AGRN	ENSG00000287356	eQTL_catalogue_lcl eQTL	0.00197216	0	1599
	AGRN	ENSG00000287356	eQTL_catalogue_frontal_cortex eQTL	0.00192406	0	1754
	AGRN	ENSG00000287356	eQTL_catalogue_hippocampus eQTL	0.00190092	0	1798
	AGRN	ENSG00000287356	eQTL_catalogue_uterus eQTL	0.00189199	0	1651
	AGRN	ENSG00000287356	eQTL_catalogue_anterior_cingulate_cortex eQTL	0.00188607	0	1710
	AGRN	ENSG00000287356	eQTL_catalogue_salivary_gland eQTL	0.00186737	0	1677
	AGRN	ENSG00000287356	eQTL_catalogue_substantia_nigra eQTL	0.00184198	0	1653
	AGRN	ENSG00000287356	eQTL_catalogue_amygdala eQTL	0.00175593	0	1651
	AGRN	ENSG00000287356	eQTL_catalogue_kidney eQTL	0.00120754	0	1440
	AGRN	ENSG00000287356	eQTL_catalogue_young_microglia eQTL	0.00115917	0	1524
	AGRN	ENSG00000287356	eQTL_catalogue_commonmind_dlpfc eQTL	0.000939791	0	1330
	AGRN	ENSG00000287356	eQTL_catalogue_braineac_putamen eQTL	0.000861237	0	1301
	AGRN	ENSG00000287356	eQTL_catalogue_braineac_substantia_nigra eQTL	0.000755895	0	1246
	AGRN	ENSG00000287396	eQTL_catalogue_testis eQTL	0.00124639	0	671
	AGRN	ENSG00000287396	eQTL_catalogue_braineac_putamen eQTL	0.000300063	0	566
	AGRN	ENSG00000287396	eQTL_catalogue_braineac_substantia_nigra eQTL	0.00029681	0	551
	AGRN	ENSG00000288531	eQTL_catalogue_hippocampus eQTL	0.0333118	0	2477
	AGRN	ENSG00000288531	eQTL_catalogue_cortex eQTL	0.0246079	0	2515
	AGRN	ENSG00000288531	eQTL_catalogue_young_microglia eQTL	0.0187405	0	2083
	AGRN	ENSG00000288531	eQTL_catalogue_braineac_substantia_nigra eQTL	0.0169488	0	1660
	AGRN	ENSG00000288531	eQTL_catalogue_braineac_putamen eQTL	0.0156126	0.0133491	1799
	AGRN	ENSG00000288531	eQTL_catalogue_left_ventricle eQTL	0.0146198	0	2631
	AGRN	ENSG00000288531	eQTL_catalogue_pituitary eQTL	0.014044	0	2585
	AGRN	ENSG00000288531	eQTL_catalogue_prostate eQTL	0.0124112	0	2613
	AGRN	ENSG00000288531	eQTL_catalogue_putamen eQTL	0.012172	0	2533
	AGRN	ENSG00000288531	eQTL_catalogue_kidney eQTL	0.0118962	0	2005
	AGRN	ENSG00000288531	eQTL_catalogue_cerebellar_hemisphere eQTL	0.0118825	0	2423
	AGRN	ENSG00000288531	eQTL_catalogue_caudate eQTL	0.011787	0	2589
	AGRN	ENSG00000288531	eQTL_catalogue_cerebellum eQTL	0.0116054	0	2532
	AGRN	ENSG00000288531	eQTL_catalogue_anterior_cingulate_cortex eQTL	0.0114427	0	2367
	AGRN	ENSG00000288531	eQTL_catalogue_commonmind_dlpfc eQTL	0.0113333	0	2171
	AGRN	ENSG00000288531	eQTL_catalogue_spinal_cord eQTL	0.0111167	0	2364
	AGRN	ENSG00000288531	eQTL_catalogue_amygdala eQTL	0.0110805	0	2267
	AGRN	ENSG00000288531	eQTL_catalogue_ovary eQTL	0.0109693	0	2525
	AGRN	ENSG00000288531	eQTL_catalogue_hypothalamus eQTL	0.0109404	0	2488
	AGRN	ENSG00000288531	eQTL_catalogue_substantia_nigra eQTL	0.0109361	0	2223
	AGRN	ENSG00000288531	eQTL_catalogue_testis eQTL	0.0107451	0	2636
	AGRN	ENSG00000288531	eQTL_catalogue_frontal_cortex eQTL	0.0107372	0	2435
	AGRN	ENSG00000288531	eQTL_catalogue_nucleus_accumbens eQTL	0.0105815	0	2513
	AGRN	ENSG00000288531	eQTL_catalogue_atrial_appendage eQTL	0.00935027	0	2644
	AGRN	ENSG00000288531	eQTL_catalogue_muscle eQTL	0.00788605	0	2707
	AGRN	ENSG00000289610	eQTL_catalogue_blood eQTL	0.00181886	0	1126
	AGRN	ENSG00000289610	eQTL_catalogue_thyroid eQTL	0.00177036	0	1128
	AGRN	ENSG00000289610	eQTL_catalogue_adipose_visceral eQTL	0.00166642	0	1123
	AGRN	ENSG00000289610	eQTL_catalogue_pituitary eQTL	0.00165397	0	1096
	AGRN	ENSG00000289610	eQTL_catalogue_sigmoid_colon eQTL	0.00162807	0	1113
	AGRN	ENSG00000289610	eQTL_catalogue_adrenal_gland eQTL	0.00161739	0	1097
	AGRN	ENSG00000289610	eQTL_catalogue_hypothalamus eQTL	0.00161108	0	1096
	AGRN	ENSG00000289610	eQTL_catalogue_esophagus_gej eQTL	0.00161002	0	1118
	AGRN	ENSG00000289610	eQTL_catalogue_cerebellum eQTL	0.00160687	0	1097
	AGRN	ENSG00000289610	eQTL_catalogue_liver eQTL	0.00159345	0	1098
	AGRN	ENSG00000289610	eQTL_catalogue_adipose eQTL	0.00159149	0	1120
	AGRN	ENSG00000289610	eQTL_catalogue_spleen eQTL	0.00158256	0	1095
	AGRN	ENSG00000289610	eQTL_catalogue_cortex eQTL	0.00158231	0	1083
	AGRN	ENSG00000289610	eQTL_catalogue_breast eQTL	0.00158171	0	1128
	AGRN	ENSG00000289610	eQTL_catalogue_tranverse_colon eQTL	0.00156457	0	1113
	AGRN	ENSG00000289610	eQTL_catalogue_putamen eQTL	0.0015601	0	1081
	AGRN	ENSG00000289610	eQTL_catalogue_testis eQTL	0.00154942	0	1110
	AGRN	ENSG00000289610	eQTL_catalogue_caudate eQTL	0.00152276	0	1089
	AGRN	ENSG00000289610	eQTL_catalogue_stomach eQTL	0.00152054	0	1119
	AGRN	ENSG00000289610	eQTL_catalogue_nucleus_accumbens eQTL	0.00151778	0	1087
	AGRN	ENSG00000289610	eQTL_catalogue_prostate eQTL	0.00151177	0	1116
	AGRN	ENSG00000289610	eQTL_catalogue_left_ventricle eQTL	0.00150111	0	1118
	AGRN	ENSG00000289610	eQTL_catalogue_cerebellar_hemisphere eQTL	0.00150096	0	1062
	AGRN	ENSG00000289610	eQTL_catalogue_lung eQTL	0.00145493	0	1126
	AGRN	ENSG00000289610	eQTL_catalogue_ovary eQTL	0.00144663	0	1059
	AGRN	ENSG00000289610	eQTL_catalogue_tibial_nerve eQTL	0.00143705	0	1126
	AGRN	ENSG00000289610	eQTL_catalogue_uterus eQTL	0.00142346	0	1016
	AGRN	ENSG00000289610	eQTL_catalogue_nedelec_naive eQTL	0.00139869	0	677
	AGRN	ENSG00000289610	eQTL_catalogue_spinal_cord eQTL	0.00138138	0	1046
	AGRN	ENSG00000289610	eQTL_catalogue_anterior_cingulate_cortex eQTL	0.00136832	0	1041
	AGRN	ENSG00000289610	eQTL_catalogue_lcl eQTL	0.00135896	0	991
	AGRN	ENSG00000289610	eQTL_catalogue_frontal_cortex eQTL	0.00135561	0	1055
	AGRN	ENSG00000289610	eQTL_catalogue_vagina eQTL	0.00134944	0	1048
	AGRN	ENSG00000289610	eQTL_catalogue_hippocampus eQTL	0.00134463	0	1053
	AGRN	ENSG00000289610	eQTL_catalogue_amygdala eQTL	0.00132225	0	1016
	AGRN	ENSG00000289610	eQTL_catalogue_small_intestine eQTL	0.00132106	0	1050
	AGRN	ENSG00000289610	eQTL_catalogue_substantia_nigra eQTL	0.00115728	0	999
	AGRN	ENSG00000289610	eQTL_catalogue_nedelec_lysteria eQTL	0.0011387	0	686
	AGRN	ENSG00000289610	eQTL_catalogue_blueprint_monocytes eQTL	0.0008164	0	1086
	AGRN	ENSG00000289610	eQTL_catalogue_kidney eQTL	0.000777222	0	881
	AGRN	ENSG00000289610	eQTL_catalogue_quach_IAV eQTL	0.000767552	0	590
	AGRN	ENSG00000289610	eQTL_catalogue_commonmind_dlpfc eQTL	0.000669316	0	692
	AGRN	ENSG00000289610	eQTL_catalogue_young_microglia eQTL	0.0006576	0	970
	AGRN	ENSG00000289610	eQTL_catalogue_quach_R848 eQTL	0.000655494	0	577
	AGRN	ENSG00000289610	eQTL_catalogue_quach_naive eQTL	0.000651514	0	589
	AGRN	ENSG00000289610	eQTL_catalogue_quach_Pam3CSK4 eQTL	0.000623858	0	578
	AGRN	ENSG00000289610	eQTL_catalogue_quach_LPS eQTL	0.00060306	0	589
	AGRN	ENSG00000289610	eQTL_catalogue_braineac_putamen eQTL	0.000383976	0	775
	AGRN	ENSG00000289610	eQTL_catalogue_braineac_substantia_nigra eQTL	0.000367031	0	747
	AGRN	FAAP20	eQTL_catalogue_testis eQTL	0.00640114	0	2254
	AGRN	FAAP20	MetaBrain_cortex eQTL	0.00412904	0	2317
	AGRN	FAAP20	eQTL_catalogue_muscle sQTL	0.00405561	0	2413
	AGRN	FAAP20	eQTL_catalogue_tibial_artery sQTL	0.00380424	0	2402
	AGRN	FAAP20	eQTL_catalogue_breast sQTL	0.00378002	0	2399
	AGRN	FAAP20	eQTL_catalogue_blood eQTL	0.00364728	0	2308
	AGRN	FAAP20	eQTL_catalogue_atrial_appendage sQTL	0.00333643	0	2363
	AGRN	FAAP20	eQTL_catalogue_fibroblast sQTL	0.00332449	0	2415
	AGRN	FAAP20	eQTL_catalogue_fibroblast eQTL	0.00330006	0	2310
	AGRN	FAAP20	eQTL_catalogue_adipose sQTL	0.00320189	0	2412
	AGRN	FAAP20	eQTL_catalogue_esophagus_gej sQTL	0.00318914	0	2342
	AGRN	FAAP20	eQTL_catalogue_left_ventricle eQTL	0.00315025	0	2242
	AGRN	FAAP20	eQTL_catalogue_lung sQTL	0.00314018	0	2396
	AGRN	FAAP20	eQTL_catalogue_lung eQTL	0.00306485	0	2291
	AGRN	FAAP20	eQTL_catalogue_blood sQTL	0.00302453	0	2414
	AGRN	FAAP20	eQTL_catalogue_aorta eQTL	0.00300671	0	2293
	AGRN	FAAP20	eQTL_catalogue_testis sQTL	0.00296101	0	2359
	AGRN	FAAP20	eQTL_catalogue_ovary eQTL	0.00296086	0	2187
	AGRN	FAAP20	eQTL_catalogue_stomach sQTL	0.00295715	0	2340
	AGRN	FAAP20	eQTL_catalogue_cerebellum eQTL	0.00295581	0	2187
	AGRN	FAAP20	eQTL_catalogue_esophagus_mucosa sQTL	0.00295142	0	2384
	AGRN	FAAP20	eQTL_catalogue_aorta sQTL	0.00294609	0	2398
	AGRN	FAAP20	eQTL_catalogue_cortex sQTL	0.00294535	0	2276
	AGRN	FAAP20	eQTL_catalogue_thyroid eQTL	0.00291763	0	2310
	AGRN	FAAP20	eQTL_catalogue_breast eQTL	0.00290911	0	2294
	AGRN	FAAP20	eQTL_catalogue_thyroid sQTL	0.00290374	0	2416
	AGRN	FAAP20	eQTL_catalogue_skin_exposed eQTL	0.00290032	0	2301
	AGRN	FAAP20	eQTL_catalogue_esophagus_mucosa eQTL	0.00289713	0	2279
	AGRN	FAAP20	eQTL_catalogue_sigmoid_colon eQTL	0.00288523	0	2231
	AGRN	FAAP20	eQTL_catalogue_atrial_appendage eQTL	0.00287171	0	2257
	AGRN	FAAP20	eQTL_catalogue_tibial_nerve eQTL	0.00286866	0	2260
	AGRN	FAAP20	eQTL_catalogue_esophagus_gej eQTL	0.00285799	0	2237
	AGRN	FAAP20	eQTL_catalogue_spleen eQTL	0.00285568	0	2201
	AGRN	FAAP20	eQTL_catalogue_tibial_nerve sQTL	0.00284475	0	2365
	AGRN	FAAP20	eQTL_catalogue_left_ventricle sQTL	0.0028293	0	2348
	AGRN	FAAP20	eQTL_catalogue_skin_exposed sQTL	0.00282107	0	2406
	AGRN	FAAP20	eQTL_catalogue_prostate eQTL	0.00281768	0	2238
	AGRN	FAAP20	eQTL_catalogue_adrenal_gland eQTL	0.00281603	0	2242
	AGRN	FAAP20	eQTL_catalogue_adipose_visceral sQTL	0.00280755	0	2380
	AGRN	FAAP20	eQTL_catalogue_pituitary sQTL	0.00277542	0	2332
	AGRN	FAAP20	eQTL_catalogue_prostate sQTL	0.00277343	0	2342
	AGRN	FAAP20	eQTL_catalogue_tranverse_colon sQTL	0.00275132	0	2356
	AGRN	FAAP20	eQTL_catalogue_pituitary eQTL	0.00273977	0	2228
	AGRN	FAAP20	eQTL_catalogue_pancreas eQTL	0.00273539	0	2255
	AGRN	FAAP20	eQTL_catalogue_adipose_visceral eQTL	0.0027313	0	2276
	AGRN	FAAP20	eQTL_catalogue_esophagus_muscularis sQTL	0.00271047	0	2347
	AGRN	FAAP20	eQTL_catalogue_esophagus_muscularis eQTL	0.00270187	0	2242
	AGRN	FAAP20	eQTL_catalogue_coronary_artery eQTL	0.00270153	0	2194
	AGRN	FAAP20	eQTL_catalogue_nucleus_accumbens eQTL	0.00269395	0	2167
	AGRN	FAAP20	eQTL_catalogue_ovary sQTL	0.00269179	0	2292
	AGRN	FAAP20	eQTL_catalogue_skin_non_exposed sQTL	0.00268774	0	2416
	AGRN	FAAP20	eQTL_catalogue_frontal_cortex sQTL	0.00266871	0	2185
	AGRN	FAAP20	eQTL_catalogue_nucleus_accumbens sQTL	0.00266601	0	2269
	AGRN	FAAP20	eQTL_catalogue_tranverse_colon eQTL	0.00266156	0	2251
	AGRN	FAAP20	eQTL_catalogue_cerebellum sQTL	0.00265953	0	2290
	AGRN	FAAP20	eQTL_catalogue_adipose eQTL	0.00265945	0	2307
	AGRN	FAAP20	eQTL_catalogue_tibial_artery eQTL	0.00265451	0	2297
	AGRN	FAAP20	eQTL_catalogue_hypothalamus eQTL	0.00264588	0	2140
	AGRN	FAAP20	eQTL_catalogue_cortex eQTL	0.00263055	0	2176
	AGRN	FAAP20	eQTL_catalogue_muscle eQTL	0.00262863	0	2307
	AGRN	FAAP20	eQTL_catalogue_caudate eQTL	0.00262659	0	2222
	AGRN	FAAP20	eQTL_catalogue_cerebellar_hemisphere sQTL	0.00262165	0	2186
	AGRN	FAAP20	eQTL_catalogue_sigmoid_colon sQTL	0.0026173	0	2337
	AGRN	FAAP20	eQTL_catalogue_stomach eQTL	0.00260777	0	2234
	AGRN	FAAP20	eQTL_catalogue_caudate sQTL	0.00259402	0	2324
	AGRN	FAAP20	eQTL_catalogue_cerebellar_hemisphere eQTL	0.00259128	0	2087
	AGRN	FAAP20	eQTL_catalogue_hypothalamus sQTL	0.00257526	0	2241
	AGRN	FAAP20	eQTL_catalogue_putamen eQTL	0.0025633	0	2185
	AGRN	FAAP20	eQTL_catalogue_skin_non_exposed eQTL	0.00256227	0	2311
	AGRN	FAAP20	eQTL_catalogue_liver eQTL	0.00255561	0	2197
	AGRN	FAAP20	MetaBrain_cerebellum eQTL	0.00251973	0	2131
	AGRN	FAAP20	eQTL_catalogue_frontal_cortex eQTL	0.00248642	0	2084
	AGRN	FAAP20	eQTL_catalogue_spinal_cord eQTL	0.00236568	0	2027
	AGRN	FAAP20	eQTL_catalogue_vagina eQTL	0.00235822	0	2054
	AGRN	FAAP20	eQTL_catalogue_hippocampus eQTL	0.00233133	0	2135
	AGRN	FAAP20	eQTL_catalogue_lcl eQTL	0.00232547	0	1923
	AGRN	FAAP20	eQTL_catalogue_salivary_gland eQTL	0.00232219	0	2008
	AGRN	FAAP20	eQTL_catalogue_small_intestine eQTL	0.00231977	0	2081
	AGRN	FAAP20	eQTL_catalogue_uterus eQTL	0.00225525	0	1982
	AGRN	FAAP20	eQTL_catalogue_anterior_cingulate_cortex eQTL	0.00217978	0	2043
	AGRN	FAAP20	eQTL_catalogue_nedelec_naive eQTL	0.00217354	0	1385
	AGRN	FAAP20	eQTL_catalogue_nedelec_salmonella eQTL	0.00212674	0	1468
	AGRN	FAAP20	eQTL_catalogue_amygdala eQTL	0.00211638	0	1970
	AGRN	FAAP20	eQTL_catalogue_substantia_nigra eQTL	0.00204923	0	1928
	AGRN	FAAP20	eQTL_catalogue_nedelec_lysteria eQTL	0.00203021	0	1396
	AGRN	FAAP20	eQTL_catalogue_blueprint_monocytes eQTL	0.00190343	0	2076
	AGRN	FAAP20	eQTL_catalogue_quach_R848 eQTL	0.00164827	0	1233
	AGRN	FAAP20	eQTL_catalogue_commonmind_dlpfc sQTL	0.00159124	0	1772
	AGRN	FAAP20	eQTL_catalogue_quach_naive eQTL	0.001523	0	1279
	AGRN	FAAP20	eQTL_catalogue_commonmind_dlpfc eQTL	0.00151832	0	1670
	AGRN	FAAP20	eQTL_catalogue_quach_IAV eQTL	0.00151229	0	1278
	AGRN	FAAP20	eQTL_catalogue_young_microglia eQTL	0.00149058	0	1822
	AGRN	FAAP20	eQTL_catalogue_kasela_tcells_cd4 eQTL	0.00147657	0	1715
	AGRN	FAAP20	eQTL_catalogue_quach_LPS eQTL	0.001472	0	1274
	AGRN	FAAP20	eQTL_catalogue_kidney eQTL	0.00145269	0	1728
	AGRN	FAAP20	eQTL_catalogue_kasela_tcells_cd8 eQTL	0.00145159	0	1709
	AGRN	FAAP20	eQTL_catalogue_braineac_substantia_nigra eQTL	0.00144697	0	1492
	AGRN	FAAP20	eQTL_catalogue_quach_Pam3CSK4 eQTL	0.00143461	0	1237
	AGRN	FAAP20	MetaBrain_spinalcord eQTL	0.00137706	0	1647
	AGRN	FAAP20	eQTL_catalogue_fairfax_monocytes_lps2 eQTL	0.00129089	0	1541
	AGRN	FAAP20	eQTL_catalogue_fairfax_monocytes_ifn24 eQTL	0.00127885	0	1635
	AGRN	FAAP20	eQTL_catalogue_cedar_monocytes eQTL	0.00125579	0	1599
	AGRN	FAAP20	eQTL_catalogue_fairfax_monocytes_naive eQTL	0.00122135	0	1661
	AGRN	FAAP20	MetaBrain_basalganglia eQTL	0.00121676	0	1498
	AGRN	FAAP20	eQTL_catalogue_braineac_putamen eQTL	0.00116167	0	1575
	AGRN	FAAP20	MetaBrain_hippocampus eQTL	0.00109887	0	1419
	AGRN	FAAP20	eQTL_catalogue_fairfax_monocytes_lps24 eQTL	0.000967779	0	1537
	AGRN	FAAP20	fujita_opc eQTL	0.000808787	0	1283
	AGRN	FAAP20	fujita_excitatory eQTL	0.00054911	0	1283
	AGRN	FAAP20	fujita_astrocytes eQTL	0.000538852	0	1283
	AGRN	FAAP20	fujita_inhibitory eQTL	0.000527827	0	1283
	AGRN	FAAP20	fujita_oligodendrocytes eQTL	0.000523683	0	1283
	AGRN	FAAP20	wingo_both_DLPFC eQTL	0.000244588	0	435
	AGRN	FAAP20	kosoy_microglia eQTL	0.000225941	0	600
	AGRN	FAAP20	wingo_female_DLPFC eQTL	0.000173008	0	435
	AGRN	FAAP20	wingo_male_DLPFC eQTL	0.000151581	0	435
	AGRN	FAM132A	eQTLgen_blood eQTL	0.00760299	0	3270
	AGRN	FAM213B	eQTLgen_blood eQTL	0.000906605	0	1098
	AGRN	FAM41C	eQTL_catalogue_braineac_substantia_nigra eQTL	0.0157709	0	1680
	AGRN	FAM41C	eQTL_catalogue_braineac_putamen eQTL	0.0154498	0	1819
	AGRN	FAM41C	eQTL_catalogue_fairfax_monocytes_lps2 eQTL	0.0137372	0.00934162	1811
	AGRN	FAM41C	eQTL_catalogue_cedar_monocytes eQTL	0.0136395	0	1859
	AGRN	FAM41C	eQTL_catalogue_kasela_tcells_cd4 eQTL	0.0134933	0	2152
	AGRN	FAM41C	eQTL_catalogue_cerebellum eQTL	0.0133767	0	2553
	AGRN	FAM41C	eQTL_catalogue_kasela_tcells_cd8 eQTL	0.0129085	0	2147
	AGRN	FAM41C	eQTL_catalogue_fairfax_monocytes_lps24 eQTL	0.0126244	0	1835
	AGRN	FAM41C	eQTL_catalogue_fairfax_monocytes_ifn24 eQTL	0.0120585	0	1941
	AGRN	FAM41C	eQTL_catalogue_commonmind_dlpfc eQTL	0.0115721	0.0102727	2186
	AGRN	FAM41C	eQTL_catalogue_fairfax_monocytes_naive eQTL	0.0115623	0.0113821	1965
	AGRN	FAM41C	eQTL_catalogue_vagina eQTL	0.0114319	0	2406
	AGRN	FAM41C	eQTL_catalogue_cerebellar_hemisphere eQTL	0.0104393	0	2444
	AGRN	FAM41C	eQTL_catalogue_pituitary eQTL	0.00996207	0	2605
	AGRN	FAM41C	eQTL_catalogue_skin_non_exposed eQTL	0.00931293	0	2728
	AGRN	FAM41C	eQTL_catalogue_muscle eQTL	0.00858186	0	2728
	AGRN	FAM41C	eQTL_catalogue_skin_exposed eQTL	0.0083589	0	2698
	AGRN	FAM87B	eQTL_catalogue_braineac_putamen eQTL	0.0565602	0.227808	1741
	AGRN	FAM87B	eQTL_catalogue_hypothalamus eQTL	0.0190724	0	2415
	AGRN	FAM87B	eQTL_catalogue_esophagus_muscularis eQTL	0.0179527	0	2558
	AGRN	FAM87B	eQTL_catalogue_stomach eQTL	0.0169981	0	2551
	AGRN	FAM87B	eQTL_catalogue_substantia_nigra eQTL	0.014504	0.0167674	2162
	AGRN	FAM87B	eQTL_catalogue_braineac_substantia_nigra eQTL	0.0165471	0	1602
	AGRN	FAM87B	eQTL_catalogue_vagina eQTL	0.015799	0	2320
	AGRN	FAM87B	eQTL_catalogue_young_microglia eQTL	0.0146725	0	2025
	AGRN	FAM87B	eQTL_catalogue_adipose eQTL	0.0145001	0	2630
	AGRN	FAM87B	eQTL_catalogue_ovary eQTL	0.0143582	0	2454
	AGRN	FAM87B	eQTL_catalogue_kidney eQTL	0.0141174	0	1945
	AGRN	FAM87B	eQTL_catalogue_spleen eQTL	0.0141129	0	2485
	AGRN	FAM87B	eQTL_catalogue_spinal_cord eQTL	0.0136763	0	2296
	AGRN	FAM87B	eQTL_catalogue_esophagus_gej eQTL	0.0134602	0	2555
	AGRN	FAM87B	eQTL_catalogue_salivary_gland eQTL	0.0130448	0	2250
	AGRN	FAM87B	eQTL_catalogue_coronary_artery eQTL	0.0127113	0	2477
	AGRN	FAM87B	eQTL_catalogue_esophagus_mucosa eQTL	0.0125533	0.0126082	2594
	AGRN	FAM87B	eQTL_catalogue_commonmind_dlpfc eQTL	0.0124112	0	2119
	AGRN	FAM87B	eQTL_catalogue_frontal_cortex eQTL	0.0122708	0	2365
	AGRN	FAM87B	eQTL_catalogue_nucleus_accumbens eQTL	0.0122073	0	2442
	AGRN	FAM87B	eQTL_catalogue_lcl eQTL	0.0118528	0	2211
	AGRN	FAM87B	eQTL_catalogue_small_intestine eQTL	0.0115991	0	2375
	AGRN	FAM87B	eQTL_catalogue_amygdala eQTL	0.011208	0	2209
	AGRN	FAM87B	eQTL_catalogue_uterus eQTL	0.0112023	0	2187
	AGRN	FAM87B	eQTL_catalogue_putamen eQTL	0.0111778	0.00973058	2463
	AGRN	FAM87B	eQTL_catalogue_sigmoid_colon eQTL	0.0111413	0	2539
	AGRN	FAM87B	eQTL_catalogue_lung eQTL	0.0110159	0	2603
	AGRN	FAM87B	eQTL_catalogue_adrenal_gland eQTL	0.0108677	0	2546
	AGRN	FAM87B	eQTL_catalogue_prostate eQTL	0.010862	0	2541
	AGRN	FAM87B	eQTL_catalogue_thyroid eQTL	0.0107965	0	2620
	AGRN	FAM87B	eQTL_catalogue_cerebellum eQTL	0.0106467	0	2462
	AGRN	FAM87B	eQTL_catalogue_hippocampus eQTL	0.0106116	0	2409
	AGRN	FAM87B	eQTL_catalogue_left_ventricle eQTL	0.0106093	0	2559
	AGRN	FAM87B	eQTL_catalogue_caudate eQTL	0.0105717	0	2519
	AGRN	FAM87B	eQTL_catalogue_cerebellar_hemisphere eQTL	0.0104589	0	2356
	AGRN	FAM87B	eQTL_catalogue_anterior_cingulate_cortex eQTL	0.0103788	0	2300
	AGRN	FAM87B	eQTL_catalogue_pituitary eQTL	0.0103677	0	2515
	AGRN	FAM87B	eQTL_catalogue_testis eQTL	0.0103585	0	2563
	AGRN	FAM87B	eQTL_catalogue_cortex eQTL	0.0102806	0	2444
	AGRN	FAM87B	eQTL_catalogue_aorta eQTL	0.0101913	0	2617
	AGRN	FAM87B	eQTL_catalogue_tranverse_colon eQTL	0.00993453	0	2564
	AGRN	FAM87B	eQTL_catalogue_fibroblast eQTL	0.00941955	0	2619
	AGRN	FAM87B	eQTL_catalogue_skin_non_exposed eQTL	0.00928916	0	2632
	AGRN	FAM87B	eQTL_catalogue_tibial_artery eQTL	0.00927409	0	2619
	AGRN	FAM87B	eQTL_catalogue_atrial_appendage eQTL	0.00895862	0	2571
	AGRN	FAM87B	eQTL_catalogue_adipose_visceral eQTL	0.00890212	0	2582
	AGRN	FAM87B	eQTL_catalogue_breast eQTL	0.00875672	0	2618
	AGRN	FAM87B	eQTL_catalogue_tibial_nerve eQTL	0.00866914	0	2586
	AGRN	FAM87B	eQTL_catalogue_skin_exposed eQTL	0.00864628	0	2603
	AGRN	FAM87B	eQTL_catalogue_muscle eQTL	0.00828078	0	2633
	AGRN	FAM87B	kosoy_microglia eQTL	0.00813997	0.00762618	684
	AGRN	FAM87B	eQTL_catalogue_quach_naive eQTL	0.00584187	0	1470
	AGRN	FNDC10	eQTL_catalogue_blood eQTL	0.023773	0.0257594	3302
	AGRN	FNDC10	eQTL_catalogue_stomach eQTL	0.0236473	0	3217
	AGRN	FNDC10	eQTL_catalogue_kasela_tcells_cd8 eQTL	0.0235687	0	2593
	AGRN	FNDC10	eQTL_catalogue_anterior_cingulate_cortex eQTL	0.0172722	0.0188415	2921
	AGRN	FNDC10	eQTL_catalogue_pancreas eQTL	0.0180759	0	3227
	AGRN	FNDC10	eQTL_catalogue_young_microglia eQTL	0.0177891	0	2627
	AGRN	FNDC10	MetaBrain_spinalcord eQTL	0.0176313	0	2333
	AGRN	FNDC10	eQTL_catalogue_adrenal_gland eQTL	0.0163873	0	3197
	AGRN	FNDC10	eQTL_catalogue_braineac_substantia_nigra eQTL	0.0156961	0	2149
	AGRN	FNDC10	eQTL_catalogue_braineac_putamen eQTL	0.0155991	0	2303
	AGRN	FNDC10	fujita_oligodendrocytes eQTL	0.0147899	0	1897
	AGRN	FNDC10	eQTL_catalogue_substantia_nigra eQTL	0.0145702	0	2755
	AGRN	FNDC10	eQTL_catalogue_kidney eQTL	0.0144608	0	2495
	AGRN	FNDC10	eQTL_catalogue_fairfax_monocytes_naive eQTL	0.0141127	0	2437
	AGRN	FNDC10	MetaBrain_cerebellum eQTL	0.0136352	0	3036
	AGRN	FNDC10	eQTL_catalogue_nucleus_accumbens eQTL	0.0134258	0	3090
	AGRN	FNDC10	eQTL_catalogue_fairfax_monocytes_lps2 eQTL	0.0132652	0	2283
	AGRN	FNDC10	eQTL_catalogue_cortex eQTL	0.0130022	0	3091
	AGRN	FNDC10	eQTL_catalogue_kasela_tcells_cd4 eQTL	0.0129472	0	2598
	AGRN	FNDC10	eQTL_catalogue_cerebellar_hemisphere eQTL	0.0127473	0	2988
	AGRN	FNDC10	eQTL_catalogue_liver eQTL	0.012418	0	3127
	AGRN	FNDC10	eQTL_catalogue_fairfax_monocytes_lps24 eQTL	0.0122124	0	2307
	AGRN	FNDC10	eQTL_catalogue_cerebellum eQTL	0.0122122	0	3118
	AGRN	FNDC10	eQTL_catalogue_tibial_nerve eQTL	0.00449211	0.0122049	3256
	AGRN	FNDC10	eQTL_catalogue_vagina eQTL	0.0121697	0.00811553	2941
	AGRN	FNDC10	eQTL_catalogue_cedar_monocytes eQTL	0.0120665	0	2371
	AGRN	FNDC10	eQTL_catalogue_fairfax_monocytes_ifn24 eQTL	0.0120582	0	2412
	AGRN	FNDC10	MetaBrain_hippocampus eQTL	0.0119113	0	2134
	AGRN	FNDC10	eQTL_catalogue_quach_LPS eQTL	0.00766948	0.0115149	1894
	AGRN	FNDC10	eQTL_catalogue_caudate eQTL	0.0114924	0.00926153	3164
	AGRN	FNDC10	eQTL_catalogue_spinal_cord eQTL	0.0113334	0	2922
	AGRN	FNDC10	eQTL_catalogue_small_intestine eQTL	0.0113233	0	3004
	AGRN	FNDC10	eQTL_catalogue_hypothalamus eQTL	0.0112113	0	3066
	AGRN	FNDC10	MetaBrain_basalganglia eQTL	0.0110424	0	2240
	AGRN	FNDC10	eQTL_catalogue_putamen eQTL	0.0109735	0	3111
	AGRN	FNDC10	eQTL_catalogue_prostate eQTL	0.0109306	0	3206
	AGRN	FNDC10	eQTL_catalogue_amygdala eQTL	0.0108909	0	2809
	AGRN	FNDC10	eQTL_catalogue_uterus eQTL	0.0108697	0.0106252	2794
	AGRN	FNDC10	eQTL_catalogue_esophagus_gej eQTL	0.0108262	0	3222
	AGRN	FNDC10	eQTL_catalogue_pituitary eQTL	0.0107772	0	3167
	AGRN	FNDC10	eQTL_catalogue_frontal_cortex eQTL	0.0107331	0	2993
	AGRN	FNDC10	eQTL_catalogue_blueprint_monocytes eQTL	0.0107253	0	2969
	AGRN	FNDC10	eQTL_catalogue_commonmind_dlpfc eQTL	0.0106636	0	2556
	AGRN	FNDC10	eQTL_catalogue_coronary_artery eQTL	0.010652	0	3144
	AGRN	FNDC10	eQTL_catalogue_hippocampus eQTL	0.0105145	0	3034
	AGRN	FNDC10	eQTL_catalogue_ovary eQTL	0.0104385	0.00778448	3093
	AGRN	FNDC10	eQTL_catalogue_tibial_artery eQTL	0.0103767	0	3287
	AGRN	FNDC10	eQTL_catalogue_aorta eQTL	0.0102532	0	3290
	AGRN	FNDC10	eQTL_catalogue_muscle eQTL	0.00510631	0.0100599	3302
	AGRN	FNDC10	eQTL_catalogue_sigmoid_colon eQTL	0.0100122	0	3204
	AGRN	FNDC10	eQTL_catalogue_adipose eQTL	0.009937	0	3297
	AGRN	FNDC10	eQTL_catalogue_fibroblast eQTL	0.00990217	0	3295
	AGRN	FNDC10	eQTL_catalogue_lung eQTL	0.00989139	0	3275
	AGRN	FNDC10	eQTL_catalogue_testis eQTL	0.00987362	0	3227
	AGRN	FNDC10	eQTL_catalogue_lcl eQTL	0.00650217	0.00961844	2814
	AGRN	FNDC10	eQTL_catalogue_skin_non_exposed eQTL	0.00946821	0	3304
	AGRN	FNDC10	eQTL_catalogue_salivary_gland eQTL	0.00941602	0	2863
	AGRN	FNDC10	eQTL_catalogue_breast eQTL	0.00922101	0	3289
	AGRN	FNDC10	eQTL_catalogue_tranverse_colon eQTL	0.00918146	0	3230
	AGRN	FNDC10	fujita_inhibitory eQTL	0.00910195	0	1897
	AGRN	FNDC10	eQTL_catalogue_nedelec_naive eQTL	0.00904582	0.00743851	2104
	AGRN	FNDC10	eQTL_catalogue_esophagus_mucosa eQTL	0.00890244	0	3268
	AGRN	FNDC10	eQTL_catalogue_adipose_visceral eQTL	0.00887998	0	3251
	AGRN	FNDC10	eQTL_catalogue_nedelec_lysteria eQTL	0.00880459	0	2115
	AGRN	FNDC10	fujita_astrocytes eQTL	0.00864017	0	1897
	AGRN	FNDC10	eQTL_catalogue_skin_exposed eQTL	0.00859852	0	3267
	AGRN	FNDC10	eQTL_catalogue_esophagus_muscularis eQTL	0.00849905	0	3228
	AGRN	FNDC10	eQTL_catalogue_spleen eQTL	0.00839582	0.00828955	3140
	AGRN	FNDC10	eQTL_catalogue_atrial_appendage eQTL	0.0029834	0.00836703	3238
	AGRN	FNDC10	eQTL_catalogue_left_ventricle eQTL	0.00286037	0.00805872	3227
	AGRN	FNDC10	eQTL_catalogue_thyroid eQTL	0.00623196	0.00795116	3295
	AGRN	FNDC10	fujita_excitatory eQTL	0.00768035	0	1897
	AGRN	FNDC10	MetaBrain_cortex eQTL	0.00711425	0	3272
	AGRN	FNDC10	eQTL_catalogue_nedelec_salmonella eQTL	0.00696276	0	2220
	AGRN	FNDC10	eQTL_catalogue_quach_naive eQTL	0.00608421	0.00648261	1887
	AGRN	FNDC10	kosoy_microglia eQTL	0.000694191	0	1263
	AGRN	FNDC10	wingo_female_DLPFC eQTL	0.000634349	0	971
	AGRN	FNDC10	wingo_both_DLPFC pQTL	0.000528287	0	971
	AGRN	FNDC10	wingo_male_DLPFC eQTL	0.000445469	0	971
	AGRN	FNDC10	wingo_both_DLPFC eQTL	0.000430081	0	971
	AGRN	GABRD	eQTL_catalogue_left_ventricle eQTL	0.0303029	0	2942
	AGRN	GABRD	eQTL_catalogue_putamen eQTL	0.0237263	0	2847
	AGRN	GABRD	eQTL_catalogue_adipose_visceral eQTL	0.021096	0	2970
	AGRN	GABRD	eQTL_catalogue_aorta eQTL	0.0197452	0	3004
	AGRN	GABRD	eQTL_catalogue_nucleus_accumbens eQTL	0.019073	0	2828
	AGRN	GABRD	eQTL_catalogue_lung eQTL	0.0166979	0	2991
	AGRN	GABRD	eQTL_catalogue_fairfax_monocytes_lps2 eQTL	0.0166118	0	2084
	AGRN	GABRD	fujita_inhibitory eQTL	0.0163628	0	1713
	AGRN	GABRD	eQTL_catalogue_kasela_tcells_cd8 eQTL	0.0162979	0	2333
	AGRN	GABRD	eQTL_catalogue_braineac_substantia_nigra eQTL	0.0157426	0	1939
	AGRN	GABRD	eQTL_catalogue_hypothalamus eQTL	0.0156526	0	2799
	AGRN	GABRD	eQTL_catalogue_braineac_putamen eQTL	0.0152481	0	2083
	AGRN	GABRD	eQTL_catalogue_young_microglia eQTL	0.014354	0	2389
	AGRN	GABRD	eQTL_catalogue_caudate eQTL	0.0142604	0	2890
	AGRN	GABRD	eQTL_catalogue_kasela_tcells_cd4 eQTL	0.0141307	0	2337
	AGRN	GABRD	eQTL_catalogue_frontal_cortex eQTL	0.0137886	0	2739
	AGRN	GABRD	eQTL_catalogue_fairfax_monocytes_ifn24 eQTL	0.0137552	0	2212
	AGRN	GABRD	eQTL_catalogue_esophagus_gej eQTL	0.0128197	0	2941
	AGRN	GABRD	eQTL_catalogue_pituitary eQTL	0.0123932	0	2898
	AGRN	GABRD	eQTL_catalogue_spinal_cord eQTL	0.01224	0	2669
	AGRN	GABRD	eQTL_catalogue_anterior_cingulate_cortex eQTL	0.0121509	0	2672
	AGRN	GABRD	eQTL_catalogue_uterus eQTL	0.0119792	0	2551
	AGRN	GABRD	eQTL_catalogue_fairfax_monocytes_lps24 eQTL	0.0119568	0	2104
	AGRN	GABRD	eQTL_catalogue_fairfax_monocytes_naive eQTL	0.0119174	0	2237
	AGRN	GABRD	eQTL_catalogue_cedar_monocytes eQTL	0.0119073	0	2139
	AGRN	GABRD	eQTL_catalogue_amygdala eQTL	0.0117084	0	2563
	AGRN	GABRD	eQTL_catalogue_kidney eQTL	0.0116388	0	2267
	AGRN	GABRD	eQTL_catalogue_coronary_artery eQTL	0.0116119	0	2864
	AGRN	GABRD	eQTL_catalogue_esophagus_mucosa eQTL	0.0114968	0	2982
	AGRN	GABRD	MetaBrain_spinalcord eQTL	0.0114268	0	2113
	AGRN	GABRD	eQTL_catalogue_commonmind_dlpfc eQTL	0.0113825	0	2320
	AGRN	GABRD	eQTL_catalogue_adrenal_gland eQTL	0.0112572	0	2919
	AGRN	GABRD	eQTL_catalogue_substantia_nigra eQTL	0.0108247	0	2512
	AGRN	GABRD	eQTL_catalogue_skin_exposed eQTL	0.010681	0	2983
	AGRN	GABRD	eQTL_catalogue_cortex eQTL	0.0106473	0	2829
	AGRN	GABRD	eQTL_catalogue_hippocampus eQTL	0.0105379	0	2784
	AGRN	GABRD	MetaBrain_basalganglia eQTL	0.0104011	0	2039
	AGRN	GABRD	eQTL_catalogue_prostate eQTL	0.010269	0	2925
	AGRN	GABRD	MetaBrain_hippocampus eQTL	0.0100638	0	1937
	AGRN	GABRD	eQTL_catalogue_atrial_appendage eQTL	0.0100099	0	2954
	AGRN	GABRD	eQTL_catalogue_thyroid eQTL	0.00986567	0	3010
	AGRN	GABRD	eQTL_catalogue_spleen eQTL	0.00985543	0	2875
	AGRN	GABRD	eQTL_catalogue_cerebellum sQTL	0.00429038	0.00974683	2815
	AGRN	GABRD	eQTL_catalogue_cerebellar_hemisphere sQTL	0.00428207	0.00974019	2701
	AGRN	GABRD	eQTL_catalogue_cortex sQTL	0.00430247	0.00964928	2797
	AGRN	GABRD	eQTL_catalogue_testis eQTL	0.00947173	0	2944
	AGRN	GABRD	eQTL_catalogue_cerebellar_hemisphere eQTL	0.00944953	0.00781513	2731
	AGRN	GABRD	eQTL_catalogue_cerebellum eQTL	0.00939018	0.00777846	2849
	AGRN	GABRD	fujita_opc eQTL	0.00935856	0	1713
	AGRN	GABRD	eQTL_catalogue_adipose eQTL	0.00903222	0	3011
	AGRN	GABRD	eQTL_catalogue_breast eQTL	0.0089449	0	3006
	AGRN	GABRD	fujita_astrocytes eQTL	0.00867491	0	1713
	AGRN	GABRD	fujita_excitatory eQTL	0.00532942	0.00861796	1713
	AGRN	GABRD	eQTL_catalogue_tibial_artery eQTL	0.0085873	0	3005
	AGRN	GABRD	eQTL_catalogue_skin_non_exposed eQTL	0.00294516	0.00800768	3020
	AGRN	GABRD	fujita_oligodendrocytes eQTL	0.00768514	0	1713
	AGRN	GABRD	fujita_microglia eQTL	0.00763366	0	1713
	AGRN	GABRD	eQTL_catalogue_commonmind_dlpfc sQTL	0.00369865	0.00736033	2286
	AGRN	GABRD	MetaBrain_cerebellum eQTL	0.003022	0.00692348	2774
	AGRN	GABRD	MetaBrain_cortex eQTL	0.00591013	0	2996
	AGRN	GABRD	eQTLgen_blood eQTL	0.00333102	0	3021
	AGRN	GABRD	wingo_both_DLPFC eQTL	0.00175064	0	498
	AGRN	GABRD	wingo_male_DLPFC pQTL	0.000438811	0	498
	AGRN	GABRD	wingo_female_DLPFC eQTL	0.000354851	0	498
	AGRN	GABRD	wingo_male_DLPFC eQTL	0.000292069	0	498
	AGRN	GABRD	kosoy_microglia eQTL	0.000287104	0	794
	AGRN	GABRD	wingo_female_DLPFC pQTL	0.000164631	0	498
	AGRN	GABRD	wingo_both_DLPFC pQTL	9.79623095273309e-05	0	498
	AGRN	GLTPD1	eQTLgen_blood eQTL	0.00414878	0	3270
	AGRN	GNB1	eQTL_catalogue_quach_IAV sQTL	0.003219	0.113971	1886
	AGRN	GNB1	eQTL_catalogue_ovary eQTL	0.0321527	0	3078
	AGRN	GNB1	eQTL_catalogue_uterus eQTL	0.0313445	0	2787
	AGRN	GNB1	eQTL_catalogue_quach_R848 sQTL	0.00325184	0.0277138	1834
	AGRN	GNB1	eQTL_catalogue_commonmind_dlpfc eQTL	0.0245619	0	2554
	AGRN	GNB1	eQTL_catalogue_braineac_substantia_nigra eQTL	0.0191803	0	2149
	AGRN	GNB1	eQTL_catalogue_lung eQTL	0.0187414	0	3257
	AGRN	GNB1	eQTL_catalogue_esophagus_gej eQTL	0.0183548	0	3207
	AGRN	GNB1	eQTL_catalogue_braineac_putamen eQTL	0.0158851	0	2303
	AGRN	GNB1	eQTL_catalogue_cerebellum eQTL	0.0153807	0	3105
	AGRN	GNB1	eQTL_catalogue_muscle eQTL	0.0148551	0	3285
	AGRN	GNB1	eQTL_catalogue_quach_Pam3CSK4 sQTL	0.00320267	0.0147841	1839
	AGRN	GNB1	eQTL_catalogue_amygdala eQTL	0.0147224	0	2800
	AGRN	GNB1	eQTL_catalogue_young_microglia eQTL	0.014389	0	2626
	AGRN	GNB1	eQTL_catalogue_fairfax_monocytes_lps2 eQTL	0.0138475	0	2282
	AGRN	GNB1	eQTL_catalogue_fairfax_monocytes_naive eQTL	0.0138217	0	2436
	AGRN	GNB1	eQTL_catalogue_kasela_tcells_cd8 eQTL	0.0137554	0	2592
	AGRN	GNB1	eQTL_catalogue_kasela_tcells_cd4 eQTL	0.0134739	0	2597
	AGRN	GNB1	eQTL_catalogue_blueprint_monocytes eQTL	0.0129896	0	2951
	AGRN	GNB1	eQTL_catalogue_quach_naive sQTL	0.00319671	0.0129779	1885
	AGRN	GNB1	eQTL_catalogue_quach_LPS sQTL	0.00320291	0.0129692	1894
	AGRN	GNB1	eQTL_catalogue_blood eQTL	0.0128938	0	3284
	AGRN	GNB1	eQTL_catalogue_coronary_artery eQTL	0.0128124	0	3127
	AGRN	GNB1	eQTL_catalogue_putamen eQTL	0.0125248	0	3098
	AGRN	GNB1	eQTL_catalogue_cedar_monocytes eQTL	0.0124935	0	2370
	AGRN	GNB1	eQTL_catalogue_lcl eQTL	0.0122268	0	2808
	AGRN	GNB1	MetaBrain_spinalcord eQTL	0.0121627	0	2322
	AGRN	GNB1	eQTL_catalogue_spinal_cord eQTL	0.0120828	0	2911
	AGRN	GNB1	eQTL_catalogue_fairfax_monocytes_lps24 eQTL	0.0120628	0	2306
	AGRN	GNB1	eQTL_catalogue_cerebellar_hemisphere eQTL	0.0117385	0	2975
	AGRN	GNB1	eQTL_catalogue_fairfax_monocytes_ifn24 eQTL	0.0117266	0	2411
	AGRN	GNB1	fujita_inhibitory eQTL	0.00752827	0.0116268	1896
	AGRN	GNB1	eQTL_catalogue_aorta eQTL	0.0115408	0	3272
	AGRN	GNB1	eQTL_catalogue_nucleus_accumbens eQTL	0.0115281	0	3077
	AGRN	GNB1	eQTL_catalogue_vagina eQTL	0.0115002	0	2929
	AGRN	GNB1	eQTL_catalogue_frontal_cortex eQTL	0.0114979	0	2980
	AGRN	GNB1	eQTL_catalogue_hypothalamus eQTL	0.0113921	0	3050
	AGRN	GNB1	MetaBrain_hippocampus eQTL	0.0113365	0	2131
	AGRN	GNB1	eQTL_catalogue_kidney eQTL	0.0113018	0	2489
	AGRN	GNB1	eQTL_catalogue_substantia_nigra eQTL	0.0112721	0	2747
	AGRN	GNB1	eQTL_catalogue_pituitary eQTL	0.0112684	0	3151
	AGRN	GNB1	eQTL_catalogue_hippocampus eQTL	0.0112573	0	3021
	AGRN	GNB1	MetaBrain_cerebellum eQTL	0.0110854	0	3017
	AGRN	GNB1	eQTL_catalogue_caudate eQTL	0.0110709	0	3151
	AGRN	GNB1	eQTL_catalogue_prostate eQTL	0.0109922	0.00823018	3189
	AGRN	GNB1	eQTL_catalogue_liver eQTL	0.0108176	0	3113
	AGRN	GNB1	eQTL_catalogue_tibial_nerve eQTL	0.0106957	0	3238
	AGRN	GNB1	eQTL_catalogue_left_ventricle eQTL	0.0106072	0	3209
	AGRN	GNB1	eQTL_catalogue_cortex eQTL	0.0106032	0	3077
	AGRN	GNB1	eQTL_catalogue_anterior_cingulate_cortex eQTL	0.0105902	0	2910
	AGRN	GNB1	eQTL_catalogue_adrenal_gland eQTL	0.0105554	0	3181
	AGRN	GNB1	MetaBrain_basalganglia eQTL	0.0105274	0	2237
	AGRN	GNB1	eQTL_catalogue_stomach eQTL	0.0101783	0	3199
	AGRN	GNB1	eQTL_catalogue_atrial_appendage eQTL	0.0100191	0	3221
	AGRN	GNB1	fujita_microglia eQTL	0.00998882	0	1896
	AGRN	GNB1	eQTL_catalogue_tranverse_colon eQTL	0.0099884	0	3213
	AGRN	GNB1	eQTL_catalogue_sigmoid_colon eQTL	0.00998307	0	3187
	AGRN	GNB1	fujita_oligodendrocytes eQTL	0.00981693	0	1896
	AGRN	GNB1	eQTL_catalogue_breast eQTL	0.00979762	0	3271
	AGRN	GNB1	eQTL_catalogue_fibroblast eQTL	0.00964424	0	3277
	AGRN	GNB1	eQTL_catalogue_pancreas eQTL	0.00956248	0.00842397	3211
	AGRN	GNB1	eQTL_catalogue_esophagus_mucosa eQTL	0.0094569	0.00863464	3250
	AGRN	GNB1	eQTL_catalogue_skin_non_exposed eQTL	0.0092781	0	3288
	AGRN	GNB1	eQTL_catalogue_nedelec_lysteria eQTL	0.00924288	0	2111
	AGRN	GNB1	eQTL_catalogue_adipose eQTL	0.00924042	0	3279
	AGRN	GNB1	eQTL_catalogue_thyroid eQTL	0.00919661	0	3277
	AGRN	GNB1	eQTL_catalogue_adipose_visceral eQTL	0.0090962	0	3236
	AGRN	GNB1	eQTL_catalogue_small_intestine eQTL	0.00887679	0.00860996	2992
	AGRN	GNB1	eQTL_catalogue_esophagus_muscularis eQTL	0.00887091	0.0071176	3211
	AGRN	GNB1	eQTL_catalogue_tibial_artery eQTL	0.00878584	0	3270
	AGRN	GNB1	eQTL_catalogue_testis eQTL	0.00644037	0.00867434	3209
	AGRN	GNB1	eQTL_catalogue_nedelec_naive eQTL	0.0086604	0	2100
	AGRN	GNB1	eQTL_catalogue_salivary_gland eQTL	0.00860885	0	2855
	AGRN	GNB1	eQTL_catalogue_spleen eQTL	0.00847961	0	3126
	AGRN	GNB1	fujita_opc eQTL	0.00842935	0	1896
	AGRN	GNB1	eQTL_catalogue_skin_exposed eQTL	0.00840367	0	3249
	AGRN	GNB1	fujita_endothelial eQTL	0.00820206	0	1896
	AGRN	GNB1	fujita_excitatory eQTL	0.00795139	0	1896
	AGRN	GNB1	fujita_astrocytes eQTL	0.0077081	0	1896
	AGRN	GNB1	eQTL_catalogue_quach_LPS eQTL	0.00602889	0.00762599	1892
	AGRN	GNB1	eQTL_catalogue_quach_IAV eQTL	0.00738959	0	1885
	AGRN	GNB1	MetaBrain_cortex eQTL	0.0072061	0	3252
	AGRN	GNB1	eQTL_catalogue_nedelec_salmonella eQTL	0.00691547	0	2214
	AGRN	GNB1	eQTL_catalogue_quach_R848 eQTL	0.00687787	0	1833
	AGRN	GNB1	eQTL_catalogue_quach_naive eQTL	0.00645301	0	1883
	AGRN	GNB1	eQTL_catalogue_quach_Pam3CSK4 eQTL	0.00625597	0	1838
	AGRN	GNB1	eQTLgen_blood eQTL	0.00441859	0	3296
	AGRN	GNB1	wingo_female_DLPFC eQTL	0.000401208	0	703
	AGRN	GNB1	wingo_both_DLPFC eQTL	0.000390416	0	703
	AGRN	GNB1	kosoy_microglia eQTL	0.000345479	0	829
	AGRN	GNB1	wingo_male_DLPFC pQTL	0.000268644	0	703
	AGRN	GNB1	wingo_female_DLPFC pQTL	0.000260821	0	703
	AGRN	GNB1	wingo_male_DLPFC eQTL	0.000246806	0	703
	AGRN	GNB1	wingo_both_DLPFC pQTL	0.000196631	0	703
	AGRN	GNB1-DT	eQTL_catalogue_quach_LPS eQTL	0.0247293	0.0756514	1892
	AGRN	GNB1-DT	eQTL_catalogue_braineac_putamen eQTL	0.0208877	0.0227811	2303
	AGRN	GNB1-DT	eQTL_catalogue_young_microglia eQTL	0.0182358	0.0151263	2626
	AGRN	GNB1-DT	eQTL_catalogue_braineac_substantia_nigra eQTL	0.017341	0	2149
	AGRN	GNB1-DT	eQTL_catalogue_commonmind_dlpfc eQTL	0.0160954	0	2554
	AGRN	GNB1-DT	eQTL_catalogue_cedar_monocytes eQTL	0.0140778	0	2370
	AGRN	GNB1-DT	eQTL_catalogue_blood eQTL	0.00249571	0.0129593	3284
	AGRN	GNB1-DT	eQTL_catalogue_anterior_cingulate_cortex eQTL	0.00547053	0.0129267	2910
	AGRN	GNB1-DT	eQTL_catalogue_pancreas eQTL	0.00548331	0.0128662	3211
	AGRN	GNB1-DT	eQTL_catalogue_blueprint_monocytes eQTL	0.0126543	0	2951
	AGRN	GNB1-DT	eQTL_catalogue_nedelec_naive eQTL	0.00846073	0.012278	2100
	AGRN	GNB1-DT	eQTL_catalogue_kidney eQTL	0.0121688	0	2489
	AGRN	GNB1-DT	eQTL_catalogue_pituitary eQTL	0.00400749	0.0115501	3151
	AGRN	GNB1-DT	eQTL_catalogue_left_ventricle eQTL	0.00500821	0.011316	3209
	AGRN	GNB1-DT	eQTL_catalogue_spleen eQTL	0.00303795	0.0112675	3126
	AGRN	GNB1-DT	eQTL_catalogue_spinal_cord eQTL	0.00565284	0.0111545	2911
	AGRN	GNB1-DT	eQTL_catalogue_cortex eQTL	0.00435857	0.0109789	3077
	AGRN	GNB1-DT	eQTL_catalogue_adipose_visceral eQTL	0.00469355	0.010907	3236
	AGRN	GNB1-DT	eQTL_catalogue_hippocampus eQTL	0.00472264	0.010895	3021
	AGRN	GNB1-DT	eQTL_catalogue_substantia_nigra eQTL	0.00498887	0.0108362	2747
	AGRN	GNB1-DT	eQTL_catalogue_kasela_tcells_cd8 eQTL	0.0107812	0.00786529	2592
	AGRN	GNB1-DT	eQTL_catalogue_tibial_nerve eQTL	0.00464344	0.0107572	3238
	AGRN	GNB1-DT	eQTL_catalogue_adipose eQTL	0.00462282	0.0106987	3279
	AGRN	GNB1-DT	eQTL_catalogue_caudate eQTL	0.00460048	0.0106827	3151
	AGRN	GNB1-DT	eQTL_catalogue_esophagus_mucosa eQTL	0.00461222	0.0106669	3250
	AGRN	GNB1-DT	eQTL_catalogue_nucleus_accumbens eQTL	0.00463622	0.0106598	3077
	AGRN	GNB1-DT	eQTL_catalogue_testis eQTL	0.00458612	0.0106087	3209
	AGRN	GNB1-DT	eQTL_catalogue_vagina eQTL	0.0106075	0.00798627	2929
	AGRN	GNB1-DT	eQTL_catalogue_muscle eQTL	0.00457681	0.0106042	3285
	AGRN	GNB1-DT	eQTL_catalogue_skin_non_exposed eQTL	0.00252786	0.0105974	3288
	AGRN	GNB1-DT	eQTL_catalogue_fibroblast eQTL	0.00450525	0.0105674	3277
	AGRN	GNB1-DT	eQTL_catalogue_cerebellum eQTL	0.00533307	0.0104817	3105
	AGRN	GNB1-DT	eQTL_catalogue_putamen eQTL	0.0045498	0.0103955	3098
	AGRN	GNB1-DT	eQTL_catalogue_coronary_artery eQTL	0.0103617	0.00942046	3127
	AGRN	GNB1-DT	eQTL_catalogue_atrial_appendage eQTL	0.00445104	0.0103567	3221
	AGRN	GNB1-DT	eQTL_catalogue_uterus eQTL	0.009308	0.0102664	2787
	AGRN	GNB1-DT	eQTL_catalogue_frontal_cortex eQTL	0.00436783	0.00977815	2980
	AGRN	GNB1-DT	eQTL_catalogue_aorta eQTL	0.00786499	0.00974738	3272
	AGRN	GNB1-DT	eQTL_catalogue_fairfax_monocytes_lps2 eQTL	0.00797798	0.009724	2282
	AGRN	GNB1-DT	eQTL_catalogue_fairfax_monocytes_lps24 eQTL	0.0048956	0.00967931	2306
	AGRN	GNB1-DT	eQTL_catalogue_lcl eQTL	0.00593998	0.00965943	2808
	AGRN	GNB1-DT	eQTL_catalogue_sigmoid_colon eQTL	0.00454349	0.00962308	3187
	AGRN	GNB1-DT	eQTL_catalogue_skin_exposed eQTL	0.00251724	0.00926105	3249
	AGRN	GNB1-DT	eQTL_catalogue_amygdala eQTL	0.00432832	0.00923857	2800
	AGRN	GNB1-DT	eQTL_catalogue_thyroid eQTL	0.00279048	0.00922078	3277
	AGRN	GNB1-DT	eQTL_catalogue_ovary eQTL	0.00814344	0.00913591	3078
	AGRN	GNB1-DT	eQTL_catalogue_lung eQTL	0.00282628	0.00910315	3257
	AGRN	GNB1-DT	eQTL_catalogue_salivary_gland eQTL	0.00781783	0.00900557	2855
	AGRN	GNB1-DT	eQTL_catalogue_esophagus_muscularis eQTL	0.00269236	0.00896944	3211
	AGRN	GNB1-DT	eQTL_catalogue_tranverse_colon eQTL	0.00249727	0.00880321	3213
	AGRN	GNB1-DT	eQTL_catalogue_hypothalamus eQTL	0.00340289	0.00837043	3050
	AGRN	GNB1-DT	eQTL_catalogue_cerebellar_hemisphere eQTL	0.00305349	0.00835887	2975
	AGRN	GNB1-DT	eQTL_catalogue_prostate eQTL	0.00536308	0.00831657	3189
	AGRN	GNB1-DT	eQTL_catalogue_small_intestine eQTL	0.00267047	0.00819063	2992
	AGRN	GNB1-DT	eQTL_catalogue_breast eQTL	0.00255682	0.00810735	3271
	AGRN	GNB1-DT	eQTL_catalogue_stomach eQTL	0.00256336	0.00809827	3199
	AGRN	GNB1-DT	eQTL_catalogue_esophagus_gej eQTL	0.00257384	0.00807047	3207
	AGRN	GNB1-DT	eQTL_catalogue_adrenal_gland eQTL	0.00255313	0.00804784	3181
	AGRN	GNB1-DT	eQTL_catalogue_liver eQTL	0.00287213	0.00800589	3113
	AGRN	GNB1-DT	eQTL_catalogue_quach_naive eQTL	0.00683174	0	1883
	AGRN	GNB1-DT	eQTL_catalogue_kasela_tcells_cd4 eQTL	0.00553265	0.00682105	2597
	AGRN	GNB1-DT	eQTL_catalogue_fairfax_monocytes_naive eQTL	0.00249045	0.00680531	2436
	AGRN	GNB1-DT	eQTL_catalogue_fairfax_monocytes_ifn24 eQTL	0.00245156	0.0067178	2411
	AGRN	GNB1-DT	eQTL_catalogue_quach_IAV eQTL	0.00662716	0	1885
	AGRN	GNB1-DT	eQTL_catalogue_quach_R848 eQTL	0.00634259	0	1833
	AGRN	GNB1-DT	eQTL_catalogue_quach_Pam3CSK4 eQTL	0.00594751	0	1838
	AGRN	GNB1-DT	kosoy_microglia eQTL	0.000879275	0	409
	AGRN	HES4	eQTL_catalogue_lung eQTL	0.533345	0.673255	3118
	AGRN	HES4	eQTL_catalogue_tibial_artery eQTL	0.230484	0.309392	3131
	AGRN	HES4	fujita_inhibitory eQTL	0.161891	0.290264	1787
	AGRN	HES4	eQTL_catalogue_esophagus_mucosa eQTL	0.129613	0.201029	3111
	AGRN	HES4	fujita_endothelial eQTL	0.0962829	0.154149	1787
	AGRN	HES4	wingo_both_DLPFC eQTL	0.110101	0.122773	631
	AGRN	HES4	eQTL_catalogue_anterior_cingulate_cortex sQTL	0.052861	0.116994	2781
	AGRN	HES4	eQTL_catalogue_skin_non_exposed eQTL	0.0817181	0.108039	3148
	AGRN	HES4	eQTL_catalogue_prostate sQTL	0.083336	0.107648	3049
	AGRN	HES4	eQTL_catalogue_tibial_nerve eQTL	0.0447057	0.103227	3099
	AGRN	HES4	eQTL_catalogue_nedelec_naive eQTL	0.0110594	0.0984399	1978
	AGRN	HES4	eQTL_catalogue_skin_non_exposed sQTL	0.0387972	0.0917665	3143
	AGRN	HES4	eQTL_catalogue_tibial_artery sQTL	0.037328	0.0909642	3126
	AGRN	HES4	eQTL_catalogue_aorta sQTL	0.0370743	0.0901602	3128
	AGRN	HES4	eQTL_catalogue_thyroid sQTL	0.036957	0.0901573	3132
	AGRN	HES4	eQTL_catalogue_lung sQTL	0.036006	0.0876827	3113
	AGRN	HES4	eQTL_catalogue_esophagus_muscularis sQTL	0.0366499	0.0871804	3066
	AGRN	HES4	eQTL_catalogue_esophagus_gej sQTL	0.0354365	0.0861197	3062
	AGRN	HES4	eQTL_catalogue_tranverse_colon sQTL	0.0351171	0.085873	3072
	AGRN	HES4	eQTL_catalogue_cortex sQTL	0.0340504	0.0854279	2942
	AGRN	HES4	eQTL_catalogue_caudate sQTL	0.0342408	0.0846499	3013
	AGRN	HES4	eQTL_catalogue_amygdala sQTL	0.0338799	0.0842918	2670
	AGRN	HES4	eQTL_catalogue_coronary_artery sQTL	0.0333497	0.0824985	2986
	AGRN	HES4	eQTL_catalogue_breast sQTL	0.0329128	0.0802293	3129
	AGRN	HES4	eQTL_catalogue_frontal_cortex sQTL	0.0309957	0.0788947	2846
	AGRN	HES4	eQTL_catalogue_nucleus_accumbens sQTL	0.0313307	0.0775333	2938
	AGRN	HES4	eQTL_catalogue_hypothalamus sQTL	0.0305018	0.077395	2919
	AGRN	HES4	eQTL_catalogue_adipose_visceral sQTL	0.0309027	0.076361	3093
	AGRN	HES4	eQTL_catalogue_esophagus_mucosa sQTL	0.0289633	0.0726701	3106
	AGRN	HES4	eQTL_catalogue_left_ventricle eQTL	0.0715516	0	3071
	AGRN	HES4	eQTL_catalogue_sigmoid_colon sQTL	0.0272508	0.0682533	3049
	AGRN	HES4	eQTL_catalogue_skin_exposed sQTL	0.0264511	0.0671512	3108
	AGRN	HES4	eQTL_catalogue_aorta eQTL	0.0410537	0.0661239	3133
	AGRN	HES4	eQTL_catalogue_adipose sQTL	0.0260899	0.0654791	3137
	AGRN	HES4	eQTL_catalogue_pituitary sQTL	0.0254242	0.0654133	3011
	AGRN	HES4	fujita_excitatory eQTL	0.00369371	0.0645504	1787
	AGRN	HES4	eQTL_catalogue_kasela_tcells_cd4 eQTL	0.0283681	0.0637317	2460
	AGRN	HES4	fujita_astrocytes eQTL	0.0416657	0.0634475	1787
	AGRN	HES4	eQTL_catalogue_esophagus_muscularis eQTL	0.0252428	0.0633657	3071
	AGRN	HES4	eQTL_catalogue_hippocampus sQTL	0.0265761	0.0633462	2890
	AGRN	HES4	eQTL_catalogue_putamen sQTL	0.0247331	0.0631504	2960
	AGRN	HES4	eQTL_catalogue_commonmind_dlpfc sQTL	0.027877	0.0623706	2436
	AGRN	HES4	eQTL_catalogue_thyroid eQTL	0.031957	0.0584862	3137
	AGRN	HES4	eQTL_catalogue_kasela_tcells_cd8 eQTL	0.0245618	0.0569795	2454
	AGRN	HES4	MetaBrain_cortex eQTL	0.0426609	0	3111
	AGRN	HES4	eQTL_catalogue_adipose eQTL	0.0214858	0.0396103	3142
	AGRN	HES4	wingo_female_DLPFC eQTL	0.0332788	0.0382898	631
	AGRN	HES4	eQTL_catalogue_skin_exposed eQTL	0.0136434	0.0354457	3113
	AGRN	HES4	eQTL_catalogue_coronary_artery eQTL	0.0207785	0.0290835	2991
	AGRN	HES4	wingo_male_DLPFC eQTL	0.0255213	0	631
	AGRN	HES4	eQTL_catalogue_quach_Pam3CSK4 eQTL	0.00699638	0.0254943	1730
	AGRN	HES4	eQTL_catalogue_liver eQTL	0.0180692	0.0246241	2979
	AGRN	HES4	eQTL_catalogue_hippocampus eQTL	0.0238546	0	2895
	AGRN	HES4	eQTL_catalogue_tranverse_colon eQTL	0.023602	0	3077
	AGRN	HES4	eQTL_catalogue_lcl eQTL	0.00893385	0.0221442	2686
	AGRN	HES4	eQTL_catalogue_vagina eQTL	0.0206182	0	2804
	AGRN	HES4	eQTL_catalogue_pancreas eQTL	0.0203625	0	3075
	AGRN	HES4	eQTL_catalogue_braineac_substantia_nigra eQTL	0.0185117	0	2044
	AGRN	HES4	eQTL_catalogue_spinal_cord eQTL	0.0182087	0	2781
	AGRN	HES4	eQTL_catalogue_breast eQTL	0.0182047	0	3134
	AGRN	HES4	eQTL_catalogue_cerebellar_hemisphere eQTL	0.0176526	0	2845
	AGRN	HES4	kosoy_microglia eQTL	0.0175279	0	770
	AGRN	HES4	eQTL_catalogue_atrial_appendage eQTL	0.0173365	0	3084
	AGRN	HES4	eQTL_catalogue_frontal_cortex eQTL	0.011223	0.0168113	2851
	AGRN	HES4	eQTL_catalogue_nedelec_lysteria eQTL	0.0103068	0.0161809	1992
	AGRN	HES4	MetaBrain_hippocampus eQTL	0.0155099	0	2018
	AGRN	HES4	eQTL_catalogue_young_microglia eQTL	0.0154265	0	2487
	AGRN	HES4	eQTL_catalogue_braineac_putamen eQTL	0.0152816	0	2188
	AGRN	HES4	MetaBrain_cerebellum eQTL	0.0152614	0	2883
	AGRN	HES4	eQTL_catalogue_cerebellum eQTL	0.0146999	0	2967
	AGRN	HES4	eQTL_catalogue_testis eQTL	0.0142655	0	3072
	AGRN	HES4	eQTL_catalogue_hypothalamus eQTL	0.014012	0	2924
	AGRN	HES4	eQTL_catalogue_pituitary eQTL	0.0139194	0	3015
	AGRN	HES4	eQTL_catalogue_anterior_cingulate_cortex eQTL	0.0116475	0.0135115	2786
	AGRN	HES4	eQTL_catalogue_nedelec_salmonella eQTL	0.00778006	0.0135056	2088
	AGRN	HES4	eQTL_catalogue_uterus eQTL	0.0129004	0	2659
	AGRN	HES4	eQTL_catalogue_small_intestine eQTL	0.0128518	0	2862
	AGRN	HES4	eQTL_catalogue_cortex eQTL	0.0123544	0	2947
	AGRN	HES4	eQTL_catalogue_putamen eQTL	0.012004	0	2965
	AGRN	HES4	eQTL_catalogue_adrenal_gland eQTL	0.0119886	0.00880117	3048
	AGRN	HES4	eQTL_catalogue_kidney eQTL	0.0117989	0	2376
	AGRN	HES4	eQTL_catalogue_ovary eQTL	0.0117699	0	2946
	AGRN	HES4	eQTL_catalogue_commonmind_dlpfc eQTL	0.0114909	0	2441
	AGRN	HES4	eQTL_catalogue_quach_LPS eQTL	0.00604268	0.011489	1777
	AGRN	HES4	MetaBrain_spinalcord eQTL	0.0113858	0.00914673	2205
	AGRN	HES4	eQTL_catalogue_quach_naive eQTL	0.00536062	0.0113024	1771
	AGRN	HES4	eQTL_catalogue_substantia_nigra eQTL	0.0112808	0	2631
	AGRN	HES4	eQTL_catalogue_quach_R848 eQTL	0.0055503	0.0112218	1725
	AGRN	HES4	MetaBrain_basalganglia eQTL	0.0111619	0	2110
	AGRN	HES4	fujita_oligodendrocytes eQTL	0.011104	0	1787
	AGRN	HES4	eQTL_catalogue_prostate eQTL	0.0110163	0	3054
	AGRN	HES4	eQTL_catalogue_amygdala eQTL	0.0110065	0	2675
	AGRN	HES4	eQTL_catalogue_esophagus_gej eQTL	0.00980044	0.0107676	3067
	AGRN	HES4	eQTL_catalogue_nucleus_accumbens eQTL	0.010629	0	2943
	AGRN	HES4	eQTL_catalogue_caudate eQTL	0.0105575	0	3018
	AGRN	HES4	eQTL_catalogue_adipose_visceral eQTL	0.0105011	0	3098
	AGRN	HES4	eQTL_catalogue_blood eQTL	0.00408374	0.0099972	3145
	AGRN	HES4	eQTL_catalogue_stomach eQTL	0.00989601	0.00799252	3065
	AGRN	HES4	eQTL_catalogue_sigmoid_colon eQTL	0.0038589	0.00962727	3054
	AGRN	HES4	eQTL_catalogue_fibroblast eQTL	0.00367258	0.0091773	3138
	AGRN	HES4	eQTL_catalogue_spleen eQTL	0.00901403	0	2990
	AGRN	HES4	eQTL_catalogue_salivary_gland eQTL	0.00875824	0	2725
	AGRN	HES4	eQTL_catalogue_muscle eQTL	0.00864904	0	3146
	AGRN	HES4	eQTL_catalogue_quach_IAV eQTL	0.00621756	0.00819606	1772
	AGRN	HES4	eQTL_catalogue_fairfax_monocytes_naive eQTL	0.00371766	0.00799575	2328
	AGRN	HES4	eQTL_catalogue_fairfax_monocytes_ifn24 eQTL	0.00372228	0.00798327	2304
	AGRN	HES4	eQTL_catalogue_blueprint_monocytes eQTL	0.00352023	0.00769419	2819
	AGRN	HES4	eQTL_catalogue_cedar_monocytes eQTL	0.00427665	0.00742371	2231
	AGRN	HES4	eQTL_catalogue_fairfax_monocytes_lps24 eQTL	0.00527436	0.00740148	2198
	AGRN	HES4	eQTL_catalogue_fairfax_monocytes_lps2 eQTL	0.00408309	0.00707207	2174
	AGRN	HES4	eQTLgen_blood eQTL	0.00334866	0	3157
	AGRN	HES5	NGI_female_CSF pQTL	0.0355486	0	3372
	AGRN	HES5	NGI_male_CSF pQTL	0.0111687	0	3268
	AGRN	HES5	eQTL_catalogue_aorta eQTL	0.002095	0	1318
	AGRN	HES5	eQTL_catalogue_breast eQTL	0.00188702	0	1317
	AGRN	HES5	eQTL_catalogue_testis eQTL	0.00186745	0	1305
	AGRN	HES5	eQTL_catalogue_prostate eQTL	0.00186729	0	1307
	AGRN	HES5	eQTL_catalogue_tibial_artery eQTL	0.00186527	0	1313
	AGRN	HES5	eQTL_catalogue_spleen eQTL	0.00180888	0	1265
	AGRN	HES5	eQTL_catalogue_stomach eQTL	0.00179099	0	1285
	AGRN	HES5	eQTL_catalogue_esophagus_muscularis eQTL	0.00176776	0	1292
	AGRN	HES5	eQTL_catalogue_cortex eQTL	0.00175939	0	1268
	AGRN	HES5	eQTL_catalogue_liver eQTL	0.00175563	0	1281
	AGRN	HES5	eQTL_catalogue_left_ventricle eQTL	0.00175523	0	1289
	AGRN	HES5	eQTL_catalogue_skin_exposed eQTL	0.00175522	0	1313
	AGRN	HES5	eQTL_catalogue_adipose eQTL	0.00174936	0	1314
	AGRN	HES5	eQTL_catalogue_pituitary eQTL	0.00174841	0	1286
	AGRN	HES5	NGI_all_CSF pQTL	0.00174794	0	1589
	AGRN	HES5	eQTL_catalogue_lung eQTL	0.0017418	0	1319
	AGRN	HES5	eQTL_catalogue_uterus eQTL	0.00172719	0	1138
	AGRN	HES5	eQTL_catalogue_caudate eQTL	0.00171244	0	1279
	AGRN	HES5	eQTL_catalogue_hypothalamus eQTL	0.0017095	0	1280
	AGRN	HES5	eQTL_catalogue_sigmoid_colon eQTL	0.00170663	0	1288
	AGRN	HES5	eQTL_catalogue_thyroid eQTL	0.00169532	0	1322
	AGRN	HES5	eQTL_catalogue_coronary_artery eQTL	0.0016941	0	1274
	AGRN	HES5	eQTL_catalogue_cerebellum eQTL	0.00168551	0	1284
	AGRN	HES5	eQTL_catalogue_esophagus_mucosa eQTL	0.00166973	0	1300
	AGRN	HES5	MetaBrain_cerebellum eQTL	0.00165854	0	1250
	AGRN	HES5	eQTL_catalogue_adipose_visceral eQTL	0.00164118	0	1298
	AGRN	HES5	eQTL_catalogue_skin_non_exposed eQTL	0.00163648	0	1320
	AGRN	HES5	eQTL_catalogue_nucleus_accumbens eQTL	0.00163404	0	1277
	AGRN	HES5	eQTL_catalogue_putamen eQTL	0.00163185	0	1270
	AGRN	HES5	eQTL_catalogue_tibial_nerve eQTL	0.00161098	0	1298
	AGRN	HES5	eQTL_catalogue_atrial_appendage eQTL	0.00158546	0	1309
	AGRN	HES5	eQTL_catalogue_esophagus_gej eQTL	0.00157457	0	1267
	AGRN	HES5	eQTL_catalogue_tranverse_colon eQTL	0.00155978	0	1283
	AGRN	HES5	eQTL_catalogue_frontal_cortex eQTL	0.00155546	0	1234
	AGRN	HES5	eQTL_catalogue_cerebellar_hemisphere eQTL	0.00153722	0	1228
	AGRN	HES5	eQTL_catalogue_amygdala eQTL	0.00151625	0	1173
	AGRN	HES5	eQTL_catalogue_small_intestine eQTL	0.00151521	0	1186
	AGRN	HES5	eQTL_catalogue_ovary eQTL	0.00149369	0	1239
	AGRN	HES5	eQTL_catalogue_hippocampus eQTL	0.00148818	0	1240
	AGRN	HES5	eQTL_catalogue_spinal_cord eQTL	0.00148451	0	1184
	AGRN	HES5	eQTL_catalogue_anterior_cingulate_cortex eQTL	0.00147164	0	1216
	AGRN	HES5	eQTL_catalogue_salivary_gland eQTL	0.00144724	0	1170
	AGRN	HES5	eQTL_catalogue_vagina eQTL	0.00144418	0	1184
	AGRN	HES5	eQTL_catalogue_lcl eQTL	0.00143868	0	1124
	AGRN	HES5	eQTL_catalogue_substantia_nigra eQTL	0.0013222	0	1174
	AGRN	HES5	MetaBrain_cortex eQTL	0.00126976	0	1321
	AGRN	HES5	eQTL_catalogue_kidney eQTL	0.00089812	0	999
	AGRN	HES5	MetaBrain_spinalcord eQTL	0.000741398	0	1035
	AGRN	HES5	eQTL_catalogue_young_microglia eQTL	0.0007125	0	1087
	AGRN	HES5	eQTL_catalogue_kasela_tcells_cd4 eQTL	0.000631788	0	837
	AGRN	HES5	MetaBrain_basalganglia eQTL	0.00063155	0	937
	AGRN	HES5	eQTL_catalogue_cedar_monocytes eQTL	0.000598637	0	866
	AGRN	HES5	eQTL_catalogue_kasela_tcells_cd8 eQTL	0.000594821	0	834
	AGRN	HES5	MetaBrain_hippocampus eQTL	0.000594191	0	912
	AGRN	HES5	eQTL_catalogue_fairfax_monocytes_lps24 eQTL	0.00059206	0	837
	AGRN	HES5	eQTL_catalogue_commonmind_dlpfc eQTL	0.000562109	0	808
	AGRN	HES5	eQTL_catalogue_braineac_putamen eQTL	0.000498269	0	887
	AGRN	HES5	eQTL_catalogue_fairfax_monocytes_ifn24 eQTL	0.000494405	0	880
	AGRN	HES5	eQTL_catalogue_braineac_substantia_nigra eQTL	0.000468621	0	852
	AGRN	HES5	eQTL_catalogue_fairfax_monocytes_naive eQTL	0.000444774	0	884
	AGRN	HES5	eQTL_catalogue_fairfax_monocytes_lps2 eQTL	0.000397075	0	834
	AGRN	HES5	fujita_astrocytes eQTL	0.000335475	0	846
	AGRN	HES5	kosoy_microglia eQTL	3.88888695830982e-05	0	54
	AGRN	HES5	wingo_male_DLPFC eQTL	6.84080374071499e-06	0	12
	AGRN	HES5	wingo_female_DLPFC eQTL	5.64937682516429e-06	0	12
	AGRN	HES5	wingo_both_DLPFC eQTL	5.25749058532666e-06	0	12
	AGRN	hsa-mir-6723	eQTLgen_blood eQTL	0.00532459	0	2054
	AGRN	INTS11	eQTL_catalogue_blood eQTL	0.0183159	0.021549	3302
	AGRN	INTS11	eQTL_catalogue_liver eQTL	0.0212866	0	3127
	AGRN	INTS11	eQTL_catalogue_nucleus_accumbens eQTL	0.020542	0	3090
	AGRN	INTS11	eQTL_catalogue_kidney eQTL	0.0179909	0	2495
	AGRN	INTS11	eQTL_catalogue_lung eQTL	0.0172728	0.0176478	3275
	AGRN	INTS11	eQTL_catalogue_esophagus_mucosa eQTL	0.0176049	0	3268
	AGRN	INTS11	eQTL_catalogue_braineac_putamen eQTL	0.0175402	0	2303
	AGRN	INTS11	eQTL_catalogue_kasela_tcells_cd4 eQTL	0.0170105	0	2598
	AGRN	INTS11	eQTL_catalogue_muscle sQTL	0.0151353	0.0166358	3302
	AGRN	INTS11	eQTL_catalogue_substantia_nigra eQTL	0.0164907	0	2755
	AGRN	INTS11	eQTL_catalogue_braineac_substantia_nigra eQTL	0.016175	0	2149
	AGRN	INTS11	eQTL_catalogue_coronary_artery eQTL	0.0157908	0	3144
	AGRN	INTS11	MetaBrain_basalganglia eQTL	0.015557	0.0105868	2240
	AGRN	INTS11	eQTL_catalogue_aorta eQTL	0.0143901	0.0147076	3290
	AGRN	INTS11	eQTL_catalogue_fairfax_monocytes_naive eQTL	0.0144156	0.0139984	2437
	AGRN	INTS11	eQTL_catalogue_young_microglia eQTL	0.0142514	0	2627
	AGRN	INTS11	eQTL_catalogue_blueprint_monocytes eQTL	0.01425	0.00789126	2969
	AGRN	INTS11	eQTL_catalogue_atrial_appendage eQTL	0.013996	0	3238
	AGRN	INTS11	eQTL_catalogue_kasela_tcells_cd8 eQTL	0.013767	0	2593
	AGRN	INTS11	eQTL_catalogue_left_ventricle eQTL	0.0135648	0	3227
	AGRN	INTS11	eQTL_catalogue_vagina eQTL	0.0133294	0.0116612	2941
	AGRN	INTS11	eQTL_catalogue_fairfax_monocytes_lps24 eQTL	0.013327	0	2307
	AGRN	INTS11	eQTL_catalogue_sigmoid_colon eQTL	0.0129899	0.0116126	3204
	AGRN	INTS11	eQTL_catalogue_frontal_cortex eQTL	0.0126838	0	2993
	AGRN	INTS11	eQTL_catalogue_cortex eQTL	0.0125273	0.011761	3091
	AGRN	INTS11	eQTL_catalogue_cedar_monocytes eQTL	0.0124609	0	2371
	AGRN	INTS11	eQTL_catalogue_fairfax_monocytes_lps2 eQTL	0.0124182	0	2283
	AGRN	INTS11	eQTL_catalogue_ovary eQTL	0.00580744	0.0123726	3093
	AGRN	INTS11	MetaBrain_spinalcord eQTL	0.0122964	0	2333
	AGRN	INTS11	eQTL_catalogue_fibroblast eQTL	0.012235	0	3295
	AGRN	INTS11	eQTL_catalogue_fairfax_monocytes_ifn24 eQTL	0.0116317	0	2412
	AGRN	INTS11	eQTL_catalogue_commonmind_dlpfc eQTL	0.0116303	0	2556
	AGRN	INTS11	eQTL_catalogue_adrenal_gland eQTL	0.011291	0.0113718	3197
	AGRN	INTS11	eQTL_catalogue_amygdala eQTL	0.01124	0	2809
	AGRN	INTS11	eQTL_catalogue_hypothalamus eQTL	0.0111134	0	3066
	AGRN	INTS11	eQTL_catalogue_spinal_cord eQTL	0.0110563	0	2922
	AGRN	INTS11	eQTL_catalogue_tranverse_colon eQTL	0.010845	0.00863235	3230
	AGRN	INTS11	eQTL_catalogue_hippocampus eQTL	0.0108224	0	3034
	AGRN	INTS11	eQTL_catalogue_putamen eQTL	0.0107389	0	3111
	AGRN	INTS11	eQTL_catalogue_pituitary eQTL	0.0105566	0	3167
	AGRN	INTS11	eQTL_catalogue_anterior_cingulate_cortex eQTL	0.0103621	0	2921
	AGRN	INTS11	eQTL_catalogue_caudate eQTL	0.010297	0	3164
	AGRN	INTS11	MetaBrain_hippocampus eQTL	0.0100363	0	2134
	AGRN	INTS11	eQTL_catalogue_prostate eQTL	0.00996309	0	3206
	AGRN	INTS11	eQTL_catalogue_stomach eQTL	0.00982185	0	3217
	AGRN	INTS11	eQTL_catalogue_uterus eQTL	0.00969501	0	2794
	AGRN	INTS11	eQTL_catalogue_skin_non_exposed eQTL	0.00963392	0	3304
	AGRN	INTS11	eQTL_catalogue_salivary_gland eQTL	0.00962782	0	2863
	AGRN	INTS11	eQTL_catalogue_breast eQTL	0.0095995	0	3289
	AGRN	INTS11	eQTL_catalogue_nedelec_lysteria eQTL	0.00959192	0	2115
	AGRN	INTS11	fujita_opc eQTL	0.0092159	0	1897
	AGRN	INTS11	eQTL_catalogue_esophagus_gej eQTL	0.00895477	0.00750174	3222
	AGRN	INTS11	eQTL_catalogue_nedelec_naive eQTL	0.00880798	0	2104
	AGRN	INTS11	eQTL_catalogue_spleen eQTL	0.00870055	0	3140
	AGRN	INTS11	eQTL_catalogue_skin_exposed eQTL	0.00861901	0	3267
	AGRN	INTS11	wingo_male_DLPFC eQTL	0.00859234	0.00706794	800
	AGRN	INTS11	eQTL_catalogue_esophagus_muscularis eQTL	0.00573014	0.00859148	3228
	AGRN	INTS11	eQTL_catalogue_lcl eQTL	0.00858828	0.00772968	2814
	AGRN	INTS11	eQTL_catalogue_adipose_visceral eQTL	0.00852491	0.00840188	3251
	AGRN	INTS11	eQTL_catalogue_pancreas eQTL	0.00427924	0.0085246	3227
	AGRN	INTS11	eQTL_catalogue_tibial_artery sQTL	0.00606657	0.00849705	3287
	AGRN	INTS11	eQTL_catalogue_testis eQTL	0.00833623	0.00841613	3227
	AGRN	INTS11	kosoy_microglia eQTL	0.00838542	0	1099
	AGRN	INTS11	eQTL_catalogue_tibial_nerve eQTL	0.00375595	0.0083628	3256
	AGRN	INTS11	eQTL_catalogue_muscle eQTL	0.0036823	0.00833663	3302
	AGRN	INTS11	eQTL_catalogue_cerebellar_hemisphere eQTL	0.00447732	0.00826836	2988
	AGRN	INTS11	eQTL_catalogue_adipose eQTL	0.0039886	0.00825409	3297
	AGRN	INTS11	fujita_inhibitory eQTL	0.0081994	0	1897
	AGRN	INTS11	eQTL_catalogue_tibial_artery eQTL	0.00364992	0.00816254	3287
	AGRN	INTS11	eQTL_catalogue_thyroid eQTL	0.00439149	0.00815715	3295
	AGRN	INTS11	eQTL_catalogue_cerebellum eQTL	0.00801193	0.0081254	3118
	AGRN	INTS11	fujita_microglia eQTL	0.00801758	0	1897
	AGRN	INTS11	eQTL_catalogue_small_intestine eQTL	0.00779559	0.00792707	3004
	AGRN	INTS11	fujita_astrocytes eQTL	0.00787215	0	1897
	AGRN	INTS11	fujita_oligodendrocytes eQTL	0.00454794	0.00752675	1897
	AGRN	INTS11	fujita_excitatory eQTL	0.00745377	0.00706541	1897
	AGRN	INTS11	eQTL_catalogue_quach_R848 eQTL	0.00720295	0	1834
	AGRN	INTS11	wingo_female_DLPFC eQTL	0.00426092	0.00707136	800
	AGRN	INTS11	wingo_both_DLPFC eQTL	0.00423034	0.007038	800
	AGRN	INTS11	eQTL_catalogue_nedelec_salmonella eQTL	0.00672123	0.00686714	2220
	AGRN	INTS11	eQTL_catalogue_quach_naive eQTL	0.00659756	0	1887
	AGRN	INTS11	eQTL_catalogue_quach_LPS eQTL	0.00657719	0	1894
	AGRN	INTS11	eQTL_catalogue_quach_IAV eQTL	0.00639366	0	1888
	AGRN	INTS11	eQTL_catalogue_quach_Pam3CSK4 eQTL	0.0060273	0	1839
	AGRN	INTS11	MetaBrain_cortex eQTL	0.00562184	0	3272
	AGRN	INTS11	MetaBrain_cerebellum eQTL	0.00425022	0	3036
	AGRN	ISG15	eQTL_catalogue_stomach eQTL	0.231932	0.461185	3067
	AGRN	ISG15	ARIC_blood pQTL	0.00911561	0.256185	772
	AGRN	ISG15	eQTL_catalogue_breast sQTL	0.0574072	0.0974634	3170
	AGRN	ISG15	eQTL_catalogue_muscle sQTL	0.0367821	0.0660552	3129
	AGRN	ISG15	eQTL_catalogue_commonmind_dlpfc eQTL	0.0555013	0	2443
	AGRN	ISG15	eQTL_catalogue_kasela_tcells_cd4 eQTL	0.0120565	0.0480453	2462
	AGRN	ISG15	eQTL_catalogue_left_ventricle sQTL	0.0456561	0.0443164	3045
	AGRN	ISG15	eQTLgen_blood eQTL	0.0447501	0	3195
	AGRN	ISG15	eQTL_catalogue_aorta sQTL	0.0263349	0.041626	3169
	AGRN	ISG15	eQTL_catalogue_hippocampus eQTL	0.0361201	0	2897
	AGRN	ISG15	eQTL_catalogue_pancreas eQTL	0.0346768	0	3077
	AGRN	ISG15	eQTL_catalogue_esophagus_muscularis sQTL	0.0234997	0.0335823	3106
	AGRN	ISG15	eQTL_catalogue_tibial_artery sQTL	0.0320243	0.0280233	3167
	AGRN	ISG15	eQTL_catalogue_tibial_artery eQTL	0.0132565	0.0308952	3133
	AGRN	ISG15	eQTL_catalogue_atrial_appendage sQTL	0.0110493	0.0293217	3059
	AGRN	ISG15	eQTL_catalogue_caudate eQTL	0.0225544	0.0286788	3020
	AGRN	ISG15	eQTL_catalogue_fibroblast eQTL	0.0257199	0.0282825	3140
	AGRN	ISG15	eQTL_catalogue_vagina sQTL	0.0120983	0.0267146	2812
	AGRN	ISG15	eQTL_catalogue_blood eQTL	0.0243338	0.0259364	3147
	AGRN	ISG15	eQTL_catalogue_fairfax_monocytes_naive eQTL	0.0255527	0.0249033	2330
	AGRN	ISG15	eQTL_catalogue_small_intestine eQTL	0.0234845	0	2864
	AGRN	ISG15	wingo_male_DLPFC pQTL	0.0234566	0	634
	AGRN	ISG15	eQTL_catalogue_nucleus_accumbens eQTL	0.022164	0	2945
	AGRN	ISG15	eQTL_catalogue_adipose eQTL	0.00764282	0.0191989	3144
	AGRN	ISG15	eQTL_catalogue_braineac_substantia_nigra eQTL	0.0188419	0	2046
	AGRN	ISG15	eQTL_catalogue_cedar_monocytes eQTL	0.0185908	0.0153952	2233
	AGRN	ISG15	eQTL_catalogue_salivary_gland eQTL	0.0183744	0	2727
	AGRN	ISG15	eQTL_catalogue_left_ventricle eQTL	0.0178817	0	3073
	AGRN	ISG15	eQTL_catalogue_amygdala eQTL	0.017864	0	2677
	AGRN	ISG15	eQTL_catalogue_putamen eQTL	0.0169979	0	2967
	AGRN	ISG15	NGI_male_CSF pQTL	0.00632204	0.0168879	3268
	AGRN	ISG15	eQTL_catalogue_sigmoid_colon eQTL	0.014805	0.0167864	3056
	AGRN	ISG15	eQTL_catalogue_tranverse_colon eQTL	0.0133388	0.0165741	3079
	AGRN	ISG15	eQTL_catalogue_kidney eQTL	0.0164151	0	2377
	AGRN	ISG15	NGI_female_CSF pQTL	0.00583982	0.0156643	3372
	AGRN	ISG15	eQTL_catalogue_breast eQTL	0.0154763	0	3136
	AGRN	ISG15	eQTL_catalogue_uterus eQTL	0.0151934	0	2661
	AGRN	ISG15	eQTL_catalogue_braineac_putamen eQTL	0.0151914	0	2190
	AGRN	ISG15	eQTL_catalogue_kasela_tcells_cd8 eQTL	0.0130452	0.0147935	2456
	AGRN	ISG15	eQTL_catalogue_anterior_cingulate_cortex eQTL	0.0146822	0	2788
	AGRN	ISG15	eQTL_catalogue_young_microglia eQTL	0.0146742	0	2489
	AGRN	ISG15	eQTL_catalogue_ovary eQTL	0.0141502	0.0132503	2948
	AGRN	ISG15	eQTL_catalogue_frontal_cortex eQTL	0.0125367	0.0139469	2853
	AGRN	ISG15	eQTL_catalogue_fairfax_monocytes_lps2 eQTL	0.0135236	0	2176
	AGRN	ISG15	eQTL_catalogue_blueprint_monocytes eQTL	0.0133188	0	2821
	AGRN	ISG15	eQTL_catalogue_spinal_cord eQTL	0.0132642	0	2783
	AGRN	ISG15	eQTL_catalogue_vagina eQTL	0.0130397	0	2806
	AGRN	ISG15	eQTL_catalogue_hypothalamus eQTL	0.0124728	0	2926
	AGRN	ISG15	MetaBrain_basalganglia eQTL	0.0124023	0	2112
	AGRN	ISG15	wingo_male_DLPFC eQTL	0.0120222	0	635
	AGRN	ISG15	eQTL_catalogue_spleen eQTL	0.0119749	0	2992
	AGRN	ISG15	eQTL_catalogue_esophagus_gej eQTL	0.0119341	0	3069
	AGRN	ISG15	wingo_female_DLPFC pQTL	0.0118355	0	635
	AGRN	ISG15	eQTL_catalogue_fairfax_monocytes_lps24 eQTL	0.011561	0	2200
	AGRN	ISG15	wingo_female_DLPFC eQTL	0.0114883	0	635
	AGRN	ISG15	eQTL_catalogue_liver eQTL	0.011448	0	2981
	AGRN	ISG15	eQTL_catalogue_cerebellar_hemisphere eQTL	0.0113467	0	2847
	AGRN	ISG15	eQTL_catalogue_substantia_nigra eQTL	0.0112859	0	2633
	AGRN	ISG15	eQTL_catalogue_fairfax_monocytes_ifn24 eQTL	0.0112438	0.0102754	2306
	AGRN	ISG15	eQTL_catalogue_adrenal_gland eQTL	0.0112361	0	3050
	AGRN	ISG15	fujita_inhibitory eQTL	0.0112057	0	1789
	AGRN	ISG15	eQTL_catalogue_lcl eQTL	0.0111763	0	2688
	AGRN	ISG15	eQTL_catalogue_coronary_artery eQTL	0.0110882	0	2993
	AGRN	ISG15	eQTL_catalogue_cerebellum eQTL	0.0110154	0	2969
	AGRN	ISG15	MetaBrain_hippocampus eQTL	0.0109615	0	2020
	AGRN	ISG15	MetaBrain_spinalcord eQTL	0.0108941	0	2207
	AGRN	ISG15	eQTL_catalogue_cortex eQTL	0.010846	0	2949
	AGRN	ISG15	MetaBrain_cerebellum eQTL	0.0107475	0	2885
	AGRN	ISG15	eQTL_catalogue_esophagus_mucosa eQTL	0.0106378	0	3113
	AGRN	ISG15	eQTL_catalogue_testis eQTL	0.0103733	0	3074
	AGRN	ISG15	eQTL_catalogue_skin_non_exposed eQTL	0.010351	0	3150
	AGRN	ISG15	eQTL_catalogue_nedelec_naive eQTL	0.0103213	0	1980
	AGRN	ISG15	eQTL_catalogue_prostate eQTL	0.0103094	0	3056
	AGRN	ISG15	eQTL_catalogue_pituitary eQTL	0.0101895	0	3017
	AGRN	ISG15	wingo_both_DLPFC pQTL	0.0097938	0	634
	AGRN	ISG15	eQTL_catalogue_adipose_visceral eQTL	0.00975207	0	3100
	AGRN	ISG15	eQTL_catalogue_aorta eQTL	0.00971031	0	3135
	AGRN	ISG15	eQTL_catalogue_nedelec_lysteria eQTL	0.00963814	0	1994
	AGRN	ISG15	eQTL_catalogue_atrial_appendage eQTL	0.00942041	0	3086
	AGRN	ISG15	eQTL_catalogue_thyroid eQTL	0.00941515	0	3139
	AGRN	ISG15	eQTL_catalogue_lung eQTL	0.00929817	0	3120
	AGRN	ISG15	eQTL_catalogue_tibial_nerve eQTL	0.00919962	0	3101
	AGRN	ISG15	eQTL_catalogue_skin_exposed eQTL	0.00913539	0	3115
	AGRN	ISG15	eQTL_catalogue_esophagus_muscularis eQTL	0.00898759	0	3073
	AGRN	ISG15	kosoy_microglia eQTL	0.00861131	0	770
	AGRN	ISG15	eQTL_catalogue_muscle eQTL	0.00858798	0	3148
	AGRN	ISG15	eQTL_catalogue_quach_R848 eQTL	0.00716462	0.00831784	1727
	AGRN	ISG15	wingo_both_DLPFC eQTL	0.00808169	0.00755711	635
	AGRN	ISG15	NGI_all_CSF pQTL	0.00797605	0	1589
	AGRN	ISG15	eQTL_catalogue_nedelec_salmonella eQTL	0.00730509	0	2090
	AGRN	ISG15	eQTL_catalogue_quach_IAV eQTL	0.00701655	0	1774
	AGRN	ISG15	eQTL_catalogue_quach_naive eQTL	0.00632725	0	1773
	AGRN	ISG15	eQTL_catalogue_quach_LPS eQTL	0.0057986	0	1779
	AGRN	ISG15	eQTL_catalogue_quach_Pam3CSK4 eQTL	0.00573692	0	1732
	AGRN	ISG15	MetaBrain_cortex eQTL	0.00336487	0	3113
	AGRN	KLHL17	eQTL_catalogue_skin_exposed eQTL	0.17849	0.266106	2937
	AGRN	KLHL17	eQTL_catalogue_fairfax_monocytes_naive eQTL	0.067258	0	2176
	AGRN	KLHL17	eQTL_catalogue_esophagus_mucosa eQTL	0.0562772	0.0129063	2930
	AGRN	KLHL17	eQTL_catalogue_muscle eQTL	0.031212	0.0380256	2969
	AGRN	KLHL17	eQTL_catalogue_small_intestine eQTL	0.0308665	0	2690
	AGRN	KLHL17	eQTL_catalogue_uterus eQTL	0.0308638	0	2489
	AGRN	KLHL17	eQTL_catalogue_fairfax_monocytes_ifn24 eQTL	0.0284691	0.0297378	2152
	AGRN	KLHL17	eQTL_catalogue_tibial_artery eQTL	0.0132573	0.0271943	2955
	AGRN	KLHL17	eQTL_catalogue_nedelec_naive eQTL	0.0155464	0.025203	1829
	AGRN	KLHL17	eQTL_catalogue_atrial_appendage eQTL	0.0214596	0	2905
	AGRN	KLHL17	eQTL_catalogue_braineac_putamen eQTL	0.0175851	0	2035
	AGRN	KLHL17	MetaBrain_cerebellum eQTL	0.0173337	0	2706
	AGRN	KLHL17	MetaBrain_hippocampus eQTL	0.0164942	0	1877
	AGRN	KLHL17	eQTL_catalogue_kasela_tcells_cd8 eQTL	0.0159623	0	2304
	AGRN	KLHL17	eQTL_catalogue_kasela_tcells_cd4 eQTL	0.0158698	0	2310
	AGRN	KLHL17	eQTL_catalogue_sigmoid_colon eQTL	0.0158446	0.0114232	2877
	AGRN	KLHL17	eQTL_catalogue_braineac_substantia_nigra eQTL	0.0157974	0	1893
	AGRN	KLHL17	eQTL_catalogue_liver eQTL	0.0157052	0	2803
	AGRN	KLHL17	eQTL_catalogue_blood eQTL	0.0154727	0	2967
	AGRN	KLHL17	eQTL_catalogue_fairfax_monocytes_lps2 eQTL	0.01538	0	2022
	AGRN	KLHL17	wingo_male_DLPFC eQTL	0.0153449	0	618
	AGRN	KLHL17	eQTL_catalogue_young_microglia eQTL	0.0146963	0	2326
	AGRN	KLHL17	eQTL_catalogue_ovary eQTL	0.0139042	0	2777
	AGRN	KLHL17	wingo_female_DLPFC eQTL	0.0103182	0.0131929	618
	AGRN	KLHL17	eQTL_catalogue_breast eQTL	0.0131797	0.0121296	2957
	AGRN	KLHL17	eQTL_catalogue_quach_IAV eQTL	0.0130785	0	1641
	AGRN	KLHL17	eQTL_catalogue_cerebellum eQTL	0.0130703	0.012299	2788
	AGRN	KLHL17	eQTL_catalogue_blueprint_monocytes eQTL	0.0130516	0	2645
	AGRN	KLHL17	eQTL_catalogue_cedar_monocytes eQTL	0.012668	0	2072
	AGRN	KLHL17	eQTL_catalogue_frontal_cortex eQTL	0.0125696	0	2686
	AGRN	KLHL17	fujita_inhibitory eQTL	0.0123565	0	1639
	AGRN	KLHL17	eQTL_catalogue_commonmind_dlpfc eQTL	0.010078	0.0122996	2385
	AGRN	KLHL17	eQTL_catalogue_thyroid eQTL	0.0122414	0	2958
	AGRN	KLHL17	eQTL_catalogue_substantia_nigra eQTL	0.0121102	0	2460
	AGRN	KLHL17	wingo_both_DLPFC eQTL	0.0120809	0	618
	AGRN	KLHL17	eQTL_catalogue_quach_naive eQTL	0.00592975	0.0120576	1641
	AGRN	KLHL17	eQTL_catalogue_cortex eQTL	0.0119876	0	2769
	AGRN	KLHL17	MetaBrain_spinalcord eQTL	0.0118255	0	2043
	AGRN	KLHL17	eQTL_catalogue_amygdala eQTL	0.0115971	0.0117713	2506
	AGRN	KLHL17	eQTL_catalogue_hippocampus eQTL	0.01161	0	2724
	AGRN	KLHL17	eQTL_catalogue_vagina eQTL	0.0116069	0	2632
	AGRN	KLHL17	eQTL_catalogue_kidney eQTL	0.0115694	0	2240
	AGRN	KLHL17	eQTL_catalogue_cerebellar_hemisphere eQTL	0.0115496	0	2672
	AGRN	KLHL17	eQTL_catalogue_nucleus_accumbens eQTL	0.011453	0	2766
	AGRN	KLHL17	eQTL_catalogue_hypothalamus eQTL	0.0112337	0	2746
	AGRN	KLHL17	eQTL_catalogue_prostate eQTL	0.0110507	0	2875
	AGRN	KLHL17	kosoy_microglia eQTL	0.0110465	0	770
	AGRN	KLHL17	eQTL_catalogue_spinal_cord eQTL	0.0109848	0	2610
	AGRN	KLHL17	eQTL_catalogue_tibial_nerve eQTL	0.0108438	0.00843804	2922
	AGRN	KLHL17	eQTL_catalogue_pancreas eQTL	0.0108166	0	2895
	AGRN	KLHL17	eQTL_catalogue_putamen eQTL	0.0107539	0	2786
	AGRN	KLHL17	eQTL_catalogue_tranverse_colon eQTL	0.0107534	0	2898
	AGRN	KLHL17	eQTL_catalogue_coronary_artery eQTL	0.010691	0	2810
	AGRN	KLHL17	eQTL_catalogue_lcl eQTL	0.0105782	0	2521
	AGRN	KLHL17	eQTL_catalogue_pituitary eQTL	0.0105725	0	2838
	AGRN	KLHL17	eQTL_catalogue_quach_Pam3CSK4 eQTL	0.00872565	0.010373	1600
	AGRN	KLHL17	eQTL_catalogue_anterior_cingulate_cortex eQTL	0.0103686	0	2611
	AGRN	KLHL17	MetaBrain_basalganglia eQTL	0.010347	0	1970
	AGRN	KLHL17	eQTL_catalogue_testis eQTL	0.0103445	0	2895
	AGRN	KLHL17	eQTL_catalogue_caudate eQTL	0.0101791	0	2846
	AGRN	KLHL17	eQTL_catalogue_spleen eQTL	0.01008	0	2812
	AGRN	KLHL17	eQTL_catalogue_skin_non_exposed eQTL	0.0100753	0	2968
	AGRN	KLHL17	eQTL_catalogue_adipose_visceral eQTL	0.009193	0.00983252	2918
	AGRN	KLHL17	eQTL_catalogue_fibroblast eQTL	0.0098	0	2960
	AGRN	KLHL17	eQTL_catalogue_left_ventricle eQTL	0.00929282	0.00964409	2891
	AGRN	KLHL17	fujita_excitatory eQTL	0.00368767	0.00954492	1639
	AGRN	KLHL17	eQTL_catalogue_lung eQTL	0.00950199	0	2939
	AGRN	KLHL17	fujita_astrocytes eQTL	0.00944823	0	1639
	AGRN	KLHL17	eQTL_catalogue_esophagus_gej eQTL	0.00944172	0	2886
	AGRN	KLHL17	eQTL_catalogue_adrenal_gland eQTL	0.00932019	0.00942172	2871
	AGRN	KLHL17	eQTL_catalogue_nedelec_lysteria eQTL	0.00934447	0	1841
	AGRN	KLHL17	eQTL_catalogue_quach_LPS eQTL	0.00933782	0	1647
	AGRN	KLHL17	eQTL_catalogue_aorta eQTL	0.00926746	0	2955
	AGRN	KLHL17	eQTL_catalogue_stomach eQTL	0.00922769	0	2887
	AGRN	KLHL17	eQTL_catalogue_esophagus_muscularis eQTL	0.00901604	0	2891
	AGRN	KLHL17	eQTL_catalogue_adipose eQTL	0.00869386	0	2963
	AGRN	KLHL17	MetaBrain_cortex eQTL	0.00865374	0	2926
	AGRN	KLHL17	eQTL_catalogue_salivary_gland eQTL	0.00858139	0	2562
	AGRN	KLHL17	fujita_oligodendrocytes eQTL	0.0076923	0	1639
	AGRN	KLHL17	eQTL_catalogue_fairfax_monocytes_lps24 eQTL	0.00616892	0.00761214	2046
	AGRN	KLHL17	eQTL_catalogue_nedelec_salmonella eQTL	0.00705422	0	1935
	AGRN	KLHL17	eQTL_catalogue_quach_R848 eQTL	0.00693113	0	1598
	AGRN	KLHL17	eQTLgen_blood eQTL	0.0032949	0	2984
	AGRN	LINC00115	eQTL_catalogue_blueprint_monocytes eQTL	0.0354966	0	2328
	AGRN	LINC00115	eQTL_catalogue_kasela_tcells_cd4 eQTL	0.0277307	0	2083
	AGRN	LINC00115	eQTL_catalogue_esophagus_mucosa eQTL	0.0259879	0	2607
	AGRN	LINC00115	eQTL_catalogue_cedar_monocytes eQTL	0.0246376	0	1787
	AGRN	LINC00115	eQTL_catalogue_hippocampus eQTL	0.0236947	0	2417
	AGRN	LINC00115	eQTL_catalogue_nucleus_accumbens eQTL	0.0218334	0	2453
	AGRN	LINC00115	eQTL_catalogue_atrial_appendage eQTL	0.0181658	0	2583
	AGRN	LINC00115	eQTL_catalogue_small_intestine eQTL	0.018054	0	2384
	AGRN	LINC00115	eQTL_catalogue_nedelec_naive eQTL	0.0173389	0	1648
	AGRN	LINC00115	eQTL_catalogue_braineac_putamen eQTL	0.0172568	0	1746
	AGRN	LINC00115	eQTL_catalogue_anterior_cingulate_cortex eQTL	0.0172504	0	2308
	AGRN	LINC00115	eQTL_catalogue_pancreas eQTL	0.0166188	0	2576
	AGRN	LINC00115	eQTL_catalogue_braineac_substantia_nigra eQTL	0.0162951	0	1607
	AGRN	LINC00115	eQTL_catalogue_esophagus_gej eQTL	0.0157956	0	2567
	AGRN	LINC00115	eQTL_catalogue_skin_non_exposed eQTL	0.0154798	0	2644
	AGRN	LINC00115	eQTL_catalogue_lung eQTL	0.0148101	0	2617
	AGRN	LINC00115	eQTL_catalogue_young_microglia eQTL	0.0146639	0	2031
	AGRN	LINC00115	eQTL_catalogue_tranverse_colon eQTL	0.014425	0	2576
	AGRN	LINC00115	eQTL_catalogue_fairfax_monocytes_lps24 eQTL	0.0144194	0	1767
	AGRN	LINC00115	eQTL_catalogue_salivary_gland eQTL	0.0144037	0	2259
	AGRN	LINC00115	eQTL_catalogue_fairfax_monocytes_lps2 eQTL	0.0136542	0	1743
	AGRN	LINC00115	eQTL_catalogue_nedelec_lysteria eQTL	0.0135136	0	1653
	AGRN	LINC00115	eQTL_catalogue_prostate eQTL	0.0132606	0	2552
	AGRN	LINC00115	eQTL_catalogue_kasela_tcells_cd8 eQTL	0.0131927	0	2078
	AGRN	LINC00115	eQTL_catalogue_muscle eQTL	0.0131583	0	2645
	AGRN	LINC00115	kosoy_microglia eQTL	0.0130921	0	690
	AGRN	LINC00115	eQTL_catalogue_kidney eQTL	0.0129679	0	1950
	AGRN	LINC00115	eQTL_catalogue_cerebellar_hemisphere eQTL	0.0125208	0	2365
	AGRN	LINC00115	eQTL_catalogue_quach_naive eQTL	0.012478	0	1474
	AGRN	LINC00115	eQTL_catalogue_lcl eQTL	0.0123613	0	2219
	AGRN	LINC00115	eQTL_catalogue_coronary_artery eQTL	0.0121936	0	2490
	AGRN	LINC00115	eQTL_catalogue_stomach eQTL	0.0121686	0	2564
	AGRN	LINC00115	eQTL_catalogue_hypothalamus eQTL	0.0120601	0	2427
	AGRN	LINC00115	eQTL_catalogue_esophagus_muscularis eQTL	0.0120537	0	2570
	AGRN	LINC00115	eQTL_catalogue_vagina eQTL	0.0118612	0	2329
	AGRN	LINC00115	eQTL_catalogue_substantia_nigra eQTL	0.0118027	0	2169
	AGRN	LINC00115	eQTL_catalogue_ovary eQTL	0.0116864	0	2466
	AGRN	LINC00115	eQTL_catalogue_left_ventricle eQTL	0.0116187	0	2571
	AGRN	LINC00115	eQTL_catalogue_fairfax_monocytes_ifn24 eQTL	0.0115665	0	1873
	AGRN	LINC00115	eQTL_catalogue_commonmind_dlpfc eQTL	0.0114309	0	2123
	AGRN	LINC00115	eQTL_catalogue_spinal_cord eQTL	0.0114291	0	2307
	AGRN	LINC00115	eQTL_catalogue_fairfax_monocytes_naive eQTL	0.0111706	0	1898
	AGRN	LINC00115	eQTL_catalogue_uterus eQTL	0.0111328	0	2194
	AGRN	LINC00115	eQTL_catalogue_caudate eQTL	0.0109441	0	2528
	AGRN	LINC00115	eQTL_catalogue_putamen eQTL	0.0109389	0	2474
	AGRN	LINC00115	eQTLgen_blood eQTL	0.0106863	0	2351
	AGRN	LINC00115	eQTL_catalogue_thyroid eQTL	0.0106816	0	2633
	AGRN	LINC00115	eQTL_catalogue_amygdala eQTL	0.0105223	0	2214
	AGRN	LINC00115	eQTL_catalogue_liver eQTL	0.0104934	0.0093791	2485
	AGRN	LINC00115	eQTL_catalogue_cerebellum eQTL	0.0104856	0	2472
	AGRN	LINC00115	eQTL_catalogue_frontal_cortex eQTL	0.0104537	0	2375
	AGRN	LINC00115	eQTL_catalogue_adrenal_gland eQTL	0.0103883	0	2556
	AGRN	LINC00115	eQTL_catalogue_adipose eQTL	0.0103575	0	2642
	AGRN	LINC00115	eQTL_catalogue_testis eQTL	0.0102485	0	2575
	AGRN	LINC00115	eQTL_catalogue_pituitary eQTL	0.010156	0	2526
	AGRN	LINC00115	eQTL_catalogue_cortex eQTL	0.0101474	0	2454
	AGRN	LINC00115	eQTL_catalogue_blood eQTL	0.00994178	0	2643
	AGRN	LINC00115	eQTL_catalogue_breast eQTL	0.00988084	0	2632
	AGRN	LINC00115	eQTL_catalogue_fibroblast eQTL	0.0097288	0	2632
	AGRN	LINC00115	eQTL_catalogue_spleen eQTL	0.0094405	0	2495
	AGRN	LINC00115	eQTL_catalogue_sigmoid_colon eQTL	0.00932302	0	2553
	AGRN	LINC00115	eQTL_catalogue_aorta eQTL	0.00919336	0	2630
	AGRN	LINC00115	eQTL_catalogue_adipose_visceral eQTL	0.00906296	0	2595
	AGRN	LINC00115	eQTL_catalogue_tibial_nerve eQTL	0.00873977	0	2597
	AGRN	LINC00115	eQTL_catalogue_tibial_artery eQTL	0.00842193	0	2630
	AGRN	LINC00115	eQTL_catalogue_skin_exposed eQTL	0.0080823	0	2615
	AGRN	LINC00115	eQTL_catalogue_nedelec_salmonella eQTL	0.00701261	0	1739
	AGRN	LINC00115	eQTL_catalogue_quach_LPS eQTL	0.00629155	0	1477
	AGRN	LINC00115	eQTL_catalogue_quach_Pam3CSK4 eQTL	0.00609393	0	1433
	AGRN	LINC00115	eQTL_catalogue_quach_IAV eQTL	0.00605887	0	1473
	AGRN	LINC00115	eQTL_catalogue_quach_R848 eQTL	0.00604343	0	1430
	AGRN	LINC01128	fujita_oligodendrocytes eQTL	0.09418	0	1441
	AGRN	LINC01128	eQTL_catalogue_skin_exposed sQTL	0.0689899	0	2639
	AGRN	LINC01128	eQTL_catalogue_skin_non_exposed sQTL	0.0575435	0	2668
	AGRN	LINC01128	wingo_male_DLPFC eQTL	0.0435773	0	448
	AGRN	LINC01128	wingo_both_DLPFC eQTL	0.0435272	0	448
	AGRN	LINC01128	eQTL_catalogue_skin_non_exposed eQTL	0.0296099	0.0374881	2643
	AGRN	LINC01128	eQTL_catalogue_quach_naive eQTL	0.00605993	0.0272859	1473
	AGRN	LINC01128	eQTL_catalogue_muscle sQTL	0.0150234	0.0261686	2670
	AGRN	LINC01128	eQTL_catalogue_blueprint_monocytes eQTL	0.0260137	0	2327
	AGRN	LINC01128	fujita_inhibitory eQTL	0.0224336	0	1441
	AGRN	LINC01128	eQTL_catalogue_stomach eQTL	0.0205633	0	2563
	AGRN	LINC01128	eQTL_catalogue_braineac_substantia_nigra eQTL	0.0178271	0.0175238	1606
	AGRN	LINC01128	eQTL_catalogue_tibial_artery eQTL	0.0174578	0	2629
	AGRN	LINC01128	eQTL_catalogue_muscle eQTL	0.0172838	0	2644
	AGRN	LINC01128	eQTL_catalogue_braineac_putamen eQTL	0.016644	0	1745
	AGRN	LINC01128	eQTL_catalogue_ovary eQTL	0.0166255	0	2465
	AGRN	LINC01128	eQTL_catalogue_young_microglia eQTL	0.0163591	0	2030
	AGRN	LINC01128	eQTL_catalogue_esophagus_muscularis eQTL	0.00885721	0.0158358	2569
	AGRN	LINC01128	eQTL_catalogue_testis sQTL	0.0153904	0	2598
	AGRN	LINC01128	eQTL_catalogue_coronary_artery eQTL	0.0151229	0	2489
	AGRN	LINC01128	eQTL_catalogue_quach_Pam3CSK4 eQTL	0.00586281	0.0150021	1432
	AGRN	LINC01128	eQTL_catalogue_thyroid sQTL	0.00529693	0.0146893	2657
	AGRN	LINC01128	eQTL_catalogue_commonmind_dlpfc sQTL	0.0139528	0	2144
	AGRN	LINC01128	eQTL_catalogue_left_ventricle eQTL	0.0136134	0	2570
	AGRN	LINC01128	eQTL_catalogue_caudate eQTL	0.0134346	0	2527
	AGRN	LINC01128	eQTL_catalogue_left_ventricle sQTL	0.0134275	0.0105216	2594
	AGRN	LINC01128	eQTL_catalogue_pituitary sQTL	0.0127833	0	2549
	AGRN	LINC01128	eQTL_catalogue_anterior_cingulate_cortex eQTL	0.009968	0.012589	2307
	AGRN	LINC01128	eQTL_catalogue_frontal_cortex eQTL	0.0124347	0	2374
	AGRN	LINC01128	eQTL_catalogue_atrial_appendage sQTL	0.0123414	0	2607
	AGRN	LINC01128	wingo_female_DLPFC eQTL	0.0122554	0	448
	AGRN	LINC01128	eQTL_catalogue_tranverse_colon sQTL	0.0122309	0	2600
	AGRN	LINC01128	eQTL_catalogue_cerebellar_hemisphere sQTL	0.0122177	0	2384
	AGRN	LINC01128	eQTL_catalogue_small_intestine eQTL	0.0121908	0	2383
	AGRN	LINC01128	eQTL_catalogue_spinal_cord eQTL	0.0121785	0	2306
	AGRN	LINC01128	eQTL_catalogue_breast sQTL	0.00996007	0.0121461	2656
	AGRN	LINC01128	eQTL_catalogue_substantia_nigra eQTL	0.0121175	0	2168
	AGRN	LINC01128	eQTL_catalogue_pituitary eQTL	0.0118902	0	2525
	AGRN	LINC01128	eQTL_catalogue_kidney eQTL	0.0117876	0	1949
	AGRN	LINC01128	eQTL_catalogue_prostate eQTL	0.0117207	0	2551
	AGRN	LINC01128	eQTL_catalogue_adipose eQTL	0.0115502	0	2641
	AGRN	LINC01128	eQTL_catalogue_tranverse_colon eQTL	0.0115498	0	2575
	AGRN	LINC01128	eQTL_catalogue_cerebellum eQTL	0.0114084	0	2470
	AGRN	LINC01128	eQTL_catalogue_uterus eQTL	0.0113145	0	2193
	AGRN	LINC01128	eQTL_catalogue_tibial_nerve eQTL	0.0112128	0	2596
	AGRN	LINC01128	eQTL_catalogue_esophagus_mucosa eQTL	0.0111226	0	2606
	AGRN	LINC01128	eQTL_catalogue_amygdala eQTL	0.0111171	0	2214
	AGRN	LINC01128	eQTL_catalogue_adipose_visceral eQTL	0.0111112	0	2593
	AGRN	LINC01128	eQTL_catalogue_vagina eQTL	0.0110699	0	2328
	AGRN	LINC01128	eQTL_catalogue_blood eQTL	0.0110392	0	2641
	AGRN	LINC01128	eQTL_catalogue_adrenal_gland eQTL	0.0110248	0	2555
	AGRN	LINC01128	eQTL_catalogue_fibroblast eQTL	0.0108367	0	2630
	AGRN	LINC01128	eQTL_catalogue_esophagus_gej sQTL	0.0107582	0	2591
	AGRN	LINC01128	eQTL_catalogue_nucleus_accumbens eQTL	0.010754	0.0086311	2452
	AGRN	LINC01128	eQTL_catalogue_cerebellar_hemisphere eQTL	0.0107248	0	2364
	AGRN	LINC01128	eQTL_catalogue_aorta sQTL	0.0107154	0	2654
	AGRN	LINC01128	eQTL_catalogue_hypothalamus eQTL	0.0106998	0	2425
	AGRN	LINC01128	eQTL_catalogue_cerebellum sQTL	0.0106692	0.00932208	2492
	AGRN	LINC01128	eQTL_catalogue_nedelec_naive eQTL	0.0106156	0	1648
	AGRN	LINC01128	eQTL_catalogue_sigmoid_colon eQTL	0.0105927	0	2551
	AGRN	LINC01128	eQTL_catalogue_adrenal_gland sQTL	0.0105787	0	2580
	AGRN	LINC01128	eQTL_catalogue_cortex eQTL	0.0104854	0	2453
	AGRN	LINC01128	eQTL_catalogue_lcl sQTL	0.0104804	0.0095389	2242
	AGRN	LINC01128	eQTL_catalogue_putamen eQTL	0.0104799	0.00968738	2473
	AGRN	LINC01128	eQTL_catalogue_commonmind_dlpfc eQTL	0.0104268	0.0070762	2122
	AGRN	LINC01128	eQTL_catalogue_hippocampus eQTL	0.0104132	0.00728811	2416
	AGRN	LINC01128	eQTL_catalogue_lung eQTL	0.0103719	0	2615
	AGRN	LINC01128	eQTL_catalogue_liver sQTL	0.0102812	0	2508
	AGRN	LINC01128	kosoy_microglia eQTL	0.010264	0.00881717	688
	AGRN	LINC01128	eQTL_catalogue_thyroid eQTL	0.0102525	0	2632
	AGRN	LINC01128	eQTL_catalogue_liver eQTL	0.0102277	0	2483
	AGRN	LINC01128	eQTL_catalogue_adipose sQTL	0.00480719	0.0102192	2666
	AGRN	LINC01128	eQTL_catalogue_prostate sQTL	0.0100341	0	2576
	AGRN	LINC01128	eQTL_catalogue_esophagus_gej eQTL	0.0099931	0	2566
	AGRN	LINC01128	eQTL_catalogue_pancreas eQTL	0.00978542	0.00967309	2575
	AGRN	LINC01128	eQTL_catalogue_sigmoid_colon sQTL	0.00974611	0	2577
	AGRN	LINC01128	eQTL_catalogue_aorta eQTL	0.00951905	0	2629
	AGRN	LINC01128	eQTL_catalogue_nedelec_lysteria eQTL	0.00947092	0	1653
	AGRN	LINC01128	eQTL_catalogue_testis eQTL	0.00945066	0	2574
	AGRN	LINC01128	eQTL_catalogue_breast eQTL	0.00943726	0	2630
	AGRN	LINC01128	eQTL_catalogue_blood sQTL	0.00933152	0	2667
	AGRN	LINC01128	eQTL_catalogue_atrial_appendage eQTL	0.00917651	0	2582
	AGRN	LINC01128	eQTL_catalogue_esophagus_mucosa sQTL	0.00915557	0	2631
	AGRN	LINC01128	eQTL_catalogue_esophagus_muscularis sQTL	0.00903852	0.00769476	2594
	AGRN	LINC01128	eQTL_catalogue_tibial_artery sQTL	0.00903706	0	2654
	AGRN	LINC01128	eQTL_catalogue_nedelec_salmonella eQTL	0.00887061	0	1738
	AGRN	LINC01128	eQTL_catalogue_tibial_nerve sQTL	0.00878102	0	2621
	AGRN	LINC01128	eQTL_catalogue_lcl eQTL	0.00865533	0.00801609	2218
	AGRN	LINC01128	eQTL_catalogue_salivary_gland sQTL	0.00859423	0	2281
	AGRN	LINC01128	eQTL_catalogue_fibroblast sQTL	0.00850778	0	2656
	AGRN	LINC01128	eQTL_catalogue_lung sQTL	0.00850452	0	2641
	AGRN	LINC01128	eQTL_catalogue_salivary_gland eQTL	0.00843614	0	2257
	AGRN	LINC01128	fujita_astrocytes eQTL	0.00843253	0	1441
	AGRN	LINC01128	eQTL_catalogue_spleen eQTL	0.00838579	0	2494
	AGRN	LINC01128	eQTL_catalogue_skin_exposed eQTL	0.00824186	0	2614
	AGRN	LINC01128	fujita_excitatory eQTL	0.00807974	0	1441
	AGRN	LINC01128	eQTL_catalogue_adipose_visceral sQTL	0.00807513	0.0066722	2618
	AGRN	LINC01128	eQTL_catalogue_quach_LPS eQTL	0.00679018	0.00740392	1476
	AGRN	LINC01128	eQTL_catalogue_quach_R848 eQTL	0.00631536	0	1429
	AGRN	LINC01128	eQTL_catalogue_quach_IAV eQTL	0.0057878	0	1472
	AGRN	LINC01342	eQTL_catalogue_kidney eQTL	0.0217053	0	2495
	AGRN	LINC01342	eQTL_catalogue_braineac_putamen eQTL	0.0158651	0	2303
	AGRN	LINC01342	eQTL_catalogue_braineac_substantia_nigra eQTL	0.0156647	0	2149
	AGRN	LINC01342	eQTL_catalogue_pancreas eQTL	0.0155771	0	3227
	AGRN	LINC01342	eQTL_catalogue_stomach eQTL	0.013603	0	3217
	AGRN	LINC01342	eQTL_catalogue_small_intestine eQTL	0.0132073	0	3004
	AGRN	LINC01342	eQTL_catalogue_pituitary eQTL	0.0112859	0.0126564	3167
	AGRN	LINC01342	eQTL_catalogue_prostate eQTL	0.0118631	0	3206
	AGRN	LINC01342	eQTL_catalogue_sigmoid_colon eQTL	0.00957115	0.010853	3204
	AGRN	LINC01342	eQTL_catalogue_spleen eQTL	0.0103112	0	3140
	AGRN	LINC01342	eQTL_catalogue_tranverse_colon eQTL	0.00961051	0	3230
	AGRN	LINC01342	eQTL_catalogue_blood eQTL	0.00804781	0.00958548	3302
	AGRN	LINC01342	eQTL_catalogue_salivary_gland eQTL	0.00862821	0	2863
	AGRN	LINC01342	eQTL_catalogue_breast eQTL	0.00779024	0.00814584	3289
	AGRN	LINC01342	eQTL_catalogue_quach_IAV eQTL	0.00603832	0	1888
	AGRN	LINC01409	eQTL_catalogue_adrenal_gland sQTL	0.0317757	0.0433021	2532
	AGRN	LINC01409	eQTL_catalogue_tibial_artery sQTL	0.0328746	0	2601
	AGRN	LINC01409	eQTL_catalogue_sigmoid_colon sQTL	0.0292358	0	2520
	AGRN	LINC01409	eQTL_catalogue_caudate eQTL	0.0217441	0.0288854	2468
	AGRN	LINC01409	eQTL_catalogue_braineac_putamen eQTL	0.0247611	0	1704
	AGRN	LINC01409	eQTL_catalogue_testis eQTL	0.0235232	0	2513
	AGRN	LINC01409	eQTL_catalogue_blueprint_monocytes eQTL	0.0234054	0	2269
	AGRN	LINC01409	eQTL_catalogue_cortex eQTL	0.0211853	0	2394
	AGRN	LINC01409	eQTL_catalogue_putamen eQTL	0.019111	0	2415
	AGRN	LINC01409	eQTL_catalogue_frontal_cortex eQTL	0.0182819	0	2316
	AGRN	LINC01409	eQTL_catalogue_prostate eQTL	0.0181794	0	2488
	AGRN	LINC01409	eQTL_catalogue_adrenal_gland eQTL	0.0179942	0.0128554	2494
	AGRN	LINC01409	eQTL_catalogue_braineac_substantia_nigra eQTL	0.0170949	0	1567
	AGRN	LINC01409	eQTL_catalogue_pancreas sQTL	0.0161634	0	2546
	AGRN	LINC01409	eQTL_catalogue_commonmind_dlpfc eQTL	0.0132927	0.0161562	2084
	AGRN	LINC01409	kosoy_microglia eQTL	0.016097	0.0155866	677
	AGRN	LINC01409	eQTL_catalogue_testis sQTL	0.0142118	0.0158645	2534
	AGRN	LINC01409	eQTL_catalogue_sigmoid_colon eQTL	0.0154371	0	2488
	AGRN	LINC01409	eQTL_catalogue_young_microglia eQTL	0.0150502	0	1986
	AGRN	LINC01409	eQTL_catalogue_kidney eQTL	0.0142746	0	1906
	AGRN	LINC01409	eQTL_catalogue_liver eQTL	0.0141887	0	2422
	AGRN	LINC01409	eQTL_catalogue_hippocampus sQTL	0.0139611	0	2392
	AGRN	LINC01409	eQTL_catalogue_small_intestine eQTL	0.0133206	0	2330
	AGRN	LINC01409	eQTL_catalogue_fibroblast eQTL	0.0132537	0	2566
	AGRN	LINC01409	eQTL_catalogue_skin_exposed eQTL	0.0126091	0	2549
	AGRN	LINC01409	eQTL_catalogue_thyroid sQTL	0.0125475	0	2606
	AGRN	LINC01409	wingo_male_DLPFC eQTL	0.012492	0	444
	AGRN	LINC01409	eQTL_catalogue_tranverse_colon eQTL	0.0123286	0	2516
	AGRN	LINC01409	eQTL_catalogue_spinal_cord eQTL	0.0121558	0	2251
	AGRN	LINC01409	eQTL_catalogue_amygdala eQTL	0.0121334	0	2167
	AGRN	LINC01409	eQTL_catalogue_adipose_visceral eQTL	0.0121049	0	2531
	AGRN	LINC01409	eQTL_catalogue_pituitary sQTL	0.012059	0	2501
	AGRN	LINC01409	eQTL_catalogue_vagina eQTL	0.0117605	0	2274
	AGRN	LINC01409	eQTL_catalogue_uterus eQTL	0.0117314	0	2144
	AGRN	LINC01409	eQTL_catalogue_hypothalamus eQTL	0.0116644	0	2364
	AGRN	LINC01409	eQTL_catalogue_ovary eQTL	0.0111674	0	2406
	AGRN	LINC01409	eQTL_catalogue_nucleus_accumbens sQTL	0.0110855	0	2424
	AGRN	LINC01409	eQTL_catalogue_caudate sQTL	0.0110671	0	2501
	AGRN	LINC01409	eQTL_catalogue_substantia_nigra eQTL	0.0110022	0	2121
	AGRN	LINC01409	eQTL_catalogue_tranverse_colon sQTL	0.0109808	0	2548
	AGRN	LINC01409	eQTL_catalogue_esophagus_gej eQTL	0.0109582	0	2503
	AGRN	LINC01409	eQTL_catalogue_pancreas eQTL	0.0108891	0	2513
	AGRN	LINC01409	eQTL_catalogue_anterior_cingulate_cortex eQTL	0.0108875	0	2255
	AGRN	LINC01409	eQTL_catalogue_anterior_cingulate_cortex sQTL	0.0108758	0	2285
	AGRN	LINC01409	eQTL_catalogue_cerebellar_hemisphere sQTL	0.010854	0	2343
	AGRN	LINC01409	eQTL_catalogue_nucleus_accumbens eQTL	0.0108464	0	2392
	AGRN	LINC01409	eQTL_catalogue_cerebellum eQTL	0.0108119	0	2412
	AGRN	LINC01409	eQTL_catalogue_frontal_cortex sQTL	0.0107778	0	2352
	AGRN	LINC01409	eQTL_catalogue_cerebellum sQTL	0.0107371	0	2444
	AGRN	LINC01409	eQTL_catalogue_cerebellar_hemisphere eQTL	0.0106865	0	2309
	AGRN	LINC01409	eQTL_catalogue_pituitary eQTL	0.0106589	0	2466
	AGRN	LINC01409	wingo_female_DLPFC eQTL	0.0106571	0	444
	AGRN	LINC01409	eQTL_catalogue_putamen sQTL	0.0103424	0	2447
	AGRN	LINC01409	eQTL_catalogue_coronary_artery eQTL	0.010312	0	2428
	AGRN	LINC01409	eQTL_catalogue_hippocampus eQTL	0.0102344	0.00894521	2361
	AGRN	LINC01409	eQTL_catalogue_muscle eQTL	0.0101478	0	2580
	AGRN	LINC01409	eQTL_catalogue_cortex sQTL	0.0100673	0	2427
	AGRN	LINC01409	eQTL_catalogue_lcl sQTL	0.0100634	0	2194
	AGRN	LINC01409	eQTL_catalogue_adipose sQTL	0.00994828	0	2613
	AGRN	LINC01409	eQTL_catalogue_lung eQTL	0.00969424	0	2552
	AGRN	LINC01409	eQTL_catalogue_breast eQTL	0.00959795	0	2564
	AGRN	LINC01409	eQTL_catalogue_stomach eQTL	0.00951579	0	2498
	AGRN	LINC01409	eQTL_catalogue_esophagus_muscularis eQTL	0.00950727	0	2506
	AGRN	LINC01409	eQTL_catalogue_left_ventricle eQTL	0.00938798	0	2507
	AGRN	LINC01409	eQTL_catalogue_adipose eQTL	0.0093652	0	2578
	AGRN	LINC01409	wingo_both_DLPFC eQTL	0.00932801	0	444
	AGRN	LINC01409	eQTL_catalogue_skin_non_exposed eQTL	0.00930826	0	2578
	AGRN	LINC01409	eQTL_catalogue_atrial_appendage eQTL	0.00929088	0	2518
	AGRN	LINC01409	eQTL_catalogue_skin_exposed sQTL	0.00918328	0	2584
	AGRN	LINC01409	eQTL_catalogue_aorta eQTL	0.0090883	0	2563
	AGRN	LINC01409	eQTL_catalogue_spleen eQTL	0.0090476	0	2436
	AGRN	LINC01409	eQTL_catalogue_lcl eQTL	0.00904376	0	2169
	AGRN	LINC01409	eQTL_catalogue_thyroid eQTL	0.00895158	0.00853833	2570
	AGRN	LINC01409	eQTL_catalogue_tibial_nerve eQTL	0.00886764	0	2533
	AGRN	LINC01409	eQTL_catalogue_skin_non_exposed sQTL	0.00868064	0	2613
	AGRN	LINC01409	eQTL_catalogue_lung sQTL	0.0085514	0	2585
	AGRN	LINC01409	fujita_oligodendrocytes eQTL	0.00854582	0	1405
	AGRN	LINC01409	eQTL_catalogue_muscle sQTL	0.0085376	0	2615
	AGRN	LINC01409	fujita_excitatory eQTL	0.00850964	0	1405
	AGRN	LINC01409	eQTL_catalogue_esophagus_mucosa eQTL	0.00850957	0	2542
	AGRN	LINC01409	eQTL_catalogue_tibial_artery eQTL	0.00829504	0.00694188	2567
	AGRN	LINC01409	eQTL_catalogue_salivary_gland eQTL	0.00828648	0	2207
	AGRN	LINC01409	eQTL_catalogue_spleen sQTL	0.0082689	0	2457
	AGRN	LINC01409	fujita_inhibitory eQTL	0.00787806	0	1405
	AGRN	LINC01409	fujita_astrocytes eQTL	0.00774373	0.00692182	1405
	AGRN	LINC01409	fujita_microglia eQTL	0.00766422	0	1405
	AGRN	LINC01770	eQTL_catalogue_esophagus_mucosa eQTL	0.0406526	0	3268
	AGRN	LINC01770	eQTL_catalogue_pituitary eQTL	0.0312862	0	3167
	AGRN	LINC01770	eQTL_catalogue_fairfax_monocytes_ifn24 eQTL	0.0234777	0.0263526	2412
	AGRN	LINC01770	eQTL_catalogue_commonmind_dlpfc eQTL	0.02556	0.0221119	2556
	AGRN	LINC01770	eQTL_catalogue_kasela_tcells_cd8 eQTL	0.0229012	0	2593
	AGRN	LINC01770	eQTL_catalogue_braineac_substantia_nigra eQTL	0.0211601	0	2149
	AGRN	LINC01770	eQTL_catalogue_substantia_nigra eQTL	0.0202246	0	2755
	AGRN	LINC01770	eQTL_catalogue_tranverse_colon eQTL	0.0189979	0.0195052	3230
	AGRN	LINC01770	eQTL_catalogue_uterus eQTL	0.019114	0	2794
	AGRN	LINC01770	eQTL_catalogue_lung eQTL	0.0173268	0	3275
	AGRN	LINC01770	eQTL_catalogue_vagina eQTL	0.0169019	0	2941
	AGRN	LINC01770	eQTL_catalogue_cortex eQTL	0.0167378	0	3091
	AGRN	LINC01770	eQTL_catalogue_testis eQTL	0.0161316	0	3227
	AGRN	LINC01770	eQTL_catalogue_small_intestine eQTL	0.0152363	0	3004
	AGRN	LINC01770	eQTL_catalogue_braineac_putamen eQTL	0.0152088	0	2303
	AGRN	LINC01770	eQTL_catalogue_kasela_tcells_cd4 eQTL	0.0147865	0	2598
	AGRN	LINC01770	eQTL_catalogue_sigmoid_colon eQTL	0.0145924	0	3204
	AGRN	LINC01770	eQTL_catalogue_young_microglia eQTL	0.0143982	0	2627
	AGRN	LINC01770	eQTL_catalogue_putamen eQTL	0.0138319	0	3111
	AGRN	LINC01770	eQTL_catalogue_fairfax_monocytes_naive eQTL	0.0134699	0	2437
	AGRN	LINC01770	eQTL_catalogue_fairfax_monocytes_lps2 eQTL	0.0134359	0	2283
	AGRN	LINC01770	eQTL_catalogue_frontal_cortex eQTL	0.0132579	0	2993
	AGRN	LINC01770	eQTL_catalogue_salivary_gland eQTL	0.012754	0	2863
	AGRN	LINC01770	eQTL_catalogue_kidney eQTL	0.0126452	0	2495
	AGRN	LINC01770	eQTL_catalogue_fairfax_monocytes_lps24 eQTL	0.0120935	0	2307
	AGRN	LINC01770	eQTL_catalogue_skin_non_exposed eQTL	0.0100007	0.0118857	3304
	AGRN	LINC01770	eQTL_catalogue_cedar_monocytes eQTL	0.0118365	0.00870291	2371
	AGRN	LINC01770	eQTL_catalogue_anterior_cingulate_cortex eQTL	0.0117196	0	2921
	AGRN	LINC01770	eQTL_catalogue_prostate eQTL	0.0116494	0	3206
	AGRN	LINC01770	eQTL_catalogue_hypothalamus eQTL	0.0115908	0.0101657	3066
	AGRN	LINC01770	eQTL_catalogue_spinal_cord eQTL	0.0114107	0	2922
	AGRN	LINC01770	eQTL_catalogue_ovary eQTL	0.0113442	0	3093
	AGRN	LINC01770	eQTL_catalogue_liver eQTL	0.0111858	0	3127
	AGRN	LINC01770	eQTL_catalogue_adrenal_gland eQTL	0.0111769	0	3197
	AGRN	LINC01770	eQTL_catalogue_amygdala eQTL	0.0110311	0	2809
	AGRN	LINC01770	eQTL_catalogue_nucleus_accumbens eQTL	0.010986	0.00875061	3090
	AGRN	LINC01770	eQTL_catalogue_coronary_artery eQTL	0.0109066	0	3144
	AGRN	LINC01770	eQTL_catalogue_hippocampus eQTL	0.010701	0	3034
	AGRN	LINC01770	eQTL_catalogue_caudate eQTL	0.0106382	0	3164
	AGRN	LINC01770	eQTL_catalogue_cerebellum eQTL	0.0104759	0	3118
	AGRN	LINC01770	eQTL_catalogue_lcl eQTL	0.0103854	0	2814
	AGRN	LINC01770	eQTL_catalogue_cerebellar_hemisphere eQTL	0.0102838	0	2988
	AGRN	LINC01770	eQTL_catalogue_muscle eQTL	0.0100933	0	3302
	AGRN	LINC01770	eQTL_catalogue_pancreas eQTL	0.0100146	0	3227
	AGRN	LINC01770	eQTL_catalogue_left_ventricle eQTL	0.00984841	0	3227
	AGRN	LINC01770	eQTL_catalogue_atrial_appendage eQTL	0.00764073	0.00982783	3238
	AGRN	LINC01770	eQTL_catalogue_esophagus_gej eQTL	0.00981838	0	3222
	AGRN	LINC01770	eQTL_catalogue_breast eQTL	0.00974515	0	3289
	AGRN	LINC01770	eQTL_catalogue_spleen eQTL	0.00953362	0	3140
	AGRN	LINC01770	eQTL_catalogue_tibial_nerve eQTL	0.00950591	0	3256
	AGRN	LINC01770	kosoy_microglia eQTL	0.00934336	0	1510
	AGRN	LINC01770	eQTL_catalogue_esophagus_muscularis eQTL	0.0092971	0	3228
	AGRN	LINC01770	eQTL_catalogue_thyroid eQTL	0.00916244	0	3295
	AGRN	LINC01770	eQTL_catalogue_adipose eQTL	0.00810152	0.00908364	3297
	AGRN	LINC01770	eQTL_catalogue_tibial_artery eQTL	0.00897376	0	3287
	AGRN	LINC01770	eQTL_catalogue_stomach eQTL	0.00817222	0.00878133	3217
	AGRN	LINC01770	eQTL_catalogue_aorta eQTL	0.00845212	0.00797883	3290
	AGRN	LINC01770	eQTL_catalogue_fibroblast eQTL	0.00818336	0	3295
	AGRN	LINC01770	eQTL_catalogue_adipose_visceral eQTL	0.00802144	0.00791584	3251
	AGRN	LINC01770	eQTL_catalogue_skin_exposed eQTL	0.00699208	0	3267
	AGRN	LINC01786	eQTL_catalogue_adipose eQTL	0.0587063	0	3297
	AGRN	LINC01786	eQTL_catalogue_aorta eQTL	0.0348847	0	3290
	AGRN	LINC01786	eQTL_catalogue_thyroid eQTL	0.0266277	0	3295
	AGRN	LINC01786	eQTL_catalogue_adrenal_gland eQTL	0.0227035	0	3197
	AGRN	LINC01786	eQTL_catalogue_braineac_substantia_nigra eQTL	0.0212213	0	2149
	AGRN	LINC01786	eQTL_catalogue_young_microglia eQTL	0.0190604	0	2627
	AGRN	LINC01786	eQTL_catalogue_fibroblast eQTL	0.0189177	0	3295
	AGRN	LINC01786	eQTL_catalogue_braineac_putamen eQTL	0.0171263	0	2303
	AGRN	LINC01786	eQTL_catalogue_spleen eQTL	0.0168603	0	3140
	AGRN	LINC01786	eQTL_catalogue_blueprint_monocytes eQTL	0.0164886	0	2969
	AGRN	LINC01786	eQTL_catalogue_small_intestine eQTL	0.0163916	0	3004
	AGRN	LINC01786	eQTL_catalogue_cerebellar_hemisphere eQTL	0.0134858	0.0153506	2988
	AGRN	LINC01786	eQTL_catalogue_adipose_visceral eQTL	0.0144569	0	3251
	AGRN	LINC01786	eQTL_catalogue_breast eQTL	0.0137708	0	3289
	AGRN	LINC01786	eQTL_catalogue_substantia_nigra eQTL	0.0136074	0	2755
	AGRN	LINC01786	eQTL_catalogue_vagina eQTL	0.0135014	0	2941
	AGRN	LINC01786	eQTL_catalogue_testis eQTL	0.0133543	0	3227
	AGRN	LINC01786	eQTL_catalogue_esophagus_mucosa eQTL	0.0112292	0.0133342	3268
	AGRN	LINC01786	wingo_male_DLPFC eQTL	0.0130029	0	776
	AGRN	LINC01786	eQTL_catalogue_uterus eQTL	0.0128572	0	2794
	AGRN	LINC01786	eQTL_catalogue_liver eQTL	0.0127576	0	3127
	AGRN	LINC01786	eQTL_catalogue_coronary_artery eQTL	0.0126592	0	3144
	AGRN	LINC01786	eQTL_catalogue_frontal_cortex eQTL	0.0124611	0	2993
	AGRN	LINC01786	eQTL_catalogue_esophagus_muscularis eQTL	0.0124014	0	3228
	AGRN	LINC01786	eQTL_catalogue_kidney eQTL	0.0123349	0	2495
	AGRN	LINC01786	eQTL_catalogue_atrial_appendage eQTL	0.0123327	0	3238
	AGRN	LINC01786	eQTL_catalogue_hippocampus eQTL	0.0118128	0	3034
	AGRN	LINC01786	eQTL_catalogue_skin_non_exposed eQTL	0.00628053	0.0117146	3304
	AGRN	LINC01786	eQTL_catalogue_anterior_cingulate_cortex eQTL	0.011688	0	2921
	AGRN	LINC01786	eQTL_catalogue_ovary eQTL	0.0116505	0	3093
	AGRN	LINC01786	eQTL_catalogue_hypothalamus eQTL	0.0115584	0	3066
	AGRN	LINC01786	eQTL_catalogue_stomach eQTL	0.0115452	0	3217
	AGRN	LINC01786	eQTL_catalogue_caudate eQTL	0.0115377	0	3164
	AGRN	LINC01786	eQTL_catalogue_commonmind_dlpfc eQTL	0.0110064	0.0113367	2556
	AGRN	LINC01786	eQTL_catalogue_spinal_cord eQTL	0.0112691	0	2922
	AGRN	LINC01786	eQTL_catalogue_tibial_artery eQTL	0.0109489	0	3287
	AGRN	LINC01786	eQTL_catalogue_nucleus_accumbens eQTL	0.0108338	0	3090
	AGRN	LINC01786	eQTL_catalogue_nedelec_naive eQTL	0.0108049	0	2104
	AGRN	LINC01786	eQTL_catalogue_putamen eQTL	0.0107585	0	3111
	AGRN	LINC01786	eQTL_catalogue_cortex eQTL	0.0107518	0	3091
	AGRN	LINC01786	wingo_female_DLPFC eQTL	0.0107362	0	776
	AGRN	LINC01786	eQTL_catalogue_salivary_gland eQTL	0.00967489	0.0105636	2863
	AGRN	LINC01786	eQTL_catalogue_esophagus_gej eQTL	0.0105555	0	3222
	AGRN	LINC01786	eQTL_catalogue_amygdala eQTL	0.0103922	0	2809
	AGRN	LINC01786	eQTL_catalogue_pituitary eQTL	0.0103765	0	3167
	AGRN	LINC01786	eQTL_catalogue_lcl eQTL	0.0103431	0.0101267	2814
	AGRN	LINC01786	eQTL_catalogue_prostate eQTL	0.0103313	0.00807392	3206
	AGRN	LINC01786	eQTL_catalogue_pancreas eQTL	0.0102499	0	3227
	AGRN	LINC01786	eQTL_catalogue_tranverse_colon eQTL	0.0101323	0	3230
	AGRN	LINC01786	eQTL_catalogue_left_ventricle eQTL	0.0100791	0	3227
	AGRN	LINC01786	eQTL_catalogue_sigmoid_colon eQTL	0.00989886	0	3204
	AGRN	LINC01786	eQTL_catalogue_tibial_nerve eQTL	0.00949072	0	3256
	AGRN	LINC01786	kosoy_microglia eQTL	0.00943603	0	672
	AGRN	LINC01786	eQTL_catalogue_blood eQTL	0.00852341	0.0093061	3302
	AGRN	LINC01786	eQTL_catalogue_sigmoid_colon sQTL	0.00503926	0.00926167	3204
	AGRN	LINC01786	eQTL_catalogue_muscle eQTL	0.00914088	0	3302
	AGRN	LINC01786	eQTL_catalogue_lung eQTL	0.00883138	0	3275
	AGRN	LINC01786	eQTL_catalogue_nedelec_lysteria eQTL	0.00877715	0	2115
	AGRN	LINC01786	eQTL_catalogue_cerebellum eQTL	0.00867621	0.00830258	3118
	AGRN	LINC01786	eQTL_catalogue_testis sQTL	0.00445686	0.00828931	3227
	AGRN	LINC01786	eQTL_catalogue_skin_exposed eQTL	0.0045383	0.0081889	3267
	AGRN	LINC01786	wingo_both_DLPFC eQTL	0.00802782	0.00628599	776
	AGRN	LINC01786	eQTL_catalogue_quach_R848 eQTL	0.00718346	0	1834
	AGRN	LINC01786	eQTL_catalogue_nedelec_salmonella eQTL	0.0071076	0	2220
	AGRN	LINC01786	eQTL_catalogue_quach_Pam3CSK4 eQTL	0.00654377	0	1839
	AGRN	LINC01786	eQTL_catalogue_quach_IAV eQTL	0.00613757	0	1888
	AGRN	LINC01786	eQTL_catalogue_quach_LPS eQTL	0.00612005	0	1894
	AGRN	LINC01786	eQTL_catalogue_quach_naive eQTL	0.00600812	0	1887
	AGRN	LINC02593	eQTL_catalogue_atrial_appendage eQTL	0.0423025	0	2765
	AGRN	LINC02593	eQTL_catalogue_kasela_tcells_cd8 eQTL	0.0324287	0	2214
	AGRN	LINC02593	eQTL_catalogue_prostate eQTL	0.0294476	0	2734
	AGRN	LINC02593	eQTL_catalogue_nucleus_accumbens eQTL	0.0188601	0.0276379	2626
	AGRN	LINC02593	eQTL_catalogue_braineac_substantia_nigra eQTL	0.0175224	0	1762
	AGRN	LINC02593	eQTL_catalogue_cedar_monocytes eQTL	0.0157849	0	1940
	AGRN	LINC02593	eQTL_catalogue_braineac_putamen eQTL	0.0156081	0	1901
	AGRN	LINC02593	eQTL_catalogue_fairfax_monocytes_lps2 eQTL	0.0156014	0.00935706	1891
	AGRN	LINC02593	eQTL_catalogue_skin_exposed eQTL	0.00607786	0.0149415	2796
	AGRN	LINC02593	eQTL_catalogue_uterus eQTL	0.0148587	0	2351
	AGRN	LINC02593	eQTL_catalogue_spinal_cord eQTL	0.0144305	0	2471
	AGRN	LINC02593	eQTL_catalogue_adipose_visceral eQTL	0.0101282	0.0132222	2776
	AGRN	LINC02593	eQTL_catalogue_fibroblast eQTL	0.0128738	0	2818
	AGRN	LINC02593	eQTL_catalogue_fairfax_monocytes_naive eQTL	0.012605	0	2045
	AGRN	LINC02593	eQTL_catalogue_fairfax_monocytes_lps24 eQTL	0.0125608	0	1915
	AGRN	LINC02593	eQTL_catalogue_kidney eQTL	0.0124873	0	2104
	AGRN	LINC02593	eQTL_catalogue_skin_non_exposed eQTL	0.00941449	0.0124459	2826
	AGRN	LINC02593	eQTL_catalogue_kasela_tcells_cd4 eQTL	0.0124162	0.00901708	2220
	AGRN	LINC02593	eQTL_catalogue_tibial_nerve eQTL	0.00687573	0.0120286	2780
	AGRN	LINC02593	eQTL_catalogue_hypothalamus eQTL	0.0120281	0	2605
	AGRN	LINC02593	eQTL_catalogue_vagina eQTL	0.0118648	0	2494
	AGRN	LINC02593	eQTL_catalogue_esophagus_mucosa eQTL	0.00436736	0.0118541	2790
	AGRN	LINC02593	kosoy_microglia eQTL	0.0118127	0	998
	AGRN	LINC02593	eQTL_catalogue_testis eQTL	0.0038985	0.011633	2755
	AGRN	LINC02593	eQTL_catalogue_pancreas eQTL	0.0116096	0	2756
	AGRN	LINC02593	eQTL_catalogue_fairfax_monocytes_ifn24 eQTL	0.0115268	0.00751628	2021
	AGRN	LINC02593	eQTL_catalogue_esophagus_gej eQTL	0.0114034	0.0113751	2746
	AGRN	LINC02593	eQTL_catalogue_caudate eQTL	0.0113832	0	2705
	AGRN	LINC02593	eQTL_catalogue_sigmoid_colon eQTL	0.0112586	0	2737
	AGRN	LINC02593	eQTL_catalogue_breast eQTL	0.011231	0	2816
	AGRN	LINC02593	eQTL_catalogue_ovary eQTL	0.0110826	0	2636
	AGRN	LINC02593	eQTL_catalogue_tranverse_colon eQTL	0.0109351	0	2758
	AGRN	LINC02593	eQTL_catalogue_anterior_cingulate_cortex eQTL	0.0108512	0	2474
	AGRN	LINC02593	eQTL_catalogue_substantia_nigra eQTL	0.0108168	0	2323
	AGRN	LINC02593	eQTL_catalogue_commonmind_dlpfc eQTL	0.00963595	0.010801	2265
	AGRN	LINC02593	eQTL_catalogue_esophagus_muscularis eQTL	0.00542749	0.0107753	2751
	AGRN	LINC02593	eQTL_catalogue_adipose eQTL	0.00868821	0.0107133	2823
	AGRN	LINC02593	eQTL_catalogue_cerebellar_hemisphere eQTL	0.0106692	0.00932126	2535
	AGRN	LINC02593	eQTL_catalogue_liver eQTL	0.0106536	0.00940092	2663
	AGRN	LINC02593	eQTL_catalogue_coronary_artery eQTL	0.0106535	0	2668
	AGRN	LINC02593	eQTL_catalogue_small_intestine eQTL	0.0105857	0	2553
	AGRN	LINC02593	eQTL_catalogue_prostate sQTL	0.00406739	0.0104636	2721
	AGRN	LINC02593	eQTL_catalogue_amygdala eQTL	0.010445	0	2369
	AGRN	LINC02593	eQTL_catalogue_putamen eQTL	0.0104154	0	2647
	AGRN	LINC02593	eQTL_catalogue_adrenal_gland eQTL	0.0103792	0	2730
	AGRN	LINC02593	eQTL_catalogue_pituitary eQTL	0.0102822	0	2699
	AGRN	LINC02593	eQTL_catalogue_frontal_cortex eQTL	0.010267	0	2547
	AGRN	LINC02593	eQTL_catalogue_hippocampus eQTL	0.010264	0	2585
	AGRN	LINC02593	eQTL_catalogue_testis sQTL	0.00335552	0.0101642	2753
	AGRN	LINC02593	eQTL_catalogue_aorta eQTL	0.00981927	0	2814
	AGRN	LINC02593	eQTL_catalogue_lcl eQTL	0.00820261	0.00965442	2383
	AGRN	LINC02593	eQTL_catalogue_cortex eQTL	0.00957344	0	2629
	AGRN	LINC02593	eQTL_catalogue_lung eQTL	0.00953701	0	2798
	AGRN	LINC02593	eQTL_catalogue_stomach eQTL	0.00933977	0	2747
	AGRN	LINC02593	eQTL_catalogue_left_ventricle eQTL	0.00924761	0	2750
	AGRN	LINC02593	eQTL_catalogue_cerebellum eQTL	0.00521345	0.00912892	2648
	AGRN	LINC02593	eQTL_catalogue_thyroid eQTL	0.00909365	0	2817
	AGRN	LINC02593	eQTL_catalogue_tibial_artery eQTL	0.00892415	0	2813
	AGRN	LINC02593	eQTL_catalogue_nedelec_naive eQTL	0.0087102	0	1746
	AGRN	LINC02593	eQTL_catalogue_muscle eQTL	0.00830661	0	2828
	AGRN	LINC02593	eQTL_catalogue_salivary_gland eQTL	0.00815777	0	2423
	AGRN	LINC02593	eQTL_catalogue_tibial_artery sQTL	0.00316071	0.00799679	2811
	AGRN	LINC02593	eQTL_catalogue_spleen eQTL	0.00790614	0	2672
	AGRN	MIB2	eQTL_catalogue_coronary_artery eQTL	0.03801	0	3144
	AGRN	MIB2	eQTL_catalogue_kasela_tcells_cd4 eQTL	0.0192651	0	2598
	AGRN	MIB2	MetaBrain_hippocampus eQTL	0.0192378	0	2134
	AGRN	MIB2	eQTL_catalogue_blueprint_monocytes eQTL	0.0133031	0.0189979	2969
	AGRN	MIB2	eQTL_catalogue_skin_non_exposed eQTL	0.0175486	0	3304
	AGRN	MIB2	eQTL_catalogue_ovary eQTL	0.0170489	0	3093
	AGRN	MIB2	eQTL_catalogue_vagina eQTL	0.0165181	0	2941
	AGRN	MIB2	eQTL_catalogue_quach_LPS eQTL	0.0112914	0.0157164	1894
	AGRN	MIB2	eQTL_catalogue_braineac_putamen eQTL	0.0157055	0	2303
	AGRN	MIB2	eQTL_catalogue_braineac_substantia_nigra eQTL	0.0154226	0	2149
	AGRN	MIB2	eQTL_catalogue_adrenal_gland eQTL	0.0150415	0	3197
	AGRN	MIB2	eQTL_catalogue_young_microglia eQTL	0.0146117	0	2627
	AGRN	MIB2	eQTL_catalogue_sigmoid_colon eQTL	0.0144435	0	3204
	AGRN	MIB2	eQTL_catalogue_hypothalamus eQTL	0.0137681	0	3066
	AGRN	MIB2	eQTL_catalogue_kidney eQTL	0.0134146	0	2495
	AGRN	MIB2	eQTL_catalogue_fairfax_monocytes_naive eQTL	0.0133217	0	2437
	AGRN	MIB2	eQTL_catalogue_cerebellum eQTL	0.0129801	0	3118
	AGRN	MIB2	eQTL_catalogue_fairfax_monocytes_lps2 eQTL	0.0129144	0.00900827	2283
	AGRN	MIB2	eQTL_catalogue_fairfax_monocytes_ifn24 eQTL	0.0127624	0	2412
	AGRN	MIB2	eQTL_catalogue_aorta eQTL	0.0125674	0	3290
	AGRN	MIB2	eQTL_catalogue_cedar_monocytes eQTL	0.0122807	0	2371
	AGRN	MIB2	eQTL_catalogue_thyroid eQTL	0.0102028	0.0122189	3295
	AGRN	MIB2	eQTL_catalogue_caudate eQTL	0.012027	0	3164
	AGRN	MIB2	eQTL_catalogue_substantia_nigra eQTL	0.011978	0	2755
	AGRN	MIB2	eQTL_catalogue_kasela_tcells_cd8 eQTL	0.0119349	0	2593
	AGRN	MIB2	eQTL_catalogue_fairfax_monocytes_lps24 eQTL	0.0118624	0.0082084	2307
	AGRN	MIB2	eQTL_catalogue_frontal_cortex eQTL	0.0118561	0	2993
	AGRN	MIB2	MetaBrain_spinalcord eQTL	0.0118469	0	2333
	AGRN	MIB2	eQTL_catalogue_uterus eQTL	0.0114535	0	2794
	AGRN	MIB2	eQTL_catalogue_salivary_gland eQTL	0.0113866	0	2863
	AGRN	MIB2	eQTL_catalogue_nedelec_lysteria eQTL	0.0113819	0	2115
	AGRN	MIB2	MetaBrain_cerebellum eQTL	0.0113754	0.00963688	3036
	AGRN	MIB2	eQTL_catalogue_amygdala eQTL	0.0113717	0	2809
	AGRN	MIB2	eQTL_catalogue_cerebellar_hemisphere eQTL	0.0113473	0	2988
	AGRN	MIB2	eQTL_catalogue_commonmind_dlpfc eQTL	0.0113459	0	2556
	AGRN	MIB2	eQTL_catalogue_spinal_cord eQTL	0.0110867	0	2922
	AGRN	MIB2	eQTL_catalogue_pituitary eQTL	0.0109635	0	3167
	AGRN	MIB2	eQTL_catalogue_hippocampus eQTL	0.0108949	0	3034
	AGRN	MIB2	eQTL_catalogue_prostate eQTL	0.0108238	0	3206
	AGRN	MIB2	eQTL_catalogue_adipose sQTL	0.00258377	0.0107481	3297
	AGRN	MIB2	eQTL_catalogue_tibial_artery eQTL	0.0107109	0	3287
	AGRN	MIB2	eQTL_catalogue_nucleus_accumbens eQTL	0.0106949	0.00782541	3090
	AGRN	MIB2	eQTL_catalogue_liver eQTL	0.0106248	0.0086593	3127
	AGRN	MIB2	eQTL_catalogue_cortex eQTL	0.0106031	0	3091
	AGRN	MIB2	eQTL_catalogue_small_intestine eQTL	0.0105491	0.00840633	3004
	AGRN	MIB2	eQTL_catalogue_anterior_cingulate_cortex eQTL	0.0104337	0	2921
	AGRN	MIB2	eQTL_catalogue_putamen eQTL	0.0103181	0.00757956	3111
	AGRN	MIB2	eQTL_catalogue_breast eQTL	0.0103036	0	3289
	AGRN	MIB2	eQTL_catalogue_esophagus_muscularis eQTL	0.00871346	0.0101322	3228
	AGRN	MIB2	MetaBrain_basalganglia eQTL	0.00999253	0	2240
	AGRN	MIB2	eQTL_catalogue_tranverse_colon eQTL	0.00991809	0	3230
	AGRN	MIB2	eQTL_catalogue_stomach eQTL	0.00986505	0	3217
	AGRN	MIB2	eQTL_catalogue_atrial_appendage eQTL	0.0098339	0	3238
	AGRN	MIB2	eQTL_catalogue_testis eQTL	0.00977596	0	3227
	AGRN	MIB2	eQTL_catalogue_esophagus_muscularis sQTL	0.00262643	0.00969112	3228
	AGRN	MIB2	eQTL_catalogue_lung eQTL	0.00877134	0.00962651	3275
	AGRN	MIB2	eQTL_catalogue_lcl eQTL	0.00957105	0	2814
	AGRN	MIB2	eQTL_catalogue_pancreas eQTL	0.00384075	0.00953693	3227
	AGRN	MIB2	eQTL_catalogue_nedelec_naive eQTL	0.00950474	0	2104
	AGRN	MIB2	eQTL_catalogue_muscle sQTL	0.00266556	0.00945132	3302
	AGRN	MIB2	eQTL_catalogue_thyroid sQTL	0.00258674	0.00935354	3295
	AGRN	MIB2	eQTL_catalogue_esophagus_mucosa eQTL	0.00934746	0	3268
	AGRN	MIB2	eQTL_catalogue_spleen eQTL	0.00931178	0	3140
	AGRN	MIB2	eQTL_catalogue_adipose eQTL	0.00372698	0.00916646	3297
	AGRN	MIB2	eQTL_catalogue_esophagus_gej eQTL	0.00910469	0.00810068	3222
	AGRN	MIB2	eQTL_catalogue_tibial_artery sQTL	0.00259139	0.00908351	3287
	AGRN	MIB2	eQTL_catalogue_adipose_visceral eQTL	0.00905338	0	3251
	AGRN	MIB2	eQTL_catalogue_tranverse_colon sQTL	0.00299911	0.00903531	3230
	AGRN	MIB2	eQTL_catalogue_skin_exposed eQTL	0.00886812	0	3267
	AGRN	MIB2	eQTL_catalogue_muscle eQTL	0.00325137	0.00882967	3302
	AGRN	MIB2	fujita_astrocytes eQTL	0.00864205	0	1897
	AGRN	MIB2	eQTL_catalogue_quach_Pam3CSK4 eQTL	0.00659019	0.0084785	1839
	AGRN	MIB2	fujita_excitatory eQTL	0.00567714	0.00841249	1897
	AGRN	MIB2	eQTL_catalogue_left_ventricle eQTL	0.00492772	0.00839112	3227
	AGRN	MIB2	eQTL_catalogue_fibroblast eQTL	0.00829609	0.00837335	3295
	AGRN	MIB2	eQTL_catalogue_tibial_nerve eQTL	0.00815372	0.00832654	3256
	AGRN	MIB2	eQTL_catalogue_adipose_visceral sQTL	0.00266834	0.00819841	3251
	AGRN	MIB2	eQTL_catalogue_skin_exposed sQTL	0.00267356	0.00819474	3267
	AGRN	MIB2	eQTL_catalogue_skin_non_exposed sQTL	0.0026905	0.00810751	3304
	AGRN	MIB2	eQTL_catalogue_esophagus_mucosa sQTL	0.00266031	0.0080768	3268
	AGRN	MIB2	eQTL_catalogue_left_ventricle sQTL	0.00269695	0.0080351	3227
	AGRN	MIB2	eQTL_catalogue_lung sQTL	0.0026732	0.00801753	3275
	AGRN	MIB2	eQTL_catalogue_sigmoid_colon sQTL	0.00268263	0.0080118	3204
	AGRN	MIB2	eQTL_catalogue_frontal_cortex sQTL	0.0030172	0.00801071	2993
	AGRN	MIB2	eQTL_catalogue_blood eQTL	0.0025525	0.00798763	3302
	AGRN	MIB2	eQTL_catalogue_cerebellar_hemisphere sQTL	0.00287564	0.00795147	2988
	AGRN	MIB2	fujita_oligodendrocytes eQTL	0.00793302	0	1897
	AGRN	MIB2	eQTL_catalogue_atrial_appendage sQTL	0.00260154	0.00792085	3238
	AGRN	MIB2	eQTL_catalogue_aorta sQTL	0.00259299	0.007914	3290
	AGRN	MIB2	eQTL_catalogue_tibial_nerve sQTL	0.00258878	0.00790702	3256
	AGRN	MIB2	fujita_opc eQTL	0.00768869	0	1897
	AGRN	MIB2	fujita_microglia eQTL	0.00763364	0	1897
	AGRN	MIB2	fujita_inhibitory eQTL	0.00756401	0	1897
	AGRN	MIB2	eQTL_catalogue_nedelec_salmonella eQTL	0.00690111	0.00693213	2220
	AGRN	MIB2	eQTL_catalogue_quach_naive eQTL	0.00657063	0	1887
	AGRN	MIB2	eQTL_catalogue_quach_IAV eQTL	0.00610028	0	1888
	AGRN	MIB2	eQTL_catalogue_quach_R848 eQTL	0.00605022	0	1834
	AGRN	MIB2	eQTLgen_blood eQTL	0.00289314	0	3302
	AGRN	MIB2	MetaBrain_cortex eQTL	0.00258894	0	3272
	AGRN	MIB2	kosoy_microglia eQTL	0.00113133	0	1226
	AGRN	MIB2	wingo_female_DLPFC eQTL	0.000580936	0	929
	AGRN	MIB2	wingo_female_DLPFC pQTL	0.000467578	0	929
	AGRN	MIB2	wingo_male_DLPFC eQTL	0.000451088	0	929
	AGRN	MIB2	wingo_both_DLPFC eQTL	0.000418683	0	929
	AGRN	MIB2	wingo_male_DLPFC pQTL	0.000380468	0	929
	AGRN	MIB2	wingo_both_DLPFC pQTL	0.000294331	0	929
	AGRN	MIR1302-2HG	eQTL_catalogue_testis eQTL	0.00121992	0	322
	AGRN	MIR1302-2HG	eQTL_catalogue_commonmind_dlpfc eQTL	0.000467496	0	270
	AGRN	MMEL1	NGI_male_CSF pQTL	0.00992543	0	3268
	AGRN	MMEL1	NGI_female_CSF pQTL	0.00878846	0	3372
	AGRN	MMEL1	NGI_all_CSF pQTL	0.00206132	0	1589
	AGRN	MMEL1	eQTL_catalogue_esophagus_muscularis eQTL	0.00198499	0	997
	AGRN	MMEL1	eQTL_catalogue_skin_exposed eQTL	0.00198361	0	995
	AGRN	MMEL1	eQTL_catalogue_tibial_artery eQTL	0.00184888	0	996
	AGRN	MMEL1	eQTL_catalogue_tranverse_colon eQTL	0.00166238	0	989
	AGRN	MMEL1	eQTL_catalogue_tibial_nerve eQTL	0.00159273	0	1002
	AGRN	MMEL1	eQTL_catalogue_pancreas eQTL	0.00158693	0	987
	AGRN	MMEL1	eQTL_catalogue_testis eQTL	0.00157756	0	986
	AGRN	MMEL1	eQTL_catalogue_lung sQTL	0.00156501	0	1093
	AGRN	MMEL1	eQTL_catalogue_adrenal_gland eQTL	0.00155335	0	979
	AGRN	MMEL1	eQTL_catalogue_hypothalamus eQTL	0.0015528	0	971
	AGRN	MMEL1	eQTL_catalogue_testis sQTL	0.00154986	0	1051
	AGRN	MMEL1	eQTL_catalogue_caudate eQTL	0.00154973	0	964
	AGRN	MMEL1	eQTL_catalogue_spleen eQTL	0.00153657	0	976
	AGRN	MMEL1	eQTL_catalogue_cortex eQTL	0.0015145	0	963
	AGRN	MMEL1	eQTL_catalogue_breast eQTL	0.001509	0	1003
	AGRN	MMEL1	eQTL_catalogue_esophagus_mucosa eQTL	0.00149556	0	1003
	AGRN	MMEL1	eQTL_catalogue_coronary_artery eQTL	0.00147737	0	987
	AGRN	MMEL1	eQTL_catalogue_thyroid eQTL	0.00147143	0	1004
	AGRN	MMEL1	eQTL_catalogue_prostate eQTL	0.00146428	0	993
	AGRN	MMEL1	eQTL_catalogue_stomach eQTL	0.0014602	0	996
	AGRN	MMEL1	eQTL_catalogue_lung eQTL	0.00144437	0	1001
	AGRN	MMEL1	eQTL_catalogue_hippocampus eQTL	0.00144263	0	934
	AGRN	MMEL1	eQTL_catalogue_adipose_visceral eQTL	0.0014391	0	998
	AGRN	MMEL1	eQTL_catalogue_esophagus_gej eQTL	0.00142912	0	994
	AGRN	MMEL1	eQTL_catalogue_skin_non_exposed eQTL	0.00141753	0	1001
	AGRN	MMEL1	eQTL_catalogue_putamen eQTL	0.0014168	0	960
	AGRN	MMEL1	eQTL_catalogue_pituitary eQTL	0.00141287	0	972
	AGRN	MMEL1	eQTL_catalogue_sigmoid_colon eQTL	0.00141263	0	991
	AGRN	MMEL1	eQTL_catalogue_nucleus_accumbens eQTL	0.00139643	0	966
	AGRN	MMEL1	eQTL_catalogue_frontal_cortex eQTL	0.00139472	0	939
	AGRN	MMEL1	eQTL_catalogue_spinal_cord eQTL	0.00136985	0	932
	AGRN	MMEL1	eQTL_catalogue_salivary_gland eQTL	0.00136936	0	907
	AGRN	MMEL1	eQTL_catalogue_adipose eQTL	0.00136852	0	996
	AGRN	MMEL1	eQTL_catalogue_atrial_appendage eQTL	0.0013673	0	997
	AGRN	MMEL1	eQTL_catalogue_amygdala eQTL	0.00132374	0	899
	AGRN	MMEL1	eQTL_catalogue_vagina eQTL	0.00129054	0	932
	AGRN	MMEL1	eQTL_catalogue_uterus eQTL	0.00127145	0	908
	AGRN	MMEL1	eQTL_catalogue_small_intestine eQTL	0.00126588	0	937
	AGRN	MMEL1	eQTL_catalogue_anterior_cingulate_cortex eQTL	0.00121916	0	927
	AGRN	MMEL1	eQTL_catalogue_substantia_nigra eQTL	0.00116363	0	887
	AGRN	MMEL1	MetaBrain_cerebellum eQTL	0.00115946	0	944
	AGRN	MMEL1	MetaBrain_cortex eQTL	0.00114977	0	998
	AGRN	MMEL1	eQTLgen_blood eQTL	0.000932939	0	982
	AGRN	MMEL1	eQTL_catalogue_blueprint_monocytes eQTL	0.000830107	0	972
	AGRN	MMEL1	eQTL_catalogue_kidney eQTL	0.000756887	0	818
	AGRN	MMEL1	eQTL_catalogue_quach_IAV eQTL	0.000662623	0	521
	AGRN	MMEL1	eQTL_catalogue_kasela_tcells_cd4 eQTL	0.000581318	0	631
	AGRN	MMEL1	MetaBrain_hippocampus eQTL	0.000568528	0	691
	AGRN	MMEL1	MetaBrain_spinalcord eQTL	0.000528613	0	780
	AGRN	MMEL1	eQTL_catalogue_kasela_tcells_cd8 eQTL	0.000482585	0	628
	AGRN	MMEL1	eQTL_catalogue_commonmind_dlpfc eQTL	0.00042911	0	655
	AGRN	MMEL1	eQTL_catalogue_braineac_putamen eQTL	0.000413677	0	733
	AGRN	MMEL1	MetaBrain_basalganglia eQTL	0.000408812	0	705
	AGRN	MMEL1	eQTL_catalogue_cedar_monocytes eQTL	0.000404382	0	715
	AGRN	MMEL1	eQTL_catalogue_fairfax_monocytes_ifn24 eQTL	0.000353843	0	692
	AGRN	MMEL1	eQTL_catalogue_braineac_substantia_nigra eQTL	0.000351102	0	709
	AGRN	MMEL1	eQTL_catalogue_fairfax_monocytes_lps24 eQTL	0.000344134	0	693
	AGRN	MMEL1	eQTL_catalogue_fairfax_monocytes_lps2 eQTL	0.000338275	0	693
	AGRN	MMEL1	eQTL_catalogue_fairfax_monocytes_naive eQTL	0.000316834	0	692
	AGRN	MMEL1-AS1	eQTL_catalogue_testis eQTL	0.00158173	0	986
	AGRN	MMEL1-AS1	eQTL_catalogue_testis sQTL	0.00155095	0	986
	AGRN	MMEL1-AS1	eQTL_catalogue_cortex eQTL	0.00153291	0	963
	AGRN	MMEL1-AS1	eQTL_catalogue_caudate eQTL	0.00151964	0	964
	AGRN	MMEL1-AS1	eQTL_catalogue_hypothalamus eQTL	0.00144993	0	971
	AGRN	MMEL1-AS1	eQTL_catalogue_nucleus_accumbens eQTL	0.00136611	0	966
	AGRN	MMEL1-AS1	eQTL_catalogue_spinal_cord eQTL	0.00132929	0	932
	AGRN	MMEL1-AS1	eQTL_catalogue_frontal_cortex eQTL	0.00129661	0	939
	AGRN	MMEL1-AS1	eQTL_catalogue_hippocampus eQTL	0.00126578	0	934
	AGRN	MMEL1-AS1	eQTL_catalogue_amygdala eQTL	0.00124947	0	899
	AGRN	MMEL1-AS1	eQTL_catalogue_anterior_cingulate_cortex eQTL	0.00120201	0	927
	AGRN	MMEL1-AS1	eQTL_catalogue_substantia_nigra eQTL	0.00119131	0	887
	AGRN	MMEL1-AS1	eQTL_catalogue_kidney eQTL	0.000705234	0	818
	AGRN	MMEL1-AS1	eQTL_catalogue_commonmind_dlpfc eQTL	0.000580292	0	655
	AGRN	MMEL1-AS1	eQTL_catalogue_braineac_putamen eQTL	0.000414802	0	733
	AGRN	MMEL1-AS1	eQTL_catalogue_braineac_substantia_nigra eQTL	0.000366725	0	709
	AGRN	MMP23A	eQTLgen_blood eQTL	0.00319504	0	2712
	AGRN	MMP23A	kosoy_microglia eQTL	0.00103242	0	1330
	AGRN	MMP23B	eQTL_catalogue_aorta eQTL	0.0518793	0	3290
	AGRN	MMP23B	eQTLgen_blood eQTL	0.0320945	0	3302
	AGRN	MMP23B	eQTL_catalogue_caudate eQTL	0.0215998	0	3164
	AGRN	MMP23B	eQTL_catalogue_fairfax_monocytes_lps2 eQTL	0.0192421	0	2283
	AGRN	MMP23B	eQTL_catalogue_kasela_tcells_cd8 eQTL	0.0158828	0	2593
	AGRN	MMP23B	eQTL_catalogue_kidney eQTL	0.0156447	0	2495
	AGRN	MMP23B	eQTL_catalogue_hypothalamus eQTL	0.0152039	0	3066
	AGRN	MMP23B	eQTL_catalogue_kasela_tcells_cd4 eQTL	0.0147994	0.0121483	2598
	AGRN	MMP23B	eQTL_catalogue_uterus eQTL	0.0146313	0	2794
	AGRN	MMP23B	eQTL_catalogue_small_intestine eQTL	0.0139205	0	3004
	AGRN	MMP23B	eQTL_catalogue_fairfax_monocytes_naive eQTL	0.0135738	0	2437
	AGRN	MMP23B	eQTL_catalogue_coronary_artery eQTL	0.0130501	0	3144
	AGRN	MMP23B	eQTL_catalogue_cedar_monocytes eQTL	0.0130154	0	2371
	AGRN	MMP23B	eQTL_catalogue_adipose_visceral eQTL	0.0128774	0	3251
	AGRN	MMP23B	MetaBrain_spinalcord eQTL	0.0122708	0.0107623	2333
	AGRN	MMP23B	eQTL_catalogue_fairfax_monocytes_ifn24 eQTL	0.0121394	0	2412
	AGRN	MMP23B	eQTL_catalogue_vagina eQTL	0.0117432	0	2941
	AGRN	MMP23B	eQTL_catalogue_prostate eQTL	0.0116469	0	3206
	AGRN	MMP23B	eQTL_catalogue_fairfax_monocytes_lps24 eQTL	0.0115979	0	2307
	AGRN	MMP23B	eQTL_catalogue_nucleus_accumbens eQTL	0.0115779	0	3090
	AGRN	MMP23B	eQTL_catalogue_esophagus_mucosa eQTL	0.0100502	0.0113131	3268
	AGRN	MMP23B	eQTL_catalogue_breast eQTL	0.0112903	0	3289
	AGRN	MMP23B	eQTL_catalogue_cerebellar_hemisphere eQTL	0.0110749	0.0105861	2988
	AGRN	MMP23B	eQTL_catalogue_cortex eQTL	0.0110359	0	3091
	AGRN	MMP23B	eQTL_catalogue_esophagus_gej eQTL	0.011021	0	3222
	AGRN	MMP23B	eQTL_catalogue_adrenal_gland eQTL	0.011016	0.00973102	3197
	AGRN	MMP23B	eQTL_catalogue_pituitary eQTL	0.0108616	0	3167
	AGRN	MMP23B	eQTL_catalogue_ovary eQTL	0.01085	0	3093
	AGRN	MMP23B	eQTL_catalogue_liver eQTL	0.0108289	0	3127
	AGRN	MMP23B	eQTL_catalogue_hippocampus eQTL	0.0106757	0	3034
	AGRN	MMP23B	MetaBrain_hippocampus eQTL	0.0105289	0	2134
	AGRN	MMP23B	eQTL_catalogue_adipose eQTL	0.0105195	0	3297
	AGRN	MMP23B	eQTL_catalogue_cerebellum eQTL	0.010415	0	3118
	AGRN	MMP23B	eQTL_catalogue_spleen eQTL	0.0102215	0	3140
	AGRN	MMP23B	eQTL_catalogue_sigmoid_colon eQTL	0.00993947	0	3204
	AGRN	MMP23B	eQTL_catalogue_tranverse_colon eQTL	0.00991666	0	3230
	AGRN	MMP23B	MetaBrain_basalganglia eQTL	0.00984296	0	2240
	AGRN	MMP23B	eQTL_catalogue_testis eQTL	0.00982131	0	3227
	AGRN	MMP23B	eQTL_catalogue_stomach eQTL	0.00968493	0	3217
	AGRN	MMP23B	eQTL_catalogue_left_ventricle eQTL	0.00946142	0	3227
	AGRN	MMP23B	eQTL_catalogue_atrial_appendage eQTL	0.00940816	0	3238
	AGRN	MMP23B	eQTL_catalogue_skin_non_exposed eQTL	0.00927724	0	3304
	AGRN	MMP23B	eQTL_catalogue_skin_exposed eQTL	0.00904061	0	3267
	AGRN	MMP23B	eQTL_catalogue_lung eQTL	0.00855965	0.00835278	3275
	AGRN	MMP23B	eQTL_catalogue_esophagus_muscularis eQTL	0.00844888	0	3228
	AGRN	MMP23B	eQTL_catalogue_blood eQTL	0.00837661	0	3302
	AGRN	MMP23B	eQTL_catalogue_thyroid eQTL	0.0073849	0.00805627	3295
	AGRN	MMP23B	eQTL_catalogue_tibial_artery eQTL	0.00763109	0.0078894	3287
	AGRN	MMP23B	MetaBrain_cerebellum eQTL	0.00312309	0.00775177	3036
	AGRN	MMP23B	MetaBrain_cortex eQTL	0.00349376	0	3272
	AGRN	MMP23B	kosoy_microglia eQTL	0.000735467	0	1510
	AGRN	MORN1	eQTL_catalogue_fibroblast eQTL	0.00304196	0	1718
	AGRN	MORN1	eQTL_catalogue_tibial_artery eQTL	0.00251195	0	1705
	AGRN	MORN1	eQTL_catalogue_testis eQTL	0.00244715	0	1669
	AGRN	MORN1	eQTL_catalogue_skin_exposed eQTL	0.00235734	0	1704
	AGRN	MORN1	eQTL_catalogue_stomach eQTL	0.00235116	0	1654
	AGRN	MORN1	eQTL_catalogue_left_ventricle eQTL	0.00231142	0	1661
	AGRN	MORN1	eQTL_catalogue_testis sQTL	0.00228198	0	1699
	AGRN	MORN1	eQTL_catalogue_pancreas eQTL	0.00226601	0	1674
	AGRN	MORN1	eQTL_catalogue_adipose eQTL	0.00226548	0	1711
	AGRN	MORN1	eQTL_catalogue_aorta eQTL	0.0022524	0	1701
	AGRN	MORN1	eQTL_catalogue_esophagus_mucosa eQTL	0.00222877	0	1684
	AGRN	MORN1	eQTL_catalogue_skin_non_exposed eQTL	0.0022211	0	1714
	AGRN	MORN1	eQTL_catalogue_esophagus_muscularis eQTL	0.00222097	0	1662
	AGRN	MORN1	eQTL_catalogue_spleen eQTL	0.0022146	0	1635
	AGRN	MORN1	eQTL_catalogue_adrenal_gland eQTL	0.00221331	0	1660
	AGRN	MORN1	eQTL_catalogue_pituitary eQTL	0.00220932	0	1648
	AGRN	MORN1	eQTL_catalogue_coronary_artery eQTL	0.00217396	0	1628
	AGRN	MORN1	eQTL_catalogue_tranverse_colon eQTL	0.00217158	0	1662
	AGRN	MORN1	eQTL_catalogue_breast eQTL	0.00215832	0	1695
	AGRN	MORN1	eQTL_catalogue_lung eQTL	0.00214984	0	1703
	AGRN	MORN1	eQTL_catalogue_liver eQTL	0.00213776	0	1633
	AGRN	MORN1	eQTL_catalogue_caudate eQTL	0.00212008	0	1647
	AGRN	MORN1	eQTL_catalogue_atrial_appendage sQTL	0.00210525	0	1706
	AGRN	MORN1	eQTL_catalogue_thyroid sQTL	0.00209826	0	1743
	AGRN	MORN1	eQTL_catalogue_atrial_appendage eQTL	0.00209293	0	1677
	AGRN	MORN1	eQTL_catalogue_thyroid eQTL	0.00208573	0	1713
	AGRN	MORN1	eQTL_catalogue_tibial_nerve eQTL	0.00208132	0	1675
	AGRN	MORN1	eQTL_catalogue_cerebellum eQTL	0.0020759	0	1628
	AGRN	MORN1	eQTL_catalogue_hypothalamus eQTL	0.00207189	0	1611
	AGRN	MORN1	eQTL_catalogue_esophagus_gej eQTL	0.0020658	0	1646
	AGRN	MORN1	MetaBrain_cortex eQTL	0.00205629	0	1731
	AGRN	MORN1	eQTL_catalogue_prostate eQTL	0.00203096	0	1665
	AGRN	MORN1	eQTL_catalogue_muscle eQTL	0.00203053	0	1712
	AGRN	MORN1	eQTL_catalogue_putamen eQTL	0.00202375	0	1620
	AGRN	MORN1	eQTL_catalogue_cortex eQTL	0.00202152	0	1623
	AGRN	MORN1	eQTL_catalogue_sigmoid_colon eQTL	0.00201014	0	1649
	AGRN	MORN1	eQTL_catalogue_adipose_visceral eQTL	0.00200656	0	1678
	AGRN	MORN1	eQTL_catalogue_nucleus_accumbens eQTL	0.00195245	0	1617
	AGRN	MORN1	eQTL_catalogue_cerebellar_hemisphere eQTL	0.00194618	0	1553
	AGRN	MORN1	eQTL_catalogue_frontal_cortex eQTL	0.00192166	0	1561
	AGRN	MORN1	eQTL_catalogue_ovary eQTL	0.00187587	0	1612
	AGRN	MORN1	eQTL_catalogue_lcl eQTL	0.00184619	0	1425
	AGRN	MORN1	eQTL_catalogue_vagina eQTL	0.00183846	0	1519
	AGRN	MORN1	eQTL_catalogue_spinal_cord eQTL	0.00183575	0	1504
	AGRN	MORN1	eQTL_catalogue_small_intestine eQTL	0.00182891	0	1531
	AGRN	MORN1	eQTL_catalogue_hippocampus eQTL	0.00182821	0	1589
	AGRN	MORN1	eQTL_catalogue_salivary_gland eQTL	0.00180415	0	1489
	AGRN	MORN1	eQTL_catalogue_amygdala eQTL	0.00177504	0	1468
	AGRN	MORN1	eQTL_catalogue_anterior_cingulate_cortex eQTL	0.00175082	0	1520
	AGRN	MORN1	MetaBrain_cerebellum eQTL	0.00173953	0	1581
	AGRN	MORN1	eQTL_catalogue_uterus eQTL	0.00167365	0	1458
	AGRN	MORN1	eQTL_catalogue_substantia_nigra eQTL	0.00167305	0	1475
	AGRN	MORN1	eQTLgen_blood eQTL	0.00140882	0	1874
	AGRN	MORN1	eQTL_catalogue_blueprint_monocytes eQTL	0.00130855	0	1529
	AGRN	MORN1	eQTL_catalogue_kasela_tcells_cd8 eQTL	0.00117118	0	1196
	AGRN	MORN1	eQTL_catalogue_kidney eQTL	0.00106182	0	1271
	AGRN	MORN1	eQTL_catalogue_kasela_tcells_cd4 eQTL	0.00104735	0	1201
	AGRN	MORN1	eQTL_catalogue_young_microglia eQTL	0.00101932	0	1340
	AGRN	MORN1	MetaBrain_spinalcord eQTL	0.000991858	0	1241
	AGRN	MORN1	eQTL_catalogue_commonmind_dlpfc eQTL	0.000882991	0	1134
	AGRN	MORN1	MetaBrain_basalganglia eQTL	0.000869916	0	1115
	AGRN	MORN1	MetaBrain_hippocampus eQTL	0.000792606	0	1055
	AGRN	MORN1	eQTL_catalogue_braineac_putamen eQTL	0.000750493	0	1127
	AGRN	MORN1	eQTL_catalogue_fairfax_monocytes_ifn24 eQTL	0.000738783	0	1156
	AGRN	MORN1	fujita_excitatory eQTL	0.000709984	0	996
	AGRN	MORN1	eQTL_catalogue_cedar_monocytes eQTL	0.000696383	0	1111
	AGRN	MORN1	eQTL_catalogue_fairfax_monocytes_naive eQTL	0.000676337	0	1173
	AGRN	MORN1	eQTL_catalogue_braineac_substantia_nigra eQTL	0.000672997	0	1078
	AGRN	MORN1	fujita_oligodendrocytes eQTL	0.000667941	0	996
	AGRN	MORN1	eQTL_catalogue_fairfax_monocytes_lps2 eQTL	0.000650841	0	1069
	AGRN	MORN1	eQTL_catalogue_fairfax_monocytes_lps24 eQTL	0.000645042	0	1085
	AGRN	MORN1	fujita_inhibitory eQTL	0.000579893	0	996
	AGRN	MORN1	fujita_astrocytes eQTL	0.000427937	0	996
	AGRN	MORN1	kosoy_microglia eQTL	0.000191044	0	387
	AGRN	MORN1	wingo_female_DLPFC eQTL	0.000130244	0	336
	AGRN	MORN1	wingo_male_DLPFC eQTL	0.000108211	0	336
	AGRN	MORN1	wingo_both_DLPFC eQTL	9.9545657881583e-05	0	336
	AGRN	MRPL20	eQTL_catalogue_spinal_cord eQTL	0.022641	0.0270918	2922
	AGRN	MRPL20	eQTL_catalogue_kasela_tcells_cd8 eQTL	0.0253797	0	2593
	AGRN	MRPL20	eQTL_catalogue_fairfax_monocytes_ifn24 eQTL	0.0251266	0.0170113	2412
	AGRN	MRPL20	eQTL_catalogue_quach_LPS eQTL	0.00648388	0.0244473	1894
	AGRN	MRPL20	eQTL_catalogue_quach_IAV eQTL	0.00641724	0.0241724	1888
	AGRN	MRPL20	eQTL_catalogue_quach_Pam3CSK4 eQTL	0.00835965	0.0239992	1839
	AGRN	MRPL20	eQTL_catalogue_quach_naive eQTL	0.00604318	0.022832	1887
	AGRN	MRPL20	eQTL_catalogue_blood eQTL	0.0156765	0.0220833	3302
	AGRN	MRPL20	eQTL_catalogue_braineac_substantia_nigra eQTL	0.0216221	0	2149
	AGRN	MRPL20	eQTL_catalogue_adrenal_gland eQTL	0.0214187	0.0128398	3197
	AGRN	MRPL20	eQTL_catalogue_quach_R848 eQTL	0.00638958	0.0186793	1834
	AGRN	MRPL20	eQTL_catalogue_testis eQTL	0.0173379	0	3227
	AGRN	MRPL20	kosoy_microglia eQTL	0.0158478	0	1173
	AGRN	MRPL20	eQTL_catalogue_braineac_putamen eQTL	0.0156387	0.00729273	2303
	AGRN	MRPL20	eQTL_catalogue_young_microglia eQTL	0.0150416	0.0136417	2627
	AGRN	MRPL20	eQTL_catalogue_cedar_monocytes eQTL	0.0146616	0	2371
	AGRN	MRPL20	eQTL_catalogue_blueprint_monocytes eQTL	0.0120319	0.0142422	2969
	AGRN	MRPL20	wingo_female_DLPFC pQTL	0.0108866	0.014058	873
	AGRN	MRPL20	eQTL_catalogue_commonmind_dlpfc eQTL	0.0137685	0	2556
	AGRN	MRPL20	eQTL_catalogue_vagina eQTL	0.0135948	0	2941
	AGRN	MRPL20	eQTL_catalogue_fairfax_monocytes_lps2 eQTL	0.0135522	0	2283
	AGRN	MRPL20	eQTL_catalogue_fibroblast eQTL	0.00347542	0.0135447	3295
	AGRN	MRPL20	wingo_male_DLPFC pQTL	0.0133812	0	872
	AGRN	MRPL20	eQTL_catalogue_kasela_tcells_cd4 eQTL	0.0132725	0	2598
	AGRN	MRPL20	eQTL_catalogue_frontal_cortex eQTL	0.0127055	0.00919667	2993
	AGRN	MRPL20	MetaBrain_spinalcord eQTL	0.0123787	0.0102133	2333
	AGRN	MRPL20	eQTL_catalogue_nedelec_salmonella eQTL	0.00725838	0.0119556	2220
	AGRN	MRPL20	eQTL_catalogue_pancreas eQTL	0.00389813	0.011879	3227
	AGRN	MRPL20	eQTL_catalogue_kidney eQTL	0.0114021	0	2495
	AGRN	MRPL20	eQTL_catalogue_small_intestine eQTL	0.0112769	0.00820334	3004
	AGRN	MRPL20	fujita_oligodendrocytes eQTL	0.0110675	0.0097642	1897
	AGRN	MRPL20	eQTL_catalogue_fairfax_monocytes_lps24 eQTL	0.0110471	0	2307
	AGRN	MRPL20	eQTL_catalogue_hippocampus eQTL	0.0110102	0	3034
	AGRN	MRPL20	eQTL_catalogue_uterus eQTL	0.0108659	0.00796718	2794
	AGRN	MRPL20	eQTL_catalogue_anterior_cingulate_cortex eQTL	0.0108456	0.00806927	2921
	AGRN	MRPL20	eQTL_catalogue_amygdala eQTL	0.0105818	0	2809
	AGRN	MRPL20	fujita_astrocytes eQTL	0.010456	0	1897
	AGRN	MRPL20	eQTL_catalogue_coronary_artery eQTL	0.010419	0	3144
	AGRN	MRPL20	eQTL_catalogue_hypothalamus eQTL	0.0101677	0.00835618	3066
	AGRN	MRPL20	wingo_both_DLPFC pQTL	0.00996002	0	872
	AGRN	MRPL20	eQTL_catalogue_cortex eQTL	0.00994973	0.00816458	3091
	AGRN	MRPL20	MetaBrain_hippocampus eQTL	0.00969576	0	2134
	AGRN	MRPL20	eQTL_catalogue_sigmoid_colon eQTL	0.00937504	0.0079303	3204
	AGRN	MRPL20	eQTL_catalogue_lcl eQTL	0.00936041	0.00796636	2814
	AGRN	MRPL20	fujita_inhibitory eQTL	0.0055358	0.00934143	1897
	AGRN	MRPL20	eQTL_catalogue_ovary eQTL	0.00928407	0.00785208	3093
	AGRN	MRPL20	eQTL_catalogue_spleen eQTL	0.00920575	0	3140
	AGRN	MRPL20	eQTL_catalogue_atrial_appendage eQTL	0.00769007	0.0091926	3238
	AGRN	MRPL20	eQTL_catalogue_nedelec_lysteria eQTL	0.00913786	0	2115
	AGRN	MRPL20	fujita_opc eQTL	0.00901448	0	1897
	AGRN	MRPL20	eQTL_catalogue_nedelec_naive eQTL	0.00900134	0	2104
	AGRN	MRPL20	MetaBrain_basalganglia eQTL	0.0089696	0.00692659	2240
	AGRN	MRPL20	eQTL_catalogue_adipose_visceral sQTL	0.00341608	0.00891701	3251
	AGRN	MRPL20	eQTL_catalogue_pituitary eQTL	0.0087482	0.00745433	3167
	AGRN	MRPL20	fujita_microglia eQTL	0.0086741	0	1897
	AGRN	MRPL20	eQTL_catalogue_putamen eQTL	0.00857744	0.00775081	3111
	AGRN	MRPL20	eQTL_catalogue_caudate eQTL	0.00697086	0.00848934	3164
	AGRN	MRPL20	eQTL_catalogue_tranverse_colon eQTL	0.00382123	0.00840772	3230
	AGRN	MRPL20	eQTL_catalogue_salivary_gland eQTL	0.00832152	0.00778894	2863
	AGRN	MRPL20	fujita_excitatory eQTL	0.00451506	0.00815524	1897
	AGRN	MRPL20	eQTL_catalogue_prostate eQTL	0.00508122	0.00814904	3206
	AGRN	MRPL20	eQTL_catalogue_esophagus_mucosa eQTL	0.00365981	0.00813101	3268
	AGRN	MRPL20	eQTL_catalogue_lung eQTL	0.00380582	0.00809668	3275
	AGRN	MRPL20	eQTL_catalogue_stomach eQTL	0.00440506	0.00807184	3217
	AGRN	MRPL20	eQTL_catalogue_nucleus_accumbens eQTL	0.00477998	0.00804482	3090
	AGRN	MRPL20	eQTL_catalogue_substantia_nigra eQTL	0.00800135	0.00803903	2755
	AGRN	MRPL20	eQTL_catalogue_cerebellar_hemisphere eQTL	0.00378324	0.00803763	2988
	AGRN	MRPL20	eQTL_catalogue_liver eQTL	0.00389987	0.00803657	3127
	AGRN	MRPL20	eQTL_catalogue_esophagus_gej eQTL	0.00398197	0.00803635	3222
	AGRN	MRPL20	eQTL_catalogue_muscle eQTL	0.00361407	0.00799494	3302
	AGRN	MRPL20	eQTL_catalogue_left_ventricle eQTL	0.0057201	0.00798882	3227
	AGRN	MRPL20	eQTL_catalogue_skin_non_exposed eQTL	0.00353131	0.00798089	3304
	AGRN	MRPL20	eQTL_catalogue_thyroid eQTL	0.00349606	0.00796236	3295
	AGRN	MRPL20	eQTL_catalogue_cerebellum eQTL	0.0035238	0.00793591	3118
	AGRN	MRPL20	eQTL_catalogue_adipose eQTL	0.0034205	0.00792363	3297
	AGRN	MRPL20	eQTL_catalogue_breast eQTL	0.00337476	0.00792206	3289
	AGRN	MRPL20	eQTL_catalogue_esophagus_muscularis eQTL	0.00337357	0.00790984	3228
	AGRN	MRPL20	eQTL_catalogue_skin_exposed eQTL	0.00340177	0.00790819	3267
	AGRN	MRPL20	eQTL_catalogue_adipose_visceral eQTL	0.00337291	0.00790261	3251
	AGRN	MRPL20	eQTL_catalogue_tibial_artery eQTL	0.00336448	0.0078839	3287
	AGRN	MRPL20	eQTL_catalogue_tibial_nerve eQTL	0.00335585	0.00787776	3256
	AGRN	MRPL20	eQTL_catalogue_aorta eQTL	0.00689619	0.0076652	3290
	AGRN	MRPL20	wingo_both_DLPFC eQTL	0.00398318	0.00711922	873
	AGRN	MRPL20	wingo_female_DLPFC eQTL	0.00388572	0.00710568	873
	AGRN	MRPL20	wingo_male_DLPFC eQTL	0.00395497	0.00709794	873
	AGRN	MRPL20	eQTL_catalogue_fairfax_monocytes_naive eQTL	0.00365482	0.00701225	2437
	AGRN	MRPL20	MetaBrain_cortex eQTL	0.00377543	0	3272
	AGRN	MRPL20	MetaBrain_cerebellum eQTL	0.00324668	0	3036
	AGRN	MRPL20	eQTLgen_blood eQTL	0.00292115	0	3247
	AGRN	MRPL20-AS1	eQTL_catalogue_coronary_artery eQTL	0.0781723	0.116627	3144
	AGRN	MRPL20-AS1	eQTL_catalogue_lcl eQTL	0.0741938	0	2814
	AGRN	MRPL20-AS1	eQTL_catalogue_pancreas eQTL	0.0612539	0.073312	3227
	AGRN	MRPL20-AS1	eQTL_catalogue_quach_naive eQTL	0.0119613	0.0488184	1887
	AGRN	MRPL20-AS1	eQTL_catalogue_quach_Pam3CSK4 eQTL	0.0214521	0.0476872	1839
	AGRN	MRPL20-AS1	eQTL_catalogue_fibroblast eQTL	0.0358165	0.0471515	3295
	AGRN	MRPL20-AS1	eQTL_catalogue_esophagus_muscularis eQTL	0.0255593	0.0462506	3228
	AGRN	MRPL20-AS1	eQTL_catalogue_left_ventricle eQTL	0.0164931	0.0442716	3227
	AGRN	MRPL20-AS1	eQTL_catalogue_atrial_appendage eQTL	0.0280113	0.0430108	3238
	AGRN	MRPL20-AS1	eQTL_catalogue_esophagus_mucosa eQTL	0.0262441	0.040533	3268
	AGRN	MRPL20-AS1	eQTL_catalogue_skin_exposed eQTL	0.0221349	0.040099	3267
	AGRN	MRPL20-AS1	eQTL_catalogue_tibial_artery eQTL	0.0204584	0.0400588	3287
	AGRN	MRPL20-AS1	eQTL_catalogue_adipose_visceral eQTL	0.0255534	0.0375536	3251
	AGRN	MRPL20-AS1	eQTL_catalogue_adrenal_gland eQTL	0.0153713	0.0373852	3197
	AGRN	MRPL20-AS1	eQTL_catalogue_frontal_cortex eQTL	0.0133239	0.0367643	2993
	AGRN	MRPL20-AS1	eQTL_catalogue_skin_non_exposed eQTL	0.0188886	0.0359897	3304
	AGRN	MRPL20-AS1	eQTL_catalogue_stomach eQTL	0.0104754	0.0353283	3217
	AGRN	MRPL20-AS1	eQTL_catalogue_blueprint_monocytes eQTL	0.0190241	0.0349356	2969
	AGRN	MRPL20-AS1	eQTL_catalogue_quach_LPS eQTL	0.00869066	0.0348092	1894
	AGRN	MRPL20-AS1	eQTL_catalogue_nedelec_lysteria eQTL	0.0129333	0.0343282	2115
	AGRN	MRPL20-AS1	eQTL_catalogue_adipose eQTL	0.0139543	0.0331547	3297
	AGRN	MRPL20-AS1	eQTL_catalogue_esophagus_gej eQTL	0.0216531	0.0321864	3222
	AGRN	MRPL20-AS1	eQTL_catalogue_liver eQTL	0.0125691	0.0319338	3127
	AGRN	MRPL20-AS1	eQTL_catalogue_muscle eQTL	0.0242832	0.031907	3302
	AGRN	MRPL20-AS1	eQTL_catalogue_quach_R848 eQTL	0.00853676	0.0302858	1834
	AGRN	MRPL20-AS1	eQTL_catalogue_tibial_nerve eQTL	0.0114475	0.0302671	3256
	AGRN	MRPL20-AS1	eQTL_catalogue_aorta eQTL	0.0206923	0.0272882	3290
	AGRN	MRPL20-AS1	eQTL_catalogue_putamen eQTL	0.0117907	0.0262635	3111
	AGRN	MRPL20-AS1	eQTL_catalogue_tranverse_colon eQTL	0.0103268	0.0256892	3230
	AGRN	MRPL20-AS1	eQTL_catalogue_anterior_cingulate_cortex eQTL	0.0106545	0.0229311	2921
	AGRN	MRPL20-AS1	eQTL_catalogue_breast eQTL	0.0136518	0.0219378	3289
	AGRN	MRPL20-AS1	eQTL_catalogue_spinal_cord eQTL	0.0114993	0.0195989	2922
	AGRN	MRPL20-AS1	eQTL_catalogue_pituitary eQTL	0.0152244	0.0180575	3167
	AGRN	MRPL20-AS1	eQTL_catalogue_nedelec_naive eQTL	0.00909164	0.017215	2104
	AGRN	MRPL20-AS1	eQTL_catalogue_thyroid eQTL	0.0112273	0.0162881	3295
	AGRN	MRPL20-AS1	eQTL_catalogue_braineac_putamen eQTL	0.015689	0	2303
	AGRN	MRPL20-AS1	eQTL_catalogue_fairfax_monocytes_lps2 eQTL	0.0156737	0.0120141	2283
	AGRN	MRPL20-AS1	eQTL_catalogue_braineac_substantia_nigra eQTL	0.0156507	0	2149
	AGRN	MRPL20-AS1	eQTL_catalogue_cortex eQTL	0.0133269	0.0153144	3091
	AGRN	MRPL20-AS1	eQTL_catalogue_caudate eQTL	0.0106351	0.0143506	3164
	AGRN	MRPL20-AS1	eQTL_catalogue_young_microglia eQTL	0.0142109	0	2627
	AGRN	MRPL20-AS1	eQTL_catalogue_uterus eQTL	0.0139125	0	2794
	AGRN	MRPL20-AS1	wingo_male_DLPFC eQTL	0.0131314	0	867
	AGRN	MRPL20-AS1	eQTL_catalogue_kasela_tcells_cd4 eQTL	0.013086	0	2598
	AGRN	MRPL20-AS1	eQTL_catalogue_kasela_tcells_cd8 eQTL	0.0130703	0	2593
	AGRN	MRPL20-AS1	eQTL_catalogue_sigmoid_colon eQTL	0.012851	0	3204
	AGRN	MRPL20-AS1	eQTL_catalogue_nucleus_accumbens eQTL	0.01243	0	3090
	AGRN	MRPL20-AS1	eQTL_catalogue_cedar_monocytes eQTL	0.0123245	0	2371
	AGRN	MRPL20-AS1	eQTL_catalogue_hippocampus eQTL	0.0112316	0.0121192	3034
	AGRN	MRPL20-AS1	eQTL_catalogue_kidney eQTL	0.0119783	0	2495
	AGRN	MRPL20-AS1	eQTL_catalogue_testis eQTL	0.0119087	0	3227
	AGRN	MRPL20-AS1	eQTL_catalogue_prostate eQTL	0.0117989	0	3206
	AGRN	MRPL20-AS1	eQTL_catalogue_ovary eQTL	0.0117131	0	3093
	AGRN	MRPL20-AS1	eQTL_catalogue_cerebellum eQTL	0.0116891	0	3118
	AGRN	MRPL20-AS1	eQTL_catalogue_lung eQTL	0.00972148	0.011417	3275
	AGRN	MRPL20-AS1	eQTL_catalogue_fairfax_monocytes_naive eQTL	0.0113503	0	2437
	AGRN	MRPL20-AS1	eQTL_catalogue_vagina eQTL	0.0113372	0	2941
	AGRN	MRPL20-AS1	eQTL_catalogue_substantia_nigra eQTL	0.0112665	0.0111538	2755
	AGRN	MRPL20-AS1	eQTL_catalogue_salivary_gland eQTL	0.0112652	0	2863
	AGRN	MRPL20-AS1	eQTL_catalogue_fairfax_monocytes_ifn24 eQTL	0.0111395	0.00805738	2412
	AGRN	MRPL20-AS1	eQTL_catalogue_hypothalamus eQTL	0.0111197	0	3066
	AGRN	MRPL20-AS1	eQTL_catalogue_blood eQTL	0.0110542	0	3302
	AGRN	MRPL20-AS1	eQTL_catalogue_amygdala eQTL	0.0109398	0.00983293	2809
	AGRN	MRPL20-AS1	eQTL_catalogue_small_intestine eQTL	0.0108978	0	3004
	AGRN	MRPL20-AS1	eQTL_catalogue_commonmind_dlpfc eQTL	0.00913318	0.0107794	2556
	AGRN	MRPL20-AS1	eQTL_catalogue_fairfax_monocytes_lps24 eQTL	0.01042	0.00732061	2307
	AGRN	MRPL20-AS1	eQTL_catalogue_nedelec_salmonella eQTL	0.00708461	0.0102942	2220
	AGRN	MRPL20-AS1	eQTL_catalogue_spleen eQTL	0.00975528	0	3140
	AGRN	MRPL20-AS1	eQTL_catalogue_cerebellar_hemisphere eQTL	0.00960418	0	2988
	AGRN	MRPL20-AS1	kosoy_microglia eQTL	0.00849755	0	1171
	AGRN	MRPL20-AS1	wingo_both_DLPFC eQTL	0.00508332	0.00760807	867
	AGRN	MRPL20-AS1	wingo_female_DLPFC eQTL	0.00460408	0.00718436	867
	AGRN	MRPL20-AS1	eQTL_catalogue_quach_IAV eQTL	0.00659131	0	1888
	AGRN	MRPL20-DT	eQTL_catalogue_lung eQTL	0.045891	0.0428414	3275
	AGRN	MRPL20-DT	eQTL_catalogue_nedelec_salmonella eQTL	0.00965231	0.0288281	2220
	AGRN	MRPL20-DT	eQTL_catalogue_esophagus_gej eQTL	0.0202472	0.0148758	3222
	AGRN	MRPL20-DT	eQTL_catalogue_quach_LPS eQTL	0.00481257	0.017994	1894
	AGRN	MRPL20-DT	eQTL_catalogue_quach_naive eQTL	0.00477248	0.0179117	1887
	AGRN	MRPL20-DT	eQTL_catalogue_braineac_substantia_nigra eQTL	0.0177935	0	2149
	AGRN	MRPL20-DT	eQTL_catalogue_young_microglia eQTL	0.017495	0	2627
	AGRN	MRPL20-DT	eQTL_catalogue_quach_Pam3CSK4 eQTL	0.00473655	0.0174079	1839
	AGRN	MRPL20-DT	eQTL_catalogue_tibial_artery eQTL	0.0156126	0.0109839	3287
	AGRN	MRPL20-DT	eQTL_catalogue_adipose eQTL	0.0151339	0	3297
	AGRN	MRPL20-DT	eQTL_catalogue_braineac_putamen eQTL	0.0148544	0	2303
	AGRN	MRPL20-DT	eQTL_catalogue_sigmoid_colon eQTL	0.0143811	0.0146612	3204
	AGRN	MRPL20-DT	eQTL_catalogue_vagina eQTL	0.014284	0.010306	2941
	AGRN	MRPL20-DT	eQTL_catalogue_spinal_cord eQTL	0.0136686	0	2922
	AGRN	MRPL20-DT	wingo_female_DLPFC eQTL	0.0135843	0	878
	AGRN	MRPL20-DT	eQTL_catalogue_left_ventricle eQTL	0.0124815	0.0134188	3227
	AGRN	MRPL20-DT	eQTL_catalogue_cortex eQTL	0.0131352	0	3091
	AGRN	MRPL20-DT	eQTL_catalogue_ovary eQTL	0.0131018	0	3093
	AGRN	MRPL20-DT	kosoy_microglia eQTL	0.0130867	0	1174
	AGRN	MRPL20-DT	eQTL_catalogue_coronary_artery eQTL	0.0128546	0	3144
	AGRN	MRPL20-DT	eQTL_catalogue_hippocampus eQTL	0.0127976	0	3034
	AGRN	MRPL20-DT	eQTL_catalogue_nucleus_accumbens eQTL	0.0122881	0	3090
	AGRN	MRPL20-DT	eQTL_catalogue_small_intestine eQTL	0.0121574	0	3004
	AGRN	MRPL20-DT	eQTL_catalogue_testis eQTL	0.0121314	0	3227
	AGRN	MRPL20-DT	eQTL_catalogue_kidney eQTL	0.0121271	0	2495
	AGRN	MRPL20-DT	eQTL_catalogue_substantia_nigra eQTL	0.0120003	0.0100136	2755
	AGRN	MRPL20-DT	wingo_male_DLPFC eQTL	0.0119934	0	878
	AGRN	MRPL20-DT	eQTL_catalogue_hypothalamus eQTL	0.0116844	0	3066
	AGRN	MRPL20-DT	eQTL_catalogue_quach_R848 eQTL	0.00528722	0.0115789	1834
	AGRN	MRPL20-DT	eQTL_catalogue_commonmind_dlpfc eQTL	0.0114909	0	2556
	AGRN	MRPL20-DT	eQTL_catalogue_caudate eQTL	0.0113899	0	3164
	AGRN	MRPL20-DT	eQTL_catalogue_prostate eQTL	0.0113622	0	3206
	AGRN	MRPL20-DT	eQTL_catalogue_amygdala eQTL	0.0112618	0	2809
	AGRN	MRPL20-DT	eQTL_catalogue_pancreas eQTL	0.00884227	0.0110136	3227
	AGRN	MRPL20-DT	eQTL_catalogue_frontal_cortex eQTL	0.0109401	0	2993
	AGRN	MRPL20-DT	eQTL_catalogue_cerebellar_hemisphere eQTL	0.0108731	0	2988
	AGRN	MRPL20-DT	eQTL_catalogue_stomach eQTL	0.0108271	0.00913931	3217
	AGRN	MRPL20-DT	wingo_both_DLPFC eQTL	0.0107978	0.00811162	878
	AGRN	MRPL20-DT	eQTL_catalogue_anterior_cingulate_cortex eQTL	0.0104941	0	2921
	AGRN	MRPL20-DT	eQTL_catalogue_putamen eQTL	0.010466	0	3111
	AGRN	MRPL20-DT	eQTL_catalogue_liver eQTL	0.0104173	0	3127
	AGRN	MRPL20-DT	eQTL_catalogue_cerebellum eQTL	0.0103224	0.00797485	3118
	AGRN	MRPL20-DT	eQTL_catalogue_adrenal_gland eQTL	0.0102361	0	3197
	AGRN	MRPL20-DT	eQTL_catalogue_skin_exposed eQTL	0.0100037	0	3267
	AGRN	MRPL20-DT	eQTL_catalogue_nedelec_naive eQTL	0.00986857	0.00863407	2104
	AGRN	MRPL20-DT	eQTL_catalogue_spleen eQTL	0.0049738	0.0097121	3140
	AGRN	MRPL20-DT	eQTL_catalogue_pituitary eQTL	0.00940286	0.00832794	3167
	AGRN	MRPL20-DT	eQTL_catalogue_blueprint_monocytes eQTL	0.00932041	0.00774617	2969
	AGRN	MRPL20-DT	eQTL_catalogue_nedelec_lysteria eQTL	0.00855058	0.00911749	2115
	AGRN	MRPL20-DT	eQTL_catalogue_uterus eQTL	0.009066	0.00824034	2794
	AGRN	MRPL20-DT	eQTL_catalogue_fibroblast eQTL	0.00903365	0	3295
	AGRN	MRPL20-DT	eQTL_catalogue_esophagus_mucosa eQTL	0.00451045	0.00890704	3268
	AGRN	MRPL20-DT	eQTL_catalogue_lcl eQTL	0.00876153	0.00873143	2814
	AGRN	MRPL20-DT	eQTL_catalogue_thyroid eQTL	0.00869773	0.00773136	3295
	AGRN	MRPL20-DT	eQTL_catalogue_aorta eQTL	0.00507652	0.00852891	3290
	AGRN	MRPL20-DT	eQTL_catalogue_breast eQTL	0.00448103	0.00834587	3289
	AGRN	MRPL20-DT	eQTL_catalogue_salivary_gland eQTL	0.00832757	0.00731621	2863
	AGRN	MRPL20-DT	eQTL_catalogue_esophagus_muscularis eQTL	0.00829077	0.00829641	3228
	AGRN	MRPL20-DT	eQTL_catalogue_tranverse_colon eQTL	0.00441847	0.00822131	3230
	AGRN	MRPL20-DT	eQTL_catalogue_adipose_visceral eQTL	0.00511279	0.00820724	3251
	AGRN	MRPL20-DT	eQTL_catalogue_muscle eQTL	0.00421474	0.00815335	3302
	AGRN	MRPL20-DT	eQTL_catalogue_blood eQTL	0.00663355	0.00802911	3302
	AGRN	MRPL20-DT	eQTL_catalogue_tibial_nerve eQTL	0.0065361	0.00797166	3256
	AGRN	MRPL20-DT	eQTL_catalogue_atrial_appendage eQTL	0.00751504	0.00786121	3238
	AGRN	MRPL20-DT	eQTL_catalogue_skin_non_exposed eQTL	0.00586034	0.0077434	3304
	AGRN	MRPL20-DT	eQTL_catalogue_quach_IAV eQTL	0.00614799	0	1888
	AGRN	MTATP6P1	wingo_female_DLPFC eQTL	0.0184976	0	236
	AGRN	MTATP6P1	wingo_both_DLPFC eQTL	0.0173203	0	236
	AGRN	MTATP6P1	wingo_male_DLPFC eQTL	0.0134729	0	236
	AGRN	MTATP6P1	kosoy_microglia eQTL	0.013147	0	391
	AGRN	MTATP6P1	eQTLgen_blood eQTL	0.00516466	0	2054
	AGRN	MTATP8P1	kosoy_microglia eQTL	0.0150675	0	429
	AGRN	MTCO1P12	wingo_female_DLPFC eQTL	0.0227596	0	235
	AGRN	MTCO1P12	wingo_male_DLPFC eQTL	0.016528	0	235
	AGRN	MTCO1P12	wingo_both_DLPFC eQTL	0.0100556	0	235
	AGRN	MTCO1P12	kosoy_microglia eQTL	0.00905314	0	385
	AGRN	MTCO2P12	wingo_both_DLPFC eQTL	0.00974503	0.0178753	235
	AGRN	MTCO2P12	wingo_male_DLPFC eQTL	0.0172278	0	235
	AGRN	MTCO2P12	kosoy_microglia eQTL	0.0119247	0	390
	AGRN	MTCO2P12	wingo_female_DLPFC eQTL	0.0108976	0	235
	AGRN	MTCO3P12	wingo_male_DLPFC eQTL	0.0221296	0	236
	AGRN	MTCO3P12	wingo_female_DLPFC eQTL	0.0123179	0	236
	AGRN	MTCO3P12	wingo_both_DLPFC eQTL	0.0118982	0	236
	AGRN	MTCO3P12	kosoy_microglia eQTL	0.00849819	0	400
	AGRN	MTND1P23	wingo_female_DLPFC eQTL	0.0456431	0.0546539	234
	AGRN	MTND1P23	wingo_both_DLPFC eQTL	0.0257697	0	234
	AGRN	MTND1P23	wingo_male_DLPFC eQTL	0.0206923	0	234
	AGRN	MTND1P23	kosoy_microglia eQTL	0.0116133	0	375
	AGRN	MTND1P23	eQTLgen_blood eQTL	0.00668196	0	2051
	AGRN	MTND2P28	kosoy_microglia eQTL	0.0150505	0	378
	AGRN	MTND2P28	wingo_male_DLPFC eQTL	0.0123878	0	234
	AGRN	MTND2P28	wingo_female_DLPFC eQTL	0.0114638	0.00956749	234
	AGRN	MTND2P28	wingo_both_DLPFC eQTL	0.0114204	0	234
	AGRN	MTND2P28	eQTLgen_blood eQTL	0.00975391	0	2052
	AGRN	MXRA8	eQTL_catalogue_fairfax_monocytes_lps2 eQTL	0.109521	0	2283
	AGRN	MXRA8	ARIC_blood pQTL	0.00528114	0.0698874	1029
	AGRN	MXRA8	eQTL_catalogue_tibial_nerve eQTL	0.0691073	0.0364164	3256
	AGRN	MXRA8	eQTL_catalogue_braineac_substantia_nigra eQTL	0.0218857	0	2149
	AGRN	MXRA8	eQTL_catalogue_cedar_monocytes eQTL	0.016652	0	2371
	AGRN	MXRA8	eQTL_catalogue_braineac_putamen eQTL	0.0156063	0	2303
	AGRN	MXRA8	eQTL_catalogue_young_microglia eQTL	0.0147566	0	2627
	AGRN	MXRA8	eQTL_catalogue_spinal_cord eQTL	0.0145207	0	2922
	AGRN	MXRA8	eQTL_catalogue_caudate eQTL	0.0141268	0	3164
	AGRN	MXRA8	eQTL_catalogue_quach_Pam3CSK4 eQTL	0.0062313	0.0140129	1839
	AGRN	MXRA8	eQTL_catalogue_small_intestine eQTL	0.0139334	0	3004
	AGRN	MXRA8	eQTL_catalogue_kasela_tcells_cd8 eQTL	0.013359	0	2593
	AGRN	MXRA8	eQTL_catalogue_ovary eQTL	0.0131515	0	3093
	AGRN	MXRA8	eQTL_catalogue_kasela_tcells_cd4 eQTL	0.0126264	0	2598
	AGRN	MXRA8	MetaBrain_hippocampus eQTL	0.0125622	0	2134
	AGRN	MXRA8	eQTL_catalogue_sigmoid_colon eQTL	0.0124821	0	3204
	AGRN	MXRA8	eQTL_catalogue_fairfax_monocytes_lps24 eQTL	0.0121799	0	2307
	AGRN	MXRA8	eQTL_catalogue_amygdala eQTL	0.0121418	0.0101052	2809
	AGRN	MXRA8	eQTL_catalogue_skin_non_exposed sQTL	0.00558322	0.0120479	3304
	AGRN	MXRA8	eQTL_catalogue_anterior_cingulate_cortex eQTL	0.0120133	0	2921
	AGRN	MXRA8	MetaBrain_spinalcord eQTL	0.0118282	0	2333
	AGRN	MXRA8	eQTL_catalogue_vagina eQTL	0.011498	0	2941
	AGRN	MXRA8	eQTL_catalogue_fairfax_monocytes_ifn24 eQTL	0.0112951	0	2412
	AGRN	MXRA8	eQTL_catalogue_kidney eQTL	0.0112608	0	2495
	AGRN	MXRA8	NGI_female_CSF pQTL	0.0112433	0.0111704	3372
	AGRN	MXRA8	eQTL_catalogue_uterus eQTL	0.011232	0	2794
	AGRN	MXRA8	eQTL_catalogue_hypothalamus eQTL	0.011144	0.00839028	3066
	AGRN	MXRA8	eQTL_catalogue_muscle eQTL	0.00821516	0.0110499	3302
	AGRN	MXRA8	eQTL_catalogue_adrenal_gland eQTL	0.0109469	0.00847501	3197
	AGRN	MXRA8	eQTL_catalogue_nedelec_lysteria eQTL	0.0109458	0	2115
	AGRN	MXRA8	MetaBrain_basalganglia eQTL	0.0108538	0	2240
	AGRN	MXRA8	wingo_female_DLPFC eQTL	0.010842	0.00937935	828
	AGRN	MXRA8	eQTL_catalogue_adipose_visceral eQTL	0.0108283	0	3251
	AGRN	MXRA8	eQTL_catalogue_fairfax_monocytes_naive eQTL	0.010772	0	2437
	AGRN	MXRA8	eQTL_catalogue_substantia_nigra eQTL	0.0107083	0.00876316	2755
	AGRN	MXRA8	eQTL_catalogue_hippocampus eQTL	0.0107059	0.00934293	3034
	AGRN	MXRA8	wingo_male_DLPFC eQTL	0.0107003	0.00709574	828
	AGRN	MXRA8	eQTL_catalogue_liver eQTL	0.0106356	0.00788107	3127
	AGRN	MXRA8	eQTL_catalogue_lcl eQTL	0.0105874	0	2814
	AGRN	MXRA8	eQTL_catalogue_coronary_artery eQTL	0.0105329	0	3144
	AGRN	MXRA8	UKB_blood pQTL	0.0032594	0.0105052	4027
	AGRN	MXRA8	eQTL_catalogue_pituitary eQTL	0.010493	0	3167
	AGRN	MXRA8	eQTL_catalogue_frontal_cortex eQTL	0.010424	0.0089578	2993
	AGRN	MXRA8	eQTL_catalogue_aorta eQTL	0.0104095	0	3290
	AGRN	MXRA8	eQTL_catalogue_breast eQTL	0.0103242	0	3289
	AGRN	MXRA8	eQTL_catalogue_cerebellum eQTL	0.0103186	0.00870192	3118
	AGRN	MXRA8	eQTL_catalogue_cerebellar_hemisphere eQTL	0.0103067	0	2988
	AGRN	MXRA8	eQTL_catalogue_prostate eQTL	0.0102238	0	3206
	AGRN	MXRA8	eQTL_catalogue_pancreas eQTL	0.0102151	0	3227
	AGRN	MXRA8	eQTL_catalogue_esophagus_gej eQTL	0.0100346	0	3222
	AGRN	MXRA8	eQTL_catalogue_nedelec_salmonella eQTL	0.0100299	0	2220
	AGRN	MXRA8	eQTL_catalogue_left_ventricle eQTL	0.00985053	0.00996746	3227
	AGRN	MXRA8	eQTL_catalogue_blood eQTL	0.00992731	0	3302
	AGRN	MXRA8	eQTL_catalogue_fibroblast eQTL	0.00990932	0	3295
	AGRN	MXRA8	eQTL_catalogue_cortex eQTL	0.00988097	0.00851595	3091
	AGRN	MXRA8	eQTL_catalogue_thyroid eQTL	0.00988031	0	3295
	AGRN	MXRA8	eQTL_catalogue_nucleus_accumbens eQTL	0.00986854	0.00844013	3090
	AGRN	MXRA8	eQTL_catalogue_adipose eQTL	0.00960101	0	3297
	AGRN	MXRA8	eQTL_catalogue_atrial_appendage eQTL	0.00954399	0	3238
	AGRN	MXRA8	eQTL_catalogue_nedelec_naive eQTL	0.0094472	0	2104
	AGRN	MXRA8	fujita_astrocytes eQTL	0.00927322	0	1897
	AGRN	MXRA8	eQTL_catalogue_skin_non_exposed eQTL	0.00927192	0.008976	3304
	AGRN	MXRA8	eQTLgen_blood eQTL	0.00926479	0	3302
	AGRN	MXRA8	eQTL_catalogue_skin_exposed eQTL	0.00913942	0	3267
	AGRN	MXRA8	eQTL_catalogue_salivary_gland eQTL	0.00904267	0	2863
	AGRN	MXRA8	kosoy_microglia eQTL	0.00895309	0	1499
	AGRN	MXRA8	eQTL_catalogue_testis eQTL	0.00894958	0.00839433	3227
	AGRN	MXRA8	eQTL_catalogue_esophagus_muscularis eQTL	0.00890473	0.00888776	3228
	AGRN	MXRA8	eQTL_catalogue_tibial_artery eQTL	0.00881722	0	3287
	AGRN	MXRA8	eQTL_catalogue_tranverse_colon eQTL	0.00879289	0.00837946	3230
	AGRN	MXRA8	NGI_male_CSF pQTL	0.00680396	0.00877414	3268
	AGRN	MXRA8	eQTL_catalogue_lung eQTL	0.00873726	0.00854239	3275
	AGRN	MXRA8	eQTL_catalogue_spleen eQTL	0.00860294	0	3140
	AGRN	MXRA8	eQTL_catalogue_putamen eQTL	0.00839765	0.00856924	3111
	AGRN	MXRA8	eQTL_catalogue_esophagus_mucosa eQTL	0.0046608	0.00839401	3268
	AGRN	MXRA8	eQTL_catalogue_stomach eQTL	0.00794621	0.00839268	3217
	AGRN	MXRA8	MetaBrain_cerebellum eQTL	0.00656024	0.00796782	3036
	AGRN	MXRA8	eQTL_catalogue_commonmind_dlpfc eQTL	0.00458415	0.00782063	2556
	AGRN	MXRA8	wingo_both_DLPFC eQTL	0.00437123	0.00718658	828
	AGRN	MXRA8	eQTL_catalogue_quach_naive eQTL	0.0069993	0	1887
	AGRN	MXRA8	eQTL_catalogue_quach_IAV eQTL	0.00652813	0	1888
	AGRN	MXRA8	eQTL_catalogue_quach_R848 eQTL	0.00585363	0.00640552	1834
	AGRN	MXRA8	eQTL_catalogue_quach_LPS eQTL	0.00633268	0	1894
	AGRN	MXRA8	NGI_all_CSF pQTL	0.00447394	0	1589
	AGRN	MXRA8	MetaBrain_cortex eQTL	0.00417505	0	3272
	AGRN	NADK	eQTL_catalogue_fairfax_monocytes_ifn24 eQTL	0.04774	0	2412
	AGRN	NADK	eQTL_catalogue_prostate sQTL	0.0400506	0.00813227	3205
	AGRN	NADK	fujita_inhibitory eQTL	0.021434	0	1897
	AGRN	NADK	eQTL_catalogue_cedar_monocytes eQTL	0.0213559	0.0213121	2371
	AGRN	NADK	eQTL_catalogue_kasela_tcells_cd8 eQTL	0.0206111	0	2593
	AGRN	NADK	eQTL_catalogue_kasela_tcells_cd4 eQTL	0.0176973	0	2598
	AGRN	NADK	eQTL_catalogue_left_ventricle eQTL	0.0173701	0	3225
	AGRN	NADK	eQTL_catalogue_tranverse_colon eQTL	0.017163	0	3228
	AGRN	NADK	eQTL_catalogue_adipose_visceral eQTL	0.0132457	0.015587	3249
	AGRN	NADK	eQTL_catalogue_braineac_substantia_nigra eQTL	0.0155099	0	2149
	AGRN	NADK	eQTL_catalogue_young_microglia eQTL	0.014804	0	2627
	AGRN	NADK	eQTL_catalogue_braineac_putamen eQTL	0.0147632	0	2303
	AGRN	NADK	eQTL_catalogue_substantia_nigra eQTL	0.0145199	0	2753
	AGRN	NADK	eQTL_catalogue_blood eQTL	0.0137596	0	3300
	AGRN	NADK	eQTL_catalogue_hypothalamus eQTL	0.0131728	0	3064
	AGRN	NADK	eQTL_catalogue_adipose eQTL	0.00605078	0.0129543	3295
	AGRN	NADK	eQTL_catalogue_ovary eQTL	0.0128019	0	3091
	AGRN	NADK	eQTL_catalogue_fibroblast sQTL	0.0126496	0.00812025	3294
	AGRN	NADK	MetaBrain_spinalcord eQTL	0.0126218	0	2333
	AGRN	NADK	eQTL_catalogue_kidney eQTL	0.0113303	0.0125216	2493
	AGRN	NADK	eQTL_catalogue_fairfax_monocytes_lps2 eQTL	0.0123504	0	2283
	AGRN	NADK	eQTL_catalogue_putamen eQTL	0.0121768	0	3109
	AGRN	NADK	eQTL_catalogue_coronary_artery eQTL	0.0121158	0	3142
	AGRN	NADK	eQTL_catalogue_muscle eQTL	0.0109085	0.0119755	3300
	AGRN	NADK	eQTL_catalogue_uterus eQTL	0.0118942	0	2792
	AGRN	NADK	eQTL_catalogue_hippocampus eQTL	0.011709	0	3032
	AGRN	NADK	eQTL_catalogue_breast eQTL	0.0115866	0	3287
	AGRN	NADK	MetaBrain_hippocampus eQTL	0.0115337	0	2134
	AGRN	NADK	eQTL_catalogue_spinal_cord eQTL	0.0113671	0	2920
	AGRN	NADK	eQTL_catalogue_amygdala eQTL	0.0112748	0	2807
	AGRN	NADK	eQTL_catalogue_testis eQTL	0.011245	0	3225
	AGRN	NADK	eQTL_catalogue_tibial_artery eQTL	0.0111322	0.00969207	3285
	AGRN	NADK	eQTL_catalogue_esophagus_mucosa eQTL	0.0110564	0.00975944	3266
	AGRN	NADK	eQTL_catalogue_fairfax_monocytes_lps24 eQTL	0.0110479	0.0100416	2307
	AGRN	NADK	eQTL_catalogue_spleen eQTL	0.0110311	0	3138
	AGRN	NADK	eQTL_catalogue_liver eQTL	0.0109913	0	3125
	AGRN	NADK	eQTL_catalogue_nucleus_accumbens eQTL	0.0108976	0	3088
	AGRN	NADK	eQTL_catalogue_lcl sQTL	0.0107406	0.00961031	2814
	AGRN	NADK	eQTL_catalogue_caudate eQTL	0.0105575	0	3162
	AGRN	NADK	eQTL_catalogue_adrenal_gland eQTL	0.010526	0	3195
	AGRN	NADK	eQTL_catalogue_small_intestine eQTL	0.0105076	0	3002
	AGRN	NADK	eQTL_catalogue_aorta eQTL	0.0102776	0	3288
	AGRN	NADK	NGI_all_CSF pQTL	0.0102632	0	1589
	AGRN	NADK	eQTL_catalogue_lcl eQTL	0.0102056	0	2814
	AGRN	NADK	MetaBrain_basalganglia eQTL	0.0102053	0	2240
	AGRN	NADK	eQTL_catalogue_stomach eQTL	0.0101254	0	3215
	AGRN	NADK	eQTL_catalogue_prostate eQTL	0.0100638	0	3204
	AGRN	NADK	eQTL_catalogue_commonmind_dlpfc eQTL	0.00996563	0	2556
	AGRN	NADK	eQTL_catalogue_pancreas eQTL	0.0099136	0	3225
	AGRN	NADK	eQTL_catalogue_fairfax_monocytes_naive eQTL	0.00988119	0	2437
	AGRN	NADK	eQTL_catalogue_thyroid eQTL	0.00983272	0	3293
	AGRN	NADK	eQTL_catalogue_cerebellar_hemisphere eQTL	0.00444599	0.0098244	2986
	AGRN	NADK	eQTL_catalogue_pituitary eQTL	0.00982014	0	3165
	AGRN	NADK	eQTL_catalogue_fibroblast eQTL	0.00981034	0	3293
	AGRN	NADK	eQTL_catalogue_cortex eQTL	0.00977209	0	3089
	AGRN	NADK	eQTL_catalogue_cerebellum eQTL	0.00510577	0.00971785	3116
	AGRN	NADK	eQTL_catalogue_nedelec_lysteria eQTL	0.00959586	0	2115
	AGRN	NADK	eQTL_catalogue_salivary_gland eQTL	0.00959341	0	2861
	AGRN	NADK	eQTL_catalogue_skin_non_exposed eQTL	0.0094465	0	3302
	AGRN	NADK	eQTL_catalogue_esophagus_muscularis eQTL	0.00943928	0	3226
	AGRN	NADK	eQTL_catalogue_sigmoid_colon eQTL	0.0094382	0	3202
	AGRN	NADK	eQTL_catalogue_vagina eQTL	0.00918913	0.00728473	2939
	AGRN	NADK	eQTL_catalogue_muscle sQTL	0.0029626	0.00912148	3301
	AGRN	NADK	eQTL_catalogue_lung eQTL	0.00908289	0	3273
	AGRN	NADK	eQTL_catalogue_blood sQTL	0.00906395	0.00892443	3301
	AGRN	NADK	eQTL_catalogue_atrial_appendage eQTL	0.00891007	0.00841257	3236
	AGRN	NADK	eQTL_catalogue_anterior_cingulate_cortex eQTL	0.00889648	0.00849267	2919
	AGRN	NADK	eQTL_catalogue_esophagus_gej eQTL	0.00883139	0.00772073	3220
	AGRN	NADK	eQTL_catalogue_nedelec_naive eQTL	0.00880632	0	2104
	AGRN	NADK	eQTL_catalogue_blueprint_monocytes eQTL	0.00876389	0.00805626	2967
	AGRN	NADK	eQTL_catalogue_tibial_nerve eQTL	0.00648293	0.00868156	3254
	AGRN	NADK	fujita_astrocytes eQTL	0.00858722	0	1897
	AGRN	NADK	fujita_excitatory eQTL	0.00296339	0.00858698	1897
	AGRN	NADK	eQTL_catalogue_skin_exposed eQTL	0.00857802	0	3265
	AGRN	NADK	eQTL_catalogue_frontal_cortex eQTL	0.00358277	0.00834078	2991
	AGRN	NADK	eQTL_catalogue_lung sQTL	0.00423421	0.00831303	3274
	AGRN	NADK	eQTL_catalogue_sigmoid_colon sQTL	0.00476162	0.00823036	3203
	AGRN	NADK	eQTL_catalogue_atrial_appendage sQTL	0.00496708	0.00814536	3237
	AGRN	NADK	NGI_male_CSF pQTL	0.00467909	0.00811406	3268
	AGRN	NADK	eQTL_catalogue_tranverse_colon sQTL	0.00422372	0.00807174	3229
	AGRN	NADK	eQTL_catalogue_breast sQTL	0.00434295	0.00805729	3288
	AGRN	NADK	UKB_blood pQTL	0.00210939	0.00804412	4027
	AGRN	NADK	eQTL_catalogue_tibial_nerve sQTL	0.00415214	0.00802367	3255
	AGRN	NADK	fujita_oligodendrocytes eQTL	0.0076604	0	1897
	AGRN	NADK	eQTL_catalogue_nedelec_salmonella eQTL	0.0076567	0	2220
	AGRN	NADK	fujita_microglia eQTL	0.00760263	0	1897
	AGRN	NADK	eQTL_catalogue_quach_R848 eQTL	0.00720311	0	1834
	AGRN	NADK	NGI_female_CSF pQTL	0.00384555	0.00717022	3372
	AGRN	NADK	eQTL_catalogue_quach_LPS eQTL	0.00707757	0	1894
	AGRN	NADK	MetaBrain_cerebellum eQTL	0.00241431	0.00693027	3033
	AGRN	NADK	eQTL_catalogue_quach_IAV eQTL	0.00650571	0	1888
	AGRN	NADK	eQTL_catalogue_quach_naive eQTL	0.00629446	0	1887
	AGRN	NADK	eQTL_catalogue_quach_Pam3CSK4 eQTL	0.00607412	0	1839
	AGRN	NADK	eQTLgen_blood eQTL	0.00603515	0	3141
	AGRN	NADK	ARIC_blood pQTL	0.00416983	0	891
	AGRN	NADK	wingo_both_DLPFC eQTL	0.00313036	0	723
	AGRN	NADK	wingo_male_DLPFC eQTL	0.00312098	0	723
	AGRN	NADK	wingo_female_DLPFC eQTL	0.00310918	0	723
	AGRN	NADK	MetaBrain_cortex eQTL	0.00247051	0	3269
	AGRN	NADK	wingo_female_DLPFC pQTL	0.00082415	0	723
	AGRN	NADK	wingo_both_DLPFC pQTL	0.000364743	0	723
	AGRN	NADK	kosoy_microglia eQTL	0.000357993	0	887
	AGRN	NADK	wingo_male_DLPFC pQTL	0.00027248	0	723
	AGRN	NDUFB4P8	kosoy_microglia eQTL	0.0146581	0	1510
	AGRN	NOC2L	kosoy_microglia eQTL	0.2233	0	770
	AGRN	NOC2L	eQTL_catalogue_lung eQTL	0.0985118	0.0162305	2935
	AGRN	NOC2L	eQTL_catalogue_tranverse_colon sQTL	0.0766969	0.0102864	2879
	AGRN	NOC2L	eQTL_catalogue_kasela_tcells_cd4 eQTL	0.0555742	0	2309
	AGRN	NOC2L	eQTL_catalogue_nucleus_accumbens eQTL	0.0302318	0.0555678	2762
	AGRN	NOC2L	eQTL_catalogue_spleen sQTL	0.0150722	0.0498451	2758
	AGRN	NOC2L	eQTL_catalogue_small_intestine sQTL	0.0107989	0.0434646	2637
	AGRN	NOC2L	eQTL_catalogue_pituitary sQTL	0.0343431	0.0434642	2785
	AGRN	NOC2L	eQTL_catalogue_stomach sQTL	0.0352934	0.0434229	2868
	AGRN	NOC2L	eQTL_catalogue_uterus sQTL	0.012973	0.0432747	2436
	AGRN	NOC2L	eQTL_catalogue_blood sQTL	0.0352464	0.0432343	2912
	AGRN	NOC2L	eQTL_catalogue_thyroid sQTL	0.0353539	0.0432236	2939
	AGRN	NOC2L	eQTL_catalogue_adrenal_gland sQTL	0.0116473	0.0431942	2817
	AGRN	NOC2L	eQTL_catalogue_liver eQTL	0.0414136	0	2799
	AGRN	NOC2L	eQTL_catalogue_ovary sQTL	0.0145161	0.0409193	2722
	AGRN	NOC2L	eQTL_catalogue_muscle eQTL	0.0318572	0	2965
	AGRN	NOC2L	wingo_male_DLPFC pQTL	0.0280637	0	617
	AGRN	NOC2L	wingo_both_DLPFC eQTL	0.0264522	0	618
	AGRN	NOC2L	eQTL_catalogue_testis eQTL	0.0240517	0	2891
	AGRN	NOC2L	eQTL_catalogue_frontal_cortex eQTL	0.0224311	0	2682
	AGRN	NOC2L	eQTL_catalogue_braineac_substantia_nigra eQTL	0.022268	0	1891
	AGRN	NOC2L	eQTL_catalogue_esophagus_gej eQTL	0.0221716	0	2882
	AGRN	NOC2L	eQTL_catalogue_caudate eQTL	0.0200115	0.0215198	2842
	AGRN	NOC2L	eQTL_catalogue_breast sQTL	0.0199829	0.0102536	2938
	AGRN	NOC2L	eQTL_catalogue_esophagus_mucosa eQTL	0.0191866	0.0195943	2926
	AGRN	NOC2L	wingo_male_DLPFC eQTL	0.0195581	0	618
	AGRN	NOC2L	eQTL_catalogue_hypothalamus eQTL	0.0192856	0	2742
	AGRN	NOC2L	eQTL_catalogue_prostate sQTL	0.0192419	0.0137698	2856
	AGRN	NOC2L	eQTL_catalogue_young_microglia eQTL	0.0177477	0.0172968	2322
	AGRN	NOC2L	eQTL_catalogue_cerebellum eQTL	0.0177465	0	2784
	AGRN	NOC2L	MetaBrain_cerebellum eQTL	0.0175228	0.0137108	2702
	AGRN	NOC2L	eQTL_catalogue_braineac_putamen eQTL	0.0174987	0	2032
	AGRN	NOC2L	eQTL_catalogue_lcl sQTL	0.0116186	0.0174975	2503
	AGRN	NOC2L	eQTL_catalogue_testis sQTL	0.0171004	0.0105703	2876
	AGRN	NOC2L	eQTL_catalogue_fairfax_monocytes_lps24 eQTL	0.0165868	0.0117216	2046
	AGRN	NOC2L	eQTL_catalogue_esophagus_muscularis sQTL	0.0100715	0.0155123	2872
	AGRN	NOC2L	eQTL_catalogue_pituitary eQTL	0.015241	0	2834
	AGRN	NOC2L	fujita_opc eQTL	0.015135	0	1637
	AGRN	NOC2L	eQTL_catalogue_esophagus_mucosa sQTL	0.0101103	0.0148919	2911
	AGRN	NOC2L	eQTL_catalogue_thyroid eQTL	0.0100617	0.0148328	2954
	AGRN	NOC2L	eQTL_catalogue_adipose eQTL	0.0104876	0.0148028	2959
	AGRN	NOC2L	eQTL_catalogue_adipose_visceral sQTL	0.0085821	0.014786	2899
	AGRN	NOC2L	eQTL_catalogue_lung sQTL	0.00988389	0.0147796	2920
	AGRN	NOC2L	eQTL_catalogue_tibial_artery sQTL	0.00887199	0.0147493	2936
	AGRN	NOC2L	eQTL_catalogue_sigmoid_colon sQTL	0.00970628	0.0146183	2858
	AGRN	NOC2L	eQTL_catalogue_tibial_nerve eQTL	0.0101144	0.0145692	2918
	AGRN	NOC2L	eQTL_catalogue_atrial_appendage sQTL	0.00971229	0.0143445	2884
	AGRN	NOC2L	eQTL_catalogue_skin_exposed eQTL	0.00968051	0.0142312	2933
	AGRN	NOC2L	eQTL_catalogue_commonmind_dlpfc eQTL	0.0142261	0	2383
	AGRN	NOC2L	eQTL_catalogue_ovary eQTL	0.0141334	0	2773
	AGRN	NOC2L	eQTL_catalogue_hippocampus eQTL	0.0141006	0	2720
	AGRN	NOC2L	eQTL_catalogue_uterus eQTL	0.014093	0	2485
	AGRN	NOC2L	eQTL_catalogue_cortex eQTL	0.0136708	0	2765
	AGRN	NOC2L	eQTL_catalogue_small_intestine eQTL	0.0135933	0	2686
	AGRN	NOC2L	eQTL_catalogue_cedar_monocytes eQTL	0.0134732	0	2070
	AGRN	NOC2L	eQTL_catalogue_spinal_cord eQTL	0.0134706	0	2606
	AGRN	NOC2L	eQTL_catalogue_vagina eQTL	0.0134385	0	2628
	AGRN	NOC2L	eQTL_catalogue_fairfax_monocytes_lps2 eQTL	0.0134171	0.0103038	2022
	AGRN	NOC2L	eQTL_catalogue_kidney eQTL	0.0133216	0	2236
	AGRN	NOC2L	eQTL_catalogue_adipose sQTL	0.0073958	0.0133146	2944
	AGRN	NOC2L	eQTL_catalogue_aorta sQTL	0.00960576	0.0133139	2936
	AGRN	NOC2L	eQTL_catalogue_kasela_tcells_cd8 eQTL	0.0132544	0	2303
	AGRN	NOC2L	wingo_female_DLPFC eQTL	0.0131142	0	618
	AGRN	NOC2L	eQTL_catalogue_pancreas sQTL	0.00963325	0.0125845	2876
	AGRN	NOC2L	eQTL_catalogue_cerebellar_hemisphere eQTL	0.0123305	0	2668
	AGRN	NOC2L	eQTL_catalogue_blood eQTL	0.0121217	0	2963
	AGRN	NOC2L	MetaBrain_hippocampus eQTL	0.0120394	0	1873
	AGRN	NOC2L	wingo_both_DLPFC pQTL	0.0117712	0	617
	AGRN	NOC2L	fujita_microglia eQTL	0.0117604	0	1637
	AGRN	NOC2L	eQTL_catalogue_skin_non_exposed eQTL	0.00777225	0.0117567	2964
	AGRN	NOC2L	eQTL_catalogue_quach_Pam3CSK4 eQTL	0.00770764	0.0117083	1598
	AGRN	NOC2L	eQTL_catalogue_fairfax_monocytes_ifn24 eQTL	0.011623	0	2152
	AGRN	NOC2L	eQTL_catalogue_substantia_nigra eQTL	0.0115769	0	2456
	AGRN	NOC2L	eQTL_catalogue_tibial_artery eQTL	0.0114477	0	2951
	AGRN	NOC2L	eQTL_catalogue_skin_exposed sQTL	0.0113421	0.0108294	2918
	AGRN	NOC2L	eQTL_catalogue_stomach eQTL	0.0113269	0	2883
	AGRN	NOC2L	eQTL_catalogue_putamen eQTL	0.0112599	0	2782
	AGRN	NOC2L	eQTL_catalogue_amygdala eQTL	0.0112333	0	2502
	AGRN	NOC2L	eQTL_catalogue_fairfax_monocytes_naive eQTL	0.0111694	0	2176
	AGRN	NOC2L	eQTL_catalogue_tranverse_colon eQTL	0.0111503	0	2894
	AGRN	NOC2L	eQTL_catalogue_coronary_artery eQTL	0.0111399	0	2806
	AGRN	NOC2L	MetaBrain_spinalcord eQTL	0.010843	0.00807914	2039
	AGRN	NOC2L	wingo_female_DLPFC pQTL	0.0108156	0	618
	AGRN	NOC2L	fujita_excitatory eQTL	0.0107612	0	1637
	AGRN	NOC2L	eQTL_catalogue_skin_non_exposed sQTL	0.0106801	0.0106795	2949
	AGRN	NOC2L	eQTL_catalogue_anterior_cingulate_cortex eQTL	0.0106722	0	2607
	AGRN	NOC2L	eQTL_catalogue_pancreas eQTL	0.0104854	0.0106659	2891
	AGRN	NOC2L	eQTL_catalogue_muscle sQTL	0.010327	0.0106136	2948
	AGRN	NOC2L	eQTL_catalogue_prostate eQTL	0.0104057	0.00969556	2871
	AGRN	NOC2L	eQTL_catalogue_adrenal_gland eQTL	0.0103339	0	2867
	AGRN	NOC2L	eQTL_catalogue_fibroblast sQTL	0.00962366	0.0102048	2898
	AGRN	NOC2L	eQTL_catalogue_aorta eQTL	0.0101035	0	2951
	AGRN	NOC2L	MetaBrain_basalganglia eQTL	0.0100714	0	1966
	AGRN	NOC2L	fujita_inhibitory eQTL	0.0100057	0	1637
	AGRN	NOC2L	eQTL_catalogue_atrial_appendage eQTL	0.00971383	0	2901
	AGRN	NOC2L	eQTL_catalogue_nedelec_naive eQTL	0.0094664	0	1826
	AGRN	NOC2L	eQTL_catalogue_salivary_gland eQTL	0.00945376	0	2558
	AGRN	NOC2L	eQTL_catalogue_esophagus_muscularis eQTL	0.00943142	0	2887
	AGRN	NOC2L	eQTL_catalogue_adipose_visceral eQTL	0.0093677	0	2914
	AGRN	NOC2L	eQTL_catalogue_left_ventricle eQTL	0.00935526	0	2887
	AGRN	NOC2L	eQTL_catalogue_breast eQTL	0.00925114	0	2953
	AGRN	NOC2L	eQTL_catalogue_sigmoid_colon eQTL	0.00918722	0	2873
	AGRN	NOC2L	eQTL_catalogue_fibroblast eQTL	0.009073	0	2956
	AGRN	NOC2L	eQTL_catalogue_quach_naive eQTL	0.00897637	0	1639
	AGRN	NOC2L	eQTL_catalogue_spleen eQTL	0.00893899	0	2808
	AGRN	NOC2L	eQTL_catalogue_nedelec_lysteria eQTL	0.00883058	0	1838
	AGRN	NOC2L	eQTL_catalogue_lcl eQTL	0.0088089	0	2518
	AGRN	NOC2L	fujita_oligodendrocytes eQTL	0.00852229	0	1637
	AGRN	NOC2L	MetaBrain_cortex eQTL	0.00824346	0	2922
	AGRN	NOC2L	eQTL_catalogue_blueprint_monocytes eQTL	0.00306042	0.00793473	2641
	AGRN	NOC2L	fujita_astrocytes eQTL	0.00791211	0	1637
	AGRN	NOC2L	eQTL_catalogue_nedelec_salmonella eQTL	0.00742257	0	1932
	AGRN	NOC2L	eQTL_catalogue_quach_IAV eQTL	0.00599546	0.00605727	1639
	AGRN	NOC2L	eQTL_catalogue_quach_LPS eQTL	0.00597978	0	1645
	AGRN	NOC2L	eQTL_catalogue_quach_R848 eQTL	0.00587497	0	1596
	AGRN	NOC2L	eQTLgen_blood eQTL	0.00308876	0	2799
	AGRN	OR4F16	MetaBrain_cerebellum eQTL	0.0230643	0.023618	2165
	AGRN	OR4F16	MetaBrain_hippocampus eQTL	0.0141578	0	1493
	AGRN	OR4F16	MetaBrain_spinalcord eQTL	0.0116712	0	1613
	AGRN	OR4F16	MetaBrain_basalganglia eQTL	0.0106789	0	1586
	AGRN	OR4F16	MetaBrain_cortex eQTL	0.00649681	0	2347
	AGRN	OR4F29	eQTL_catalogue_fairfax_monocytes_naive eQTL	0.0178679	0	1409
	AGRN	OR4F29	eQTL_catalogue_cedar_monocytes eQTL	0.0145112	0	1404
	AGRN	OR4F29	eQTL_catalogue_fairfax_monocytes_ifn24 eQTL	0.0141018	0	1397
	AGRN	OR4F29	eQTL_catalogue_fairfax_monocytes_lps2 eQTL	0.0140994	0	1349
	AGRN	OR4F29	eQTL_catalogue_kasela_tcells_cd8 eQTL	0.0135767	0	1543
	AGRN	OR4F29	eQTL_catalogue_kasela_tcells_cd4 eQTL	0.0133631	0	1545
	AGRN	OR4F29	eQTL_catalogue_fairfax_monocytes_lps24 eQTL	0.0124175	0	1355
	AGRN	OR4F29	MetaBrain_cortex eQTL	0.008207	0	1716
	AGRN	OR4F5	MetaBrain_spinalcord eQTL	0.0244297	0	286
	AGRN	OR4F5	eQTL_catalogue_fairfax_monocytes_lps24 eQTL	0.0224959	0	252
	AGRN	OR4F5	eQTL_catalogue_fairfax_monocytes_ifn24 eQTL	0.0164247	0	251
	AGRN	OR4F5	MetaBrain_cerebellum eQTL	0.0151173	0	351
	AGRN	OR4F5	eQTL_catalogue_fairfax_monocytes_lps2 eQTL	0.0144905	0	247
	AGRN	OR4F5	eQTL_catalogue_cedar_monocytes eQTL	0.0140006	0	298
	AGRN	OR4F5	eQTL_catalogue_kasela_tcells_cd8 eQTL	0.0122347	0	335
	AGRN	OR4F5	eQTL_catalogue_kasela_tcells_cd4 eQTL	0.0121558	0	336
	AGRN	OR4F5	MetaBrain_basalganglia eQTL	0.0105267	0	264
	AGRN	OR4F5	eQTL_catalogue_fairfax_monocytes_naive eQTL	0.00974314	0	249
	AGRN	OR4F5	MetaBrain_hippocampus eQTL	0.00960546	0	259
	AGRN	OR4F5	MetaBrain_cortex eQTL	0.00649824	0	391
	AGRN	PANK4	eQTL_catalogue_tibial_artery eQTL	0.00264692	0	1321
	AGRN	PANK4	eQTL_catalogue_fibroblast eQTL	0.00228533	0	1334
	AGRN	PANK4	eQTL_catalogue_tranverse_colon eQTL	0.00203578	0	1291
	AGRN	PANK4	eQTL_catalogue_stomach eQTL	0.00197741	0	1291
	AGRN	PANK4	eQTL_catalogue_sigmoid_colon eQTL	0.00194935	0	1294
	AGRN	PANK4	eQTL_catalogue_pituitary eQTL	0.00191159	0	1293
	AGRN	PANK4	eQTL_catalogue_blood eQTL	0.00190976	0	1329
	AGRN	PANK4	eQTL_catalogue_skin_exposed eQTL	0.00186307	0	1320
	AGRN	PANK4	eQTL_catalogue_thyroid eQTL	0.00185022	0	1329
	AGRN	PANK4	eQTL_catalogue_esophagus_muscularis eQTL	0.00184464	0	1299
	AGRN	PANK4	eQTL_catalogue_spleen eQTL	0.00182234	0	1272
	AGRN	PANK4	eQTL_catalogue_adipose_visceral eQTL	0.00181761	0	1306
	AGRN	PANK4	eQTL_catalogue_adrenal_gland eQTL	0.00181106	0	1293
	AGRN	PANK4	eQTL_catalogue_nucleus_accumbens eQTL	0.00179063	0	1283
	AGRN	PANK4	eQTL_catalogue_caudate eQTL	0.00178688	0	1286
	AGRN	PANK4	eQTL_catalogue_breast eQTL	0.001781	0	1323
	AGRN	PANK4	eQTL_catalogue_atrial_appendage eQTL	0.00176502	0	1316
	AGRN	PANK4	eQTL_catalogue_cortex eQTL	0.00175958	0	1276
	AGRN	PANK4	eQTL_catalogue_hypothalamus eQTL	0.0017564	0	1287
	AGRN	PANK4	eQTL_catalogue_coronary_artery eQTL	0.00175227	0	1280
	AGRN	PANK4	eQTL_catalogue_aorta eQTL	0.00174791	0	1325
	AGRN	PANK4	eQTL_catalogue_lung eQTL	0.00174222	0	1325
	AGRN	PANK4	eQTL_catalogue_prostate eQTL	0.00173262	0	1314
	AGRN	PANK4	eQTL_catalogue_putamen eQTL	0.00172233	0	1276
	AGRN	PANK4	eQTL_catalogue_esophagus_mucosa eQTL	0.00171301	0	1308
	AGRN	PANK4	eQTL_catalogue_testis eQTL	0.00169905	0	1311
	AGRN	PANK4	eQTL_catalogue_pancreas eQTL	0.00169062	0	1302
	AGRN	PANK4	eQTL_catalogue_left_ventricle eQTL	0.00168921	0	1296
	AGRN	PANK4	eQTL_catalogue_tibial_nerve eQTL	0.00167857	0	1306
	AGRN	PANK4	eQTL_catalogue_adipose eQTL	0.0016766	0	1322
	AGRN	PANK4	eQTL_catalogue_liver eQTL	0.0016543	0	1288
	AGRN	PANK4	eQTL_catalogue_cerebellum eQTL	0.00164186	0	1292
	AGRN	PANK4	eQTL_catalogue_muscle eQTL	0.00163069	0	1329
	AGRN	PANK4	eQTL_catalogue_skin_non_exposed eQTL	0.0016088	0	1328
	AGRN	PANK4	eQTL_catalogue_cerebellar_hemisphere eQTL	0.00159491	0	1234
	AGRN	PANK4	eQTL_catalogue_esophagus_gej eQTL	0.00158701	0	1274
	AGRN	PANK4	eQTL_catalogue_ovary eQTL	0.00156644	0	1245
	AGRN	PANK4	eQTL_catalogue_lcl eQTL	0.00155504	0	1130
	AGRN	PANK4	eQTL_catalogue_hippocampus eQTL	0.0015537	0	1247
	AGRN	PANK4	eQTL_catalogue_frontal_cortex eQTL	0.00152187	0	1241
	AGRN	PANK4	eQTL_catalogue_anterior_cingulate_cortex eQTL	0.00151087	0	1222
	AGRN	PANK4	MetaBrain_cortex eQTL	0.00149381	0	1329
	AGRN	PANK4	eQTL_catalogue_spinal_cord eQTL	0.00147659	0	1191
	AGRN	PANK4	eQTL_catalogue_small_intestine eQTL	0.00147385	0	1192
	AGRN	PANK4	MetaBrain_cerebellum eQTL	0.00145582	0	1258
	AGRN	PANK4	eQTL_catalogue_vagina eQTL	0.00145239	0	1190
	AGRN	PANK4	eQTL_catalogue_amygdala eQTL	0.00144116	0	1178
	AGRN	PANK4	eQTL_catalogue_salivary_gland eQTL	0.00143221	0	1175
	AGRN	PANK4	eQTL_catalogue_substantia_nigra eQTL	0.00139089	0	1179
	AGRN	PANK4	eQTL_catalogue_nedelec_salmonella eQTL	0.00137467	0	786
	AGRN	PANK4	eQTL_catalogue_uterus eQTL	0.00136924	0	1143
	AGRN	PANK4	eQTL_catalogue_nedelec_naive eQTL	0.00130937	0	743
	AGRN	PANK4	eQTL_catalogue_nedelec_lysteria eQTL	0.00121893	0	752
	AGRN	PANK4	eQTL_catalogue_blueprint_monocytes sQTL	0.00104632	0	1252
	AGRN	PANK4	eQTLgen_blood eQTL	0.000965865	0	1361
	AGRN	PANK4	eQTL_catalogue_commonmind_dlpfc eQTL	0.000948236	0	814
	AGRN	PANK4	eQTL_catalogue_blueprint_monocytes eQTL	0.000929459	0	1227
	AGRN	PANK4	eQTL_catalogue_young_microglia eQTL	0.000866919	0	1091
	AGRN	PANK4	eQTL_catalogue_quach_IAV eQTL	0.000798318	0	670
	AGRN	PANK4	eQTL_catalogue_kasela_tcells_cd8 eQTL	0.000798003	0	842
	AGRN	PANK4	MetaBrain_basalganglia eQTL	0.000797904	0	939
	AGRN	PANK4	eQTL_catalogue_quach_Pam3CSK4 eQTL	0.000794021	0	651
	AGRN	PANK4	eQTL_catalogue_kidney eQTL	0.00078929	0	1004
	AGRN	PANK4	eQTL_catalogue_quach_naive eQTL	0.000770331	0	669
	AGRN	PANK4	eQTL_catalogue_quach_LPS eQTL	0.00074357	0	667
	AGRN	PANK4	eQTL_catalogue_quach_R848 eQTL	0.000741942	0	650
	AGRN	PANK4	MetaBrain_spinalcord eQTL	0.000729282	0	1037
	AGRN	PANK4	MetaBrain_hippocampus eQTL	0.000689531	0	913
	AGRN	PANK4	eQTL_catalogue_kasela_tcells_cd4 eQTL	0.000671537	0	845
	AGRN	PANK4	eQTL_catalogue_cedar_monocytes eQTL	0.000622256	0	869
	AGRN	PANK4	eQTL_catalogue_braineac_substantia_nigra eQTL	0.000569076	0	855
	AGRN	PANK4	eQTL_catalogue_braineac_putamen eQTL	0.000469089	0	890
	AGRN	PANK4	eQTL_catalogue_fairfax_monocytes_lps2 eQTL	0.000455644	0	838
	AGRN	PANK4	eQTL_catalogue_fairfax_monocytes_ifn24 eQTL	0.000453111	0	885
	AGRN	PANK4	fujita_excitatory eQTL	0.000450025	0	846
	AGRN	PANK4	eQTL_catalogue_fairfax_monocytes_naive eQTL	0.00043836	0	889
	AGRN	PANK4	fujita_oligodendrocytes eQTL	0.000413439	0	846
	AGRN	PANK4	eQTL_catalogue_fairfax_monocytes_lps24 eQTL	0.000400573	0	841
	AGRN	PANK4	fujita_inhibitory eQTL	0.000337076	0	846
	AGRN	PANK4	fujita_astrocytes eQTL	0.000316407	0	846
	AGRN	PANK4	kosoy_microglia eQTL	3.67491235173722e-05	0	56
	AGRN	PANK4	wingo_female_DLPFC eQTL	2.66894016334341e-05	0	50
	AGRN	PANK4	wingo_male_DLPFC eQTL	1.846702745699e-05	0	50
	AGRN	PANK4	wingo_male_DLPFC pQTL	1.62043339386145e-05	0	50
	AGRN	PANK4	wingo_both_DLPFC eQTL	1.5363597060123e-05	0	50
	AGRN	PANK4	wingo_female_DLPFC pQTL	1.51594755077793e-05	0	50
	AGRN	PANK4	wingo_both_DLPFC pQTL	1.43824318027729e-05	0	50
	AGRN	Peak_17	kosoy_microglia caQTL	2.77760967326801e-05	0	59
	AGRN	Peak_18	kosoy_microglia caQTL	4.97014266373048e-05	0	60
	AGRN	Peak_19	kosoy_microglia caQTL	3.11672716544357e-05	0	60
	AGRN	Peak_20	kosoy_microglia caQTL	7.83372152779205e-05	0	77
	AGRN	Peak_21	kosoy_microglia caQTL	4.38664743305633e-05	0	79
	AGRN	Peak_22	kosoy_microglia caQTL	0.000119649	0	83
	AGRN	Peak_23	kosoy_microglia caQTL	6.64391973096284e-05	0	82
	AGRN	Peak_24	kosoy_microglia caQTL	4.95810663705592e-05	0	87
	AGRN	Peak_25	kosoy_microglia caQTL	6.04228838427413e-05	0	85
	AGRN	Peak_26	kosoy_microglia caQTL	0.000145085	0	141
	AGRN	Peak_27	kosoy_microglia caQTL	0.000139559	0	140
	AGRN	Peak_28	kosoy_microglia caQTL	0.000124216	0	125
	AGRN	Peak_29	kosoy_microglia caQTL	0.000175928	0	132
	AGRN	Peak_30	kosoy_microglia caQTL	0.000169417	0	130
	AGRN	Peak_31	kosoy_microglia caQTL	0.00018313	0	128
	AGRN	Peak_32	kosoy_microglia caQTL	0	0.392547	126
	AGRN	Peak_32	kosoy_microglia caQTL	0.00101603	0	126
	AGRN	Peak_33	kosoy_microglia caQTL	0.000190915	0	126
	AGRN	Peak_34	kosoy_microglia caQTL	0.00399595	0	131
	AGRN	Peak_34	kosoy_microglia caQTL	0	0.00325454	131
	AGRN	Peak_35	kosoy_microglia caQTL	0.0124959	0	138
	AGRN	Peak_35	kosoy_microglia caQTL	0	0.0121056	138
	AGRN	Peak_36	kosoy_microglia caQTL	0.0132322	0	142
	AGRN	Peak_36	kosoy_microglia caQTL	0	0.0125221	142
	AGRN	Peak_37	kosoy_microglia caQTL	0.0139302	0	141
	AGRN	Peak_38	kosoy_microglia caQTL	0	0.959897	144
	AGRN	Peak_38	kosoy_microglia caQTL	0.0886796	0	144
	AGRN	Peak_39	kosoy_microglia caQTL	0.0202268	0	151
	AGRN	Peak_40	kosoy_microglia caQTL	0.0138954	0	156
	AGRN	Peak_41	kosoy_microglia caQTL	0	0.274976	166
	AGRN	Peak_41	kosoy_microglia caQTL	0.0133092	0	166
	AGRN	Peak_42	kosoy_microglia caQTL	0	0.0179218	177
	AGRN	Peak_42	kosoy_microglia caQTL	0.0158244	0	177
	AGRN	Peak_43	kosoy_microglia caQTL	0.0251116	0	180
	AGRN	Peak_44	kosoy_microglia caQTL	0.0144512	0	187
	AGRN	Peak_45	kosoy_microglia caQTL	0.0142243	0	200
	AGRN	Peak_45	kosoy_microglia caQTL	0	0.00877194	200
	AGRN	Peak_46	kosoy_microglia caQTL	0.01781	0	205
	AGRN	Peak_47	kosoy_microglia caQTL	0.00598383	0	221
	AGRN	Peak_48	kosoy_microglia caQTL	0.0018307	0	213
	AGRN	Peak_49	kosoy_microglia caQTL	0.000278788	0	226
	AGRN	Peak_50	kosoy_microglia caQTL	0.000333532	0	256
	AGRN	Peak_51	kosoy_microglia caQTL	0.000228314	0	262
	AGRN	Peak_52	kosoy_microglia caQTL	0.000197935	0	254
	AGRN	Peak_53	kosoy_microglia caQTL	0.000199789	0	251
	AGRN	Peak_54	kosoy_microglia caQTL	0.000142847	0	180
	AGRN	Peak_55	kosoy_microglia caQTL	0.000170816	0	168
	AGRN	Peak_56	kosoy_microglia caQTL	5.51251672274608e-05	0	82
	AGRN	Peak_57	kosoy_microglia caQTL	0.00011862	0	154
	AGRN	Peak_58	kosoy_microglia caQTL	6.1218464890286e-05	0	134
	AGRN	Peak_59	kosoy_microglia caQTL	6.58738284117744e-05	0	145
	AGRN	Peak_60	kosoy_microglia caQTL	0.000122429	0	174
	AGRN	Peak_61	kosoy_microglia caQTL	6.54792570304991e-05	0	173
	AGRN	Peak_62	kosoy_microglia caQTL	5.70173068618131e-05	0	105
	AGRN	Peak_63	kosoy_microglia caQTL	0.000150365	0	126
	AGRN	Peak_64	kosoy_microglia caQTL	5.89806165094385e-05	0	102
	AGRN	Peak_65	kosoy_microglia caQTL	0.000144299	0	130
	AGRN	Peak_66	kosoy_microglia caQTL	0.00013637	0	104
	AGRN	Peak_67	kosoy_microglia caQTL	4.41587050864404e-05	0	75
	AGRN	Peak_68	kosoy_microglia caQTL	0.000104314	0	91
	AGRN	Peak_69	kosoy_microglia caQTL	6.32925336522936e-05	0	88
	AGRN	Peak_70	kosoy_microglia caQTL	8.1438308554699e-05	0	155
	AGRN	Peak_71	kosoy_microglia caQTL	4.07827109176285e-05	0	68
	AGRN	Peak_72	kosoy_microglia caQTL	4.93152886823911e-05	0	106
	AGRN	Peak_73	kosoy_microglia caQTL	1.7496153641071e-05	0	48
	AGRN	Peak_74	kosoy_microglia caQTL	0.00348434	0	60
	AGRN	Peak_75	kosoy_microglia caQTL	0.000130048	0	120
	AGRN	Peak_76	kosoy_microglia caQTL	0.00401645	0	112
	AGRN	Peak_77	kosoy_microglia caQTL	0.000266679	0	107
	AGRN	Peak_78	kosoy_microglia caQTL	9.36281732521373e-05	0	112
	AGRN	Peak_79	kosoy_microglia caQTL	0.000125502	0	112
	AGRN	Peak_80	kosoy_microglia caQTL	4.45391644321028e-05	0	112
	AGRN	Peak_81	kosoy_microglia caQTL	0.00026241	0	110
	AGRN	Peak_82	kosoy_microglia caQTL	0.0066307	0	77
	AGRN	Peak_83	kosoy_microglia caQTL	0.000681814	0	112
	AGRN	Peak_84	kosoy_microglia caQTL	0.00298741	0	113
	AGRN	Peak_85	kosoy_microglia caQTL	5.90842177011101e-05	0	142
	AGRN	Peak_86	kosoy_microglia caQTL	6.45623653170698e-05	0	149
	AGRN	Peak_87	kosoy_microglia caQTL	6.69039735673933e-05	0	181
	AGRN	Peak_88	kosoy_microglia caQTL	0.000110033	0	253
	AGRN	Peak_89	kosoy_microglia caQTL	0.000154067	0	234
	AGRN	Peak_90	kosoy_microglia caQTL	0.000126006	0	291
	AGRN	Peak_91	kosoy_microglia caQTL	8.42155883771427e-05	0	255
	AGRN	Peak_92	kosoy_microglia caQTL	0.000124748	0	257
	AGRN	Peak_93	kosoy_microglia caQTL	0.000124304	0	266
	AGRN	Peak_94	kosoy_microglia caQTL	0.000117243	0	249
	AGRN	Peak_95	kosoy_microglia caQTL	0.000125398	0	227
	AGRN	Peak_96	kosoy_microglia caQTL	6.51519385576348e-05	0	106
	AGRN	Peak_97	kosoy_microglia caQTL	6.83810505164013e-05	0	86
	AGRN	peak1	xQTLServe_DLPFC haQTL	0.0105265	0	1756
	AGRN	peak1	xQTLServe_DLPFC haQTL	0	0	1756
	AGRN	peak10	xQTLServe_DLPFC haQTL	0.0144881	0	2238
	AGRN	peak10	xQTLServe_DLPFC haQTL	0	0	2238
	AGRN	peak11	xQTLServe_DLPFC haQTL	0.0104495	0	2252
	AGRN	peak11	xQTLServe_DLPFC haQTL	0	0	2252
	AGRN	peak12	xQTLServe_DLPFC haQTL	0.0103584	0	2279
	AGRN	peak12	xQTLServe_DLPFC haQTL	0	0	2279
	AGRN	peak13	xQTLServe_DLPFC haQTL	0.00951028	0	2328
	AGRN	peak13	xQTLServe_DLPFC haQTL	0	0	2328
	AGRN	peak14	xQTLServe_DLPFC haQTL	0.00912814	0	2328
	AGRN	peak14	xQTLServe_DLPFC haQTL	0	0	2328
	AGRN	peak15	xQTLServe_DLPFC haQTL	0.00931602	0	2328
	AGRN	peak15	xQTLServe_DLPFC haQTL	0	0	2328
	AGRN	peak16	xQTLServe_DLPFC haQTL	0	0.0220542	2328
	AGRN	peak16	xQTLServe_DLPFC haQTL	0.0152783	0	2328
	AGRN	peak17	xQTLServe_DLPFC haQTL	0.0168013	0	2328
	AGRN	peak17	xQTLServe_DLPFC haQTL	0	0	2328
	AGRN	peak18	xQTLServe_DLPFC haQTL	0.0145317	0	2328
	AGRN	peak18	xQTLServe_DLPFC haQTL	0	0	2328
	AGRN	peak19	xQTLServe_DLPFC haQTL	0.0204083	0	2328
	AGRN	peak19	xQTLServe_DLPFC haQTL	0	0	2328
	AGRN	peak2	xQTLServe_DLPFC haQTL	0.0133002	0	1800
	AGRN	peak2	xQTLServe_DLPFC haQTL	0	0.0115769	1800
	AGRN	peak20	xQTLServe_DLPFC haQTL	0.00931852	0	2328
	AGRN	peak20	xQTLServe_DLPFC haQTL	0	0	2328
	AGRN	peak21	xQTLServe_DLPFC haQTL	0.0248679	0	2328
	AGRN	peak21	xQTLServe_DLPFC haQTL	0	0	2328
	AGRN	peak22	xQTLServe_DLPFC haQTL	0.0147167	0	2328
	AGRN	peak22	xQTLServe_DLPFC haQTL	0	0	2328
	AGRN	peak23	xQTLServe_DLPFC haQTL	0.0123849	0	2328
	AGRN	peak23	xQTLServe_DLPFC haQTL	0	0	2328
	AGRN	peak24	xQTLServe_DLPFC haQTL	0.0122011	0	2328
	AGRN	peak24	xQTLServe_DLPFC haQTL	0	0	2328
	AGRN	peak25	xQTLServe_DLPFC haQTL	0	0.0120107	2328
	AGRN	peak25	xQTLServe_DLPFC haQTL	0.0101983	0	2328
	AGRN	peak26	xQTLServe_DLPFC haQTL	0	0.00718437	2328
	AGRN	peak26	xQTLServe_DLPFC haQTL	0.00427388	0	2328
	AGRN	peak27	xQTLServe_DLPFC haQTL	0.00877332	0	2328
	AGRN	peak27	xQTLServe_DLPFC haQTL	0	0.00868444	2328
	AGRN	peak28	xQTLServe_DLPFC haQTL	0.0187296	0	2328
	AGRN	peak28	xQTLServe_DLPFC haQTL	0	0	2328
	AGRN	peak29	xQTLServe_DLPFC haQTL	0.0248416	0	2328
	AGRN	peak29	xQTLServe_DLPFC haQTL	0	0	2328
	AGRN	peak3	xQTLServe_DLPFC haQTL	0.00947903	0	1857
	AGRN	peak3	xQTLServe_DLPFC haQTL	0	0	1857
	AGRN	peak30	xQTLServe_DLPFC haQTL	0.0105107	0	2328
	AGRN	peak30	xQTLServe_DLPFC haQTL	0	0	2328
	AGRN	peak31	xQTLServe_DLPFC haQTL	0	0.00748161	2328
	AGRN	peak31	xQTLServe_DLPFC haQTL	0.00433687	0	2328
	AGRN	peak32	xQTLServe_DLPFC haQTL	0	0.00806898	2328
	AGRN	peak32	xQTLServe_DLPFC haQTL	0.00791285	0	2328
	AGRN	peak33	xQTLServe_DLPFC haQTL	0	0.00757448	2328
	AGRN	peak33	xQTLServe_DLPFC haQTL	0.00744354	0	2328
	AGRN	peak34	xQTLServe_DLPFC haQTL	0.00984777	0	2328
	AGRN	peak34	xQTLServe_DLPFC haQTL	0	0	2328
	AGRN	peak35	xQTLServe_DLPFC haQTL	0	0.00983532	2328
	AGRN	peak35	xQTLServe_DLPFC haQTL	0.00402191	0	2328
	AGRN	peak36	xQTLServe_DLPFC haQTL	0	0.0156336	2328
	AGRN	peak36	xQTLServe_DLPFC haQTL	0.011213	0	2328
	AGRN	peak37	xQTLServe_DLPFC haQTL	0.0161327	0	2328
	AGRN	peak37	xQTLServe_DLPFC haQTL	0	0	2328
	AGRN	peak38	xQTLServe_DLPFC haQTL	0.00973932	0	2328
	AGRN	peak38	xQTLServe_DLPFC haQTL	0	0	2328
	AGRN	peak39	xQTLServe_DLPFC haQTL	0.0134355	0	2328
	AGRN	peak39	xQTLServe_DLPFC haQTL	0	0	2328
	AGRN	peak4	xQTLServe_DLPFC haQTL	0.00950521	0	1900
	AGRN	peak4	xQTLServe_DLPFC haQTL	0	0	1900
	AGRN	peak40	xQTLServe_DLPFC haQTL	0	0.0129195	2328
	AGRN	peak40	xQTLServe_DLPFC haQTL	0.0127462	0	2328
	AGRN	peak41	xQTLServe_DLPFC haQTL	0	0.00778577	2328
	AGRN	peak41	xQTLServe_DLPFC haQTL	0.00248581	0	2328
	AGRN	peak42	xQTLServe_DLPFC haQTL	0.0157633	0	2328
	AGRN	peak42	xQTLServe_DLPFC haQTL	0	0.00693429	2328
	AGRN	peak43	xQTLServe_DLPFC haQTL	0	0.00766748	2328
	AGRN	peak43	xQTLServe_DLPFC haQTL	0.00252865	0	2328
	AGRN	peak44	xQTLServe_DLPFC haQTL	0.00908265	0	2328
	AGRN	peak44	xQTLServe_DLPFC haQTL	0	0	2328
	AGRN	peak45	xQTLServe_DLPFC haQTL	0.00912594	0	2327
	AGRN	peak45	xQTLServe_DLPFC haQTL	0	0	2327
	AGRN	peak46	xQTLServe_DLPFC haQTL	0.0115517	0	2327
	AGRN	peak46	xQTLServe_DLPFC haQTL	0	0	2327
	AGRN	peak47	xQTLServe_DLPFC haQTL	0.0119623	0	2327
	AGRN	peak47	xQTLServe_DLPFC haQTL	0	0	2327
	AGRN	peak48	xQTLServe_DLPFC haQTL	0.00924151	0	2327
	AGRN	peak48	xQTLServe_DLPFC haQTL	0	0	2327
	AGRN	peak49	xQTLServe_DLPFC haQTL	0	0.00701672	2327
	AGRN	peak49	xQTLServe_DLPFC haQTL	0.00247863	0	2327
	AGRN	peak5	xQTLServe_DLPFC haQTL	0.0102092	0	1954
	AGRN	peak5	xQTLServe_DLPFC haQTL	0	0	1954
	AGRN	peak50	xQTLServe_DLPFC haQTL	0.00920726	0	2313
	AGRN	peak50	xQTLServe_DLPFC haQTL	0	0	2313
	AGRN	peak51	xQTLServe_DLPFC haQTL	0	0.00727964	2291
	AGRN	peak51	xQTLServe_DLPFC haQTL	0.00325852	0	2291
	AGRN	peak52	xQTLServe_DLPFC haQTL	0	0.00931128	2244
	AGRN	peak52	xQTLServe_DLPFC haQTL	0.00741648	0	2244
	AGRN	peak53	xQTLServe_DLPFC haQTL	0.012737	0	2215
	AGRN	peak53	xQTLServe_DLPFC haQTL	0	0	2215
	AGRN	peak54	xQTLServe_DLPFC haQTL	0.0127636	0	2172
	AGRN	peak54	xQTLServe_DLPFC haQTL	0	0	2172
	AGRN	peak55	xQTLServe_DLPFC haQTL	0.00878189	0	2146
	AGRN	peak55	xQTLServe_DLPFC haQTL	0	0	2146
	AGRN	peak56	xQTLServe_DLPFC haQTL	0.0119362	0	2108
	AGRN	peak56	xQTLServe_DLPFC haQTL	0	0	2108
	AGRN	peak57	xQTLServe_DLPFC haQTL	0.00342591	0	2075
	AGRN	peak57	xQTLServe_DLPFC haQTL	0	0	2075
	AGRN	peak58	xQTLServe_DLPFC haQTL	0.00147075	0	2048
	AGRN	peak58	xQTLServe_DLPFC haQTL	0	0	2048
	AGRN	peak59	xQTLServe_DLPFC haQTL	0.00138114	0	1973
	AGRN	peak59	xQTLServe_DLPFC haQTL	0	0	1973
	AGRN	peak6	xQTLServe_DLPFC haQTL	0.0188842	0	2063
	AGRN	peak6	xQTLServe_DLPFC haQTL	0	0	2063
	AGRN	peak60	xQTLServe_DLPFC haQTL	0.0013375	0	1938
	AGRN	peak60	xQTLServe_DLPFC haQTL	0	0	1938
	AGRN	peak61	xQTLServe_DLPFC haQTL	0.00383072	0	1908
	AGRN	peak61	xQTLServe_DLPFC haQTL	0	0	1908
	AGRN	peak63	xQTLServe_DLPFC haQTL	0.00149061	0	1772
	AGRN	peak63	xQTLServe_DLPFC haQTL	0	0	1772
	AGRN	peak64	xQTLServe_DLPFC haQTL	0.00127733	0	1693
	AGRN	peak64	xQTLServe_DLPFC haQTL	0	0	1693
	AGRN	peak65	xQTLServe_DLPFC haQTL	0.00125549	0	1675
	AGRN	peak65	xQTLServe_DLPFC haQTL	0	0	1675
	AGRN	peak66	xQTLServe_DLPFC haQTL	0.00142763	0	1617
	AGRN	peak66	xQTLServe_DLPFC haQTL	0	0	1617
	AGRN	peak67	xQTLServe_DLPFC haQTL	0.00105966	0	1525
	AGRN	peak67	xQTLServe_DLPFC haQTL	0	0	1525
	AGRN	peak68	xQTLServe_DLPFC haQTL	0.00110253	0	1496
	AGRN	peak68	xQTLServe_DLPFC haQTL	0	0	1496
	AGRN	peak69	xQTLServe_DLPFC haQTL	0.0010113	0	1476
	AGRN	peak69	xQTLServe_DLPFC haQTL	0	0	1476
	AGRN	peak7	xQTLServe_DLPFC haQTL	0.0143298	0	2097
	AGRN	peak7	xQTLServe_DLPFC haQTL	0	0	2097
	AGRN	peak70	xQTLServe_DLPFC haQTL	0.000983333	0	1408
	AGRN	peak70	xQTLServe_DLPFC haQTL	0	0	1408
	AGRN	peak71	xQTLServe_DLPFC haQTL	0.00109924	0	1386
	AGRN	peak71	xQTLServe_DLPFC haQTL	0	0	1386
	AGRN	peak72	xQTLServe_DLPFC haQTL	0.00137852	0	1364
	AGRN	peak72	xQTLServe_DLPFC haQTL	0	0	1364
	AGRN	peak73	xQTLServe_DLPFC haQTL	0.000876361	0	1354
	AGRN	peak73	xQTLServe_DLPFC haQTL	0	0	1354
	AGRN	peak74	xQTLServe_DLPFC haQTL	0.000743819	0	1211
	AGRN	peak74	xQTLServe_DLPFC haQTL	0	0	1211
	AGRN	peak75	xQTLServe_DLPFC haQTL	0.00128376	0	1190
	AGRN	peak75	xQTLServe_DLPFC haQTL	0	0	1190
	AGRN	peak76	xQTLServe_DLPFC haQTL	0.00129039	0	1155
	AGRN	peak76	xQTLServe_DLPFC haQTL	0	0	1155
	AGRN	peak77	xQTLServe_DLPFC haQTL	0.000755064	0	1122
	AGRN	peak77	xQTLServe_DLPFC haQTL	0	0	1122
	AGRN	peak78	xQTLServe_DLPFC haQTL	0.000705776	0	1076
	AGRN	peak78	xQTLServe_DLPFC haQTL	0	0	1076
	AGRN	peak79	xQTLServe_DLPFC haQTL	0.000991769	0	1042
	AGRN	peak79	xQTLServe_DLPFC haQTL	0	0	1042
	AGRN	peak8	xQTLServe_DLPFC haQTL	0	0.795784	2128
	AGRN	peak8	xQTLServe_DLPFC haQTL	0.00304452	0	2128
	AGRN	peak80	xQTLServe_DLPFC haQTL	0.00057952	0	1031
	AGRN	peak80	xQTLServe_DLPFC haQTL	0	0	1031
	AGRN	peak81	xQTLServe_DLPFC haQTL	0.00058333	0	983
	AGRN	peak81	xQTLServe_DLPFC haQTL	0	0	983
	AGRN	peak82	xQTLServe_DLPFC haQTL	0.000787553	0	939
	AGRN	peak82	xQTLServe_DLPFC haQTL	0	0	939
	AGRN	peak83	xQTLServe_DLPFC haQTL	0.000703065	0	916
	AGRN	peak83	xQTLServe_DLPFC haQTL	0	0	916
	AGRN	peak84	xQTLServe_DLPFC haQTL	0.000416277	0	834
	AGRN	peak84	xQTLServe_DLPFC haQTL	0	0	834
	AGRN	peak85	xQTLServe_DLPFC haQTL	0.000518062	0	743
	AGRN	peak85	xQTLServe_DLPFC haQTL	0	0	743
	AGRN	peak86	xQTLServe_DLPFC haQTL	0.000659201	0	359
	AGRN	peak86	xQTLServe_DLPFC haQTL	0	0	359
	AGRN	peak87	xQTLServe_DLPFC haQTL	0.000188984	0	299
	AGRN	peak87	xQTLServe_DLPFC haQTL	0	0	299
	AGRN	peak88	xQTLServe_DLPFC haQTL	0.000130742	0	248
	AGRN	peak88	xQTLServe_DLPFC haQTL	0	0	248
	AGRN	peak89	xQTLServe_DLPFC haQTL	0.000125907	0	224
	AGRN	peak89	xQTLServe_DLPFC haQTL	0	0	224
	AGRN	peak9	xQTLServe_DLPFC haQTL	0.0104942	0	2203
	AGRN	peak9	xQTLServe_DLPFC haQTL	0	0	2203
	AGRN	peak90	xQTLServe_DLPFC haQTL	0.0001478	0	147
	AGRN	peak90	xQTLServe_DLPFC haQTL	0	0	147
	AGRN	peak91	xQTLServe_DLPFC haQTL	9.15365985254434e-05	0	91
	AGRN	peak91	xQTLServe_DLPFC haQTL	0	0	91
	AGRN	peak92	xQTLServe_DLPFC haQTL	0	0.000104917	20
	AGRN	peak92	xQTLServe_DLPFC haQTL	2.52842507260939e-05	0	20
	AGRN	PERM1	eQTL_catalogue_testis eQTL	0.00322619	0.0842039	2979
	AGRN	PERM1	eQTL_catalogue_esophagus_mucosa eQTL	0.033775	0.0702662	3015
	AGRN	PERM1	eQTL_catalogue_stomach eQTL	0.0261782	0.0666218	2971
	AGRN	PERM1	eQTL_catalogue_esophagus_muscularis eQTL	0.024479	0.0621251	2975
	AGRN	PERM1	eQTL_catalogue_sigmoid_colon eQTL	0.0226483	0.0578941	2961
	AGRN	PERM1	eQTL_catalogue_uterus eQTL	0.0177984	0.0451054	2573
	AGRN	PERM1	eQTL_catalogue_prostate eQTL	0.0164154	0.0400696	2959
	AGRN	PERM1	eQTL_catalogue_esophagus_gej eQTL	0.0148708	0.0396863	2971
	AGRN	PERM1	eQTL_catalogue_fairfax_monocytes_naive eQTL	0.0347331	0	2258
	AGRN	PERM1	eQTL_catalogue_anterior_cingulate_cortex eQTL	0.0284103	0	2694
	AGRN	PERM1	eQTL_catalogue_coronary_artery eQTL	0.0233371	0.0264716	2894
	AGRN	PERM1	eQTL_catalogue_quach_R848 eQTL	0.00806886	0.0264037	1681
	AGRN	PERM1	eQTL_catalogue_adipose_visceral eQTL	0.0244614	0	3002
	AGRN	PERM1	eQTL_catalogue_braineac_substantia_nigra eQTL	0.0161369	0	1975
	AGRN	PERM1	eQTL_catalogue_cedar_monocytes eQTL	0.016076	0	2156
	AGRN	PERM1	eQTL_catalogue_fairfax_monocytes_lps2 eQTL	0.0155051	0	2104
	AGRN	PERM1	eQTL_catalogue_ovary eQTL	0.0146358	0	2860
	AGRN	PERM1	eQTL_catalogue_kasela_tcells_cd8 eQTL	0.0138898	0	2384
	AGRN	PERM1	eQTL_catalogue_kasela_tcells_cd4 eQTL	0.0135974	0	2390
	AGRN	PERM1	eQTL_catalogue_fairfax_monocytes_ifn24 eQTL	0.0130429	0	2234
	AGRN	PERM1	MetaBrain_basalganglia eQTL	0.0126093	0	2044
	AGRN	PERM1	eQTL_catalogue_tranverse_colon eQTL	0.00522826	0.0123642	2983
	AGRN	PERM1	eQTL_catalogue_kidney eQTL	0.0123532	0	2320
	AGRN	PERM1	eQTL_catalogue_tibial_nerve eQTL	0.0116021	0.0122448	3006
	AGRN	PERM1	eQTL_catalogue_small_intestine eQTL	0.0120284	0	2773
	AGRN	PERM1	eQTL_catalogue_fairfax_monocytes_lps24 eQTL	0.0115655	0	2128
	AGRN	PERM1	MetaBrain_spinalcord eQTL	0.0114992	0	2124
	AGRN	PERM1	eQTL_catalogue_vagina eQTL	0.0113824	0	2715
	AGRN	PERM1	MetaBrain_hippocampus eQTL	0.0111776	0.00971078	1951
	AGRN	PERM1	MetaBrain_cerebellum eQTL	0.0107051	0	2794
	AGRN	PERM1	eQTL_catalogue_salivary_gland eQTL	0.0105084	0	2646
	AGRN	PERM1	eQTL_catalogue_left_ventricle eQTL	0.0104997	0.00940972	2976
	AGRN	PERM1	eQTL_catalogue_breast eQTL	0.00384498	0.00991864	3041
	AGRN	PERM1	eQTL_catalogue_adipose eQTL	0.00989147	0	3047
	AGRN	PERM1	eQTL_catalogue_skin_exposed eQTL	0.00983012	0.00827415	3021
	AGRN	PERM1	eQTL_catalogue_skin_non_exposed eQTL	0.00919521	0	3052
	AGRN	PERM1	kosoy_microglia eQTL	0.00918734	0	1065
	AGRN	PERM1	MetaBrain_cortex eQTL	0.00877922	0	3017
	AGRN	PERM1	eQTL_catalogue_tibial_artery eQTL	0.00871007	0	3039
	AGRN	PERM1	eQTL_catalogue_atrial_appendage eQTL	0.00398405	0.00855919	2989
	AGRN	PERM1	eQTL_catalogue_muscle eQTL	0.00536299	0.00848291	3053
	AGRN	PERM1	eQTL_catalogue_left_ventricle sQTL	0.00416153	0.00829506	2954
	AGRN	PERM1	eQTL_catalogue_atrial_appendage sQTL	0.00338972	0.007942	2968
	AGRN	PERM1	eQTL_catalogue_muscle sQTL	0.00337498	0.00793709	3053
	AGRN	PEX10	eQTL_catalogue_muscle eQTL	0.00235079	0	1656
	AGRN	PEX10	eQTL_catalogue_skin_exposed eQTL	0.00226546	0	1648
	AGRN	PEX10	eQTL_catalogue_fibroblast eQTL	0.00225324	0	1662
	AGRN	PEX10	eQTL_catalogue_thyroid eQTL	0.00221621	0	1657
	AGRN	PEX10	eQTL_catalogue_breast eQTL	0.00220153	0	1639
	AGRN	PEX10	eQTL_catalogue_liver eQTL	0.00218357	0	1581
	AGRN	PEX10	eQTL_catalogue_adrenal_gland eQTL	0.00218284	0	1604
	AGRN	PEX10	eQTL_catalogue_testis eQTL	0.002173	0	1614
	AGRN	PEX10	eQTL_catalogue_aorta eQTL	0.0021492	0	1645
	AGRN	PEX10	eQTL_catalogue_adipose eQTL	0.00213157	0	1655
	AGRN	PEX10	eQTL_catalogue_pancreas eQTL	0.00211202	0	1618
	AGRN	PEX10	eQTL_catalogue_caudate eQTL	0.00208931	0	1593
	AGRN	PEX10	eQTL_catalogue_atrial_appendage eQTL	0.00208826	0	1624
	AGRN	PEX10	eQTL_catalogue_coronary_artery eQTL	0.00208174	0	1575
	AGRN	PEX10	eQTL_catalogue_skin_non_exposed eQTL	0.00206327	0	1658
	AGRN	PEX10	eQTL_catalogue_cerebellum eQTL	0.00205605	0	1577
	AGRN	PEX10	eQTL_catalogue_esophagus_gej eQTL	0.00205367	0	1590
	AGRN	PEX10	eQTL_catalogue_esophagus_mucosa eQTL	0.00205016	0	1628
	AGRN	PEX10	eQTL_catalogue_esophagus_muscularis eQTL	0.00204998	0	1609
	AGRN	PEX10	eQTL_catalogue_hypothalamus eQTL	0.0020417	0	1560
	AGRN	PEX10	eQTL_catalogue_left_ventricle eQTL	0.00203241	0	1608
	AGRN	PEX10	eQTL_catalogue_blood eQTL	0.00203189	0	1655
	AGRN	PEX10	eQTL_catalogue_spleen eQTL	0.00201535	0	1582
	AGRN	PEX10	eQTL_catalogue_prostate eQTL	0.00201231	0	1610
	AGRN	PEX10	eQTL_catalogue_stomach eQTL	0.00198839	0	1598
	AGRN	PEX10	eQTL_catalogue_adipose_visceral eQTL	0.00198096	0	1622
	AGRN	PEX10	eQTL_catalogue_sigmoid_colon eQTL	0.00197992	0	1596
	AGRN	PEX10	eQTL_catalogue_lcl eQTL	0.0019614	0	1379
	AGRN	PEX10	eQTL_catalogue_cortex eQTL	0.00195463	0	1573
	AGRN	PEX10	eQTL_catalogue_tranverse_colon eQTL	0.00195041	0	1606
	AGRN	PEX10	eQTL_catalogue_pituitary eQTL	0.00194712	0	1594
	AGRN	PEX10	eQTL_catalogue_hippocampus eQTL	0.00194421	0	1535
	AGRN	PEX10	eQTL_catalogue_lung eQTL	0.00194363	0	1647
	AGRN	PEX10	eQTL_catalogue_nucleus_accumbens eQTL	0.00192944	0	1565
	AGRN	PEX10	eQTL_catalogue_spinal_cord eQTL	0.00192661	0	1453
	AGRN	PEX10	eQTL_catalogue_tibial_nerve eQTL	0.00192025	0	1622
	AGRN	PEX10	eQTL_catalogue_tibial_artery eQTL	0.00189749	0	1649
	AGRN	PEX10	eQTL_catalogue_ovary eQTL	0.00189554	0	1557
	AGRN	PEX10	eQTL_catalogue_frontal_cortex eQTL	0.00188274	0	1509
	AGRN	PEX10	MetaBrain_cortex eQTL	0.00187484	0	1674
	AGRN	PEX10	eQTL_catalogue_cerebellar_hemisphere eQTL	0.00183517	0	1501
	AGRN	PEX10	eQTL_catalogue_putamen eQTL	0.00182686	0	1566
	AGRN	PEX10	eQTL_catalogue_uterus eQTL	0.00177492	0	1407
	AGRN	PEX10	MetaBrain_cerebellum eQTL	0.00176559	0	1524
	AGRN	PEX10	eQTL_catalogue_amygdala eQTL	0.00172638	0	1418
	AGRN	PEX10	eQTL_catalogue_salivary_gland eQTL	0.00171581	0	1438
	AGRN	PEX10	eQTL_catalogue_vagina eQTL	0.0017026	0	1467
	AGRN	PEX10	eQTL_catalogue_small_intestine eQTL	0.00170181	0	1480
	AGRN	PEX10	eQTL_catalogue_nedelec_naive eQTL	0.00170078	0	939
	AGRN	PEX10	eQTL_catalogue_anterior_cingulate_cortex eQTL	0.00166397	0	1470
	AGRN	PEX10	eQTL_catalogue_nedelec_salmonella eQTL	0.00166319	0	999
	AGRN	PEX10	eQTL_catalogue_substantia_nigra eQTL	0.00159773	0	1425
	AGRN	PEX10	eQTL_catalogue_nedelec_lysteria eQTL	0.00155248	0	946
	AGRN	PEX10	eQTLgen_blood eQTL	0.00155238	0	1706
	AGRN	PEX10	eQTL_catalogue_blueprint_monocytes eQTL	0.00122601	0	1473
	AGRN	PEX10	eQTL_catalogue_kidney eQTL	0.0011124	0	1238
	AGRN	PEX10	MetaBrain_spinalcord eQTL	0.00102924	0	1208
	AGRN	PEX10	eQTL_catalogue_quach_naive eQTL	0.00102892	0	854
	AGRN	PEX10	eQTL_catalogue_quach_IAV eQTL	0.00102553	0	855
	AGRN	PEX10	eQTL_catalogue_commonmind_dlpfc eQTL	0.00100215	0	1083
	AGRN	PEX10	eQTL_catalogue_quach_R848 eQTL	0.000987079	0	827
	AGRN	PEX10	eQTL_catalogue_quach_Pam3CSK4 eQTL	0.000982478	0	828
	AGRN	PEX10	eQTL_catalogue_kasela_tcells_cd8 eQTL	0.000971547	0	1148
	AGRN	PEX10	eQTL_catalogue_quach_LPS eQTL	0.000971345	0	851
	AGRN	PEX10	eQTL_catalogue_kasela_tcells_cd4 eQTL	0.0009175	0	1153
	AGRN	PEX10	eQTL_catalogue_young_microglia eQTL	0.000911193	0	1293
	AGRN	PEX10	eQTL_catalogue_cedar_monocytes eQTL	0.000855529	0	1059
	AGRN	PEX10	MetaBrain_basalganglia eQTL	0.000797353	0	1082
	AGRN	PEX10	MetaBrain_hippocampus eQTL	0.00075292	0	1025
	AGRN	PEX10	eQTL_catalogue_fairfax_monocytes_lps2 eQTL	0.000745044	0	1022
	AGRN	PEX10	eQTL_catalogue_fairfax_monocytes_naive eQTL	0.000744161	0	1124
	AGRN	PEX10	eQTL_catalogue_braineac_putamen eQTL	0.00069057	0	1081
	AGRN	PEX10	eQTL_catalogue_fairfax_monocytes_ifn24 eQTL	0.000661105	0	1109
	AGRN	PEX10	eQTL_catalogue_fairfax_monocytes_lps24 eQTL	0.000603743	0	1038
	AGRN	PEX10	eQTL_catalogue_braineac_substantia_nigra eQTL	0.000584508	0	1033
	AGRN	PEX10	fujita_oligodendrocytes eQTL	0.000525765	0	971
	AGRN	PEX10	fujita_astrocytes eQTL	0.000459034	0	971
	AGRN	PEX10	fujita_inhibitory eQTL	0.000392282	0	971
	AGRN	PEX10	fujita_excitatory eQTL	0.000390379	0	971
	AGRN	PEX10	kosoy_microglia eQTL	0.000135611	0	356
	AGRN	PEX10	wingo_male_DLPFC pQTL	0.000112852	0	267
	AGRN	PEX10	wingo_female_DLPFC eQTL	0.000111552	0	267
	AGRN	PEX10	wingo_female_DLPFC pQTL	0.000106504	0	267
	AGRN	PEX10	wingo_male_DLPFC eQTL	9.55018442338983e-05	0	267
	AGRN	PEX10	wingo_both_DLPFC eQTL	8.03653811790641e-05	0	267
	AGRN	PEX10	wingo_both_DLPFC pQTL	7.50224447090514e-05	0	267
	AGRN	PLCH2	eQTLgen_blood eQTL	0.00496567	0	1496
	AGRN	PLCH2	eQTL_catalogue_tranverse_colon eQTL	0.00261043	0	1556
	AGRN	PLCH2	eQTL_catalogue_thyroid eQTL	0.0024336	0	1606
	AGRN	PLCH2	eQTL_catalogue_aorta eQTL	0.00233617	0	1595
	AGRN	PLCH2	eQTL_catalogue_pancreas eQTL	0.00217933	0	1568
	AGRN	PLCH2	eQTL_catalogue_esophagus_muscularis eQTL	0.00217112	0	1559
	AGRN	PLCH2	eQTL_catalogue_esophagus_mucosa eQTL	0.00216421	0	1577
	AGRN	PLCH2	eQTL_catalogue_breast eQTL	0.00214147	0	1588
	AGRN	PLCH2	eQTL_catalogue_lung eQTL	0.00211679	0	1596
	AGRN	PLCH2	eQTL_catalogue_testis eQTL	0.00211238	0	1567
	AGRN	PLCH2	eQTL_catalogue_lcl eQTL	0.00210259	0	1335
	AGRN	PLCH2	eQTL_catalogue_blood eQTL	0.00209445	0	1604
	AGRN	PLCH2	eQTL_catalogue_cerebellum eQTL	0.0020922	0	1531
	AGRN	PLCH2	eQTL_catalogue_spleen eQTL	0.00208905	0	1534
	AGRN	PLCH2	eQTL_catalogue_tibial_nerve eQTL	0.00208455	0	1572
	AGRN	PLCH2	eQTL_catalogue_prostate eQTL	0.0020417	0	1564
	AGRN	PLCH2	eQTL_catalogue_stomach eQTL	0.00203229	0	1548
	AGRN	PLCH2	eQTL_catalogue_hypothalamus eQTL	0.00203091	0	1515
	AGRN	PLCH2	eQTL_catalogue_skin_exposed eQTL	0.00202657	0	1597
	AGRN	PLCH2	eQTL_catalogue_pituitary eQTL	0.00202466	0	1548
	AGRN	PLCH2	eQTL_catalogue_atrial_appendage eQTL	0.00202244	0	1574
	AGRN	PLCH2	eQTL_catalogue_adrenal_gland eQTL	0.00200643	0	1554
	AGRN	PLCH2	eQTL_catalogue_cortex eQTL	0.00199362	0	1527
	AGRN	PLCH2	eQTL_catalogue_skin_non_exposed eQTL	0.00198753	0	1607
	AGRN	PLCH2	eQTL_catalogue_left_ventricle eQTL	0.00197246	0	1558
	AGRN	PLCH2	eQTL_catalogue_esophagus_gej eQTL	0.00195973	0	1539
	AGRN	PLCH2	eQTL_catalogue_adipose eQTL	0.00193687	0	1604
	AGRN	PLCH2	eQTL_catalogue_liver eQTL	0.00190751	0	1535
	AGRN	PLCH2	eQTL_catalogue_adipose_visceral eQTL	0.0019048	0	1573
	AGRN	PLCH2	eQTL_catalogue_ovary eQTL	0.00189932	0	1507
	AGRN	PLCH2	eQTL_catalogue_caudate eQTL	0.00189162	0	1546
	AGRN	PLCH2	eQTL_catalogue_sigmoid_colon eQTL	0.00187766	0	1548
	AGRN	PLCH2	eQTL_catalogue_blood sQTL	0.00187681	0	1459
	AGRN	PLCH2	eQTL_catalogue_cerebellar_hemisphere eQTL	0.00184909	0	1456
	AGRN	PLCH2	eQTL_catalogue_coronary_artery eQTL	0.00184626	0	1526
	AGRN	PLCH2	eQTL_catalogue_nucleus_accumbens eQTL	0.00182584	0	1519
	AGRN	PLCH2	eQTL_catalogue_putamen eQTL	0.00181707	0	1519
	AGRN	PLCH2	eQTL_catalogue_esophagus_mucosa sQTL	0.00181514	0	1433
	AGRN	PLCH2	eQTL_catalogue_cerebellum sQTL	0.0018055	0	1397
	AGRN	PLCH2	eQTL_catalogue_thyroid sQTL	0.00179433	0	1461
	AGRN	PLCH2	eQTL_catalogue_hippocampus eQTL	0.00177812	0	1488
	AGRN	PLCH2	eQTL_catalogue_vagina eQTL	0.00175425	0	1420
	AGRN	PLCH2	eQTL_catalogue_small_intestine eQTL	0.00174299	0	1433
	AGRN	PLCH2	MetaBrain_cortex eQTL	0.00172865	0	1623
	AGRN	PLCH2	eQTL_catalogue_spinal_cord eQTL	0.00172223	0	1409
	AGRN	PLCH2	eQTL_catalogue_uterus eQTL	0.00170731	0	1361
	AGRN	PLCH2	eQTL_catalogue_frontal_cortex eQTL	0.0017047	0	1464
	AGRN	PLCH2	eQTL_catalogue_salivary_gland eQTL	0.00167595	0	1392
	AGRN	PLCH2	MetaBrain_cerebellum eQTL	0.00166022	0	1475
	AGRN	PLCH2	eQTL_catalogue_amygdala eQTL	0.00162124	0	1374
	AGRN	PLCH2	eQTL_catalogue_anterior_cingulate_cortex eQTL	0.00157629	0	1426
	AGRN	PLCH2	eQTL_catalogue_substantia_nigra eQTL	0.00157452	0	1381
	AGRN	PLCH2	eQTL_catalogue_kasela_tcells_cd4 eQTL	0.00113629	0	1111
	AGRN	PLCH2	eQTL_catalogue_kidney eQTL	0.00100598	0	1199
	AGRN	PLCH2	eQTL_catalogue_kasela_tcells_cd8 eQTL	0.000960812	0	1106
	AGRN	PLCH2	eQTL_catalogue_young_microglia eQTL	0.00093913	0	1259
	AGRN	PLCH2	MetaBrain_spinalcord eQTL	0.000880873	0	1175
	AGRN	PLCH2	MetaBrain_basalganglia eQTL	0.000755413	0	1049
	AGRN	PLCH2	eQTL_catalogue_braineac_substantia_nigra eQTL	0.000721796	0	996
	AGRN	PLCH2	MetaBrain_hippocampus eQTL	0.000716158	0	995
	AGRN	PLCH2	eQTL_catalogue_commonmind_dlpfc eQTL	0.00071106	0	1033
	AGRN	PLCH2	eQTL_catalogue_cedar_monocytes eQTL	0.000670383	0	1014
	AGRN	PLCH2	eQTL_catalogue_fairfax_monocytes_ifn24 eQTL	0.0006548	0	1066
	AGRN	PLCH2	eQTL_catalogue_fairfax_monocytes_naive eQTL	0.000619983	0	1080
	AGRN	PLCH2	eQTL_catalogue_braineac_putamen eQTL	0.000604828	0	1041
	AGRN	PLCH2	eQTL_catalogue_fairfax_monocytes_lps2 eQTL	0.000598775	0	982
	AGRN	PLCH2	fujita_astrocytes eQTL	0.000540667	0	942
	AGRN	PLCH2	eQTL_catalogue_fairfax_monocytes_lps24 eQTL	0.000540023	0	998
	AGRN	PLCH2	fujita_inhibitory eQTL	0.000456937	0	942
	AGRN	PLCH2	fujita_oligodendrocytes eQTL	0.000387508	0	942
	AGRN	PLCH2	fujita_excitatory eQTL	0.000381645	0	942
	AGRN	PLCH2	wingo_male_DLPFC pQTL	9.67523390766917e-05	0	234
	AGRN	PLCH2	wingo_male_DLPFC eQTL	7.95875743939843e-05	0	234
	AGRN	PLCH2	wingo_female_DLPFC eQTL	7.07864087258158e-05	0	234
	AGRN	PLCH2	wingo_female_DLPFC pQTL	6.37308924380012e-05	0	234
	AGRN	PLCH2	wingo_both_DLPFC pQTL	6.16949652062015e-05	0	234
	AGRN	PLCH2	wingo_both_DLPFC eQTL	5.77038588750561e-05	0	234
	AGRN	PLCH2	kosoy_microglia eQTL	3.75929229726229e-05	0	128
	AGRN	PLEKHN1	eQTL_catalogue_breast eQTL	0.561683	0.971329	2978
	AGRN	PLEKHN1	eQTL_catalogue_testis eQTL	0.00603448	0.0770887	2916
	AGRN	PLEKHN1	eQTL_catalogue_prostate eQTL	0.0211351	0.0537923	2896
	AGRN	PLEKHN1	eQTL_catalogue_stomach eQTL	0.019502	0.0505672	2908
	AGRN	PLEKHN1	eQTL_catalogue_skin_exposed eQTL	0.0467195	0	2958
	AGRN	PLEKHN1	eQTL_catalogue_fairfax_monocytes_naive eQTL	0.0424694	0	2195
	AGRN	PLEKHN1	eQTL_catalogue_thyroid eQTL	0.0352166	0	2979
	AGRN	PLEKHN1	eQTL_catalogue_sigmoid_colon eQTL	0.0334747	0	2898
	AGRN	PLEKHN1	eQTL_catalogue_aorta eQTL	0.0313735	0.0131501	2976
	AGRN	PLEKHN1	MetaBrain_cerebellum eQTL	0.0179551	0.0301836	2727
	AGRN	PLEKHN1	eQTL_catalogue_fairfax_monocytes_ifn24 eQTL	0.0291505	0.0295209	2171
	AGRN	PLEKHN1	eQTL_catalogue_esophagus_muscularis eQTL	0.028048	0	2912
	AGRN	PLEKHN1	eQTL_catalogue_nedelec_lysteria eQTL	0.0256198	0	1861
	AGRN	PLEKHN1	eQTL_catalogue_nedelec_salmonella eQTL	0.0177196	0.0246577	1955
	AGRN	PLEKHN1	eQTL_catalogue_skin_non_exposed eQTL	0.0235927	0.0245443	2989
	AGRN	PLEKHN1	eQTL_catalogue_braineac_substantia_nigra eQTL	0.0234294	0	1912
	AGRN	PLEKHN1	eQTL_catalogue_cedar_monocytes eQTL	0.0217279	0	2091
	AGRN	PLEKHN1	eQTL_catalogue_quach_Pam3CSK4 eQTL	0.0108622	0.0207191	1620
	AGRN	PLEKHN1	eQTL_catalogue_coronary_artery eQTL	0.0202328	0	2831
	AGRN	PLEKHN1	MetaBrain_cortex eQTL	0.0194497	0	2947
	AGRN	PLEKHN1	eQTL_catalogue_quach_naive eQTL	0.00724032	0.0190914	1661
	AGRN	PLEKHN1	eQTL_catalogue_quach_LPS eQTL	0.0102493	0.0188518	1667
	AGRN	PLEKHN1	eQTL_catalogue_quach_IAV eQTL	0.0134442	0.0186972	1661
	AGRN	PLEKHN1	eQTL_catalogue_esophagus_gej eQTL	0.0176056	0.0184234	2907
	AGRN	PLEKHN1	eQTL_catalogue_nedelec_naive eQTL	0.0133893	0.0155211	1849
	AGRN	PLEKHN1	eQTL_catalogue_braineac_putamen eQTL	0.0152877	0	2054
	AGRN	PLEKHN1	eQTL_catalogue_uterus eQTL	0.0132918	0.0149763	2510
	AGRN	PLEKHN1	eQTL_catalogue_atrial_appendage eQTL	0.0143384	0	2926
	AGRN	PLEKHN1	eQTL_catalogue_tibial_nerve eQTL	0.00976202	0.0140037	2943
	AGRN	PLEKHN1	eQTL_catalogue_quach_R848 eQTL	0.00776129	0.0139625	1618
	AGRN	PLEKHN1	eQTL_catalogue_kasela_tcells_cd8 eQTL	0.0138353	0	2322
	AGRN	PLEKHN1	eQTL_catalogue_tibial_artery eQTL	0.0121164	0.01364	2976
	AGRN	PLEKHN1	eQTL_catalogue_fibroblast eQTL	0.00964176	0.0131759	2981
	AGRN	PLEKHN1	eQTL_catalogue_kasela_tcells_cd4 eQTL	0.0128973	0	2328
	AGRN	PLEKHN1	eQTL_catalogue_fairfax_monocytes_lps2 eQTL	0.0127792	0	2041
	AGRN	PLEKHN1	eQTL_catalogue_pituitary eQTL	0.0120728	0	2859
	AGRN	PLEKHN1	eQTL_catalogue_adipose eQTL	0.0112334	0.0118849	2984
	AGRN	PLEKHN1	eQTL_catalogue_fairfax_monocytes_lps24 eQTL	0.011792	0.00978013	2065
	AGRN	PLEKHN1	eQTL_catalogue_vagina eQTL	0.0117779	0	2653
	AGRN	PLEKHN1	eQTL_catalogue_ovary eQTL	0.0117524	0	2798
	AGRN	PLEKHN1	eQTL_catalogue_liver eQTL	0.0117265	0	2823
	AGRN	PLEKHN1	eQTL_catalogue_salivary_gland eQTL	0.0116703	0	2582
	AGRN	PLEKHN1	eQTL_catalogue_kidney eQTL	0.011529	0	2260
	AGRN	PLEKHN1	MetaBrain_spinalcord eQTL	0.0112743	0.0109901	2061
	AGRN	PLEKHN1	eQTL_catalogue_pancreas eQTL	0.0110743	0.0103448	2916
	AGRN	PLEKHN1	eQTL_catalogue_blueprint_monocytes eQTL	0.0102557	0.0110454	2666
	AGRN	PLEKHN1	eQTL_catalogue_esophagus_mucosa eQTL	0.010942	0	2951
	AGRN	PLEKHN1	MetaBrain_hippocampus eQTL	0.0107274	0	1895
	AGRN	PLEKHN1	eQTL_catalogue_small_intestine eQTL	0.01064	0	2710
	AGRN	PLEKHN1	MetaBrain_basalganglia eQTL	0.0105829	0	1988
	AGRN	PLEKHN1	eQTL_catalogue_left_ventricle eQTL	0.0103516	0.010509	2912
	AGRN	PLEKHN1	eQTL_catalogue_lung eQTL	0.0104033	0.00863519	2960
	AGRN	PLEKHN1	eQTL_catalogue_skin_non_exposed sQTL	0.00362548	0.0102865	3015
	AGRN	PLEKHN1	eQTL_catalogue_blood eQTL	0.0101509	0.00999899	2988
	AGRN	PLEKHN1	eQTL_catalogue_skin_exposed sQTL	0.00364574	0.0100472	2984
	AGRN	PLEKHN1	eQTL_catalogue_adrenal_gland eQTL	0.00998734	0.00976408	2892
	AGRN	PLEKHN1	eQTL_catalogue_esophagus_mucosa sQTL	0.00364354	0.00978967	2977
	AGRN	PLEKHN1	eQTL_catalogue_tranverse_colon eQTL	0.00955291	0.00971857	2919
	AGRN	PLEKHN1	kosoy_microglia eQTL	0.00970642	0	1061
	AGRN	PLEKHN1	eQTL_catalogue_adipose_visceral eQTL	0.00960763	0	2939
	AGRN	PLEKHN1	eQTL_catalogue_muscle eQTL	0.00303373	0.00903839	2990
	AGRN	PLEKHN1	eQTL_catalogue_lcl eQTL	0.00867255	0	2542
	AGRN	PLEKHN1	eQTL_catalogue_spleen eQTL	0.00827581	0.00670601	2833
	AGRN	PLEKHN1	eQTLgen_blood eQTL	0.00782155	0	3014
	AGRN	PRKCZ	eQTL_catalogue_spinal_cord eQTL	0.0767272	0	2624
	AGRN	PRKCZ	eQTL_catalogue_hippocampus eQTL	0.0450463	0	2737
	AGRN	PRKCZ	eQTL_catalogue_braineac_putamen eQTL	0.0291943	0	2044
	AGRN	PRKCZ	eQTL_catalogue_esophagus_gej eQTL	0.0288973	0	2859
	AGRN	PRKCZ	fujita_opc eQTL	0.0282307	0	1679
	AGRN	PRKCZ	eQTL_catalogue_atrial_appendage eQTL	0.019536	0	2880
	AGRN	PRKCZ	eQTL_catalogue_tibial_artery eQTL	0.0180984	0	2924
	AGRN	PRKCZ	eQTL_catalogue_young_microglia eQTL	0.01809	0	2346
	AGRN	PRKCZ	eQTL_catalogue_cerebellar_hemisphere eQTL	0.0121446	0.0178839	2685
	AGRN	PRKCZ	fujita_microglia eQTL	0.0175493	0	1679
	AGRN	PRKCZ	eQTL_catalogue_caudate eQTL	0.0167656	0	2833
	AGRN	PRKCZ	eQTL_catalogue_braineac_substantia_nigra eQTL	0.016614	0	1910
	AGRN	PRKCZ	eQTL_catalogue_small_intestine eQTL	0.0160125	0	2669
	AGRN	PRKCZ	eQTL_catalogue_lung eQTL	0.0153742	0	2915
	AGRN	PRKCZ	eQTL_catalogue_tibial_nerve eQTL	0.0144989	0	2888
	AGRN	PRKCZ	fujita_astrocytes eQTL	0.0144105	0	1679
	AGRN	PRKCZ	eQTL_catalogue_skin_non_exposed eQTL	0.0136315	0	2939
	AGRN	PRKCZ	eQTL_catalogue_amygdala eQTL	0.013475	0	2522
	AGRN	PRKCZ	eQTL_catalogue_nucleus_accumbens eQTL	0.0133879	0	2774
	AGRN	PRKCZ	eQTL_catalogue_hypothalamus eQTL	0.0131785	0	2743
	AGRN	PRKCZ	eQTL_catalogue_fairfax_monocytes_naive eQTL	0.0129101	0	2212
	AGRN	PRKCZ	MetaBrain_hippocampus eQTL	0.0127691	0	1899
	AGRN	PRKCZ	eQTL_catalogue_cerebellum eQTL	0.0127612	0	2798
	AGRN	PRKCZ	eQTL_catalogue_blueprint_monocytes eQTL	0.0127456	0	2657
	AGRN	PRKCZ	eQTL_catalogue_kasela_tcells_cd8 eQTL	0.0127332	0	2287
	AGRN	PRKCZ	eQTL_catalogue_kasela_tcells_cd4 eQTL	0.0126945	0	2291
	AGRN	PRKCZ	eQTL_catalogue_cortex eQTL	0.0123627	0	2776
	AGRN	PRKCZ	MetaBrain_cerebellum eQTL	0.0123069	0	2722
	AGRN	PRKCZ	eQTL_catalogue_fairfax_monocytes_lps2 eQTL	0.0122296	0	2060
	AGRN	PRKCZ	eQTL_catalogue_cedar_monocytes eQTL	0.012175	0	2099
	AGRN	PRKCZ	eQTL_catalogue_substantia_nigra eQTL	0.012134	0	2472
	AGRN	PRKCZ	eQTL_catalogue_kidney eQTL	0.0119811	0	2227
	AGRN	PRKCZ	eQTL_catalogue_fairfax_monocytes_ifn24 eQTL	0.0119503	0	2185
	AGRN	PRKCZ	eQTL_catalogue_adipose eQTL	0.0117552	0	2935
	AGRN	PRKCZ	eQTL_catalogue_fairfax_monocytes_lps24 eQTL	0.0116963	0.0097936	2079
	AGRN	PRKCZ	eQTL_catalogue_commonmind_dlpfc eQTL	0.0115463	0	2248
	AGRN	PRKCZ	eQTL_catalogue_frontal_cortex eQTL	0.0115022	0	2687
	AGRN	PRKCZ	eQTL_catalogue_vagina eQTL	0.011367	0	2622
	AGRN	PRKCZ	eQTL_catalogue_coronary_artery eQTL	0.0112583	0	2809
	AGRN	PRKCZ	eQTL_catalogue_liver eQTL	0.0112106	0.00809727	2805
	AGRN	PRKCZ	MetaBrain_basalganglia eQTL	0.0111809	0	2000
	AGRN	PRKCZ	eQTL_catalogue_uterus eQTL	0.0110684	0	2509
	AGRN	PRKCZ	eQTL_catalogue_adrenal_gland eQTL	0.0110366	0	2852
	AGRN	PRKCZ	eQTL_catalogue_putamen eQTL	0.011013	0	2794
	AGRN	PRKCZ	MetaBrain_spinalcord eQTL	0.0109677	0	2074
	AGRN	PRKCZ	eQTL_catalogue_anterior_cingulate_cortex eQTL	0.0108635	0	2627
	AGRN	PRKCZ	eQTL_catalogue_adipose_visceral eQTL	0.0108317	0	2904
	AGRN	PRKCZ	eQTL_catalogue_ovary eQTL	0.0106812	0.00743829	2765
	AGRN	PRKCZ	eQTL_catalogue_pancreas eQTL	0.0105571	0	2871
	AGRN	PRKCZ	eQTL_catalogue_spleen eQTL	0.0105344	0	2804
	AGRN	PRKCZ	eQTL_catalogue_stomach eQTL	0.010413	0	2852
	AGRN	PRKCZ	eQTL_catalogue_esophagus_muscularis eQTL	0.0103117	0.00824865	2864
	AGRN	PRKCZ	fujita_oligodendrocytes eQTL	0.0102982	0	1679
	AGRN	PRKCZ	eQTL_catalogue_prostate eQTL	0.0102852	0	2860
	AGRN	PRKCZ	eQTL_catalogue_pituitary eQTL	0.009989	0	2844
	AGRN	PRKCZ	eQTL_catalogue_testis eQTL	0.0099521	0	2879
	AGRN	PRKCZ	eQTL_catalogue_breast eQTL	0.00994343	0	2924
	AGRN	PRKCZ	eQTL_catalogue_sigmoid_colon eQTL	0.00984971	0	2859
	AGRN	PRKCZ	eQTL_catalogue_tranverse_colon eQTL	0.0095969	0.00918733	2870
	AGRN	PRKCZ	NGI_female_CSF pQTL	0.00945193	0	3372
	AGRN	PRKCZ	eQTL_catalogue_left_ventricle eQTL	0.00936122	0	2868
	AGRN	PRKCZ	eQTL_catalogue_lcl eQTL	0.00882606	0	2502
	AGRN	PRKCZ	eQTL_catalogue_skin_exposed eQTL	0.00877102	0	2922
	AGRN	PRKCZ	eQTL_catalogue_esophagus_mucosa eQTL	0.00866358	0	2904
	AGRN	PRKCZ	eQTL_catalogue_salivary_gland eQTL	0.00851889	0	2554
	AGRN	PRKCZ	eQTL_catalogue_aorta eQTL	0.00842392	0.00835801	2921
	AGRN	PRKCZ	NGI_male_CSF pQTL	0.00830801	0	3268
	AGRN	PRKCZ	eQTL_catalogue_thyroid eQTL	0.00259632	0.00791726	2938
	AGRN	PRKCZ	eQTL_catalogue_blood eQTL	0.00789655	0	2937
	AGRN	PRKCZ	fujita_inhibitory eQTL	0.00785868	0	1679
	AGRN	PRKCZ	fujita_excitatory eQTL	0.0076589	0	1679
	AGRN	PRKCZ	MetaBrain_cortex eQTL	0.00640427	0	2923
	AGRN	PRKCZ	eQTL_catalogue_testis sQTL	0.00335717	0	2755
	AGRN	PRKCZ	eQTL_catalogue_thyroid sQTL	0.00316754	0	2469
	AGRN	PRKCZ	eQTLgen_blood eQTL	0.00305932	0	2742
	AGRN	PRKCZ	eQTL_catalogue_tranverse_colon sQTL	0.00277374	0	2409
	AGRN	PRKCZ	NGI_all_CSF pQTL	0.00173745	0	1589
	AGRN	PRKCZ	kosoy_microglia eQTL	0.000326371	0	779
	AGRN	PRKCZ	wingo_male_DLPFC eQTL	0.000165951	0	479
	AGRN	PRKCZ	wingo_male_DLPFC pQTL	0.000144526	0	479
	AGRN	PRKCZ	wingo_female_DLPFC pQTL	0.000133432	0	479
	AGRN	PRKCZ	wingo_both_DLPFC pQTL	0.000128735	0	479
	AGRN	PRKCZ	wingo_female_DLPFC eQTL	0.000116078	0	479
	AGRN	PRKCZ	wingo_both_DLPFC eQTL	0.000103648	0	479
	AGRN	PRKCZ	ARIC_blood pQTL	0.000100219	0	463
	AGRN	PRKCZ-AS1	eQTL_catalogue_aorta eQTL	0.00368876	0	2434
	AGRN	PRKCZ-AS1	eQTL_catalogue_fibroblast eQTL	0.00338496	0	2451
	AGRN	PRKCZ-AS1	eQTL_catalogue_adipose eQTL	0.00337225	0	2448
	AGRN	PRKCZ-AS1	eQTL_catalogue_esophagus_muscularis eQTL	0.00336621	0	2382
	AGRN	PRKCZ-AS1	eQTL_catalogue_blood eQTL	0.00325495	0	2448
	AGRN	PRKCZ-AS1	eQTL_catalogue_stomach eQTL	0.00319138	0	2374
	AGRN	PRKCZ-AS1	eQTL_catalogue_skin_non_exposed eQTL	0.0031572	0	2452
	AGRN	PRKCZ-AS1	eQTL_catalogue_tibial_nerve eQTL	0.00305606	0	2401
	AGRN	PRKCZ-AS1	eQTL_catalogue_thyroid eQTL	0.0030381	0	2450
	AGRN	PRKCZ-AS1	eQTL_catalogue_coronary_artery eQTL	0.00303214	0	2331
	AGRN	PRKCZ-AS1	eQTL_catalogue_esophagus_gej eQTL	0.00300957	0	2377
	AGRN	PRKCZ-AS1	eQTL_catalogue_esophagus_mucosa eQTL	0.00300163	0	2419
	AGRN	PRKCZ-AS1	eQTL_catalogue_left_ventricle eQTL	0.00297872	0	2382
	AGRN	PRKCZ-AS1	eQTL_catalogue_tranverse_colon eQTL	0.00288597	0	2390
	AGRN	PRKCZ-AS1	eQTL_catalogue_tibial_artery eQTL	0.00288581	0	2437
	AGRN	PRKCZ-AS1	eQTL_catalogue_muscle eQTL	0.00288563	0	2448
	AGRN	PRKCZ-AS1	eQTL_catalogue_liver eQTL	0.00285789	0	2337
	AGRN	PRKCZ-AS1	eQTL_catalogue_adrenal_gland eQTL	0.00285681	0	2380
	AGRN	PRKCZ-AS1	eQTL_catalogue_atrial_appendage eQTL	0.00279163	0	2398
	AGRN	PRKCZ-AS1	eQTL_catalogue_breast eQTL	0.00277062	0	2435
	AGRN	PRKCZ-AS1	eQTL_catalogue_sigmoid_colon eQTL	0.00275275	0	2372
	AGRN	PRKCZ-AS1	eQTL_catalogue_spleen eQTL	0.00274954	0	2337
	AGRN	PRKCZ-AS1	eQTL_catalogue_pituitary eQTL	0.00274647	0	2366
	AGRN	PRKCZ-AS1	eQTL_catalogue_caudate eQTL	0.00274407	0	2358
	AGRN	PRKCZ-AS1	eQTL_catalogue_prostate eQTL	0.00274399	0	2377
	AGRN	PRKCZ-AS1	eQTL_catalogue_testis eQTL	0.00274274	0	2393
	AGRN	PRKCZ-AS1	eQTL_catalogue_pancreas eQTL	0.00274074	0	2394
	AGRN	PRKCZ-AS1	eQTL_catalogue_skin_exposed eQTL	0.00272898	0	2442
	AGRN	PRKCZ-AS1	eQTL_catalogue_cortex eQTL	0.00271988	0	2308
	AGRN	PRKCZ-AS1	eQTL_catalogue_cerebellum eQTL	0.00269882	0	2323
	AGRN	PRKCZ-AS1	eQTL_catalogue_ovary eQTL	0.00268993	0	2326
	AGRN	PRKCZ-AS1	eQTL_catalogue_hypothalamus eQTL	0.00268028	0	2274
	AGRN	PRKCZ-AS1	eQTL_catalogue_lung eQTL	0.00267521	0	2431
	AGRN	PRKCZ-AS1	eQTL_catalogue_putamen eQTL	0.0026732	0	2323
	AGRN	PRKCZ-AS1	eQTL_catalogue_adipose_visceral eQTL	0.00264154	0	2416
	AGRN	PRKCZ-AS1	eQTL_catalogue_frontal_cortex eQTL	0.00256951	0	2217
	AGRN	PRKCZ-AS1	eQTL_catalogue_nucleus_accumbens eQTL	0.00254895	0	2302
	AGRN	PRKCZ-AS1	eQTL_catalogue_lcl eQTL	0.00251545	0	2053
	AGRN	PRKCZ-AS1	eQTL_catalogue_hippocampus eQTL	0.00250481	0	2269
	AGRN	PRKCZ-AS1	eQTL_catalogue_vagina eQTL	0.00249913	0	2191
	AGRN	PRKCZ-AS1	eQTL_catalogue_cerebellar_hemisphere eQTL	0.00245756	0	2218
	AGRN	PRKCZ-AS1	eQTL_catalogue_spinal_cord eQTL	0.0024072	0	2164
	AGRN	PRKCZ-AS1	eQTL_catalogue_small_intestine eQTL	0.00240545	0	2219
	AGRN	PRKCZ-AS1	eQTL_catalogue_salivary_gland eQTL	0.00240414	0	2141
	AGRN	PRKCZ-AS1	eQTL_catalogue_uterus eQTL	0.0023395	0	2111
	AGRN	PRKCZ-AS1	eQTL_catalogue_amygdala eQTL	0.00220118	0	2098
	AGRN	PRKCZ-AS1	eQTL_catalogue_anterior_cingulate_cortex eQTL	0.00214527	0	2179
	AGRN	PRKCZ-AS1	eQTL_catalogue_substantia_nigra eQTL	0.00207253	0	2055
	AGRN	PRKCZ-AS1	eQTL_catalogue_blueprint_monocytes eQTL	0.00203843	0	2212
	AGRN	PRKCZ-AS1	eQTL_catalogue_commonmind_dlpfc eQTL	0.00198546	0	1804
	AGRN	PRKCZ-AS1	eQTL_catalogue_kidney eQTL	0.00157898	0	1851
	AGRN	PRKCZ-AS1	eQTL_catalogue_quach_naive eQTL	0.0015238	0	1387
	AGRN	PRKCZ-AS1	eQTL_catalogue_young_microglia eQTL	0.00150138	0	1953
	AGRN	PRKCZ-AS1	eQTL_catalogue_quach_IAV eQTL	0.00147608	0	1388
	AGRN	PRKCZ-AS1	eQTL_catalogue_braineac_putamen eQTL	0.00123796	0	1703
	AGRN	PRKCZ-AS1	eQTL_catalogue_braineac_substantia_nigra eQTL	0.00114264	0	1616
	AGRN	PRKCZ-AS1	wingo_male_DLPFC eQTL	0.000138305	0	435
	AGRN	PRKCZ-AS1	wingo_female_DLPFC eQTL	0.000132834	0	435
	AGRN	PRKCZ-AS1	wingo_both_DLPFC eQTL	9.70705924050345e-05	0	435
	AGRN	PRKCZ-AS1	kosoy_microglia eQTL	7.28846507898722e-05	0	285
	AGRN	PRKCZ-DT	eQTL_catalogue_braineac_putamen eQTL	0.0200021	0	2044
	AGRN	PRKCZ-DT	eQTL_catalogue_braineac_substantia_nigra eQTL	0.0163846	0.00888893	1910
	AGRN	PRKCZ-DT	eQTL_catalogue_testis eQTL	0.0143277	0	2880
	AGRN	PRKCZ-DT	eQTL_catalogue_cerebellum eQTL	0.013317	0	2799
	AGRN	PRKCZ-DT	eQTL_catalogue_liver eQTL	0.0130059	0	2806
	AGRN	PRKCZ-DT	eQTL_catalogue_kidney eQTL	0.0127728	0	2228
	AGRN	PRKCZ-DT	eQTL_catalogue_pituitary eQTL	0.0121611	0	2845
	AGRN	PRKCZ-DT	eQTL_catalogue_small_intestine eQTL	0.0115262	0	2670
	AGRN	PRKCZ-DT	eQTL_catalogue_adrenal_gland eQTL	0.0106586	0	2853
	AGRN	PRKCZ-DT	eQTL_catalogue_cerebellar_hemisphere eQTL	0.0105405	0	2686
	AGRN	PRKCZ-DT	eQTL_catalogue_prostate eQTL	0.0102072	0	2861
	AGRN	PRKCZ-DT	eQTL_catalogue_lung eQTL	0.00902342	0	2916
	AGRN	PRKCZ-DT	eQTL_catalogue_thyroid eQTL	0.00841167	0	2939
	AGRN	PRXL2B	eQTL_catalogue_esophagus_mucosa eQTL	0.00285187	0	1124
	AGRN	PRXL2B	eQTL_catalogue_commonmind_dlpfc eQTL	0.00245483	0	690
	AGRN	PRXL2B	eQTL_catalogue_fibroblast eQTL	0.00212056	0	1128
	AGRN	PRXL2B	eQTL_catalogue_atrial_appendage eQTL	0.00210994	0	1116
	AGRN	PRXL2B	MetaBrain_cerebellum eQTL	0.0020951	0	1060
	AGRN	PRXL2B	eQTL_catalogue_muscle eQTL	0.0019303	0	1122
	AGRN	PRXL2B	eQTL_catalogue_esophagus_muscularis eQTL	0.00191282	0	1117
	AGRN	PRXL2B	eQTL_catalogue_testis eQTL	0.00182219	0	1107
	AGRN	PRXL2B	eQTL_catalogue_left_ventricle eQTL	0.001796	0	1114
	AGRN	PRXL2B	eQTL_catalogue_stomach eQTL	0.00176986	0	1114
	AGRN	PRXL2B	eQTL_catalogue_adrenal_gland eQTL	0.00175676	0	1093
	AGRN	PRXL2B	eQTL_catalogue_aorta eQTL	0.00170148	0	1124
	AGRN	PRXL2B	eQTL_catalogue_spleen eQTL	0.00167966	0	1092
	AGRN	PRXL2B	eQTL_catalogue_breast eQTL	0.00167929	0	1124
	AGRN	PRXL2B	eQTL_catalogue_skin_non_exposed eQTL	0.00167924	0	1122
	AGRN	PRXL2B	eQTL_catalogue_pancreas eQTL	0.00165997	0	1106
	AGRN	PRXL2B	eQTL_catalogue_thyroid eQTL	0.00164816	0	1123
	AGRN	PRXL2B	eQTL_catalogue_pituitary eQTL	0.00163799	0	1093
	AGRN	PRXL2B	eQTL_catalogue_hypothalamus eQTL	0.00162453	0	1092
	AGRN	PRXL2B	eQTL_catalogue_esophagus_gej eQTL	0.0015803	0	1114
	AGRN	PRXL2B	eQTL_catalogue_liver eQTL	0.0015633	0	1094
	AGRN	PRXL2B	eQTL_catalogue_sigmoid_colon eQTL	0.00156266	0	1109
	AGRN	PRXL2B	eQTL_catalogue_skin_exposed eQTL	0.00156131	0	1115
	AGRN	PRXL2B	eQTL_catalogue_cortex eQTL	0.00155858	0	1080
	AGRN	PRXL2B	eQTL_catalogue_caudate eQTL	0.00154591	0	1085
	AGRN	PRXL2B	eQTL_catalogue_lung eQTL	0.00152231	0	1122
	AGRN	PRXL2B	eQTL_catalogue_cerebellum eQTL	0.00151292	0	1094
	AGRN	PRXL2B	eQTL_catalogue_coronary_artery eQTL	0.00149515	0	1102
	AGRN	PRXL2B	eQTL_catalogue_nucleus_accumbens eQTL	0.00149104	0	1084
	AGRN	PRXL2B	eQTL_catalogue_blood eQTL	0.00148752	0	1122
	AGRN	PRXL2B	eQTL_catalogue_tibial_nerve eQTL	0.00148164	0	1123
	AGRN	PRXL2B	eQTL_catalogue_adipose eQTL	0.00147806	0	1116
	AGRN	PRXL2B	eQTL_catalogue_prostate eQTL	0.00147012	0	1113
	AGRN	PRXL2B	eQTL_catalogue_adipose_visceral eQTL	0.00146448	0	1118
	AGRN	PRXL2B	eQTL_catalogue_putamen eQTL	0.00145724	0	1078
	AGRN	PRXL2B	eQTL_catalogue_tranverse_colon eQTL	0.00145407	0	1108
	AGRN	PRXL2B	eQTL_catalogue_tibial_artery eQTL	0.00145248	0	1117
	AGRN	PRXL2B	eQTL_catalogue_spinal_cord eQTL	0.00144587	0	1043
	AGRN	PRXL2B	eQTL_catalogue_ovary eQTL	0.00142336	0	1055
	AGRN	PRXL2B	eQTL_catalogue_lcl eQTL	0.00141866	0	988
	AGRN	PRXL2B	eQTL_catalogue_cerebellar_hemisphere eQTL	0.00141701	0	1059
	AGRN	PRXL2B	eQTL_catalogue_hippocampus eQTL	0.00140407	0	1050
	AGRN	PRXL2B	eQTL_catalogue_small_intestine eQTL	0.00139993	0	1046
	AGRN	PRXL2B	eQTL_catalogue_frontal_cortex eQTL	0.00135145	0	1052
	AGRN	PRXL2B	eQTL_catalogue_salivary_gland eQTL	0.00134567	0	1016
	AGRN	PRXL2B	eQTL_catalogue_amygdala eQTL	0.00134532	0	1013
	AGRN	PRXL2B	eQTL_catalogue_vagina eQTL	0.00134274	0	1044
	AGRN	PRXL2B	eQTL_catalogue_anterior_cingulate_cortex eQTL	0.00127833	0	1038
	AGRN	PRXL2B	eQTL_catalogue_substantia_nigra eQTL	0.00127681	0	996
	AGRN	PRXL2B	eQTL_catalogue_uterus eQTL	0.00125134	0	1012
	AGRN	PRXL2B	eQTL_catalogue_nedelec_salmonella eQTL	0.00117845	0	715
	AGRN	PRXL2B	eQTL_catalogue_nedelec_naive eQTL	0.00110804	0	675
	AGRN	PRXL2B	eQTL_catalogue_nedelec_lysteria eQTL	0.00109076	0	684
	AGRN	PRXL2B	MetaBrain_cortex eQTL	0.0010014	0	1119
	AGRN	PRXL2B	eQTL_catalogue_blueprint_monocytes eQTL	0.000862554	0	1083
	AGRN	PRXL2B	eQTL_catalogue_quach_naive eQTL	0.000857322	0	586
	AGRN	PRXL2B	eQTL_catalogue_quach_IAV eQTL	0.000788124	0	587
	AGRN	PRXL2B	eQTL_catalogue_kidney eQTL	0.000730709	0	878
	AGRN	PRXL2B	eQTL_catalogue_cedar_monocytes eQTL	0.000688272	0	755
	AGRN	PRXL2B	eQTL_catalogue_young_microglia eQTL	0.000652112	0	967
	AGRN	PRXL2B	eQTL_catalogue_quach_Pam3CSK4 eQTL	0.000631159	0	575
	AGRN	PRXL2B	eQTL_catalogue_quach_R848 eQTL	0.000630171	0	574
	AGRN	PRXL2B	eQTL_catalogue_quach_LPS eQTL	0.000630035	0	586
	AGRN	PRXL2B	MetaBrain_spinalcord eQTL	0.000628259	0	883
	AGRN	PRXL2B	MetaBrain_basalganglia eQTL	0.000623569	0	796
	AGRN	PRXL2B	eQTL_catalogue_kasela_tcells_cd8 eQTL	0.00055431	0	665
	AGRN	PRXL2B	eQTL_catalogue_fairfax_monocytes_ifn24 eQTL	0.000534803	0	725
	AGRN	PRXL2B	MetaBrain_hippocampus eQTL	0.000488003	0	779
	AGRN	PRXL2B	eQTL_catalogue_kasela_tcells_cd4 eQTL	0.000469786	0	668
	AGRN	PRXL2B	eQTL_catalogue_fairfax_monocytes_naive eQTL	0.00046528	0	725
	AGRN	PRXL2B	eQTL_catalogue_braineac_putamen eQTL	0.000403908	0	773
	AGRN	PRXL2B	fujita_excitatory eQTL	0.000402066	0	766
	AGRN	PRXL2B	eQTL_catalogue_braineac_substantia_nigra eQTL	0.000383293	0	745
	AGRN	PRXL2B	eQTL_catalogue_fairfax_monocytes_lps24 eQTL	0.000373248	0	726
	AGRN	PRXL2B	fujita_oligodendrocytes eQTL	0.000373007	0	766
	AGRN	PRXL2B	eQTL_catalogue_fairfax_monocytes_lps2 eQTL	0.000360817	0	726
	AGRN	PRXL2B	fujita_inhibitory eQTL	0.000349808	0	766
	AGRN	PRXL2B	fujita_astrocytes eQTL	0.000279191	0	766
	AGRN	PUSL1	eQTL_catalogue_putamen eQTL	0.029779	0	3111
	AGRN	PUSL1	eQTL_catalogue_adrenal_gland eQTL	0.0249032	0	3197
	AGRN	PUSL1	eQTL_catalogue_hypothalamus sQTL	0.0231281	0.0104467	3066
	AGRN	PUSL1	eQTL_catalogue_cerebellar_hemisphere eQTL	0.0191428	0	2988
	AGRN	PUSL1	eQTL_catalogue_cortex sQTL	0.0189724	0.0127348	3091
	AGRN	PUSL1	eQTL_catalogue_braineac_substantia_nigra eQTL	0.0163874	0	2149
	AGRN	PUSL1	eQTL_catalogue_amygdala eQTL	0.0161887	0	2809
	AGRN	PUSL1	eQTL_catalogue_kidney eQTL	0.0161755	0	2495
	AGRN	PUSL1	eQTL_catalogue_lcl sQTL	0.00866837	0.0160794	2814
	AGRN	PUSL1	eQTL_catalogue_left_ventricle eQTL	0.0160038	0	3227
	AGRN	PUSL1	eQTL_catalogue_young_microglia eQTL	0.0158006	0	2627
	AGRN	PUSL1	eQTL_catalogue_anterior_cingulate_cortex eQTL	0.0155507	0	2921
	AGRN	PUSL1	eQTL_catalogue_cortex eQTL	0.0151694	0	3091
	AGRN	PUSL1	eQTL_catalogue_braineac_putamen eQTL	0.0148198	0	2303
	AGRN	PUSL1	eQTL_catalogue_cerebellum eQTL	0.0146235	0.0130458	3118
	AGRN	PUSL1	eQTL_catalogue_esophagus_mucosa eQTL	0.0146045	0.0137366	3268
	AGRN	PUSL1	eQTL_catalogue_sigmoid_colon sQTL	0.0114867	0.014198	3204
	AGRN	PUSL1	eQTL_catalogue_esophagus_muscularis sQTL	0.0114587	0.0141874	3228
	AGRN	PUSL1	eQTL_catalogue_tranverse_colon sQTL	0.0116815	0.0141719	3230
	AGRN	PUSL1	eQTL_catalogue_liver sQTL	0.0125586	0.0140793	3127
	AGRN	PUSL1	eQTL_catalogue_cerebellum sQTL	0.0109006	0.0139604	3118
	AGRN	PUSL1	eQTL_catalogue_cerebellar_hemisphere sQTL	0.0108722	0.0139452	2988
	AGRN	PUSL1	eQTL_catalogue_esophagus_gej sQTL	0.0113877	0.0138489	3222
	AGRN	PUSL1	eQTL_catalogue_uterus sQTL	0.011178	0.0138397	2794
	AGRN	PUSL1	wingo_male_DLPFC eQTL	0.0135845	0.0103815	794
	AGRN	PUSL1	eQTL_catalogue_kasela_tcells_cd8 eQTL	0.0135779	0	2593
	AGRN	PUSL1	MetaBrain_spinalcord eQTL	0.0135507	0	2333
	AGRN	PUSL1	eQTL_catalogue_prostate sQTL	0.0117718	0.0135165	3206
	AGRN	PUSL1	eQTL_catalogue_nucleus_accumbens sQTL	0.0112901	0.0134992	3090
	AGRN	PUSL1	eQTL_catalogue_cedar_monocytes eQTL	0.0133515	0	2371
	AGRN	PUSL1	eQTL_catalogue_pancreas sQTL	0.0106899	0.0133082	3227
	AGRN	PUSL1	wingo_male_DLPFC pQTL	0.0131977	0	793
	AGRN	PUSL1	eQTL_catalogue_commonmind_dlpfc eQTL	0.0130327	0	2556
	AGRN	PUSL1	eQTL_catalogue_uterus eQTL	0.0130216	0	2794
	AGRN	PUSL1	eQTL_catalogue_kasela_tcells_cd4 eQTL	0.0129434	0	2598
	AGRN	PUSL1	kosoy_microglia eQTL	0.00909745	0.0128687	1087
	AGRN	PUSL1	eQTL_catalogue_fairfax_monocytes_lps2 eQTL	0.0127544	0	2283
	AGRN	PUSL1	eQTL_catalogue_salivary_gland sQTL	0.00896139	0.0126891	2863
	AGRN	PUSL1	eQTL_catalogue_ovary eQTL	0.0124337	0	3093
	AGRN	PUSL1	MetaBrain_basalganglia eQTL	0.0103637	0.0123003	2240
	AGRN	PUSL1	eQTL_catalogue_fairfax_monocytes_ifn24 eQTL	0.0122107	0	2412
	AGRN	PUSL1	eQTL_catalogue_nucleus_accumbens eQTL	0.0120877	0	3090
	AGRN	PUSL1	eQTL_catalogue_esophagus_gej eQTL	0.0117023	0.0119699	3222
	AGRN	PUSL1	eQTL_catalogue_frontal_cortex sQTL	0.0119457	0.0102472	2993
	AGRN	PUSL1	eQTL_catalogue_fairfax_monocytes_lps24 eQTL	0.0119038	0	2307
	AGRN	PUSL1	eQTL_catalogue_nedelec_naive sQTL	0.00870933	0.0118253	2104
	AGRN	PUSL1	eQTL_catalogue_prostate eQTL	0.0117329	0	3206
	AGRN	PUSL1	eQTL_catalogue_muscle eQTL	0.0116407	0	3302
	AGRN	PUSL1	eQTL_catalogue_vagina eQTL	0.0116305	0	2941
	AGRN	PUSL1	eQTL_catalogue_small_intestine eQTL	0.0115281	0.0109806	3004
	AGRN	PUSL1	eQTL_catalogue_atrial_appendage eQTL	0.0115004	0	3238
	AGRN	PUSL1	eQTL_catalogue_substantia_nigra eQTL	0.0113607	0	2755
	AGRN	PUSL1	eQTL_catalogue_tranverse_colon eQTL	0.0113419	0.00930227	3230
	AGRN	PUSL1	eQTL_catalogue_spinal_cord eQTL	0.0113015	0	2922
	AGRN	PUSL1	eQTL_catalogue_frontal_cortex eQTL	0.0112699	0	2993
	AGRN	PUSL1	eQTL_catalogue_caudate eQTL	0.0112542	0	3164
	AGRN	PUSL1	eQTL_catalogue_coronary_artery eQTL	0.0112456	0	3144
	AGRN	PUSL1	MetaBrain_hippocampus eQTL	0.0112403	0.00878555	2134
	AGRN	PUSL1	eQTL_catalogue_ovary sQTL	0.0111846	0.00737445	3093
	AGRN	PUSL1	eQTL_catalogue_hypothalamus eQTL	0.0111807	0	3066
	AGRN	PUSL1	eQTL_catalogue_vagina sQTL	0.0109228	0.0102434	2941
	AGRN	PUSL1	eQTL_catalogue_pituitary sQTL	0.00922864	0.0108276	3167
	AGRN	PUSL1	eQTL_catalogue_hippocampus sQTL	0.0107703	0.010075	3034
	AGRN	PUSL1	eQTL_catalogue_atrial_appendage sQTL	0.00949481	0.0107133	3238
	AGRN	PUSL1	eQTL_catalogue_coronary_artery sQTL	0.0106983	0.0103261	3144
	AGRN	PUSL1	eQTL_catalogue_amygdala sQTL	0.0106955	0	2809
	AGRN	PUSL1	eQTL_catalogue_caudate sQTL	0.0106585	0.00799632	3164
	AGRN	PUSL1	eQTL_catalogue_adrenal_gland sQTL	0.010146	0.0106478	3197
	AGRN	PUSL1	eQTL_catalogue_tibial_artery sQTL	0.00906202	0.0105568	3287
	AGRN	PUSL1	eQTL_catalogue_hippocampus eQTL	0.0105009	0	3034
	AGRN	PUSL1	eQTL_catalogue_breast sQTL	0.00853917	0.0103312	3289
	AGRN	PUSL1	eQTL_catalogue_fibroblast eQTL	0.00955604	0.0103146	3295
	AGRN	PUSL1	eQTL_catalogue_muscle sQTL	0.00867971	0.0103128	3302
	AGRN	PUSL1	eQTL_catalogue_blood sQTL	0.00859843	0.0102898	3302
	AGRN	PUSL1	eQTL_catalogue_adipose sQTL	0.00866567	0.010278	3297
	AGRN	PUSL1	eQTL_catalogue_skin_non_exposed sQTL	0.00861129	0.0102711	3304
	AGRN	PUSL1	eQTL_catalogue_left_ventricle sQTL	0.00862802	0.0102582	3227
	AGRN	PUSL1	eQTL_catalogue_adipose_visceral sQTL	0.00849917	0.0102578	3251
	AGRN	PUSL1	eQTL_catalogue_fibroblast sQTL	0.00846368	0.0102401	3295
	AGRN	PUSL1	eQTL_catalogue_aorta sQTL	0.00850154	0.0102389	3290
	AGRN	PUSL1	eQTL_catalogue_lung sQTL	0.00846821	0.0102384	3275
	AGRN	PUSL1	eQTL_catalogue_thyroid sQTL	0.00844371	0.0102376	3295
	AGRN	PUSL1	eQTL_catalogue_tibial_nerve sQTL	0.00841993	0.0102362	3256
	AGRN	PUSL1	eQTL_catalogue_liver eQTL	0.0100597	0	3127
	AGRN	PUSL1	eQTL_catalogue_tibial_nerve eQTL	0.00996954	0	3256
	AGRN	PUSL1	eQTL_catalogue_commonmind_dlpfc sQTL	0.009884	0.00717856	2556
	AGRN	PUSL1	eQTL_catalogue_salivary_gland eQTL	0.0097466	0	2863
	AGRN	PUSL1	eQTL_catalogue_adipose_visceral eQTL	0.00974237	0.00952189	3251
	AGRN	PUSL1	eQTL_catalogue_pancreas eQTL	0.00957047	0	3227
	AGRN	PUSL1	eQTL_catalogue_fairfax_monocytes_naive eQTL	0.00946015	0.00775683	2437
	AGRN	PUSL1	eQTL_catalogue_quach_Pam3CSK4 eQTL	0.00939881	0	1839
	AGRN	PUSL1	eQTL_catalogue_sigmoid_colon eQTL	0.00939387	0	3204
	AGRN	PUSL1	eQTL_catalogue_skin_exposed eQTL	0.00936673	0	3267
	AGRN	PUSL1	eQTL_catalogue_nedelec_lysteria eQTL	0.00924776	0	2115
	AGRN	PUSL1	eQTL_catalogue_skin_non_exposed eQTL	0.00912429	0	3304
	AGRN	PUSL1	eQTL_catalogue_tibial_artery eQTL	0.00904134	0	3287
	AGRN	PUSL1	eQTL_catalogue_esophagus_muscularis eQTL	0.00899371	0	3228
	AGRN	PUSL1	eQTL_catalogue_lung eQTL	0.00877051	0.00896296	3275
	AGRN	PUSL1	eQTL_catalogue_nedelec_naive eQTL	0.00880522	0	2104
	AGRN	PUSL1	eQTL_catalogue_lcl eQTL	0.00859006	0.00829237	2814
	AGRN	PUSL1	eQTL_catalogue_spleen eQTL	0.00854842	0	3140
	AGRN	PUSL1	eQTL_catalogue_esophagus_mucosa sQTL	0.00324892	0.00849012	3268
	AGRN	PUSL1	eQTL_catalogue_thyroid eQTL	0.00418492	0.00838465	3295
	AGRN	PUSL1	eQTL_catalogue_breast eQTL	0.00395478	0.00831304	3289
	AGRN	PUSL1	eQTL_catalogue_skin_exposed sQTL	0.00311593	0.00820201	3267
	AGRN	PUSL1	eQTL_catalogue_testis eQTL	0.00313641	0.00818423	3227
	AGRN	PUSL1	eQTL_catalogue_pituitary eQTL	0.00575433	0.00810677	3167
	AGRN	PUSL1	eQTL_catalogue_adipose eQTL	0.0039417	0.00806923	3297
	AGRN	PUSL1	eQTL_catalogue_blood eQTL	0.00790597	0.0079131	3302
	AGRN	PUSL1	eQTL_catalogue_nedelec_salmonella eQTL	0.00771237	0	2220
	AGRN	PUSL1	eQTL_catalogue_stomach eQTL	0.0076644	0.00767984	3217
	AGRN	PUSL1	eQTL_catalogue_blueprint_monocytes eQTL	0.00767527	0.00692656	2969
	AGRN	PUSL1	eQTL_catalogue_aorta eQTL	0.00672886	0.00754309	3290
	AGRN	PUSL1	MetaBrain_cerebellum eQTL	0.00752307	0	3036
	AGRN	PUSL1	wingo_both_DLPFC pQTL	0.00342294	0.00747603	793
	AGRN	PUSL1	wingo_female_DLPFC pQTL	0.00729525	0.00718149	794
	AGRN	PUSL1	wingo_female_DLPFC eQTL	0.00328598	0.00725781	794
	AGRN	PUSL1	wingo_both_DLPFC eQTL	0.00335063	0.00706334	794
	AGRN	PUSL1	eQTL_catalogue_quach_R848 eQTL	0.0069534	0	1834
	AGRN	PUSL1	eQTL_catalogue_quach_LPS eQTL	0.00653232	0	1894
	AGRN	PUSL1	eQTL_catalogue_quach_IAV eQTL	0.00606532	0.0063034	1888
	AGRN	PUSL1	eQTL_catalogue_quach_naive eQTL	0.00610836	0	1887
	AGRN	PUSL1	eQTLgen_blood eQTL	0.00358691	0	3270
	AGRN	PUSL1	MetaBrain_cortex eQTL	0.00303166	0	3272
	AGRN	RER1	NGI_female_CSF pQTL	0.0122659	0	3372
	AGRN	RER1	NGI_male_CSF pQTL	0.0089932	0	3268
	AGRN	RER1	eQTL_catalogue_skin_exposed eQTL	0.00346354	0	1704
	AGRN	RER1	eQTL_catalogue_cortex sQTL	0.00343829	0	1622
	AGRN	RER1	eQTL_catalogue_skin_exposed sQTL	0.00333303	0	1703
	AGRN	RER1	eQTL_catalogue_esophagus_gej sQTL	0.00310141	0	1645
	AGRN	RER1	eQTL_catalogue_tibial_artery eQTL	0.00292669	0	1705
	AGRN	RER1	eQTL_catalogue_lung sQTL	0.00286705	0	1702
	AGRN	RER1	eQTL_catalogue_skin_non_exposed eQTL	0.00282159	0	1714
	AGRN	RER1	eQTL_catalogue_lung eQTL	0.00279036	0	1703
	AGRN	RER1	eQTL_catalogue_stomach eQTL	0.00265477	0	1654
	AGRN	RER1	eQTL_catalogue_nucleus_accumbens sQTL	0.0026289	0	1616
	AGRN	RER1	eQTL_catalogue_breast sQTL	0.00261405	0	1694
	AGRN	RER1	eQTL_catalogue_caudate sQTL	0.00256448	0	1646
	AGRN	RER1	eQTL_catalogue_thyroid eQTL	0.00252072	0	1713
	AGRN	RER1	eQTL_catalogue_tranverse_colon sQTL	0.00251885	0	1661
	AGRN	RER1	eQTL_catalogue_esophagus_muscularis sQTL	0.00250839	0	1661
	AGRN	RER1	eQTL_catalogue_fibroblast sQTL	0.00249046	0	1717
	AGRN	RER1	eQTL_catalogue_adipose sQTL	0.00246293	0	1710
	AGRN	RER1	eQTL_catalogue_tranverse_colon eQTL	0.00245968	0	1662
	AGRN	RER1	eQTL_catalogue_aorta sQTL	0.00245323	0	1700
	AGRN	RER1	eQTL_catalogue_tibial_nerve sQTL	0.00245261	0	1674
	AGRN	RER1	eQTL_catalogue_pituitary sQTL	0.00242477	0	1647
	AGRN	RER1	eQTL_catalogue_pancreas eQTL	0.00232322	0	1674
	AGRN	RER1	eQTL_catalogue_skin_non_exposed sQTL	0.00231637	0	1713
	AGRN	RER1	eQTL_catalogue_testis sQTL	0.00231615	0	1669
	AGRN	RER1	eQTL_catalogue_sigmoid_colon sQTL	0.00230496	0	1648
	AGRN	RER1	eQTL_catalogue_fibroblast eQTL	0.00229601	0	1718
	AGRN	RER1	eQTL_catalogue_blood sQTL	0.0022787	0	1710
	AGRN	RER1	eQTL_catalogue_cerebellum sQTL	0.00224576	0	1627
	AGRN	RER1	eQTL_catalogue_esophagus_mucosa sQTL	0.00223735	0	1683
	AGRN	RER1	eQTL_catalogue_esophagus_muscularis eQTL	0.00223281	0	1662
	AGRN	RER1	eQTL_catalogue_adrenal_gland sQTL	0.00223217	0	1659
	AGRN	RER1	eQTL_catalogue_esophagus_mucosa eQTL	0.00222496	0	1684
	AGRN	RER1	eQTL_catalogue_atrial_appendage sQTL	0.00221586	0	1676
	AGRN	RER1	eQTL_catalogue_thyroid sQTL	0.00221003	0	1712
	AGRN	RER1	eQTL_catalogue_liver sQTL	0.00220064	0	1632
	AGRN	RER1	eQTL_catalogue_adrenal_gland eQTL	0.00219685	0	1660
	AGRN	RER1	eQTL_catalogue_tibial_artery sQTL	0.00218681	0	1704
	AGRN	RER1	eQTL_catalogue_pancreas sQTL	0.00218223	0	1673
	AGRN	RER1	eQTL_catalogue_atrial_appendage eQTL	0.0021818	0	1677
	AGRN	RER1	eQTL_catalogue_aorta eQTL	0.00217433	0	1701
	AGRN	RER1	eQTL_catalogue_left_ventricle eQTL	0.00216576	0	1661
	AGRN	RER1	eQTL_catalogue_spleen sQTL	0.00215768	0	1635
	AGRN	RER1	eQTL_catalogue_stomach sQTL	0.00215409	0	1654
	AGRN	RER1	eQTL_catalogue_hypothalamus sQTL	0.00214244	0	1610
	AGRN	RER1	eQTL_catalogue_liver eQTL	0.00213375	0	1633
	AGRN	RER1	eQTL_catalogue_prostate eQTL	0.00213373	0	1665
	AGRN	RER1	eQTL_catalogue_pituitary eQTL	0.00212743	0	1648
	AGRN	RER1	eQTL_catalogue_testis eQTL	0.00212686	0	1669
	AGRN	RER1	eQTL_catalogue_breast eQTL	0.00212629	0	1695
	AGRN	RER1	eQTL_catalogue_putamen sQTL	0.00212178	0	1619
	AGRN	RER1	eQTL_catalogue_sigmoid_colon eQTL	0.00211695	0	1649
	AGRN	RER1	eQTL_catalogue_blood eQTL	0.0021166	0	1711
	AGRN	RER1	eQTL_catalogue_coronary_artery eQTL	0.00210886	0	1628
	AGRN	RER1	eQTL_catalogue_adipose eQTL	0.00210483	0	1711
	AGRN	RER1	eQTL_catalogue_left_ventricle sQTL	0.00210118	0	1660
	AGRN	RER1	eQTL_catalogue_spleen eQTL	0.00210112	0	1635
	AGRN	RER1	eQTL_catalogue_esophagus_gej eQTL	0.00207412	0	1646
	AGRN	RER1	eQTL_catalogue_adipose_visceral eQTL	0.00207254	0	1678
	AGRN	RER1	eQTL_catalogue_cerebellum eQTL	0.00205358	0	1628
	AGRN	RER1	eQTL_catalogue_muscle sQTL	0.00205045	0	1711
	AGRN	RER1	eQTL_catalogue_nucleus_accumbens eQTL	0.00204683	0	1617
	AGRN	RER1	eQTL_catalogue_ovary eQTL	0.00204508	0	1612
	AGRN	RER1	eQTL_catalogue_ovary sQTL	0.00204152	0	1611
	AGRN	RER1	eQTL_catalogue_tibial_nerve eQTL	0.00203592	0	1675
	AGRN	RER1	eQTL_catalogue_hypothalamus eQTL	0.00203521	0	1611
	AGRN	RER1	eQTL_catalogue_muscle eQTL	0.00202831	0	1712
	AGRN	RER1	eQTL_catalogue_spinal_cord sQTL	0.002024	0	1503
	AGRN	RER1	eQTL_catalogue_prostate sQTL	0.00202152	0	1664
	AGRN	RER1	eQTL_catalogue_adipose_visceral sQTL	0.00201745	0	1677
	AGRN	RER1	eQTL_catalogue_cortex eQTL	0.00200751	0	1623
	AGRN	RER1	eQTL_catalogue_caudate eQTL	0.00200573	0	1647
	AGRN	RER1	eQTL_catalogue_coronary_artery sQTL	0.00199987	0	1627
	AGRN	RER1	eQTL_catalogue_small_intestine eQTL	0.00199583	0	1531
	AGRN	RER1	eQTL_catalogue_frontal_cortex eQTL	0.00196769	0	1561
	AGRN	RER1	eQTL_catalogue_small_intestine sQTL	0.00195729	0	1531
	AGRN	RER1	eQTL_catalogue_vagina eQTL	0.0019368	0	1519
	AGRN	RER1	eQTL_catalogue_putamen eQTL	0.00193217	0	1620
	AGRN	RER1	eQTL_catalogue_hippocampus eQTL	0.00193126	0	1589
	AGRN	RER1	eQTL_catalogue_salivary_gland sQTL	0.00191405	0	1488
	AGRN	RER1	eQTL_catalogue_cerebellar_hemisphere eQTL	0.00189824	0	1553
	AGRN	RER1	eQTL_catalogue_cerebellar_hemisphere sQTL	0.00188983	0	1552
	AGRN	RER1	MetaBrain_cerebellum eQTL	0.00187578	0	1581
	AGRN	RER1	eQTL_catalogue_frontal_cortex sQTL	0.00187342	0	1560
	AGRN	RER1	eQTL_catalogue_lcl sQTL	0.00186948	0	1424
	AGRN	RER1	eQTL_catalogue_hippocampus sQTL	0.00186121	0	1588
	AGRN	RER1	eQTL_catalogue_substantia_nigra sQTL	0.00185924	0	1474
	AGRN	RER1	eQTL_catalogue_lcl eQTL	0.00184577	0	1425
	AGRN	RER1	eQTL_catalogue_spinal_cord eQTL	0.00180997	0	1504
	AGRN	RER1	eQTL_catalogue_nedelec_naive eQTL	0.00177385	0	974
	AGRN	RER1	eQTL_catalogue_nedelec_salmonella eQTL	0.0017656	0	1037
	AGRN	RER1	eQTL_catalogue_vagina sQTL	0.00176496	0	1518
	AGRN	RER1	eQTL_catalogue_uterus sQTL	0.00172946	0	1457
	AGRN	RER1	NGI_all_CSF pQTL	0.00172431	0	1589
	AGRN	RER1	eQTL_catalogue_anterior_cingulate_cortex eQTL	0.00172385	0	1520
	AGRN	RER1	eQTL_catalogue_amygdala eQTL	0.00171267	0	1468
	AGRN	RER1	eQTL_catalogue_amygdala sQTL	0.00171256	0	1467
	AGRN	RER1	eQTL_catalogue_anterior_cingulate_cortex sQTL	0.0017099	0	1519
	AGRN	RER1	eQTL_catalogue_nedelec_salmonella sQTL	0.00169553	0	1036
	AGRN	RER1	eQTL_catalogue_nedelec_lysteria eQTL	0.00168947	0	980
	AGRN	RER1	eQTL_catalogue_substantia_nigra eQTL	0.00168663	0	1475
	AGRN	RER1	eQTL_catalogue_salivary_gland eQTL	0.00168469	0	1489
	AGRN	RER1	eQTL_catalogue_uterus eQTL	0.00168295	0	1458
	AGRN	RER1	MetaBrain_cortex eQTL	0.00167091	0	1731
	AGRN	RER1	eQTL_catalogue_nedelec_lysteria sQTL	0.00153138	0	979
	AGRN	RER1	eQTL_catalogue_nedelec_naive sQTL	0.00150067	0	973
	AGRN	RER1	eQTLgen_blood eQTL	0.00148561	0	1739
	AGRN	RER1	eQTL_catalogue_blueprint_monocytes eQTL	0.00128406	0	1529
	AGRN	RER1	eQTL_catalogue_fairfax_monocytes_naive eQTL	0.00125728	0	1173
	AGRN	RER1	eQTL_catalogue_commonmind_dlpfc eQTL	0.00124007	0	1134
	AGRN	RER1	fujita_excitatory eQTL	0.00118106	0	996
	AGRN	RER1	eQTL_catalogue_quach_naive sQTL	0.00113937	0	888
	AGRN	RER1	eQTL_catalogue_kasela_tcells_cd4 eQTL	0.00113753	0	1201
	AGRN	RER1	eQTL_catalogue_quach_IAV sQTL	0.00109991	0	890
	AGRN	RER1	eQTL_catalogue_quach_Pam3CSK4 eQTL	0.00109404	0	866
	AGRN	RER1	eQTL_catalogue_kidney eQTL	0.00108964	0	1271
	AGRN	RER1	eQTL_catalogue_quach_R848 eQTL	0.00108504	0	862
	AGRN	RER1	eQTL_catalogue_quach_IAV eQTL	0.00107521	0	891
	AGRN	RER1	eQTL_catalogue_quach_naive eQTL	0.00105694	0	889
	AGRN	RER1	eQTL_catalogue_quach_LPS sQTL	0.00103735	0	888
	AGRN	RER1	eQTL_catalogue_quach_R848 sQTL	0.00103296	0	861
	AGRN	RER1	eQTL_catalogue_kasela_tcells_cd8 eQTL	0.00102508	0	1196
	AGRN	RER1	eQTL_catalogue_young_microglia sQTL	0.00102235	0	1339
	AGRN	RER1	MetaBrain_spinalcord eQTL	0.00101652	0	1241
	AGRN	RER1	eQTL_catalogue_quach_LPS eQTL	0.00100905	0	889
	AGRN	RER1	fujita_astrocytes eQTL	0.000991246	0	996
	AGRN	RER1	eQTL_catalogue_quach_Pam3CSK4 sQTL	0.000976229	0	865
	AGRN	RER1	eQTL_catalogue_young_microglia eQTL	0.000959406	0	1340
	AGRN	RER1	eQTL_catalogue_commonmind_dlpfc sQTL	0.000942869	0	1133
	AGRN	RER1	MetaBrain_basalganglia eQTL	0.000861574	0	1115
	AGRN	RER1	MetaBrain_hippocampus eQTL	0.000844499	0	1055
	AGRN	RER1	eQTL_catalogue_cedar_monocytes eQTL	0.00078236	0	1111
	AGRN	RER1	eQTL_catalogue_fairfax_monocytes_lps2 eQTL	0.000757981	0	1069
	AGRN	RER1	eQTL_catalogue_braineac_putamen eQTL	0.000683281	0	1127
	AGRN	RER1	eQTL_catalogue_fairfax_monocytes_ifn24 eQTL	0.000672098	0	1156
	AGRN	RER1	fujita_microglia eQTL	0.000649076	0	996
	AGRN	RER1	eQTL_catalogue_fairfax_monocytes_lps24 eQTL	0.000642186	0	1085
	AGRN	RER1	eQTL_catalogue_braineac_substantia_nigra eQTL	0.000629319	0	1078
	AGRN	RER1	fujita_oligodendrocytes eQTL	0.000607194	0	996
	AGRN	RER1	fujita_inhibitory eQTL	0.00054344	0	996
	AGRN	RER1	fujita_opc eQTL	0.000412446	0	996
	AGRN	RER1	kosoy_microglia eQTL	0.000200308	0	387
	AGRN	RER1	wingo_male_DLPFC pQTL	0.000116209	0	282
	AGRN	RER1	wingo_male_DLPFC eQTL	9.100923101521e-05	0	282
	AGRN	RER1	wingo_both_DLPFC eQTL	8.89308630463528e-05	0	282
	AGRN	RER1	wingo_female_DLPFC eQTL	8.35969356473861e-05	0	282
	AGRN	RER1	wingo_female_DLPFC pQTL	8.05252311983432e-05	0	282
	AGRN	RER1	wingo_both_DLPFC pQTL	6.59015980935286e-05	0	282
	AGRN	RNF223	eQTL_catalogue_skin_exposed eQTL	0.215035	0.359988	3267
	AGRN	RNF223	eQTL_catalogue_skin_non_exposed sQTL	0.143414	0.257761	3304
	AGRN	RNF223	eQTL_catalogue_skin_exposed sQTL	0.14303	0.256832	3267
	AGRN	RNF223	eQTL_catalogue_tranverse_colon eQTL	0.0700181	0.157854	3230
	AGRN	RNF223	eQTL_catalogue_skin_non_exposed eQTL	0.0312392	0.0736105	3304
	AGRN	RNF223	eQTL_catalogue_quach_naive eQTL	0.0441735	0	1887
	AGRN	RNF223	MetaBrain_hippocampus eQTL	0.0402665	0	2134
	AGRN	RNF223	eQTL_catalogue_testis eQTL	0.0314837	0	3227
	AGRN	RNF223	eQTL_catalogue_esophagus_mucosa eQTL	0.0275395	0	3268
	AGRN	RNF223	eQTL_catalogue_quach_Pam3CSK4 eQTL	0.0115109	0.0254305	1839
	AGRN	RNF223	eQTL_catalogue_kasela_tcells_cd4 eQTL	0.0237753	0	2598
	AGRN	RNF223	eQTL_catalogue_vagina eQTL	0.021255	0	2941
	AGRN	RNF223	eQTL_catalogue_fairfax_monocytes_lps24 eQTL	0.0204404	0	2307
	AGRN	RNF223	eQTL_catalogue_fairfax_monocytes_lps2 eQTL	0.0165728	0	2283
	AGRN	RNF223	eQTL_catalogue_fairfax_monocytes_ifn24 eQTL	0.015759	0	2412
	AGRN	RNF223	eQTL_catalogue_braineac_substantia_nigra eQTL	0.0155765	0	2149
	AGRN	RNF223	eQTL_catalogue_lung eQTL	0.0151219	0	3275
	AGRN	RNF223	eQTL_catalogue_prostate eQTL	0.0150017	0	3206
	AGRN	RNF223	eQTL_catalogue_braineac_putamen eQTL	0.0149108	0	2303
	AGRN	RNF223	eQTL_catalogue_fairfax_monocytes_naive eQTL	0.014551	0	2437
	AGRN	RNF223	eQTL_catalogue_cedar_monocytes eQTL	0.014491	0	2371
	AGRN	RNF223	MetaBrain_spinalcord eQTL	0.0141061	0	2333
	AGRN	RNF223	eQTL_catalogue_kasela_tcells_cd8 eQTL	0.0123697	0	2593
	AGRN	RNF223	eQTL_catalogue_kidney eQTL	0.0119179	0	2495
	AGRN	RNF223	kosoy_microglia eQTL	0.0113181	0	1172
	AGRN	RNF223	eQTL_catalogue_quach_LPS eQTL	0.00724379	0.0111944	1894
	AGRN	RNF223	MetaBrain_basalganglia eQTL	0.0111449	0	2240
	AGRN	RNF223	eQTL_catalogue_esophagus_muscularis eQTL	0.011067	0	3228
	AGRN	RNF223	eQTL_catalogue_sigmoid_colon eQTL	0.0110108	0	3204
	AGRN	RNF223	MetaBrain_cerebellum eQTL	0.0106173	0	3036
	AGRN	RNF223	eQTL_catalogue_stomach eQTL	0.0100382	0	3217
	AGRN	RNF223	eQTL_catalogue_breast eQTL	0.00961554	0	3289
	AGRN	RNF223	MetaBrain_cortex eQTL	0.00956205	0	3272
	AGRN	RNF223	eQTL_catalogue_quach_R848 eQTL	0.00671147	0.0093877	1834
	AGRN	RNF223	eQTL_catalogue_nedelec_lysteria eQTL	0.00918343	0	2115
	AGRN	RNF223	eQTL_catalogue_salivary_gland eQTL	0.00864873	0	2863
	AGRN	RNF223	eQTL_catalogue_nedelec_salmonella eQTL	0.00773848	0	2220
	AGRN	RNF223	eQTL_catalogue_quach_IAV eQTL	0.00680151	0	1888
	AGRN	RNU6-1199P	kosoy_microglia eQTL	0.00955579	0.00680627	769
	AGRN	RP11-181G12.2	eQTLgen_blood eQTL	0.00359589	0	2239
	AGRN	RP11-206L10.1	eQTLgen_blood eQTL	0.00651664	0	2173
	AGRN	RP11-206L10.11	eQTLgen_blood eQTL	0.00480726	0	2384
	AGRN	RP11-206L10.2	eQTLgen_blood eQTL	0.00559735	0	2276
	AGRN	RP11-206L10.3	eQTLgen_blood eQTL	0.0166451	0	2209
	AGRN	RP11-206L10.5	eQTLgen_blood eQTL	0.00536748	0	2249
	AGRN	RP11-206L10.8	eQTLgen_blood eQTL	0.011271	0	2316
	AGRN	RP11-206L10.9	eQTLgen_blood eQTL	0.00629289	0	2309
	AGRN	RP11-345P4.6	eQTLgen_blood eQTL	0.029882	0	2796
	AGRN	RP11-345P4.7	eQTLgen_blood eQTL	0.0239161	0	2796
	AGRN	RP11-34P13.10	eQTLgen_blood eQTL	0.0108062	0	789
	AGRN	RP11-34P13.13	eQTLgen_blood eQTL	0.00471901	0	909
	AGRN	RP11-34P13.14	eQTLgen_blood eQTL	0.00766263	0	840
	AGRN	RP11-34P13.15	eQTLgen_blood eQTL	0.0124816	0	833
	AGRN	RP11-34P13.7	eQTLgen_blood eQTL	0.00719828	0	702
	AGRN	RP1-140A9.1	eQTLgen_blood eQTL	0.00242338	0	2844
	AGRN	RP11-465B22.3	eQTLgen_blood eQTL	0.151466	0	2955
	AGRN	RP11-465B22.5	eQTLgen_blood eQTL	0.00267215	0	3177
	AGRN	RP1-283E3.4	eQTLgen_blood eQTL	0.00345769	0	3168
	AGRN	RP1-283E3.8	eQTLgen_blood eQTL	0.0028019	0	3194
	AGRN	RP3-395M20.2	eQTLgen_blood eQTL	0.00152874	0	1281
	AGRN	RP3-395M20.3	eQTLgen_blood eQTL	0.000929552	0	1341
	AGRN	RP3-395M20.7	eQTLgen_blood eQTL	0.00102858	0	1164
	AGRN	RP3-395M20.8	eQTLgen_blood eQTL	0.00132306	0	1211
	AGRN	RP3-395M20.9	eQTLgen_blood eQTL	0.000614493	0	1039
	AGRN	RP4-669L17.10	eQTLgen_blood eQTL	0.00608968	0	1573
	AGRN	RP4-669L17.8	eQTLgen_blood eQTL	0.00759949	0	1354
	AGRN	RP4-740C4.6	eQTLgen_blood eQTL	0.00166154	0	1835
	AGRN	RP4-758J18.2	eQTLgen_blood eQTL	0.00954919	0	3217
	AGRN	RP5-857K21.11	eQTLgen_blood eQTL	0.0051636	0	2054
	AGRN	RP5-857K21.7	eQTLgen_blood eQTL	0.00533325	0	2054
	AGRN	RP5-890O3.9	eQTLgen_blood eQTL	0.00375747	0	2955
	AGRN	RP5-902P8.10	eQTLgen_blood eQTL	0.00592789	0	2955
	AGRN	RP5-902P8.12	eQTLgen_blood eQTL	0.00999012	0	2908
	AGRN	SAMD11	eQTL_catalogue_caudate eQTL	0.0376499	0.0502952	2719
	AGRN	SAMD11	eQTL_catalogue_frontal_cortex eQTL	0.0254505	0.0340862	2560
	AGRN	SAMD11	eQTL_catalogue_prostate eQTL	0.032299	0	2747
	AGRN	SAMD11	eQTL_catalogue_skin_exposed eQTL	0.0201996	0.0255124	2809
	AGRN	SAMD11	eQTL_catalogue_small_intestine eQTL	0.0205984	0	2566
	AGRN	SAMD11	eQTL_catalogue_sigmoid_colon eQTL	0.020519	0	2750
	AGRN	SAMD11	eQTL_catalogue_fairfax_monocytes_ifn24 eQTL	0.0185554	0	2034
	AGRN	SAMD11	eQTL_catalogue_amygdala eQTL	0.0181905	0	2382
	AGRN	SAMD11	eQTL_catalogue_braineac_substantia_nigra eQTL	0.0174014	0	1775
	AGRN	SAMD11	eQTL_catalogue_hippocampus eQTL	0.0168878	0	2598
	AGRN	SAMD11	kosoy_microglia eQTL	0.016161	0	1000
	AGRN	SAMD11	eQTL_catalogue_fibroblast eQTL	0.0159611	0	2831
	AGRN	SAMD11	eQTL_catalogue_braineac_putamen eQTL	0.0157035	0	1914
	AGRN	SAMD11	eQTL_catalogue_fairfax_monocytes_lps2 eQTL	0.0155651	0	1904
	AGRN	SAMD11	eQTL_catalogue_putamen eQTL	0.0153934	0	2660
	AGRN	SAMD11	eQTL_catalogue_kasela_tcells_cd8 eQTL	0.0147275	0	2224
	AGRN	SAMD11	eQTL_catalogue_fairfax_monocytes_naive eQTL	0.0141191	0	2058
	AGRN	SAMD11	eQTL_catalogue_cedar_monocytes eQTL	0.0138614	0	1953
	AGRN	SAMD11	MetaBrain_hippocampus eQTL	0.0138441	0	1772
	AGRN	SAMD11	eQTL_catalogue_uterus eQTL	0.0136077	0	2364
	AGRN	SAMD11	eQTL_catalogue_hypothalamus eQTL	0.0132009	0	2619
	AGRN	SAMD11	eQTL_catalogue_kasela_tcells_cd4 eQTL	0.0129824	0	2230
	AGRN	SAMD11	eQTL_catalogue_spinal_cord eQTL	0.0128916	0	2484
	AGRN	SAMD11	eQTL_catalogue_vagina eQTL	0.0127798	0	2507
	AGRN	SAMD11	eQTL_catalogue_nucleus_accumbens eQTL	0.0125535	0	2639
	AGRN	SAMD11	MetaBrain_cerebellum eQTL	0.0090315	0.0123893	2583
	AGRN	SAMD11	eQTL_catalogue_ovary eQTL	0.0123533	0	2650
	AGRN	SAMD11	eQTL_catalogue_atrial_appendage eQTL	0.0121117	0	2778
	AGRN	SAMD11	eQTL_catalogue_esophagus_mucosa eQTL	0.00426145	0.0119825	2803
	AGRN	SAMD11	MetaBrain_spinalcord eQTL	0.0119794	0	1937
	AGRN	SAMD11	eQTL_catalogue_substantia_nigra eQTL	0.0118911	0	2336
	AGRN	SAMD11	eQTL_catalogue_cortex eQTL	0.0109568	0.0115944	2642
	AGRN	SAMD11	eQTL_catalogue_fairfax_monocytes_lps24 eQTL	0.0115769	0	1928
	AGRN	SAMD11	MetaBrain_basalganglia eQTL	0.0115765	0	1866
	AGRN	SAMD11	eQTL_catalogue_liver eQTL	0.0115746	0	2676
	AGRN	SAMD11	eQTL_catalogue_kidney eQTL	0.0115467	0.0097152	2117
	AGRN	SAMD11	eQTL_catalogue_esophagus_gej eQTL	0.0109526	0.0113952	2759
	AGRN	SAMD11	eQTL_catalogue_adipose_visceral eQTL	0.00489494	0.0110128	2790
	AGRN	SAMD11	eQTL_catalogue_anterior_cingulate_cortex eQTL	0.0108759	0.00988791	2487
	AGRN	SAMD11	eQTL_catalogue_cerebellar_hemisphere eQTL	0.0107157	0.00829908	2548
	AGRN	SAMD11	eQTL_catalogue_tibial_nerve eQTL	0.00382889	0.0106582	2793
	AGRN	SAMD11	eQTL_catalogue_pancreas eQTL	0.010644	0	2769
	AGRN	SAMD11	eQTL_catalogue_tranverse_colon eQTL	0.0106007	0	2771
	AGRN	SAMD11	eQTL_catalogue_coronary_artery eQTL	0.0103893	0	2681
	AGRN	SAMD11	eQTL_catalogue_adrenal_gland eQTL	0.0103875	0	2743
	AGRN	SAMD11	eQTL_catalogue_commonmind_dlpfc eQTL	0.0103711	0	2278
	AGRN	SAMD11	eQTL_catalogue_breast eQTL	0.0103163	0	2829
	AGRN	SAMD11	eQTL_catalogue_esophagus_muscularis eQTL	0.00504878	0.0102298	2764
	AGRN	SAMD11	eQTL_catalogue_testis eQTL	0.00985179	0.0101336	2768
	AGRN	SAMD11	eQTL_catalogue_pituitary eQTL	0.00980549	0	2713
	AGRN	SAMD11	eQTL_catalogue_left_ventricle eQTL	0.00964028	0	2763
	AGRN	SAMD11	eQTL_catalogue_adipose eQTL	0.00958492	0	2836
	AGRN	SAMD11	eQTL_catalogue_aorta eQTL	0.00948804	0	2828
	AGRN	SAMD11	eQTL_catalogue_tibial_artery eQTL	0.00932056	0	2826
	AGRN	SAMD11	eQTL_catalogue_nedelec_naive eQTL	0.00923031	0	1750
	AGRN	SAMD11	eQTL_catalogue_stomach eQTL	0.00901573	0	2760
	AGRN	SAMD11	eQTL_catalogue_spleen eQTL	0.0089171	0.00770349	2685
	AGRN	SAMD11	eQTL_catalogue_cerebellum eQTL	0.00664877	0.0088264	2661
	AGRN	SAMD11	eQTL_catalogue_lung eQTL	0.00880879	0	2811
	AGRN	SAMD11	eQTL_catalogue_thyroid eQTL	0.00871708	0	2830
	AGRN	SAMD11	eQTL_catalogue_skin_non_exposed eQTL	0.00859925	0	2840
	AGRN	SAMD11	eQTL_catalogue_salivary_gland eQTL	0.00796253	0	2436
	AGRN	SAMD11	eQTL_catalogue_muscle eQTL	0.00760465	0	2841
	AGRN	SAMD11	MetaBrain_cortex eQTL	0.00544825	0	2800
	AGRN	SCNN1D	eQTL_catalogue_skin_exposed eQTL	0.0138322	0.235559	3267
	AGRN	SCNN1D	eQTL_catalogue_thyroid eQTL	0.0150051	0.234654	3295
	AGRN	SCNN1D	eQTL_catalogue_skin_non_exposed sQTL	0.0566633	0.0169582	3304
	AGRN	SCNN1D	eQTL_catalogue_fibroblast eQTL	0.013821	0.0411778	3295
	AGRN	SCNN1D	eQTL_catalogue_esophagus_gej eQTL	0.0105264	0.0262052	3222
	AGRN	SCNN1D	eQTL_catalogue_young_microglia eQTL	0.0236017	0	2627
	AGRN	SCNN1D	eQTL_catalogue_nucleus_accumbens eQTL	0.0108327	0.0234756	3090
	AGRN	SCNN1D	eQTL_catalogue_esophagus_muscularis eQTL	0.0122034	0.0233717	3228
	AGRN	SCNN1D	eQTL_catalogue_commonmind_dlpfc eQTL	0.0216139	0.0222314	2556
	AGRN	SCNN1D	eQTL_catalogue_atrial_appendage eQTL	0.0120187	0.0215925	3238
	AGRN	SCNN1D	eQTL_catalogue_breast eQTL	0.0215683	0.0182104	3289
	AGRN	SCNN1D	eQTL_catalogue_braineac_substantia_nigra eQTL	0.0214246	0	2149
	AGRN	SCNN1D	eQTL_catalogue_aorta eQTL	0.0104625	0.0210729	3290
	AGRN	SCNN1D	eQTL_catalogue_sigmoid_colon eQTL	0.00980212	0.020759	3204
	AGRN	SCNN1D	eQTL_catalogue_adrenal_gland eQTL	0.0169164	0.0203478	3197
	AGRN	SCNN1D	eQTL_catalogue_tibial_nerve eQTL	0.00405388	0.0199113	3256
	AGRN	SCNN1D	eQTL_catalogue_tranverse_colon eQTL	0.00901859	0.0195662	3230
	AGRN	SCNN1D	eQTL_catalogue_braineac_putamen eQTL	0.0191633	0	2303
	AGRN	SCNN1D	eQTL_catalogue_tibial_artery eQTL	0.0152222	0.0189731	3287
	AGRN	SCNN1D	eQTL_catalogue_muscle eQTL	0.0122645	0.0185807	3302
	AGRN	SCNN1D	eQTL_catalogue_nedelec_lysteria eQTL	0.018562	0.0146052	2115
	AGRN	SCNN1D	eQTL_catalogue_cortex eQTL	0.0184715	0.0175143	3091
	AGRN	SCNN1D	eQTL_catalogue_blueprint_monocytes eQTL	0.0139549	0.0184309	2969
	AGRN	SCNN1D	eQTL_catalogue_left_ventricle eQTL	0.00993083	0.0183735	3227
	AGRN	SCNN1D	fujita_inhibitory eQTL	0.0183464	0	1897
	AGRN	SCNN1D	eQTL_catalogue_cerebellar_hemisphere eQTL	0.0163696	0.0181097	2988
	AGRN	SCNN1D	eQTL_catalogue_cerebellum eQTL	0.0106801	0.0178702	3118
	AGRN	SCNN1D	eQTL_catalogue_caudate eQTL	0.0172642	0	3164
	AGRN	SCNN1D	eQTL_catalogue_blood eQTL	0.0172234	0	3302
	AGRN	SCNN1D	eQTL_catalogue_adipose eQTL	0.0116597	0.0169267	3297
	AGRN	SCNN1D	eQTL_catalogue_salivary_gland sQTL	0.0094589	0.0168308	2863
	AGRN	SCNN1D	eQTL_catalogue_skin_non_exposed eQTL	0.0117792	0.0165356	3304
	AGRN	SCNN1D	eQTL_catalogue_fairfax_monocytes_lps24 eQTL	0.0165054	0	2307
	AGRN	SCNN1D	eQTL_catalogue_nedelec_naive eQTL	0.0159762	0	2104
	AGRN	SCNN1D	eQTL_catalogue_breast sQTL	0.0122605	0.0158488	3289
	AGRN	SCNN1D	eQTL_catalogue_sigmoid_colon sQTL	0.0108678	0.0155402	3204
	AGRN	SCNN1D	eQTL_catalogue_adrenal_gland sQTL	0.0112439	0.0153337	3197
	AGRN	SCNN1D	eQTL_catalogue_thyroid sQTL	0.0118683	0.0151892	3295
	AGRN	SCNN1D	eQTL_catalogue_fairfax_monocytes_lps2 eQTL	0.0146001	0	2283
	AGRN	SCNN1D	eQTL_catalogue_anterior_cingulate_cortex eQTL	0.0109259	0.014537	2921
	AGRN	SCNN1D	eQTL_catalogue_pituitary sQTL	0.0113512	0.0143366	3167
	AGRN	SCNN1D	eQTL_catalogue_atrial_appendage sQTL	0.0109782	0.0142642	3238
	AGRN	SCNN1D	eQTL_catalogue_lung sQTL	0.0111269	0.0141775	3275
	AGRN	SCNN1D	eQTL_catalogue_cerebellum sQTL	0.0108962	0.014152	3118
	AGRN	SCNN1D	eQTL_catalogue_esophagus_mucosa sQTL	0.0111885	0.0139885	3268
	AGRN	SCNN1D	eQTL_catalogue_coronary_artery eQTL	0.0111441	0.0139228	3144
	AGRN	SCNN1D	eQTL_catalogue_coronary_artery sQTL	0.0107569	0.0138636	3144
	AGRN	SCNN1D	eQTL_catalogue_hippocampus sQTL	0.00795412	0.0138094	3034
	AGRN	SCNN1D	eQTL_catalogue_hypothalamus sQTL	0.0107736	0.0137642	3066
	AGRN	SCNN1D	eQTL_catalogue_muscle sQTL	0.0109302	0.0137346	3302
	AGRN	SCNN1D	eQTL_catalogue_pancreas sQTL	0.0111325	0.0137204	3227
	AGRN	SCNN1D	eQTL_catalogue_tibial_nerve sQTL	0.0106402	0.0136932	3256
	AGRN	SCNN1D	eQTL_catalogue_cerebellar_hemisphere sQTL	0.0108007	0.0136647	2988
	AGRN	SCNN1D	eQTL_catalogue_esophagus_gej sQTL	0.0112751	0.0136368	3222
	AGRN	SCNN1D	eQTL_catalogue_anterior_cingulate_cortex sQTL	0.0103891	0.0135463	2921
	AGRN	SCNN1D	eQTL_catalogue_cortex sQTL	0.00956397	0.0135202	3091
	AGRN	SCNN1D	eQTL_catalogue_caudate sQTL	0.0106172	0.0135186	3164
	AGRN	SCNN1D	eQTL_catalogue_putamen sQTL	0.011741	0.0135056	3111
	AGRN	SCNN1D	eQTL_catalogue_adipose_visceral sQTL	0.0110155	0.0134973	3251
	AGRN	SCNN1D	eQTL_catalogue_tranverse_colon sQTL	0.0108788	0.0134879	3230
	AGRN	SCNN1D	eQTL_catalogue_tibial_artery sQTL	0.0103492	0.0134471	3287
	AGRN	SCNN1D	eQTL_catalogue_aorta sQTL	0.0105849	0.0133677	3290
	AGRN	SCNN1D	MetaBrain_cortex eQTL	0.0132988	0	3272
	AGRN	SCNN1D	eQTL_catalogue_prostate sQTL	0.0112349	0.0132552	3206
	AGRN	SCNN1D	eQTL_catalogue_esophagus_muscularis sQTL	0.0105382	0.0130715	3228
	AGRN	SCNN1D	eQTL_catalogue_esophagus_mucosa eQTL	0.0107249	0.0129559	3268
	AGRN	SCNN1D	eQTL_catalogue_nucleus_accumbens sQTL	0.0104788	0.0129401	3090
	AGRN	SCNN1D	eQTL_catalogue_frontal_cortex eQTL	0.0122369	0.0128971	2993
	AGRN	SCNN1D	eQTL_catalogue_hypothalamus eQTL	0.0128399	0	3066
	AGRN	SCNN1D	eQTL_catalogue_kasela_tcells_cd4 eQTL	0.0127293	0	2598
	AGRN	SCNN1D	eQTL_catalogue_kasela_tcells_cd8 eQTL	0.0127099	0	2593
	AGRN	SCNN1D	eQTL_catalogue_nedelec_salmonella eQTL	0.0125598	0	2220
	AGRN	SCNN1D	eQTL_catalogue_adipose_visceral eQTL	0.0100896	0.0124677	3251
	AGRN	SCNN1D	eQTL_catalogue_cedar_monocytes eQTL	0.0124333	0	2371
	AGRN	SCNN1D	eQTL_catalogue_skin_exposed sQTL	0.00992337	0.0123316	3267
	AGRN	SCNN1D	eQTL_catalogue_spinal_cord eQTL	0.0122208	0	2922
	AGRN	SCNN1D	eQTL_catalogue_commonmind_dlpfc sQTL	0.0109777	0.0120219	2556
	AGRN	SCNN1D	eQTL_catalogue_fairfax_monocytes_ifn24 eQTL	0.0118789	0	2412
	AGRN	SCNN1D	MetaBrain_basalganglia eQTL	0.011647	0	2240
	AGRN	SCNN1D	eQTL_catalogue_vagina eQTL	0.0115569	0	2941
	AGRN	SCNN1D	eQTL_catalogue_amygdala eQTL	0.0114779	0	2809
	AGRN	SCNN1D	eQTL_catalogue_kidney eQTL	0.0114142	0	2495
	AGRN	SCNN1D	eQTL_catalogue_uterus eQTL	0.0113089	0.0101269	2794
	AGRN	SCNN1D	eQTL_catalogue_ovary eQTL	0.0111695	0.0104465	3093
	AGRN	SCNN1D	eQTL_catalogue_putamen eQTL	0.0110767	0	3111
	AGRN	SCNN1D	eQTL_catalogue_small_intestine eQTL	0.01099	0	3004
	AGRN	SCNN1D	MetaBrain_spinalcord eQTL	0.0109857	0	2333
	AGRN	SCNN1D	eQTL_catalogue_frontal_cortex sQTL	0.00906047	0.0109783	2993
	AGRN	SCNN1D	MetaBrain_cerebellum eQTL	0.0109306	0	3036
	AGRN	SCNN1D	eQTL_catalogue_fairfax_monocytes_naive eQTL	0.0109272	0.00666314	2437
	AGRN	SCNN1D	eQTL_catalogue_substantia_nigra eQTL	0.0108929	0	2755
	AGRN	SCNN1D	eQTL_catalogue_hippocampus eQTL	0.0108202	0	3034
	AGRN	SCNN1D	eQTL_catalogue_liver eQTL	0.010644	0	3127
	AGRN	SCNN1D	eQTL_catalogue_pancreas eQTL	0.0105472	0	3227
	AGRN	SCNN1D	eQTL_catalogue_pituitary eQTL	0.0102367	0	3167
	AGRN	SCNN1D	eQTL_catalogue_testis eQTL	0.0101997	0	3227
	AGRN	SCNN1D	MetaBrain_hippocampus eQTL	0.0101973	0	2134
	AGRN	SCNN1D	eQTL_catalogue_spleen eQTL	0.0101352	0.00937842	3140
	AGRN	SCNN1D	eQTL_catalogue_adipose sQTL	0.00836119	0.0100984	3297
	AGRN	SCNN1D	eQTL_catalogue_stomach eQTL	0.00981998	0.0100419	3217
	AGRN	SCNN1D	eQTL_catalogue_prostate eQTL	0.00975343	0	3206
	AGRN	SCNN1D	eQTL_catalogue_quach_naive eQTL	0.00963328	0	1887
	AGRN	SCNN1D	wingo_female_DLPFC eQTL	0.00449854	0.0090902	783
	AGRN	SCNN1D	eQTL_catalogue_lung eQTL	0.00893195	0	3275
	AGRN	SCNN1D	kosoy_microglia eQTL	0.0088994	0.00649307	1065
	AGRN	SCNN1D	eQTL_catalogue_salivary_gland eQTL	0.00886754	0	2863
	AGRN	SCNN1D	eQTL_catalogue_lcl eQTL	0.00881536	0	2814
	AGRN	SCNN1D	fujita_excitatory eQTL	0.00494703	0.00855187	1897
	AGRN	SCNN1D	eQTL_catalogue_testis sQTL	0.0069373	0.00787866	3227
	AGRN	SCNN1D	fujita_astrocytes eQTL	0.00778395	0	1897
	AGRN	SCNN1D	fujita_oligodendrocytes eQTL	0.00766909	0	1897
	AGRN	SCNN1D	wingo_male_DLPFC eQTL	0.00752834	0.00728999	783
	AGRN	SCNN1D	wingo_both_DLPFC eQTL	0.00449741	0.00733528	783
	AGRN	SCNN1D	eQTL_catalogue_quach_Pam3CSK4 eQTL	0.00603081	0.00639551	1839
	AGRN	SCNN1D	eQTL_catalogue_quach_R848 eQTL	0.00614473	0	1834
	AGRN	SCNN1D	eQTL_catalogue_quach_IAV eQTL	0.00613576	0	1888
	AGRN	SCNN1D	eQTL_catalogue_quach_LPS eQTL	0.00608849	0	1894
	AGRN	SCNN1D	eQTLgen_blood eQTL	0.00347958	0	3302
	AGRN	SDF4	eQTL_catalogue_lcl sQTL	0.00370174	0.261645	2814
	AGRN	SDF4	eQTL_catalogue_blood sQTL	0.00348277	0.234618	3302
	AGRN	SDF4	eQTL_catalogue_quach_IAV sQTL	0.00391621	0.0983361	1888
	AGRN	SDF4	eQTL_catalogue_quach_naive sQTL	0.00391547	0.0983354	1887
	AGRN	SDF4	eQTL_catalogue_nedelec_salmonella sQTL	0.00388036	0.0391094	2220
	AGRN	SDF4	eQTL_catalogue_quach_R848 sQTL	0.00392	0.0367432	1834
	AGRN	SDF4	eQTL_catalogue_young_microglia sQTL	0.0348792	0.00684933	2627
	AGRN	SDF4	eQTL_catalogue_young_microglia eQTL	0.0307107	0	2627
	AGRN	SDF4	eQTL_catalogue_nedelec_lysteria sQTL	0.00372983	0.0261776	2115
	AGRN	SDF4	eQTL_catalogue_tibial_artery eQTL	0.019728	0.0100452	3287
	AGRN	SDF4	eQTL_catalogue_vagina eQTL	0.0197197	0	2941
	AGRN	SDF4	eQTL_catalogue_cedar_monocytes eQTL	0.0142901	0.0193689	2371
	AGRN	SDF4	eQTL_catalogue_nedelec_naive eQTL	0.0135873	0.0191817	2104
	AGRN	SDF4	eQTL_catalogue_hippocampus eQTL	0.0178856	0	3034
	AGRN	SDF4	eQTL_catalogue_blood eQTL	0.0172527	0.0172951	3302
	AGRN	SDF4	wingo_male_DLPFC pQTL	0.0168595	0	715
	AGRN	SDF4	eQTL_catalogue_ovary sQTL	0.0035026	0.0159887	3093
	AGRN	SDF4	eQTL_catalogue_braineac_substantia_nigra eQTL	0.0156955	0	2149
	AGRN	SDF4	eQTL_catalogue_stomach eQTL	0.0154075	0	3217
	AGRN	SDF4	eQTL_catalogue_amygdala eQTL	0.0152856	0	2809
	AGRN	SDF4	eQTL_catalogue_braineac_putamen eQTL	0.0151162	0	2303
	AGRN	SDF4	MetaBrain_cerebellum eQTL	0.0148062	0.013547	3036
	AGRN	SDF4	eQTL_catalogue_fibroblast eQTL	0.0142501	0.0121663	3295
	AGRN	SDF4	eQTL_catalogue_cortex eQTL	0.013905	0.0137177	3091
	AGRN	SDF4	eQTL_catalogue_blueprint_monocytes eQTL	0.013857	0.0112052	2969
	AGRN	SDF4	eQTL_catalogue_nedelec_lysteria eQTL	0.0136044	0	2115
	AGRN	SDF4	eQTL_catalogue_prostate sQTL	0.00868515	0.0135948	3206
	AGRN	SDF4	eQTL_catalogue_kasela_tcells_cd8 eQTL	0.0135192	0	2593
	AGRN	SDF4	eQTL_catalogue_left_ventricle sQTL	0.00348747	0.0134203	3227
	AGRN	SDF4	eQTL_catalogue_substantia_nigra eQTL	0.0134174	0	2755
	AGRN	SDF4	eQTL_catalogue_thyroid eQTL	0.0128334	0.0131014	3295
	AGRN	SDF4	eQTL_catalogue_coronary_artery eQTL	0.0130527	0	3144
	AGRN	SDF4	fujita_inhibitory eQTL	0.0075165	0.0130472	1897
	AGRN	SDF4	fujita_excitatory eQTL	0.00746224	0.0129842	1897
	AGRN	SDF4	eQTL_catalogue_spinal_cord eQTL	0.0126426	0	2922
	AGRN	SDF4	eQTL_catalogue_uterus sQTL	0.00353985	0.0125771	2794
	AGRN	SDF4	eQTL_catalogue_small_intestine eQTL	0.0124911	0	3004
	AGRN	SDF4	eQTL_catalogue_kasela_tcells_cd4 eQTL	0.0124615	0	2598
	AGRN	SDF4	MetaBrain_spinalcord eQTL	0.0121979	0	2333
	AGRN	SDF4	eQTL_catalogue_nucleus_accumbens sQTL	0.00892832	0.0119593	3090
	AGRN	SDF4	eQTL_catalogue_anterior_cingulate_cortex eQTL	0.0119079	0	2921
	AGRN	SDF4	fujita_astrocytes eQTL	0.0118714	0	1897
	AGRN	SDF4	eQTL_catalogue_esophagus_mucosa sQTL	0.00713726	0.0116849	3268
	AGRN	SDF4	wingo_female_DLPFC eQTL	0.0072841	0.0116288	716
	AGRN	SDF4	eQTL_catalogue_fairfax_monocytes_naive eQTL	0.0113006	0.0116157	2437
	AGRN	SDF4	eQTL_catalogue_kidney eQTL	0.0115239	0	2495
	AGRN	SDF4	fujita_opc eQTL	0.0114664	0	1897
	AGRN	SDF4	wingo_male_DLPFC eQTL	0.00780197	0.0114532	716
	AGRN	SDF4	wingo_both_DLPFC eQTL	0.00712931	0.011444	716
	AGRN	SDF4	eQTL_catalogue_atrial_appendage eQTL	0.0114112	0	3238
	AGRN	SDF4	eQTL_catalogue_hypothalamus eQTL	0.011339	0.00933188	3066
	AGRN	SDF4	eQTL_catalogue_esophagus_muscularis eQTL	0.00982413	0.0113043	3228
	AGRN	SDF4	eQTL_catalogue_ovary eQTL	0.0112358	0	3093
	AGRN	SDF4	eQTL_catalogue_liver eQTL	0.0112125	0	3127
	AGRN	SDF4	eQTL_catalogue_sigmoid_colon sQTL	0.00610417	0.0112019	3204
	AGRN	SDF4	eQTL_catalogue_testis eQTL	0.00497273	0.0111932	3227
	AGRN	SDF4	eQTL_catalogue_fairfax_monocytes_lps24 eQTL	0.0104094	0.01114	2307
	AGRN	SDF4	eQTL_catalogue_tibial_nerve eQTL	0.00939531	0.0111375	3256
	AGRN	SDF4	eQTL_catalogue_esophagus_muscularis sQTL	0.00605461	0.0111162	3228
	AGRN	SDF4	eQTL_catalogue_uterus eQTL	0.011087	0	2794
	AGRN	SDF4	eQTL_catalogue_commonmind_dlpfc eQTL	0.00875761	0.0109699	2556
	AGRN	SDF4	fujita_microglia eQTL	0.00871907	0.0109648	1897
	AGRN	SDF4	eQTL_catalogue_caudate eQTL	0.0108942	0	3164
	AGRN	SDF4	eQTL_catalogue_lung sQTL	0.00589076	0.0108912	3275
	AGRN	SDF4	eQTL_catalogue_fairfax_monocytes_ifn24 eQTL	0.00905929	0.0108876	2412
	AGRN	SDF4	eQTL_catalogue_cerebellar_hemisphere eQTL	0.0108495	0	2988
	AGRN	SDF4	eQTL_catalogue_cerebellum eQTL	0.0108384	0	3118
	AGRN	SDF4	eQTL_catalogue_commonmind_dlpfc sQTL	0.00332452	0.010782	2556
	AGRN	SDF4	wingo_female_DLPFC pQTL	0.0106661	0.0104136	716
	AGRN	SDF4	eQTL_catalogue_fairfax_monocytes_lps2 eQTL	0.00890494	0.0106438	2283
	AGRN	SDF4	eQTL_catalogue_frontal_cortex eQTL	0.0106044	0	2993
	AGRN	SDF4	eQTL_catalogue_aorta eQTL	0.0105736	0.010558	3290
	AGRN	SDF4	eQTL_catalogue_putamen eQTL	0.0105278	0	3111
	AGRN	SDF4	MetaBrain_hippocampus eQTL	0.0105131	0	2134
	AGRN	SDF4	eQTL_catalogue_tibial_nerve sQTL	0.00676263	0.0104912	3256
	AGRN	SDF4	eQTL_catalogue_prostate eQTL	0.0104822	0	3206
	AGRN	SDF4	eQTL_catalogue_sigmoid_colon eQTL	0.0104535	0	3204
	AGRN	SDF4	eQTL_catalogue_adrenal_gland eQTL	0.0104294	0	3197
	AGRN	SDF4	eQTL_catalogue_fibroblast sQTL	0.00509522	0.0104253	3295
	AGRN	SDF4	eQTL_catalogue_tranverse_colon sQTL	0.00512956	0.0104249	3230
	AGRN	SDF4	eQTL_catalogue_esophagus_gej eQTL	0.010411	0.00880405	3222
	AGRN	SDF4	eQTL_catalogue_quach_Pam3CSK4 eQTL	0.0103161	0	1839
	AGRN	SDF4	eQTL_catalogue_muscle sQTL	0.00560461	0.0103041	3302
	AGRN	SDF4	eQTL_catalogue_tranverse_colon eQTL	0.0102385	0	3230
	AGRN	SDF4	eQTL_catalogue_muscle eQTL	0.0102351	0	3302
	AGRN	SDF4	eQTL_catalogue_breast sQTL	0.0052016	0.010205	3289
	AGRN	SDF4	eQTL_catalogue_nucleus_accumbens eQTL	0.0101627	0	3090
	AGRN	SDF4	eQTLgen_blood eQTL	0.0101114	0	3302
	AGRN	SDF4	eQTL_catalogue_breast eQTL	0.0101043	0	3289
	AGRN	SDF4	MetaBrain_basalganglia eQTL	0.0101003	0	2240
	AGRN	SDF4	eQTL_catalogue_pituitary eQTL	0.00993386	0	3167
	AGRN	SDF4	eQTL_catalogue_salivary_gland eQTL	0.00991876	0	2863
	AGRN	SDF4	eQTL_catalogue_skin_exposed eQTL	0.00986286	0	3267
	AGRN	SDF4	eQTL_catalogue_pancreas eQTL	0.00985506	0.00712922	3227
	AGRN	SDF4	eQTL_catalogue_adipose eQTL	0.00973605	0.00952578	3297
	AGRN	SDF4	eQTL_catalogue_quach_naive eQTL	0.00972937	0	1887
	AGRN	SDF4	eQTL_catalogue_adipose_visceral eQTL	0.00967911	0	3251
	AGRN	SDF4	kosoy_microglia eQTL	0.00933714	0	983
	AGRN	SDF4	eQTL_catalogue_left_ventricle eQTL	0.00927916	0	3227
	AGRN	SDF4	eQTL_catalogue_esophagus_gej sQTL	0.00385674	0.0092717	3222
	AGRN	SDF4	eQTL_catalogue_skin_non_exposed eQTL	0.00892199	0	3304
	AGRN	SDF4	eQTL_catalogue_esophagus_mucosa eQTL	0.00884078	0	3268
	AGRN	SDF4	eQTL_catalogue_lcl eQTL	0.00880368	0	2814
	AGRN	SDF4	eQTL_catalogue_lung eQTL	0.00872447	0.0087011	3275
	AGRN	SDF4	wingo_both_DLPFC pQTL	0.00869552	0.00854367	715
	AGRN	SDF4	eQTL_catalogue_spleen eQTL	0.00854799	0	3140
	AGRN	SDF4	eQTL_catalogue_putamen sQTL	0.00354046	0.00800282	3111
	AGRN	SDF4	eQTL_catalogue_frontal_cortex sQTL	0.0035379	0.00793507	2993
	AGRN	SDF4	eQTL_catalogue_spinal_cord sQTL	0.00354101	0.00792644	2922
	AGRN	SDF4	eQTL_catalogue_substantia_nigra sQTL	0.00356052	0.00792254	2755
	AGRN	SDF4	eQTL_catalogue_hypothalamus sQTL	0.00352272	0.00791807	3066
	AGRN	SDF4	eQTL_catalogue_hippocampus sQTL	0.00353337	0.00791509	3034
	AGRN	SDF4	eQTL_catalogue_atrial_appendage sQTL	0.00348935	0.00788256	3238
	AGRN	SDF4	eQTL_catalogue_vagina sQTL	0.00351412	0.00788022	2941
	AGRN	SDF4	eQTL_catalogue_quach_IAV eQTL	0.00769347	0	1888
	AGRN	SDF4	fujita_oligodendrocytes eQTL	0.0076428	0	1897
	AGRN	SDF4	MetaBrain_cortex eQTL	0.00761328	0	3272
	AGRN	SDF4	eQTL_catalogue_nedelec_salmonella eQTL	0.00746346	0	2220
	AGRN	SDF4	eQTL_catalogue_quach_R848 eQTL	0.00683096	0	1834
	AGRN	SDF4	eQTL_catalogue_quach_LPS eQTL	0.00613244	0	1894
	AGRN	SDF4	eQTL_catalogue_quach_Pam3CSK4 sQTL	0.00392063	0	1839
	AGRN	SDF4	eQTL_catalogue_quach_LPS sQTL	0.00391907	0	1894
	AGRN	SDF4	eQTL_catalogue_nedelec_naive sQTL	0.00373115	0	2104
	AGRN	SKI	eQTL_catalogue_esophagus_muscularis eQTL	0.00304261	0	2151
	AGRN	SKI	eQTL_catalogue_tibial_artery eQTL	0.00300453	0	2206
	AGRN	SKI	eQTL_catalogue_thyroid eQTL	0.00299367	0	2219
	AGRN	SKI	eQTL_catalogue_tranverse_colon eQTL	0.0028768	0	2160
	AGRN	SKI	eQTL_catalogue_fibroblast eQTL	0.002777	0	2219
	AGRN	SKI	eQTL_catalogue_stomach eQTL	0.00275876	0	2144
	AGRN	SKI	eQTL_catalogue_cortex eQTL	0.00274115	0	2085
	AGRN	SKI	eQTL_catalogue_skin_exposed eQTL	0.00273904	0	2209
	AGRN	SKI	eQTL_catalogue_breast eQTL	0.00271418	0	2202
	AGRN	SKI	eQTL_catalogue_muscle eQTL	0.00268956	0	2215
	AGRN	SKI	eQTL_catalogue_left_ventricle eQTL	0.00267146	0	2150
	AGRN	SKI	eQTL_catalogue_testis eQTL	0.00265321	0	2162
	AGRN	SKI	eQTL_catalogue_liver eQTL	0.00261443	0	2107
	AGRN	SKI	MetaBrain_cortex eQTL	0.0026007	0	2227
	AGRN	SKI	eQTL_catalogue_aorta eQTL	0.00257785	0	2201
	AGRN	SKI	eQTL_catalogue_adipose eQTL	0.00257261	0	2215
	AGRN	SKI	eQTL_catalogue_lung eQTL	0.00255759	0	2200
	AGRN	SKI	eQTL_catalogue_esophagus_mucosa eQTL	0.00253583	0	2188
	AGRN	SKI	eQTL_catalogue_atrial_appendage eQTL	0.00251745	0	2165
	AGRN	SKI	eQTL_catalogue_pituitary eQTL	0.00250966	0	2136
	AGRN	SKI	eQTL_catalogue_adrenal_gland eQTL	0.00250595	0	2153
	AGRN	SKI	eQTL_catalogue_pancreas eQTL	0.00249965	0	2165
	AGRN	SKI	eQTL_catalogue_hypothalamus eQTL	0.00248379	0	2052
	AGRN	SKI	eQTL_catalogue_cerebellum eQTL	0.00245797	0	2096
	AGRN	SKI	eQTL_catalogue_nucleus_accumbens eQTL	0.00245182	0	2078
	AGRN	SKI	eQTL_catalogue_caudate eQTL	0.00245179	0	2131
	AGRN	SKI	eQTL_catalogue_esophagus_gej eQTL	0.00245015	0	2145
	AGRN	SKI	eQTL_catalogue_tibial_nerve eQTL	0.00244245	0	2168
	AGRN	SKI	eQTL_catalogue_sigmoid_colon eQTL	0.00242774	0	2139
	AGRN	SKI	eQTL_catalogue_adipose_visceral eQTL	0.00242553	0	2184
	AGRN	SKI	eQTL_catalogue_skin_non_exposed eQTL	0.00242224	0	2219
	AGRN	SKI	eQTL_catalogue_prostate eQTL	0.002419	0	2147
	AGRN	SKI	eQTL_catalogue_blood eQTL	0.00241083	0	2216
	AGRN	SKI	eQTL_catalogue_coronary_artery eQTL	0.00239728	0	2103
	AGRN	SKI	eQTL_catalogue_ovary eQTL	0.00237924	0	2098
	AGRN	SKI	eQTL_catalogue_spleen eQTL	0.00236341	0	2110
	AGRN	SKI	eQTL_catalogue_vagina eQTL	0.00235034	0	1965
	AGRN	SKI	eQTL_catalogue_putamen eQTL	0.00232445	0	2095
	AGRN	SKI	MetaBrain_cerebellum eQTL	0.0023053	0	2046
	AGRN	SKI	eQTL_catalogue_frontal_cortex eQTL	0.00230465	0	1998
	AGRN	SKI	eQTL_catalogue_cerebellar_hemisphere eQTL	0.00228731	0	1999
	AGRN	SKI	eQTL_catalogue_hippocampus eQTL	0.00226908	0	2048
	AGRN	SKI	eQTL_catalogue_salivary_gland eQTL	0.00221547	0	1918
	AGRN	SKI	eQTL_catalogue_small_intestine eQTL	0.00215382	0	1991
	AGRN	SKI	eQTL_catalogue_lcl eQTL	0.00213273	0	1837
	AGRN	SKI	eQTL_catalogue_spinal_cord eQTL	0.00212287	0	1937
	AGRN	SKI	eQTL_catalogue_uterus eQTL	0.00206759	0	1894
	AGRN	SKI	eQTL_catalogue_amygdala eQTL	0.00204913	0	1889
	AGRN	SKI	eQTL_catalogue_anterior_cingulate_cortex eQTL	0.00202471	0	1955
	AGRN	SKI	eQTL_catalogue_substantia_nigra eQTL	0.00199967	0	1847
	AGRN	SKI	eQTL_catalogue_nedelec_salmonella eQTL	0.001948	0	1385
	AGRN	SKI	eQTL_catalogue_nedelec_naive eQTL	0.00190537	0	1304
	AGRN	SKI	eQTL_catalogue_nedelec_lysteria eQTL	0.00183568	0	1314
	AGRN	SKI	eQTL_catalogue_blueprint_monocytes eQTL	0.00178266	0	1993
	AGRN	SKI	eQTL_catalogue_kasela_tcells_cd8 eQTL	0.00166751	0	1624
	AGRN	SKI	eQTL_catalogue_quach_IAV eQTL	0.00160295	0	1199
	AGRN	SKI	eQTLgen_blood eQTL	0.00156772	0	2106
	AGRN	SKI	eQTL_catalogue_commonmind_dlpfc eQTL	0.0015192	0	1584
	AGRN	SKI	eQTL_catalogue_young_microglia eQTL	0.00144541	0	1743
	AGRN	SKI	eQTL_catalogue_quach_LPS eQTL	0.00143394	0	1193
	AGRN	SKI	eQTL_catalogue_quach_R848 eQTL	0.00141969	0	1157
	AGRN	SKI	eQTL_catalogue_kasela_tcells_cd4 eQTL	0.00139277	0	1630
	AGRN	SKI	eQTL_catalogue_quach_Pam3CSK4 eQTL	0.00138334	0	1161
	AGRN	SKI	eQTL_catalogue_quach_naive eQTL	0.00137184	0	1200
	AGRN	SKI	eQTL_catalogue_kidney eQTL	0.00134428	0	1649
	AGRN	SKI	MetaBrain_spinalcord eQTL	0.00126787	0	1566
	AGRN	SKI	MetaBrain_basalganglia eQTL	0.00123985	0	1426
	AGRN	SKI	eQTL_catalogue_fairfax_monocytes_naive eQTL	0.00123764	0	1576
	AGRN	SKI	MetaBrain_hippocampus eQTL	0.00120864	0	1347
	AGRN	SKI	eQTL_catalogue_cedar_monocytes eQTL	0.00116314	0	1520
	AGRN	SKI	eQTL_catalogue_fairfax_monocytes_ifn24 eQTL	0.00113012	0	1550
	AGRN	SKI	eQTL_catalogue_braineac_putamen eQTL	0.00110144	0	1496
	AGRN	SKI	eQTL_catalogue_fairfax_monocytes_lps2 eQTL	0.00108286	0	1457
	AGRN	SKI	eQTL_catalogue_braineac_substantia_nigra eQTL	0.000968991	0	1415
	AGRN	SKI	eQTL_catalogue_fairfax_monocytes_lps24 eQTL	0.000937542	0	1459
	AGRN	SKI	fujita_opc eQTL	0.000608114	0	1217
	AGRN	SKI	fujita_excitatory eQTL	0.000532957	0	1217
	AGRN	SKI	fujita_oligodendrocytes eQTL	0.000528657	0	1217
	AGRN	SKI	fujita_microglia eQTL	0.000503929	0	1217
	AGRN	SKI	fujita_inhibitory eQTL	0.000493351	0	1217
	AGRN	SKI	fujita_astrocytes eQTL	0.000475476	0	1217
	AGRN	SKI	fujita_endothelial eQTL	0.000455348	0	1217
	AGRN	SKI	kosoy_microglia eQTL	0.000342918	0	586
	AGRN	SKI	wingo_male_DLPFC eQTL	0.000169392	0	434
	AGRN	SKI	wingo_both_DLPFC eQTL	0.00014267	0	434
	AGRN	SKI	wingo_female_DLPFC eQTL	0.000111166	0	434
	AGRN	SLC35E2	eQTLgen_blood eQTL	0.00240968	0	3141
	AGRN	SLC35E2A	eQTL_catalogue_kasela_tcells_cd4 eQTL	0.0234313	0.0230089	2598
	AGRN	SLC35E2A	eQTL_catalogue_fairfax_monocytes_lps24 eQTL	0.0191031	0	2307
	AGRN	SLC35E2A	eQTL_catalogue_kasela_tcells_cd8 eQTL	0.0129559	0	2593
	AGRN	SLC35E2A	eQTL_catalogue_cedar_monocytes eQTL	0.0125519	0	2371
	AGRN	SLC35E2A	eQTL_catalogue_fairfax_monocytes_ifn24 eQTL	0.0118606	0	2412
	AGRN	SLC35E2A	fujita_oligodendrocytes eQTL	0.00275315	0.0106868	1897
	AGRN	SLC35E2A	MetaBrain_spinalcord eQTL	0.0039117	0.01054	2333
	AGRN	SLC35E2A	eQTL_catalogue_fairfax_monocytes_naive eQTL	0.0104081	0	2437
	AGRN	SLC35E2A	MetaBrain_basalganglia eQTL	0.00366889	0.00999154	2240
	AGRN	SLC35E2A	fujita_inhibitory eQTL	0.00266156	0.00979502	1897
	AGRN	SLC35E2A	fujita_astrocytes eQTL	0.00263175	0.00974265	1897
	AGRN	SLC35E2A	fujita_microglia eQTL	0.00356786	0.00955471	1897
	AGRN	SLC35E2A	fujita_opc eQTL	0.00300371	0.00949407	1897
	AGRN	SLC35E2A	fujita_excitatory eQTL	0.0026714	0.00944961	1897
	AGRN	SLC35E2A	eQTL_catalogue_fairfax_monocytes_lps2 eQTL	0.00911876	0.00779486	2283
	AGRN	SLC35E2A	MetaBrain_cerebellum eQTL	0.0036192	0.00875467	3034
	AGRN	SLC35E2A	MetaBrain_hippocampus eQTL	0.00271312	0.00868368	2134
	AGRN	SLC35E2A	kosoy_microglia eQTL	0.00538453	0	894
	AGRN	SLC35E2A	MetaBrain_cortex eQTL	0.00341464	0	3270
	AGRN	SLC35E2A	wingo_both_DLPFC eQTL	0.00330409	0	808
	AGRN	SLC35E2A	wingo_female_DLPFC eQTL	0.00330193	0	808
	AGRN	SLC35E2A	wingo_male_DLPFC eQTL	0.00154705	0	808
	AGRN	SLC35E2B	eQTL_catalogue_fairfax_monocytes_lps2 eQTL	0.122829	0	2283
	AGRN	SLC35E2B	eQTL_catalogue_adipose eQTL	0.00343001	0.0549698	3297
	AGRN	SLC35E2B	eQTL_catalogue_tibial_artery eQTL	0.00306923	0.0544841	3287
	AGRN	SLC35E2B	eQTL_catalogue_sigmoid_colon sQTL	0.00452861	0.0421228	3204
	AGRN	SLC35E2B	eQTL_catalogue_fairfax_monocytes_lps24 eQTL	0.0349825	0	2307
	AGRN	SLC35E2B	eQTL_catalogue_braineac_putamen eQTL	0.0325763	0	2303
	AGRN	SLC35E2B	eQTL_catalogue_skin_exposed eQTL	0.00351173	0.0313282	3267
	AGRN	SLC35E2B	eQTL_catalogue_kasela_tcells_cd4 eQTL	0.0312705	0.0241277	2598
	AGRN	SLC35E2B	eQTL_catalogue_blood eQTL	0.00343431	0.0309871	3302
	AGRN	SLC35E2B	eQTL_catalogue_atrial_appendage eQTL	0.0039385	0.0305799	3238
	AGRN	SLC35E2B	eQTL_catalogue_quach_IAV eQTL	0.00313876	0.0268	1888
	AGRN	SLC35E2B	eQTL_catalogue_fairfax_monocytes_naive eQTL	0.0262374	0.0209067	2437
	AGRN	SLC35E2B	eQTL_catalogue_cedar_monocytes eQTL	0.0182374	0	2371
	AGRN	SLC35E2B	eQTL_catalogue_young_microglia eQTL	0.0172009	0.00960103	2627
	AGRN	SLC35E2B	eQTL_catalogue_kidney eQTL	0.0155959	0.0111209	2495
	AGRN	SLC35E2B	eQTL_catalogue_kasela_tcells_cd8 eQTL	0.015434	0	2593
	AGRN	SLC35E2B	eQTL_catalogue_braineac_substantia_nigra eQTL	0.0153279	0	2149
	AGRN	SLC35E2B	eQTL_catalogue_lcl eQTL	0.00426189	0.0144827	2814
	AGRN	SLC35E2B	eQTL_catalogue_quach_R848 eQTL	0.00422675	0.0142462	1834
	AGRN	SLC35E2B	eQTL_catalogue_fairfax_monocytes_ifn24 eQTL	0.01369	0	2412
	AGRN	SLC35E2B	eQTL_catalogue_esophagus_gej eQTL	0.00538998	0.0136244	3222
	AGRN	SLC35E2B	eQTL_catalogue_nedelec_salmonella eQTL	0.0037531	0.0132082	2220
	AGRN	SLC35E2B	eQTL_catalogue_nedelec_naive eQTL	0.00427633	0.0131595	2104
	AGRN	SLC35E2B	eQTL_catalogue_salivary_gland eQTL	0.00408921	0.0130454	2863
	AGRN	SLC35E2B	eQTL_catalogue_braineac_putamen sQTL	0.0122002	0.00672462	2303
	AGRN	SLC35E2B	eQTL_catalogue_quach_naive sQTL	0.0036037	0.0119566	1887
	AGRN	SLC35E2B	eQTL_catalogue_nedelec_lysteria eQTL	0.00386057	0.0119198	2115
	AGRN	SLC35E2B	eQTL_catalogue_quach_Pam3CSK4 eQTL	0.00297517	0.011904	1839
	AGRN	SLC35E2B	eQTL_catalogue_quach_naive eQTL	0.0033802	0.0118188	1887
	AGRN	SLC35E2B	eQTL_catalogue_anterior_cingulate_cortex eQTL	0.0042851	0.0117996	2921
	AGRN	SLC35E2B	eQTL_catalogue_quach_LPS eQTL	0.00305765	0.0117926	1894
	AGRN	SLC35E2B	eQTL_catalogue_tranverse_colon sQTL	0.00649679	0.0117743	3230
	AGRN	SLC35E2B	eQTL_catalogue_putamen eQTL	0.00413535	0.0111965	3111
	AGRN	SLC35E2B	eQTL_catalogue_spleen eQTL	0.00360994	0.0111616	3140
	AGRN	SLC35E2B	eQTL_catalogue_small_intestine eQTL	0.00409811	0.0111611	3004
	AGRN	SLC35E2B	eQTL_catalogue_cortex eQTL	0.00421638	0.0111	3091
	AGRN	SLC35E2B	eQTL_catalogue_substantia_nigra eQTL	0.00385235	0.010919	2755
	AGRN	SLC35E2B	eQTL_catalogue_hippocampus eQTL	0.00401262	0.0109066	3034
	AGRN	SLC35E2B	eQTL_catalogue_left_ventricle eQTL	0.00395109	0.0107724	3227
	AGRN	SLC35E2B	eQTL_catalogue_amygdala eQTL	0.00411821	0.0106952	2809
	AGRN	SLC35E2B	eQTL_catalogue_pituitary eQTL	0.00398496	0.0106924	3167
	AGRN	SLC35E2B	eQTL_catalogue_uterus eQTL	0.00395121	0.0106671	2794
	AGRN	SLC35E2B	eQTL_catalogue_vagina sQTL	0.0105274	0.00883225	2941
	AGRN	SLC35E2B	eQTL_catalogue_aorta eQTL	0.00383868	0.0102539	3290
	AGRN	SLC35E2B	eQTL_catalogue_stomach eQTL	0.00386713	0.0101098	3217
	AGRN	SLC35E2B	MetaBrain_hippocampus eQTL	0.00493868	0.0100713	2134
	AGRN	SLC35E2B	eQTL_catalogue_ovary eQTL	0.00372369	0.0100519	3093
	AGRN	SLC35E2B	MetaBrain_basalganglia eQTL	0.00375261	0.0100504	2240
	AGRN	SLC35E2B	eQTL_catalogue_thyroid eQTL	0.00378664	0.00995147	3295
	AGRN	SLC35E2B	eQTL_catalogue_vagina eQTL	0.00360814	0.00991825	2941
	AGRN	SLC35E2B	eQTL_catalogue_adipose_visceral eQTL	0.00359931	0.0098818	3251
	AGRN	SLC35E2B	eQTL_catalogue_sigmoid_colon eQTL	0.00367567	0.00987802	3204
	AGRN	SLC35E2B	fujita_excitatory eQTL	0.00262778	0.00982054	1897
	AGRN	SLC35E2B	eQTL_catalogue_tranverse_colon eQTL	0.00327247	0.00968388	3230
	AGRN	SLC35E2B	eQTL_catalogue_cerebellum eQTL	0.0036116	0.00961852	3118
	AGRN	SLC35E2B	eQTL_catalogue_atrial_appendage sQTL	0.00293139	0.00959567	3238
	AGRN	SLC35E2B	eQTL_catalogue_spinal_cord eQTL	0.00307835	0.00959206	2922
	AGRN	SLC35E2B	eQTL_catalogue_breast sQTL	0.00268869	0.00950953	3289
	AGRN	SLC35E2B	eQTL_catalogue_prostate eQTL	0.00351985	0.0094988	3206
	AGRN	SLC35E2B	eQTL_catalogue_hypothalamus eQTL	0.00342226	0.00946707	3066
	AGRN	SLC35E2B	fujita_inhibitory eQTL	0.00275141	0.00945318	1897
	AGRN	SLC35E2B	eQTL_catalogue_cerebellar_hemisphere eQTL	0.00360894	0.00941085	2988
	AGRN	SLC35E2B	eQTL_catalogue_frontal_cortex eQTL	0.00337872	0.00936572	2993
	AGRN	SLC35E2B	eQTL_catalogue_pancreas eQTL	0.00344413	0.00933804	3227
	AGRN	SLC35E2B	eQTL_catalogue_breast eQTL	0.00353425	0.00933249	3289
	AGRN	SLC35E2B	eQTL_catalogue_liver eQTL	0.00347057	0.00931282	3127
	AGRN	SLC35E2B	eQTL_catalogue_ovary sQTL	0.00667178	0.00931081	3093
	AGRN	SLC35E2B	fujita_astrocytes eQTL	0.00264083	0.00930825	1897
	AGRN	SLC35E2B	eQTL_catalogue_nucleus_accumbens eQTL	0.0035065	0.00928851	3090
	AGRN	SLC35E2B	eQTL_catalogue_lung eQTL	0.00343726	0.00924046	3275
	AGRN	SLC35E2B	eQTL_catalogue_skin_non_exposed eQTL	0.00336082	0.00924004	3304
	AGRN	SLC35E2B	eQTL_catalogue_adrenal_gland eQTL	0.00339697	0.00920984	3197
	AGRN	SLC35E2B	MetaBrain_spinalcord eQTL	0.00301352	0.0090312	2333
	AGRN	SLC35E2B	eQTL_catalogue_testis eQTL	0.00308531	0.00902458	3227
	AGRN	SLC35E2B	fujita_oligodendrocytes eQTL	0.00303298	0.00902444	1897
	AGRN	SLC35E2B	eQTL_catalogue_commonmind_dlpfc sQTL	0.00273593	0.00899951	2556
	AGRN	SLC35E2B	eQTL_catalogue_muscle eQTL	0.00341185	0.00895463	3302
	AGRN	SLC35E2B	eQTL_catalogue_uterus sQTL	0.00361658	0.00893933	2794
	AGRN	SLC35E2B	eQTL_catalogue_esophagus_muscularis eQTL	0.00305351	0.00877813	3228
	AGRN	SLC35E2B	eQTL_catalogue_coronary_artery eQTL	0.00315117	0.00872178	3144
	AGRN	SLC35E2B	eQTL_catalogue_caudate eQTL	0.00326805	0.00871194	3164
	AGRN	SLC35E2B	eQTL_catalogue_caudate sQTL	0.00360245	0.00857489	3164
	AGRN	SLC35E2B	eQTL_catalogue_fibroblast eQTL	0.00306457	0.00854782	3295
	AGRN	SLC35E2B	MetaBrain_cerebellum eQTL	0.00373063	0.00854486	3036
	AGRN	SLC35E2B	eQTL_catalogue_esophagus_mucosa eQTL	0.00302363	0.00847909	3268
	AGRN	SLC35E2B	eQTL_catalogue_cortex sQTL	0.00282813	0.00831386	3091
	AGRN	SLC35E2B	eQTL_catalogue_anterior_cingulate_cortex sQTL	0.00268137	0.00825603	2921
	AGRN	SLC35E2B	eQTL_catalogue_tibial_nerve eQTL	0.0029982	0.008232	3256
	AGRN	SLC35E2B	fujita_opc eQTL	0.00332112	0.00812922	1897
	AGRN	SLC35E2B	eQTL_catalogue_blueprint_monocytes eQTL	0.00320057	0.00767328	2969
	AGRN	SLC35E2B	eQTL_catalogue_commonmind_dlpfc eQTL	0.00460238	0.00744062	2556
	AGRN	SLC35E2B	kosoy_microglia eQTL	0.00420326	0	1043
	AGRN	SLC35E2B	MetaBrain_cortex eQTL	0.00365754	0	3272
	AGRN	SLC35E2B	eQTLgen_blood eQTL	0.0033286	0	3141
	AGRN	SLC35E2B	wingo_both_DLPFC eQTL	0.00236336	0	897
	AGRN	SLC35E2B	wingo_female_DLPFC eQTL	0.000683145	0	897
	AGRN	SLC35E2B	wingo_male_DLPFC eQTL	0.000462232	0	897
	AGRN	SSU72	eQTL_catalogue_quach_R848 eQTL	0.0464148	0.0523038	1834
	AGRN	SSU72	eQTL_catalogue_quach_LPS eQTL	0.0157627	0.0396105	1894
	AGRN	SSU72	eQTL_catalogue_ovary eQTL	0.0347854	0	3093
	AGRN	SSU72	eQTL_catalogue_young_microglia eQTL	0.0159306	0.0240778	2627
	AGRN	SSU72	eQTL_catalogue_spleen eQTL	0.0197263	0	3140
	AGRN	SSU72	wingo_male_DLPFC pQTL	0.0185099	0	1038
	AGRN	SSU72	eQTL_catalogue_braineac_putamen eQTL	0.017757	0	2303
	AGRN	SSU72	eQTL_catalogue_skin_exposed eQTL	0.0173209	0	3267
	AGRN	SSU72	eQTL_catalogue_kasela_tcells_cd4 eQTL	0.0170235	0	2598
	AGRN	SSU72	eQTL_catalogue_atrial_appendage eQTL	0.0166859	0	3238
	AGRN	SSU72	eQTL_catalogue_quach_Pam3CSK4 eQTL	0.00719417	0.0166382	1839
	AGRN	SSU72	eQTL_catalogue_braineac_substantia_nigra eQTL	0.015656	0	2149
	AGRN	SSU72	eQTL_catalogue_quach_naive eQTL	0.00600278	0.0154682	1887
	AGRN	SSU72	fujita_inhibitory eQTL	0.0149701	0	1897
	AGRN	SSU72	eQTL_catalogue_testis eQTL	0.014581	0	3227
	AGRN	SSU72	eQTL_catalogue_kasela_tcells_cd8 eQTL	0.0143687	0	2593
	AGRN	SSU72	eQTL_catalogue_tranverse_colon eQTL	0.0143417	0.0115162	3230
	AGRN	SSU72	eQTL_catalogue_frontal_cortex eQTL	0.0142678	0.0132549	2993
	AGRN	SSU72	eQTL_catalogue_hypothalamus eQTL	0.0142649	0	3066
	AGRN	SSU72	eQTL_catalogue_vagina eQTL	0.0140548	0	2941
	AGRN	SSU72	eQTL_catalogue_nedelec_naive eQTL	0.00870778	0.0138256	2104
	AGRN	SSU72	eQTL_catalogue_prostate eQTL	0.012416	0	3206
	AGRN	SSU72	eQTL_catalogue_esophagus_mucosa eQTL	0.00427201	0.0122042	3268
	AGRN	SSU72	fujita_opc eQTL	0.00908156	0.0121577	1897
	AGRN	SSU72	MetaBrain_spinalcord eQTL	0.0120369	0	2333
	AGRN	SSU72	eQTL_catalogue_kidney eQTL	0.0120247	0	2495
	AGRN	SSU72	wingo_female_DLPFC eQTL	0.00773969	0.0118796	1038
	AGRN	SSU72	wingo_female_DLPFC pQTL	0.0102836	0.0118291	1038
	AGRN	SSU72	wingo_both_DLPFC pQTL	0.0110487	0.0118014	1038
	AGRN	SSU72	eQTL_catalogue_left_ventricle eQTL	0.00648711	0.0116725	3227
	AGRN	SSU72	eQTL_catalogue_adipose eQTL	0.00396229	0.0113105	3297
	AGRN	SSU72	eQTL_catalogue_hippocampus eQTL	0.0112614	0.00985776	3034
	AGRN	SSU72	eQTL_catalogue_coronary_artery eQTL	0.0112351	0	3144
	AGRN	SSU72	eQTL_catalogue_putamen eQTL	0.0112251	0	3111
	AGRN	SSU72	eQTL_catalogue_spinal_cord eQTL	0.0112078	0	2922
	AGRN	SSU72	eQTL_catalogue_anterior_cingulate_cortex eQTL	0.0106358	0.0111638	2921
	AGRN	SSU72	eQTL_catalogue_substantia_nigra eQTL	0.0110889	0	2755
	AGRN	SSU72	fujita_astrocytes eQTL	0.0110879	0	1897
	AGRN	SSU72	eQTL_catalogue_sigmoid_colon eQTL	0.011045	0	3204
	AGRN	SSU72	eQTL_catalogue_uterus eQTL	0.0110059	0	2794
	AGRN	SSU72	eQTL_catalogue_esophagus_gej eQTL	0.0109267	0	3222
	AGRN	SSU72	eQTL_catalogue_liver eQTL	0.0108992	0	3127
	AGRN	SSU72	eQTL_catalogue_cortex eQTL	0.0108455	0	3091
	AGRN	SSU72	eQTL_catalogue_tibial_nerve eQTL	0.00736795	0.0108308	3256
	AGRN	SSU72	wingo_male_DLPFC eQTL	0.00437928	0.0108025	1038
	AGRN	SSU72	MetaBrain_cerebellum eQTL	0.0107439	0	3036
	AGRN	SSU72	wingo_both_DLPFC eQTL	0.00431372	0.0107038	1038
	AGRN	SSU72	eQTL_catalogue_cerebellum eQTL	0.0106861	0	3118
	AGRN	SSU72	eQTL_catalogue_nucleus_accumbens eQTL	0.0106719	0	3090
	AGRN	SSU72	eQTL_catalogue_small_intestine eQTL	0.010601	0	3004
	AGRN	SSU72	eQTL_catalogue_amygdala eQTL	0.0105894	0.00923604	2809
	AGRN	SSU72	eQTL_catalogue_lung eQTL	0.0055177	0.0105714	3275
	AGRN	SSU72	eQTL_catalogue_adrenal_gland eQTL	0.00599849	0.0105019	3197
	AGRN	SSU72	eQTL_catalogue_cerebellar_hemisphere eQTL	0.0104318	0	2988
	AGRN	SSU72	eQTL_catalogue_caudate eQTL	0.010175	0.0085432	3164
	AGRN	SSU72	eQTL_catalogue_fairfax_monocytes_lps24 eQTL	0.00423362	0.0101664	2307
	AGRN	SSU72	eQTL_catalogue_pancreas eQTL	0.0099478	0	3227
	AGRN	SSU72	eQTL_catalogue_pituitary eQTL	0.00979631	0.0086642	3167
	AGRN	SSU72	eQTL_catalogue_aorta eQTL	0.00976283	0	3290
	AGRN	SSU72	eQTL_catalogue_breast eQTL	0.00969892	0	3289
	AGRN	SSU72	MetaBrain_hippocampus eQTL	0.00966062	0.00868481	2134
	AGRN	SSU72	eQTL_catalogue_fairfax_monocytes_ifn24 eQTL	0.00388877	0.0096062	2412
	AGRN	SSU72	eQTL_catalogue_stomach eQTL	0.00953845	0	3217
	AGRN	SSU72	MetaBrain_basalganglia eQTL	0.00757646	0.00949083	2240
	AGRN	SSU72	eQTL_catalogue_skin_non_exposed eQTL	0.00943258	0	3304
	AGRN	SSU72	eQTL_catalogue_cedar_monocytes eQTL	0.00385686	0.00938451	2371
	AGRN	SSU72	fujita_oligodendrocytes eQTL	0.00937206	0	1897
	AGRN	SSU72	eQTL_catalogue_commonmind_dlpfc eQTL	0.00375519	0.00927008	2556
	AGRN	SSU72	eQTL_catalogue_thyroid eQTL	0.00925767	0	3295
	AGRN	SSU72	NGI_female_CSF pQTL	0.00907035	0	3372
	AGRN	SSU72	eQTL_catalogue_fibroblast eQTL	0.00661425	0.00900449	3295
	AGRN	SSU72	eQTL_catalogue_lcl eQTL	0.00900121	0	2814
	AGRN	SSU72	eQTL_catalogue_adipose_visceral eQTL	0.00872681	0.00889094	3251
	AGRN	SSU72	eQTL_catalogue_fairfax_monocytes_lps2 eQTL	0.00364757	0.00889033	2283
	AGRN	SSU72	eQTL_catalogue_blueprint_monocytes eQTL	0.00347402	0.00875463	2969
	AGRN	SSU72	eQTL_catalogue_esophagus_muscularis eQTL	0.008717	0	3228
	AGRN	SSU72	eQTL_catalogue_muscle eQTL	0.00870887	0	3302
	AGRN	SSU72	eQTL_catalogue_nedelec_lysteria eQTL	0.008673	0.00841033	2115
	AGRN	SSU72	eQTL_catalogue_salivary_gland eQTL	0.00855329	0	2863
	AGRN	SSU72	eQTL_catalogue_fairfax_monocytes_naive eQTL	0.0034107	0.00852785	2437
	AGRN	SSU72	eQTL_catalogue_tibial_artery eQTL	0.00721443	0.00826135	3287
	AGRN	SSU72	NGI_male_CSF pQTL	0.008136	0	3268
	AGRN	SSU72	eQTL_catalogue_nedelec_salmonella eQTL	0.00676341	0.008128	2220
	AGRN	SSU72	eQTL_catalogue_blood eQTL	0.00812355	0	3302
	AGRN	SSU72	fujita_microglia eQTL	0.00805541	0	1897
	AGRN	SSU72	fujita_excitatory eQTL	0.00769086	0	1897
	AGRN	SSU72	eQTL_catalogue_quach_IAV eQTL	0.00642556	0.00747413	1888
	AGRN	SSU72	kosoy_microglia eQTL	0.00516996	0	1316
	AGRN	SSU72	eQTLgen_blood eQTL	0.00386253	0	3302
	AGRN	SSU72	MetaBrain_cortex eQTL	0.00358673	0	3272
	AGRN	SSU72	NGI_all_CSF pQTL	0.00194174	0	1589
	AGRN	SSU72	ARIC_blood pQTL	0.000877657	0	1280
	AGRN	TAS1R3	eQTL_catalogue_cerebellar_hemisphere eQTL	0.0397151	0.028174	2988
	AGRN	TAS1R3	eQTL_catalogue_fairfax_monocytes_naive eQTL	0.0242329	0	2437
	AGRN	TAS1R3	eQTL_catalogue_adrenal_gland eQTL	0.0196209	0	3197
	AGRN	TAS1R3	eQTL_catalogue_kasela_tcells_cd4 eQTL	0.0191478	0	2598
	AGRN	TAS1R3	eQTL_catalogue_sigmoid_colon eQTL	0.0189542	0.0190957	3204
	AGRN	TAS1R3	eQTL_catalogue_braineac_substantia_nigra eQTL	0.0178746	0	2149
	AGRN	TAS1R3	eQTL_catalogue_adipose eQTL	0.0171395	0	3297
	AGRN	TAS1R3	eQTL_catalogue_braineac_putamen eQTL	0.0149408	0	2303
	AGRN	TAS1R3	eQTL_catalogue_kidney eQTL	0.01483	0	2495
	AGRN	TAS1R3	eQTL_catalogue_young_microglia eQTL	0.0145979	0	2627
	AGRN	TAS1R3	eQTL_catalogue_fairfax_monocytes_lps2 eQTL	0.0142707	0	2283
	AGRN	TAS1R3	eQTL_catalogue_kasela_tcells_cd8 eQTL	0.0142398	0	2593
	AGRN	TAS1R3	eQTL_catalogue_fairfax_monocytes_lps24 eQTL	0.0141331	0	2307
	AGRN	TAS1R3	eQTL_catalogue_vagina eQTL	0.0138454	0	2941
	AGRN	TAS1R3	eQTL_catalogue_substantia_nigra eQTL	0.0136084	0	2755
	AGRN	TAS1R3	eQTL_catalogue_liver eQTL	0.0135689	0	3127
	AGRN	TAS1R3	MetaBrain_basalganglia eQTL	0.0134227	0	2240
	AGRN	TAS1R3	eQTL_catalogue_stomach eQTL	0.0126777	0	3217
	AGRN	TAS1R3	eQTL_catalogue_cedar_monocytes eQTL	0.0126747	0	2371
	AGRN	TAS1R3	eQTL_catalogue_ovary eQTL	0.0125002	0	3093
	AGRN	TAS1R3	eQTL_catalogue_esophagus_mucosa eQTL	0.0123668	0	3268
	AGRN	TAS1R3	eQTL_catalogue_prostate eQTL	0.0122432	0	3206
	AGRN	TAS1R3	eQTL_catalogue_small_intestine eQTL	0.0122176	0	3004
	AGRN	TAS1R3	eQTL_catalogue_anterior_cingulate_cortex eQTL	0.0122058	0	2921
	AGRN	TAS1R3	eQTL_catalogue_pituitary eQTL	0.0119095	0	3167
	AGRN	TAS1R3	MetaBrain_spinalcord eQTL	0.0118775	0	2333
	AGRN	TAS1R3	eQTL_catalogue_testis eQTL	0.0118565	0	3227
	AGRN	TAS1R3	eQTL_catalogue_blood eQTL	0.00475379	0.0118011	3302
	AGRN	TAS1R3	eQTL_catalogue_putamen eQTL	0.0116707	0	3111
	AGRN	TAS1R3	eQTL_catalogue_blueprint_monocytes eQTL	0.011621	0	2969
	AGRN	TAS1R3	eQTL_catalogue_uterus eQTL	0.0114534	0	2794
	AGRN	TAS1R3	eQTL_catalogue_fairfax_monocytes_ifn24 eQTL	0.0114181	0	2412
	AGRN	TAS1R3	eQTL_catalogue_tranverse_colon eQTL	0.0114138	0	3230
	AGRN	TAS1R3	eQTL_catalogue_frontal_cortex eQTL	0.0113521	0	2993
	AGRN	TAS1R3	eQTL_catalogue_amygdala eQTL	0.0112423	0	2809
	AGRN	TAS1R3	eQTL_catalogue_commonmind_dlpfc eQTL	0.0112407	0	2556
	AGRN	TAS1R3	eQTL_catalogue_hypothalamus eQTL	0.0112018	0.00784531	3066
	AGRN	TAS1R3	eQTL_catalogue_spinal_cord eQTL	0.0111728	0	2922
	AGRN	TAS1R3	MetaBrain_hippocampus eQTL	0.0110533	0	2134
	AGRN	TAS1R3	eQTL_catalogue_quach_naive eQTL	0.00554506	0.0108505	1887
	AGRN	TAS1R3	eQTL_catalogue_hippocampus eQTL	0.0107444	0	3034
	AGRN	TAS1R3	eQTL_catalogue_lung eQTL	0.0106434	0	3275
	AGRN	TAS1R3	eQTL_catalogue_cortex eQTL	0.0106033	0	3091
	AGRN	TAS1R3	eQTL_catalogue_caudate eQTL	0.0104778	0	3164
	AGRN	TAS1R3	eQTL_catalogue_coronary_artery eQTL	0.0104733	0.00763904	3144
	AGRN	TAS1R3	eQTL_catalogue_nucleus_accumbens eQTL	0.010439	0	3090
	AGRN	TAS1R3	eQTL_catalogue_nedelec_lysteria eQTL	0.0101005	0	2115
	AGRN	TAS1R3	eQTL_catalogue_left_ventricle eQTL	0.00995025	0	3227
	AGRN	TAS1R3	eQTL_catalogue_atrial_appendage eQTL	0.00993607	0	3238
	AGRN	TAS1R3	eQTL_catalogue_thyroid eQTL	0.00788199	0.00978138	3295
	AGRN	TAS1R3	eQTL_catalogue_cerebellum eQTL	0.00961976	0.00799683	3118
	AGRN	TAS1R3	eQTL_catalogue_esophagus_gej eQTL	0.00946691	0	3222
	AGRN	TAS1R3	eQTL_catalogue_skin_non_exposed eQTL	0.0093372	0.00946425	3304
	AGRN	TAS1R3	eQTL_catalogue_tibial_nerve eQTL	0.00916687	0	3256
	AGRN	TAS1R3	eQTL_catalogue_nedelec_naive eQTL	0.00910775	0	2104
	AGRN	TAS1R3	eQTL_catalogue_salivary_gland eQTL	0.00910204	0	2863
	AGRN	TAS1R3	eQTL_catalogue_fibroblast eQTL	0.00909785	0	3295
	AGRN	TAS1R3	eQTL_catalogue_spleen eQTL	0.00909445	0	3140
	AGRN	TAS1R3	eQTL_catalogue_adipose_visceral eQTL	0.00894436	0.00831678	3251
	AGRN	TAS1R3	eQTL_catalogue_quach_IAV eQTL	0.00890081	0	1888
	AGRN	TAS1R3	MetaBrain_cerebellum eQTL	0.00493985	0.00864942	3036
	AGRN	TAS1R3	eQTL_catalogue_aorta eQTL	0.00668325	0.0086131	3290
	AGRN	TAS1R3	eQTL_catalogue_tibial_artery eQTL	0.00858775	0	3287
	AGRN	TAS1R3	eQTL_catalogue_skin_exposed eQTL	0.00846319	0	3267
	AGRN	TAS1R3	eQTL_catalogue_breast eQTL	0.00845788	0.00819288	3289
	AGRN	TAS1R3	eQTL_catalogue_lcl eQTL	0.00845586	0	2814
	AGRN	TAS1R3	eQTL_catalogue_esophagus_muscularis eQTL	0.00838115	0.00779022	3228
	AGRN	TAS1R3	eQTL_catalogue_muscle eQTL	0.00837052	0	3302
	AGRN	TAS1R3	kosoy_microglia eQTL	0.00834741	0	706
	AGRN	TAS1R3	eQTL_catalogue_quach_R848 eQTL	0.00661652	0.00726998	1834
	AGRN	TAS1R3	eQTL_catalogue_quach_Pam3CSK4 eQTL	0.00705187	0	1839
	AGRN	TAS1R3	eQTL_catalogue_quach_LPS eQTL	0.00597392	0	1894
	AGRN	TAS1R3	MetaBrain_cortex eQTL	0.00523676	0	3272
	AGRN	TAS1R3	eQTLgen_blood eQTL	0.00414938	0	3270
	AGRN	TMEM240	MetaBrain_hippocampus eQTL	0.0281208	0	2134
	AGRN	TMEM240	eQTL_catalogue_braineac_putamen eQTL	0.0225878	0	2303
	AGRN	TMEM240	wingo_male_DLPFC eQTL	0.0210076	0	1037
	AGRN	TMEM240	MetaBrain_basalganglia eQTL	0.0207384	0	2240
	AGRN	TMEM240	eQTL_catalogue_young_microglia eQTL	0.0190313	0	2627
	AGRN	TMEM240	eQTL_catalogue_braineac_substantia_nigra eQTL	0.0169239	0	2149
	AGRN	TMEM240	eQTL_catalogue_kidney eQTL	0.0164854	0	2495
	AGRN	TMEM240	eQTL_catalogue_frontal_cortex eQTL	0.0145905	0.016417	2993
	AGRN	TMEM240	eQTL_catalogue_lung eQTL	0.0161154	0	3275
	AGRN	TMEM240	eQTL_catalogue_fairfax_monocytes_ifn24 eQTL	0.0160788	0	2412
	AGRN	TMEM240	eQTL_catalogue_substantia_nigra eQTL	0.0160342	0	2755
	AGRN	TMEM240	eQTL_catalogue_adipose_visceral eQTL	0.0139834	0.0158373	3251
	AGRN	TMEM240	eQTL_catalogue_tibial_artery eQTL	0.0154908	0	3287
	AGRN	TMEM240	eQTL_catalogue_anterior_cingulate_cortex eQTL	0.015117	0	2921
	AGRN	TMEM240	eQTL_catalogue_vagina eQTL	0.0138718	0	2941
	AGRN	TMEM240	eQTL_catalogue_prostate eQTL	0.0138308	0	3206
	AGRN	TMEM240	wingo_female_DLPFC eQTL	0.0137918	0	1037
	AGRN	TMEM240	eQTL_catalogue_kasela_tcells_cd8 eQTL	0.0136868	0	2593
	AGRN	TMEM240	wingo_both_DLPFC eQTL	0.013367	0	1037
	AGRN	TMEM240	eQTL_catalogue_atrial_appendage eQTL	0.0133352	0	3238
	AGRN	TMEM240	eQTL_catalogue_fairfax_monocytes_lps2 eQTL	0.0128746	0	2283
	AGRN	TMEM240	eQTL_catalogue_kasela_tcells_cd4 eQTL	0.0127301	0	2598
	AGRN	TMEM240	eQTL_catalogue_cedar_monocytes eQTL	0.0126803	0	2371
	AGRN	TMEM240	eQTL_catalogue_commonmind_dlpfc eQTL	0.0122547	0	2556
	AGRN	TMEM240	eQTL_catalogue_pituitary eQTL	0.0119873	0.0103656	3167
	AGRN	TMEM240	eQTL_catalogue_fairfax_monocytes_lps24 eQTL	0.0119721	0	2307
	AGRN	TMEM240	wingo_male_DLPFC pQTL	0.0119558	0	1037
	AGRN	TMEM240	eQTL_catalogue_ovary eQTL	0.0117165	0	3093
	AGRN	TMEM240	eQTL_catalogue_uterus eQTL	0.0116619	0	2794
	AGRN	TMEM240	eQTL_catalogue_adipose eQTL	0.0116025	0	3297
	AGRN	TMEM240	eQTL_catalogue_hypothalamus eQTL	0.0115606	0	3066
	AGRN	TMEM240	eQTL_catalogue_skin_exposed eQTL	0.0115341	0	3267
	AGRN	TMEM240	eQTL_catalogue_coronary_artery eQTL	0.0113638	0	3144
	AGRN	TMEM240	MetaBrain_cerebellum eQTL	0.0113429	0	3036
	AGRN	TMEM240	eQTL_catalogue_spinal_cord eQTL	0.0113314	0	2922
	AGRN	TMEM240	eQTL_catalogue_fibroblast eQTL	0.00396238	0.011238	3295
	AGRN	TMEM240	eQTL_catalogue_pancreas eQTL	0.011226	0	3227
	AGRN	TMEM240	eQTL_catalogue_cerebellar_hemisphere eQTL	0.0112049	0	2988
	AGRN	TMEM240	eQTL_catalogue_fairfax_monocytes_naive eQTL	0.0111293	0	2437
	AGRN	TMEM240	eQTL_catalogue_aorta eQTL	0.0111266	0	3290
	AGRN	TMEM240	eQTL_catalogue_caudate eQTL	0.0108164	0.0107815	3164
	AGRN	TMEM240	eQTL_catalogue_blood eQTL	0.0108126	0	3302
	AGRN	TMEM240	eQTL_catalogue_thyroid eQTL	0.0043046	0.0107686	3295
	AGRN	TMEM240	eQTL_catalogue_putamen eQTL	0.0107591	0	3111
	AGRN	TMEM240	eQTL_catalogue_skin_non_exposed eQTL	0.0107393	0	3304
	AGRN	TMEM240	eQTL_catalogue_liver eQTL	0.0107038	0	3127
	AGRN	TMEM240	eQTL_catalogue_nucleus_accumbens eQTL	0.010584	0	3090
	AGRN	TMEM240	eQTL_catalogue_cortex eQTL	0.0105408	0	3091
	AGRN	TMEM240	eQTL_catalogue_amygdala eQTL	0.0105333	0	2809
	AGRN	TMEM240	eQTL_catalogue_adrenal_gland eQTL	0.0061405	0.0104792	3197
	AGRN	TMEM240	MetaBrain_spinalcord eQTL	0.0104477	0	2333
	AGRN	TMEM240	eQTL_catalogue_hippocampus eQTL	0.0104194	0	3034
	AGRN	TMEM240	eQTL_catalogue_small_intestine eQTL	0.0103844	0.00859733	3004
	AGRN	TMEM240	eQTL_catalogue_cerebellum eQTL	0.0103068	0	3118
	AGRN	TMEM240	eQTL_catalogue_testis eQTL	0.0102932	0	3227
	AGRN	TMEM240	eQTL_catalogue_esophagus_gej eQTL	0.0101795	0	3222
	AGRN	TMEM240	wingo_female_DLPFC pQTL	0.0101637	0.00838309	1037
	AGRN	TMEM240	fujita_excitatory eQTL	0.00777162	0.0100324	1897
	AGRN	TMEM240	eQTL_catalogue_spleen eQTL	0.00998833	0	3140
	AGRN	TMEM240	eQTL_catalogue_esophagus_muscularis eQTL	0.00990196	0	3228
	AGRN	TMEM240	eQTL_catalogue_left_ventricle eQTL	0.00972934	0	3227
	AGRN	TMEM240	fujita_opc eQTL	0.00961919	0	1897
	AGRN	TMEM240	wingo_both_DLPFC pQTL	0.00956896	0	1037
	AGRN	TMEM240	eQTL_catalogue_sigmoid_colon eQTL	0.00946861	0	3204
	AGRN	TMEM240	eQTL_catalogue_tranverse_colon eQTL	0.00945321	0	3230
	AGRN	TMEM240	eQTL_catalogue_nedelec_naive eQTL	0.00934439	0.00866044	2104
	AGRN	TMEM240	eQTL_catalogue_stomach eQTL	0.00922791	0	3217
	AGRN	TMEM240	eQTL_catalogue_esophagus_mucosa eQTL	0.00920999	0	3268
	AGRN	TMEM240	eQTL_catalogue_tibial_nerve eQTL	0.00911102	0	3256
	AGRN	TMEM240	eQTL_catalogue_salivary_gland eQTL	0.00910998	0	2863
	AGRN	TMEM240	eQTL_catalogue_breast eQTL	0.00907575	0	3289
	AGRN	TMEM240	fujita_inhibitory eQTL	0.00907206	0	1897
	AGRN	TMEM240	eQTL_catalogue_muscle eQTL	0.00853865	0	3302
	AGRN	TMEM240	kosoy_microglia eQTL	0.00804271	0	795
	AGRN	TMEM240	fujita_oligodendrocytes eQTL	0.00768836	0	1897
	AGRN	TMEM240	fujita_astrocytes eQTL	0.00768684	0	1897
	AGRN	TMEM240	MetaBrain_cortex eQTL	0.00729202	0	3272
	AGRN	TMEM240	eQTL_catalogue_quach_IAV eQTL	0.00710247	0	1888
	AGRN	TMEM240	eQTLgen_blood eQTL	0.00370868	0	3265
	AGRN	TMEM52	eQTL_catalogue_atrial_appendage eQTL	0.0355462	0.0103593	3155
	AGRN	TMEM52	eQTL_catalogue_fairfax_monocytes_lps2 eQTL	0.0325128	0	2225
	AGRN	TMEM52	eQTL_catalogue_testis eQTL	0.0261373	0	3144
	AGRN	TMEM52	NGI_male_CSF pQTL	0.023057	0	3268
	AGRN	TMEM52	eQTL_catalogue_left_ventricle eQTL	0.0227488	0	3143
	AGRN	TMEM52	eQTL_catalogue_adrenal_gland eQTL	0.0187836	0	3115
	AGRN	TMEM52	eQTL_catalogue_fairfax_monocytes_lps24 eQTL	0.0181478	0	2249
	AGRN	TMEM52	eQTL_catalogue_braineac_substantia_nigra eQTL	0.0176665	0	2092
	AGRN	TMEM52	eQTL_catalogue_fibroblast eQTL	0.0175738	0	3211
	AGRN	TMEM52	eQTL_catalogue_braineac_putamen eQTL	0.0153455	0	2247
	AGRN	TMEM52	eQTL_catalogue_nucleus_accumbens eQTL	0.0147311	0	3013
	AGRN	TMEM52	eQTL_catalogue_young_microglia eQTL	0.0144127	0.014609	2566
	AGRN	TMEM52	eQTL_catalogue_hypothalamus eQTL	0.0144257	0	2986
	AGRN	TMEM52	MetaBrain_basalganglia eQTL	0.0143816	0	2183
	AGRN	TMEM52	eQTL_catalogue_uterus eQTL	0.0142436	0	2727
	AGRN	TMEM52	eQTL_catalogue_frontal_cortex eQTL	0.0139074	0	2917
	AGRN	TMEM52	NGI_female_CSF pQTL	0.013839	0	3372
	AGRN	TMEM52	eQTL_catalogue_coronary_artery eQTL	0.0136078	0.0101821	3062
	AGRN	TMEM52	eQTL_catalogue_kasela_tcells_cd4 eQTL	0.0134709	0	2533
	AGRN	TMEM52	eQTL_catalogue_cortex eQTL	0.0133959	0.0114843	3013
	AGRN	TMEM52	eQTL_catalogue_commonmind_dlpfc eQTL	0.0133193	0	2497
	AGRN	TMEM52	eQTL_catalogue_kidney eQTL	0.0131398	0	2431
	AGRN	TMEM52	eQTL_catalogue_cerebellum eQTL	0.0128706	0.00929093	3042
	AGRN	TMEM52	eQTL_catalogue_spleen eQTL	0.00387292	0.0128702	3062
	AGRN	TMEM52	eQTL_catalogue_kasela_tcells_cd8 eQTL	0.012598	0	2528
	AGRN	TMEM52	eQTL_catalogue_substantia_nigra eQTL	0.012531	0.00908711	2686
	AGRN	TMEM52	eQTL_catalogue_breast eQTL	0.0124556	0.00981943	3207
	AGRN	TMEM52	eQTL_catalogue_lung eQTL	0.0124357	0	3191
	AGRN	TMEM52	eQTL_catalogue_cedar_monocytes eQTL	0.0122396	0	2311
	AGRN	TMEM52	eQTL_catalogue_caudate eQTL	0.0121949	0	3087
	AGRN	TMEM52	MetaBrain_spinalcord eQTL	0.0117615	0	2267
	AGRN	TMEM52	eQTL_catalogue_spinal_cord eQTL	0.0117537	0	2849
	AGRN	TMEM52	eQTL_catalogue_thyroid eQTL	0.0116752	0	3211
	AGRN	TMEM52	eQTL_catalogue_putamen eQTL	0.0115963	0	3035
	AGRN	TMEM52	eQTL_catalogue_fairfax_monocytes_naive eQTL	0.0114185	0	2379
	AGRN	TMEM52	eQTL_catalogue_fairfax_monocytes_ifn24 eQTL	0.0112381	0	2354
	AGRN	TMEM52	eQTL_catalogue_small_intestine eQTL	0.0110502	0	2929
	AGRN	TMEM52	eQTL_catalogue_anterior_cingulate_cortex eQTL	0.0107783	0	2849
	AGRN	TMEM52	eQTL_catalogue_ovary eQTL	0.0107299	0	3016
	AGRN	TMEM52	eQTL_catalogue_hippocampus eQTL	0.0105311	0	2957
	AGRN	TMEM52	eQTL_catalogue_pituitary eQTL	0.0103127	0	3087
	AGRN	TMEM52	eQTL_catalogue_amygdala eQTL	0.0102599	0.00844246	2739
	AGRN	TMEM52	eQTL_catalogue_cerebellar_hemisphere eQTL	0.0102589	0	2911
	AGRN	TMEM52	eQTL_catalogue_prostate eQTL	0.0102147	0	3124
	AGRN	TMEM52	MetaBrain_cerebellum eQTL	0.00997622	0	2957
	AGRN	TMEM52	eQTL_catalogue_tranverse_colon eQTL	0.0098797	0	3148
	AGRN	TMEM52	MetaBrain_hippocampus eQTL	0.00957339	0	2078
	AGRN	TMEM52	eQTL_catalogue_sigmoid_colon eQTL	0.00955903	0	3122
	AGRN	TMEM52	eQTL_catalogue_skin_exposed eQTL	0.00304524	0.00948764	3184
	AGRN	TMEM52	eQTL_catalogue_tibial_artery eQTL	0.00948229	0	3205
	AGRN	TMEM52	eQTL_catalogue_cerebellum sQTL	0.00296029	0.00928031	3041
	AGRN	TMEM52	eQTL_catalogue_esophagus_gej eQTL	0.0090637	0.0092004	3142
	AGRN	TMEM52	eQTL_catalogue_stomach eQTL	0.0068155	0.009168	3134
	AGRN	TMEM52	eQTL_catalogue_skin_non_exposed eQTL	0.00291967	0.00915579	3222
	AGRN	TMEM52	eQTL_catalogue_cerebellar_hemisphere sQTL	0.00293894	0.00915254	2910
	AGRN	TMEM52	eQTL_catalogue_esophagus_mucosa eQTL	0.00287896	0.00906593	3185
	AGRN	TMEM52	eQTL_catalogue_salivary_gland eQTL	0.00779567	0.00892592	2794
	AGRN	TMEM52	eQTL_catalogue_vagina eQTL	0.00360203	0.00877578	2868
	AGRN	TMEM52	eQTL_catalogue_adipose eQTL	0.00874596	0.00874802	3213
	AGRN	TMEM52	eQTL_catalogue_aorta eQTL	0.00864069	0.00870071	3206
	AGRN	TMEM52	eQTL_catalogue_esophagus_muscularis eQTL	0.00863638	0.00800575	3146
	AGRN	TMEM52	eQTL_catalogue_muscle sQTL	0.00272684	0.00855948	3221
	AGRN	TMEM52	eQTL_catalogue_adrenal_gland sQTL	0.00273381	0.00855335	3117
	AGRN	TMEM52	eQTL_catalogue_adipose_visceral eQTL	0.00838847	0.00850523	3170
	AGRN	TMEM52	eQTL_catalogue_pancreas sQTL	0.00531357	0.008491	3147
	AGRN	TMEM52	eQTL_catalogue_testis sQTL	0.00270308	0.00847463	3146
	AGRN	TMEM52	eQTL_catalogue_liver eQTL	0.00299786	0.00843555	3048
	AGRN	TMEM52	eQTL_catalogue_muscle eQTL	0.00268034	0.00842178	3219
	AGRN	TMEM52	eQTL_catalogue_pancreas eQTL	0.00266722	0.00809676	3145
	AGRN	TMEM52	eQTL_catalogue_tibial_nerve eQTL	0.00774994	0	3172
	AGRN	TMEM52	MetaBrain_cortex eQTL	0.00317621	0	3189
	AGRN	TMEM52	NGI_all_CSF pQTL	0.00182809	0	1589
	AGRN	TMEM52	kosoy_microglia eQTL	0.00020564	0	383
	AGRN	TMEM52	ARIC_blood pQTL	0.000169256	0	590
	AGRN	TMEM88B	eQTL_catalogue_fairfax_monocytes_naive eQTL	0.0629024	0	2437
	AGRN	TMEM88B	eQTL_catalogue_small_intestine eQTL	0.0573398	0	3004
	AGRN	TMEM88B	eQTL_catalogue_testis eQTL	0.00519363	0.0413222	3227
	AGRN	TMEM88B	eQTL_catalogue_lung eQTL	0.0408424	0	3275
	AGRN	TMEM88B	eQTL_catalogue_commonmind_dlpfc eQTL	0.0346928	0.0329535	2556
	AGRN	TMEM88B	wingo_male_DLPFC eQTL	0.0314028	0.0274777	909
	AGRN	TMEM88B	eQTL_catalogue_prostate eQTL	0.0299126	0	3206
	AGRN	TMEM88B	eQTL_catalogue_cedar_monocytes eQTL	0.0295145	0	2371
	AGRN	TMEM88B	eQTL_catalogue_esophagus_muscularis eQTL	0.0184921	0.0150564	3228
	AGRN	TMEM88B	eQTL_catalogue_esophagus_mucosa eQTL	0.0179076	0.0149768	3268
	AGRN	TMEM88B	eQTL_catalogue_vagina eQTL	0.016311	0	2941
	AGRN	TMEM88B	eQTL_catalogue_esophagus_gej eQTL	0.0160393	0	3222
	AGRN	TMEM88B	eQTL_catalogue_thyroid eQTL	0.0141933	0.0156763	3295
	AGRN	TMEM88B	eQTL_catalogue_young_microglia eQTL	0.0154975	0	2627
	AGRN	TMEM88B	eQTL_catalogue_braineac_putamen eQTL	0.0153086	0	2303
	AGRN	TMEM88B	eQTL_catalogue_braineac_substantia_nigra eQTL	0.0152873	0	2149
	AGRN	TMEM88B	MetaBrain_basalganglia eQTL	0.0151692	0	2240
	AGRN	TMEM88B	eQTL_catalogue_fairfax_monocytes_lps2 eQTL	0.0151513	0	2283
	AGRN	TMEM88B	eQTL_catalogue_substantia_nigra eQTL	0.0144233	0	2755
	AGRN	TMEM88B	eQTL_catalogue_fairfax_monocytes_lps24 eQTL	0.0135347	0	2307
	AGRN	TMEM88B	eQTL_catalogue_coronary_artery eQTL	0.013108	0	3144
	AGRN	TMEM88B	wingo_both_DLPFC eQTL	0.012877	0	909
	AGRN	TMEM88B	eQTL_catalogue_kasela_tcells_cd8 eQTL	0.0128459	0	2593
	AGRN	TMEM88B	eQTL_catalogue_kasela_tcells_cd4 eQTL	0.0128455	0	2598
	AGRN	TMEM88B	eQTL_catalogue_cortex eQTL	0.0126334	0	3091
	AGRN	TMEM88B	eQTL_catalogue_pancreas eQTL	0.0124757	0	3227
	AGRN	TMEM88B	eQTL_catalogue_hypothalamus eQTL	0.0124025	0	3066
	AGRN	TMEM88B	eQTL_catalogue_amygdala eQTL	0.0119593	0	2809
	AGRN	TMEM88B	eQTL_catalogue_liver eQTL	0.0118827	0.00909154	3127
	AGRN	TMEM88B	eQTL_catalogue_cerebellum eQTL	0.0116745	0	3118
	AGRN	TMEM88B	eQTL_catalogue_hippocampus eQTL	0.011546	0	3034
	AGRN	TMEM88B	eQTL_catalogue_nucleus_accumbens eQTL	0.0115192	0.00858758	3090
	AGRN	TMEM88B	eQTL_catalogue_cerebellar_hemisphere eQTL	0.0115059	0	2988
	AGRN	TMEM88B	eQTL_catalogue_spinal_cord eQTL	0.0114961	0	2922
	AGRN	TMEM88B	eQTL_catalogue_uterus eQTL	0.0109032	0.0114914	2794
	AGRN	TMEM88B	eQTL_catalogue_kidney eQTL	0.0114555	0	2495
	AGRN	TMEM88B	MetaBrain_cerebellum eQTL	0.0114038	0	3036
	AGRN	TMEM88B	eQTL_catalogue_fairfax_monocytes_ifn24 eQTL	0.0114026	0	2412
	AGRN	TMEM88B	eQTL_catalogue_putamen eQTL	0.0112894	0	3111
	AGRN	TMEM88B	eQTL_catalogue_tranverse_colon eQTL	0.0110772	0.010235	3230
	AGRN	TMEM88B	eQTL_catalogue_ovary eQTL	0.010936	0	3093
	AGRN	TMEM88B	eQTL_catalogue_tibial_nerve eQTL	0.0101179	0.0109236	3256
	AGRN	TMEM88B	MetaBrain_spinalcord eQTL	0.0109209	0	2333
	AGRN	TMEM88B	kosoy_microglia eQTL	0.010762	0	1510
	AGRN	TMEM88B	eQTL_catalogue_caudate eQTL	0.0107394	0	3164
	AGRN	TMEM88B	eQTL_catalogue_frontal_cortex eQTL	0.0107113	0	2993
	AGRN	TMEM88B	wingo_female_DLPFC eQTL	0.0106113	0	909
	AGRN	TMEM88B	eQTL_catalogue_sigmoid_colon eQTL	0.0103531	0	3204
	AGRN	TMEM88B	eQTL_catalogue_anterior_cingulate_cortex eQTL	0.0102818	0	2921
	AGRN	TMEM88B	eQTL_catalogue_pituitary eQTL	0.0102431	0	3167
	AGRN	TMEM88B	eQTL_catalogue_stomach eQTL	0.0102261	0	3217
	AGRN	TMEM88B	MetaBrain_hippocampus eQTL	0.010133	0	2134
	AGRN	TMEM88B	eQTL_catalogue_left_ventricle eQTL	0.00995176	0	3227
	AGRN	TMEM88B	eQTL_catalogue_salivary_gland eQTL	0.00984587	0	2863
	AGRN	TMEM88B	eQTL_catalogue_breast eQTL	0.00963689	0	3289
	AGRN	TMEM88B	eQTL_catalogue_atrial_appendage eQTL	0.00959928	0	3238
	AGRN	TMEM88B	eQTL_catalogue_adipose eQTL	0.00907285	0	3297
	AGRN	TMEM88B	eQTL_catalogue_adipose_visceral eQTL	0.00884141	0	3251
	AGRN	TMEM88B	eQTL_catalogue_skin_non_exposed eQTL	0.00883076	0	3304
	AGRN	TMEM88B	eQTL_catalogue_skin_exposed eQTL	0.00849059	0	3267
	AGRN	TMEM88B	MetaBrain_cortex eQTL	0.00778227	0	3272
	AGRN	TNFRSF14	NGI_female_CSF pQTL	0.0189293	0	3372
	AGRN	TNFRSF14	UKB_blood pQTL	0.00863191	0.0148009	4027
	AGRN	TNFRSF14	NGI_male_CSF pQTL	0.0100147	0	3268
	AGRN	TNFRSF14	eQTL_catalogue_thyroid eQTL	0.0023311	0	1239
	AGRN	TNFRSF14	eQTL_catalogue_tranverse_colon eQTL	0.00193711	0	1208
	AGRN	TNFRSF14	eQTL_catalogue_thyroid sQTL	0.00182641	0	1239
	AGRN	TNFRSF14	eQTL_catalogue_esophagus_mucosa eQTL	0.00181066	0	1224
	AGRN	TNFRSF14	eQTL_catalogue_stomach eQTL	0.00180107	0	1213
	AGRN	TNFRSF14	eQTL_catalogue_prostate eQTL	0.00179321	0	1225
	AGRN	TNFRSF14	eQTL_catalogue_skin_exposed eQTL	0.00178826	0	1229
	AGRN	TNFRSF14	eQTL_catalogue_blood eQTL	0.00178472	0	1237
	AGRN	TNFRSF14	eQTL_catalogue_skin_non_exposed eQTL	0.0017453	0	1238
	AGRN	TNFRSF14	eQTL_catalogue_sigmoid_colon eQTL	0.00173797	0	1212
	AGRN	TNFRSF14	eQTL_catalogue_aorta eQTL	0.00173388	0	1235
	AGRN	TNFRSF14	NGI_all_CSF pQTL	0.00173173	0	1589
	AGRN	TNFRSF14	eQTL_catalogue_fibroblast eQTL	0.00172785	0	1243
	AGRN	TNFRSF14	eQTL_catalogue_breast eQTL	0.00172117	0	1234
	AGRN	TNFRSF14	eQTL_catalogue_adrenal_gland eQTL	0.00171275	0	1205
	AGRN	TNFRSF14	eQTL_catalogue_adipose eQTL	0.00170699	0	1230
	AGRN	TNFRSF14	eQTL_catalogue_caudate eQTL	0.00169984	0	1199
	AGRN	TNFRSF14	eQTL_catalogue_lung eQTL	0.00169729	0	1236
	AGRN	TNFRSF14	eQTL_catalogue_testis eQTL	0.00168763	0	1221
	AGRN	TNFRSF14	eQTL_catalogue_atrial_appendage eQTL	0.00168376	0	1229
	AGRN	TNFRSF14	eQTL_catalogue_pancreas eQTL	0.00166798	0	1213
	AGRN	TNFRSF14	eQTL_catalogue_tranverse_colon sQTL	0.00166236	0	1207
	AGRN	TNFRSF14	eQTL_catalogue_hypothalamus eQTL	0.00165501	0	1203
	AGRN	TNFRSF14	eQTL_catalogue_pituitary eQTL	0.00162577	0	1205
	AGRN	TNFRSF14	eQTL_catalogue_spleen eQTL	0.00162051	0	1189
	AGRN	TNFRSF14	eQTL_catalogue_left_ventricle eQTL	0.00161758	0	1216
	AGRN	TNFRSF14	eQTL_catalogue_liver eQTL	0.00161403	0	1205
	AGRN	TNFRSF14	eQTL_catalogue_esophagus_muscularis eQTL	0.00161125	0	1217
	AGRN	TNFRSF14	eQTL_catalogue_nucleus_accumbens eQTL	0.00160402	0	1197
	AGRN	TNFRSF14	eQTL_catalogue_cortex eQTL	0.00160248	0	1191
	AGRN	TNFRSF14	eQTL_catalogue_adipose_visceral eQTL	0.00159223	0	1221
	AGRN	TNFRSF14	eQTL_catalogue_esophagus_gej eQTL	0.00159121	0	1194
	AGRN	TNFRSF14	eQTL_catalogue_coronary_artery eQTL	0.00157934	0	1201
	AGRN	TNFRSF14	eQTL_catalogue_cerebellar_hemisphere eQTL	0.00157825	0	1160
	AGRN	TNFRSF14	eQTL_catalogue_cerebellum eQTL	0.00156616	0	1208
	AGRN	TNFRSF14	eQTL_catalogue_tibial_artery eQTL	0.00156498	0	1230
	AGRN	TNFRSF14	MetaBrain_cerebellum eQTL	0.00155495	0	1165
	AGRN	TNFRSF14	eQTL_catalogue_spinal_cord eQTL	0.00155262	0	1116
	AGRN	TNFRSF14	eQTL_catalogue_putamen eQTL	0.00154522	0	1192
	AGRN	TNFRSF14	eQTL_catalogue_uterus eQTL	0.00152632	0	1077
	AGRN	TNFRSF14	eQTL_catalogue_ovary eQTL	0.0015219	0	1163
	AGRN	TNFRSF14	eQTL_catalogue_tibial_nerve eQTL	0.00150068	0	1224
	AGRN	TNFRSF14	eQTL_catalogue_muscle eQTL	0.00148736	0	1237
	AGRN	TNFRSF14	eQTL_catalogue_frontal_cortex eQTL	0.00147918	0	1161
	AGRN	TNFRSF14	eQTL_catalogue_hippocampus eQTL	0.00144693	0	1160
	AGRN	TNFRSF14	eQTL_catalogue_lcl eQTL	0.00144553	0	1058
	AGRN	TNFRSF14	eQTL_catalogue_vagina eQTL	0.00144446	0	1117
	AGRN	TNFRSF14	eQTL_catalogue_salivary_gland eQTL	0.00144334	0	1108
	AGRN	TNFRSF14	eQTL_catalogue_amygdala eQTL	0.00144089	0	1108
	AGRN	TNFRSF14	eQTL_catalogue_anterior_cingulate_cortex eQTL	0.00139665	0	1145
	AGRN	TNFRSF14	eQTL_catalogue_small_intestine eQTL	0.00137034	0	1119
	AGRN	TNFRSF14	eQTL_catalogue_substantia_nigra eQTL	0.00134729	0	1099
	AGRN	TNFRSF14	eQTL_catalogue_nedelec_salmonella eQTL	0.00130358	0	755
	AGRN	TNFRSF14	MetaBrain_cortex eQTL	0.00123195	0	1228
	AGRN	TNFRSF14	eQTL_catalogue_nedelec_lysteria eQTL	0.00119832	0	723
	AGRN	TNFRSF14	eQTL_catalogue_nedelec_naive eQTL	0.00119642	0	714
	AGRN	TNFRSF14	eQTL_catalogue_kasela_tcells_cd4 eQTL	0.00100954	0	761
	AGRN	TNFRSF14	eQTL_catalogue_blueprint_monocytes eQTL	0.000876947	0	1152
	AGRN	TNFRSF14	eQTLgen_blood eQTL	0.000841845	0	1209
	AGRN	TNFRSF14	eQTL_catalogue_quach_IAV eQTL	0.00082301	0	644
	AGRN	TNFRSF14	eQTL_catalogue_quach_Pam3CSK4 sQTL	0.000761213	0	628
	AGRN	TNFRSF14	eQTL_catalogue_kidney eQTL	0.000751599	0	940
	AGRN	TNFRSF14	MetaBrain_spinalcord eQTL	0.000715357	0	978
	AGRN	TNFRSF14	eQTL_catalogue_quach_naive eQTL	0.000698481	0	643
	AGRN	TNFRSF14	eQTL_catalogue_young_microglia eQTL	0.000691249	0	1028
	AGRN	TNFRSF14	eQTL_catalogue_quach_R848 eQTL	0.000690624	0	627
	AGRN	TNFRSF14	eQTL_catalogue_quach_R848 sQTL	0.000686156	0	627
	AGRN	TNFRSF14	eQTL_catalogue_quach_Pam3CSK4 eQTL	0.000676511	0	628
	AGRN	TNFRSF14	eQTL_catalogue_quach_LPS eQTL	0.000656635	0	642
	AGRN	TNFRSF14	eQTL_catalogue_commonmind_dlpfc eQTL	0.000585847	0	749
	AGRN	TNFRSF14	MetaBrain_hippocampus eQTL	0.000583815	0	866
	AGRN	TNFRSF14	MetaBrain_basalganglia eQTL	0.000579899	0	885
	AGRN	TNFRSF14	eQTL_catalogue_kasela_tcells_cd8 eQTL	0.000562797	0	758
	AGRN	TNFRSF14	eQTL_catalogue_cedar_monocytes eQTL	0.000556677	0	808
	AGRN	TNFRSF14	eQTL_catalogue_fairfax_monocytes_ifn24 eQTL	0.000547671	0	811
	AGRN	TNFRSF14	eQTL_catalogue_braineac_substantia_nigra eQTL	0.000486858	0	794
	AGRN	TNFRSF14	fujita_astrocytes eQTL	0.000452327	0	810
	AGRN	TNFRSF14	eQTL_catalogue_braineac_putamen eQTL	0.00042628	0	827
	AGRN	TNFRSF14	eQTL_catalogue_fairfax_monocytes_lps2 eQTL	0.000409605	0	778
	AGRN	TNFRSF14	eQTL_catalogue_fairfax_monocytes_lps24 eQTL	0.000406243	0	778
	AGRN	TNFRSF14	eQTL_catalogue_fairfax_monocytes_naive eQTL	0.000396521	0	815
	AGRN	TNFRSF14	fujita_excitatory eQTL	0.00030358	0	810
	AGRN	TNFRSF14	kosoy_microglia eQTL	3.50991095387444e-06	1.58006695873807e-05	2
	AGRN	TNFRSF14-AS1	eQTL_catalogue_aorta eQTL	0.00252065	0	1234
	AGRN	TNFRSF14-AS1	eQTL_catalogue_testis eQTL	0.00199961	0	1220
	AGRN	TNFRSF14-AS1	eQTL_catalogue_esophagus_mucosa eQTL	0.00190493	0	1223
	AGRN	TNFRSF14-AS1	eQTL_catalogue_blood eQTL	0.00189811	0	1236
	AGRN	TNFRSF14-AS1	eQTL_catalogue_cortex eQTL	0.00187911	0	1190
	AGRN	TNFRSF14-AS1	eQTL_catalogue_lung eQTL	0.00182574	0	1235
	AGRN	TNFRSF14-AS1	eQTL_catalogue_stomach eQTL	0.00176915	0	1212
	AGRN	TNFRSF14-AS1	eQTL_catalogue_muscle eQTL	0.00175392	0	1236
	AGRN	TNFRSF14-AS1	eQTL_catalogue_adrenal_gland eQTL	0.00174659	0	1204
	AGRN	TNFRSF14-AS1	eQTL_catalogue_prostate eQTL	0.00172217	0	1224
	AGRN	TNFRSF14-AS1	eQTL_catalogue_breast eQTL	0.00171659	0	1233
	AGRN	TNFRSF14-AS1	eQTL_catalogue_small_intestine eQTL	0.00171234	0	1118
	AGRN	TNFRSF14-AS1	eQTL_catalogue_thyroid eQTL	0.00170836	0	1238
	AGRN	TNFRSF14-AS1	eQTL_catalogue_fibroblast eQTL	0.00170427	0	1242
	AGRN	TNFRSF14-AS1	eQTL_catalogue_skin_exposed eQTL	0.0016906	0	1228
	AGRN	TNFRSF14-AS1	eQTL_catalogue_spleen eQTL	0.00167479	0	1188
	AGRN	TNFRSF14-AS1	eQTL_catalogue_nucleus_accumbens eQTL	0.00166747	0	1196
	AGRN	TNFRSF14-AS1	eQTL_catalogue_caudate eQTL	0.00165619	0	1198
	AGRN	TNFRSF14-AS1	eQTL_catalogue_skin_non_exposed eQTL	0.00165561	0	1237
	AGRN	TNFRSF14-AS1	eQTL_catalogue_cerebellum eQTL	0.0016527	0	1207
	AGRN	TNFRSF14-AS1	eQTL_catalogue_pituitary eQTL	0.00163348	0	1204
	AGRN	TNFRSF14-AS1	eQTL_catalogue_pancreas eQTL	0.0016051	0	1212
	AGRN	TNFRSF14-AS1	eQTL_catalogue_coronary_artery eQTL	0.00159607	0	1200
	AGRN	TNFRSF14-AS1	eQTL_catalogue_tranverse_colon eQTL	0.00159449	0	1207
	AGRN	TNFRSF14-AS1	eQTL_catalogue_tibial_artery eQTL	0.00159379	0	1229
	AGRN	TNFRSF14-AS1	eQTL_catalogue_adipose eQTL	0.00159164	0	1229
	AGRN	TNFRSF14-AS1	eQTL_catalogue_esophagus_gej eQTL	0.00158801	0	1193
	AGRN	TNFRSF14-AS1	eQTL_catalogue_hypothalamus eQTL	0.00157674	0	1202
	AGRN	TNFRSF14-AS1	eQTL_catalogue_frontal_cortex eQTL	0.00157435	0	1160
	AGRN	TNFRSF14-AS1	eQTL_catalogue_sigmoid_colon eQTL	0.00156678	0	1211
	AGRN	TNFRSF14-AS1	eQTL_catalogue_esophagus_muscularis eQTL	0.00155298	0	1216
	AGRN	TNFRSF14-AS1	eQTL_catalogue_left_ventricle eQTL	0.00154941	0	1215
	AGRN	TNFRSF14-AS1	eQTL_catalogue_liver eQTL	0.00154523	0	1204
	AGRN	TNFRSF14-AS1	eQTL_catalogue_tibial_nerve eQTL	0.00154314	0	1223
	AGRN	TNFRSF14-AS1	eQTL_catalogue_atrial_appendage eQTL	0.0015279	0	1228
	AGRN	TNFRSF14-AS1	eQTL_catalogue_putamen eQTL	0.0015163	0	1191
	AGRN	TNFRSF14-AS1	eQTL_catalogue_adipose_visceral eQTL	0.0015136	0	1220
	AGRN	TNFRSF14-AS1	eQTL_catalogue_spinal_cord eQTL	0.00149803	0	1115
	AGRN	TNFRSF14-AS1	eQTL_catalogue_ovary eQTL	0.00145036	0	1162
	AGRN	TNFRSF14-AS1	eQTL_catalogue_salivary_gland eQTL	0.0014354	0	1107
	AGRN	TNFRSF14-AS1	eQTL_catalogue_vagina eQTL	0.00140246	0	1116
	AGRN	TNFRSF14-AS1	eQTL_catalogue_hippocampus eQTL	0.00138904	0	1159
	AGRN	TNFRSF14-AS1	eQTL_catalogue_uterus eQTL	0.0013885	0	1076
	AGRN	TNFRSF14-AS1	eQTL_catalogue_lcl eQTL	0.00138164	0	1058
	AGRN	TNFRSF14-AS1	eQTL_catalogue_amygdala eQTL	0.00137899	0	1107
	AGRN	TNFRSF14-AS1	eQTL_catalogue_anterior_cingulate_cortex eQTL	0.00132739	0	1144
	AGRN	TNFRSF14-AS1	eQTL_catalogue_substantia_nigra eQTL	0.0012939	0	1098
	AGRN	TNFRSF14-AS1	eQTL_catalogue_nedelec_salmonella eQTL	0.00128005	0	755
	AGRN	TNFRSF14-AS1	eQTL_catalogue_nedelec_naive eQTL	0.00117531	0	714
	AGRN	TNFRSF14-AS1	eQTL_catalogue_nedelec_lysteria eQTL	0.00117192	0	723
	AGRN	TNFRSF14-AS1	eQTL_catalogue_blueprint_monocytes eQTL	0.000918354	0	1151
	AGRN	TNFRSF14-AS1	eQTL_catalogue_quach_IAV eQTL	0.000823312	0	644
	AGRN	TNFRSF14-AS1	eQTL_catalogue_kidney eQTL	0.000791382	0	939
	AGRN	TNFRSF14-AS1	eQTL_catalogue_quach_Pam3CSK4 sQTL	0.000776272	0	629
	AGRN	TNFRSF14-AS1	eQTL_catalogue_quach_R848 eQTL	0.00075948	0	627
	AGRN	TNFRSF14-AS1	eQTL_catalogue_quach_naive eQTL	0.000749652	0	643
	AGRN	TNFRSF14-AS1	eQTL_catalogue_young_microglia eQTL	0.000714584	0	1027
	AGRN	TNFRSF14-AS1	eQTL_catalogue_quach_Pam3CSK4 eQTL	0.000693642	0	628
	AGRN	TNFRSF14-AS1	eQTL_catalogue_quach_LPS eQTL	0.000688073	0	642
	AGRN	TNFRSF14-AS1	eQTL_catalogue_braineac_substantia_nigra eQTL	0.000659135	0	793
	AGRN	TNFRSF14-AS1	eQTL_catalogue_kasela_tcells_cd4 eQTL	0.000650757	0	760
	AGRN	TNFRSF14-AS1	eQTL_catalogue_kasela_tcells_cd8 eQTL	0.000585504	0	757
	AGRN	TNFRSF14-AS1	eQTL_catalogue_fairfax_monocytes_lps2 eQTL	0.000561898	0	777
	AGRN	TNFRSF14-AS1	eQTL_catalogue_cedar_monocytes eQTL	0.000547496	0	807
	AGRN	TNFRSF14-AS1	eQTL_catalogue_braineac_putamen eQTL	0.000464725	0	826
	AGRN	TNFRSF14-AS1	eQTL_catalogue_commonmind_dlpfc eQTL	0.000450608	0	748
	AGRN	TNFRSF14-AS1	eQTL_catalogue_fairfax_monocytes_ifn24 eQTL	0.000425605	0	810
	AGRN	TNFRSF14-AS1	eQTL_catalogue_fairfax_monocytes_lps24 eQTL	0.000384799	0	777
	AGRN	TNFRSF14-AS1	eQTL_catalogue_fairfax_monocytes_naive eQTL	0.000375862	0	814
	AGRN	TNFRSF18	eQTL_catalogue_skin_exposed eQTL	0.0410063	0.0495983	3267
	AGRN	TNFRSF18	eQTL_catalogue_pituitary eQTL	0.0325934	0	3167
	AGRN	TNFRSF18	eQTL_catalogue_cedar_monocytes eQTL	0.0267979	0	2371
	AGRN	TNFRSF18	eQTL_catalogue_esophagus_gej eQTL	0.0231729	0.0186884	3222
	AGRN	TNFRSF18	eQTL_catalogue_fairfax_monocytes_naive eQTL	0.0230707	0	2437
	AGRN	TNFRSF18	kosoy_microglia eQTL	0.022567	0	1340
	AGRN	TNFRSF18	eQTL_catalogue_young_microglia eQTL	0.020912	0	2627
	AGRN	TNFRSF18	eQTL_catalogue_quach_IAV eQTL	0.0068688	0.01849	1888
	AGRN	TNFRSF18	eQTL_catalogue_kasela_tcells_cd4 eQTL	0.0178241	0.0155786	2598
	AGRN	TNFRSF18	eQTL_catalogue_salivary_gland eQTL	0.0177942	0	2863
	AGRN	TNFRSF18	eQTL_catalogue_spleen eQTL	0.0175096	0	3140
	AGRN	TNFRSF18	eQTL_catalogue_quach_LPS eQTL	0.00763345	0.0172048	1894
	AGRN	TNFRSF18	eQTL_catalogue_quach_naive eQTL	0.00835632	0.0171968	1887
	AGRN	TNFRSF18	eQTL_catalogue_quach_Pam3CSK4 eQTL	0.0076846	0.017161	1839
	AGRN	TNFRSF18	eQTL_catalogue_quach_R848 eQTL	0.00666116	0.0171402	1834
	AGRN	TNFRSF18	MetaBrain_cerebellum eQTL	0.00561222	0.0156389	3036
	AGRN	TNFRSF18	eQTL_catalogue_braineac_substantia_nigra eQTL	0.0155327	0	2149
	AGRN	TNFRSF18	eQTL_catalogue_braineac_putamen eQTL	0.0155138	0	2303
	AGRN	TNFRSF18	eQTL_catalogue_liver eQTL	0.0148091	0	3127
	AGRN	TNFRSF18	eQTL_catalogue_kasela_tcells_cd8 eQTL	0.0138708	0	2593
	AGRN	TNFRSF18	eQTL_catalogue_kidney eQTL	0.0138563	0	2495
	AGRN	TNFRSF18	MetaBrain_basalganglia eQTL	0.0133867	0	2240
	AGRN	TNFRSF18	eQTL_catalogue_nedelec_naive eQTL	0.00923533	0.0131952	2104
	AGRN	TNFRSF18	eQTL_catalogue_thyroid eQTL	0.0129908	0.00827396	3295
	AGRN	TNFRSF18	eQTL_catalogue_lcl eQTL	0.0129766	0	2814
	AGRN	TNFRSF18	eQTL_catalogue_ovary eQTL	0.0128721	0	3093
	AGRN	TNFRSF18	eQTL_catalogue_prostate eQTL	0.0126302	0	3206
	AGRN	TNFRSF18	eQTL_catalogue_nedelec_salmonella eQTL	0.00965018	0.0125947	2220
	AGRN	TNFRSF18	NGI_male_CSF pQTL	0.00498769	0.0122079	3268
	AGRN	TNFRSF18	eQTL_catalogue_caudate eQTL	0.0121632	0.0109324	3164
	AGRN	TNFRSF18	eQTL_catalogue_fairfax_monocytes_ifn24 eQTL	0.0118984	0.00817203	2412
	AGRN	TNFRSF18	eQTL_catalogue_hypothalamus eQTL	0.0118926	0	3066
	AGRN	TNFRSF18	eQTL_catalogue_amygdala eQTL	0.0118817	0	2809
	AGRN	TNFRSF18	MetaBrain_spinalcord eQTL	0.0118442	0	2333
	AGRN	TNFRSF18	eQTL_catalogue_nucleus_accumbens eQTL	0.0118294	0	3090
	AGRN	TNFRSF18	eQTL_catalogue_coronary_artery eQTL	0.0115342	0	3144
	AGRN	TNFRSF18	eQTL_catalogue_vagina eQTL	0.0114057	0	2941
	AGRN	TNFRSF18	eQTL_catalogue_aorta eQTL	0.00994766	0.0113083	3290
	AGRN	TNFRSF18	eQTL_catalogue_spinal_cord eQTL	0.0111868	0	2922
	AGRN	TNFRSF18	eQTL_catalogue_commonmind_dlpfc eQTL	0.00574875	0.0111662	2556
	AGRN	TNFRSF18	eQTL_catalogue_skin_non_exposed eQTL	0.00896835	0.0111198	3304
	AGRN	TNFRSF18	eQTL_catalogue_uterus eQTL	0.0111141	0	2794
	AGRN	TNFRSF18	eQTL_catalogue_substantia_nigra eQTL	0.0111067	0	2755
	AGRN	TNFRSF18	eQTL_catalogue_putamen eQTL	0.0109302	0	3111
	AGRN	TNFRSF18	eQTL_catalogue_blood eQTL	0.00448088	0.0108312	3302
	AGRN	TNFRSF18	eQTL_catalogue_adrenal_gland eQTL	0.010695	0	3197
	AGRN	TNFRSF18	eQTL_catalogue_testis eQTL	0.0106074	0	3227
	AGRN	TNFRSF18	eQTL_catalogue_small_intestine eQTL	0.0106055	0	3004
	AGRN	TNFRSF18	eQTL_catalogue_cerebellar_hemisphere eQTL	0.0105861	0	2988
	AGRN	TNFRSF18	eQTL_catalogue_fairfax_monocytes_lps24 eQTL	0.0105031	0.00728325	2307
	AGRN	TNFRSF18	eQTL_catalogue_hippocampus eQTL	0.0104069	0.00908534	3034
	AGRN	TNFRSF18	eQTL_catalogue_lung eQTL	0.0102222	0.0100229	3275
	AGRN	TNFRSF18	eQTL_catalogue_fairfax_monocytes_lps2 eQTL	0.0100859	0.00714035	2283
	AGRN	TNFRSF18	eQTL_catalogue_pancreas eQTL	0.00997629	0	3227
	AGRN	TNFRSF18	MetaBrain_hippocampus eQTL	0.00992408	0	2134
	AGRN	TNFRSF18	eQTL_catalogue_cerebellum eQTL	0.00978534	0.00987715	3118
	AGRN	TNFRSF18	eQTL_catalogue_tibial_artery eQTL	0.009757	0.00947837	3287
	AGRN	TNFRSF18	eQTL_catalogue_tranverse_colon eQTL	0.00884949	0.00970277	3230
	AGRN	TNFRSF18	eQTL_catalogue_atrial_appendage eQTL	0.00965934	0	3238
	AGRN	TNFRSF18	eQTL_catalogue_stomach eQTL	0.00956173	0	3217
	AGRN	TNFRSF18	eQTL_catalogue_cortex eQTL	0.00500473	0.00950656	3091
	AGRN	TNFRSF18	eQTL_catalogue_anterior_cingulate_cortex eQTL	0.00930565	0.00940612	2921
	AGRN	TNFRSF18	eQTL_catalogue_frontal_cortex eQTL	0.00737377	0.00938547	2993
	AGRN	TNFRSF18	eQTL_catalogue_esophagus_mucosa eQTL	0.00937084	0	3268
	AGRN	TNFRSF18	eQTL_catalogue_muscle eQTL	0.00483888	0.00936609	3302
	AGRN	TNFRSF18	eQTL_catalogue_adipose_visceral eQTL	0.00410283	0.00912523	3251
	AGRN	TNFRSF18	eQTL_catalogue_breast eQTL	0.00888807	0.00873803	3289
	AGRN	TNFRSF18	eQTL_catalogue_left_ventricle eQTL	0.00888674	0.00833998	3227
	AGRN	TNFRSF18	eQTL_catalogue_sigmoid_colon eQTL	0.00884224	0	3204
	AGRN	TNFRSF18	eQTL_catalogue_nedelec_lysteria eQTL	0.00884019	0	2115
	AGRN	TNFRSF18	eQTL_catalogue_esophagus_muscularis eQTL	0.00879644	0	3228
	AGRN	TNFRSF18	wingo_female_DLPFC eQTL	0.00484449	0.00825709	698
	AGRN	TNFRSF18	eQTL_catalogue_tibial_nerve eQTL	0.00566982	0.00824063	3256
	AGRN	TNFRSF18	eQTL_catalogue_adipose eQTL	0.00359973	0.00807623	3297
	AGRN	TNFRSF18	wingo_both_DLPFC eQTL	0.00462956	0.00802701	698
	AGRN	TNFRSF18	wingo_male_DLPFC eQTL	0.00470615	0.00801481	698
	AGRN	TNFRSF18	NGI_female_CSF pQTL	0.00351343	0.00745358	3372
	AGRN	TNFRSF18	MetaBrain_cortex eQTL	0.0044511	0	3272
	AGRN	TNFRSF18	NGI_all_CSF pQTL	0.00439868	0	1589
	AGRN	TNFRSF18	eQTLgen_blood eQTL	0.00347588	0	3302
	AGRN	TNFRSF18	ARIC_blood pQTL	0.000846714	0	923
	AGRN	TNFRSF4	eQTL_catalogue_cerebellar_hemisphere eQTL	0.0243659	0.0186416	2988
	AGRN	TNFRSF4	eQTL_catalogue_esophagus_mucosa eQTL	0.0231879	0.0201051	3268
	AGRN	TNFRSF4	eQTL_catalogue_vagina eQTL	0.0217139	0	2941
	AGRN	TNFRSF4	eQTL_catalogue_fairfax_monocytes_naive eQTL	0.0212462	0	2437
	AGRN	TNFRSF4	eQTL_catalogue_kasela_tcells_cd4 eQTL	0.0204002	0	2598
	AGRN	TNFRSF4	eQTL_catalogue_adipose eQTL	0.020385	0	3297
	AGRN	TNFRSF4	eQTL_catalogue_quach_Pam3CSK4 sQTL	0.00771303	0.0195672	1839
	AGRN	TNFRSF4	eQTL_catalogue_kasela_tcells_cd8 eQTL	0.0174702	0	2593
	AGRN	TNFRSF4	eQTL_catalogue_braineac_substantia_nigra eQTL	0.0158827	0	2149
	AGRN	TNFRSF4	eQTL_catalogue_braineac_putamen eQTL	0.0158352	0	2303
	AGRN	TNFRSF4	eQTL_catalogue_salivary_gland eQTL	0.0157282	0	2863
	AGRN	TNFRSF4	eQTL_catalogue_stomach eQTL	0.0155492	0	3217
	AGRN	TNFRSF4	eQTL_catalogue_lung eQTL	0.0147058	0	3275
	AGRN	TNFRSF4	eQTL_catalogue_young_microglia eQTL	0.0144241	0	2627
	AGRN	TNFRSF4	eQTL_catalogue_fairfax_monocytes_lps2 eQTL	0.0144141	0	2283
	AGRN	TNFRSF4	MetaBrain_basalganglia eQTL	0.0143253	0	2240
	AGRN	TNFRSF4	eQTL_catalogue_blueprint_monocytes eQTL	0.0134607	0	2969
	AGRN	TNFRSF4	eQTL_catalogue_anterior_cingulate_cortex eQTL	0.0133885	0	2921
	AGRN	TNFRSF4	eQTL_catalogue_breast eQTL	0.0131916	0	3289
	AGRN	TNFRSF4	eQTL_catalogue_ovary eQTL	0.0131191	0	3093
	AGRN	TNFRSF4	eQTL_catalogue_cerebellum eQTL	0.00722424	0.0131142	3118
	AGRN	TNFRSF4	NGI_female_CSF pQTL	0.0058325	0.0129142	3372
	AGRN	TNFRSF4	eQTL_catalogue_amygdala eQTL	0.012894	0	2809
	AGRN	TNFRSF4	eQTL_catalogue_cedar_monocytes eQTL	0.0128608	0	2371
	AGRN	TNFRSF4	eQTL_catalogue_esophagus_gej eQTL	0.0127108	0	3222
	AGRN	TNFRSF4	eQTL_catalogue_nucleus_accumbens eQTL	0.0125553	0	3090
	AGRN	TNFRSF4	eQTL_catalogue_prostate eQTL	0.0124144	0.0112487	3206
	AGRN	TNFRSF4	eQTL_catalogue_adipose_visceral eQTL	0.0123758	0	3251
	AGRN	TNFRSF4	eQTL_catalogue_kidney eQTL	0.0122264	0	2495
	AGRN	TNFRSF4	MetaBrain_cerebellum eQTL	0.00797553	0.0119545	3036
	AGRN	TNFRSF4	eQTL_catalogue_hippocampus eQTL	0.0119358	0	3034
	AGRN	TNFRSF4	eQTL_catalogue_muscle eQTL	0.011934	0	3302
	AGRN	TNFRSF4	eQTL_catalogue_blood eQTL	0.00670646	0.0117609	3302
	AGRN	TNFRSF4	eQTL_catalogue_coronary_artery eQTL	0.0117175	0	3144
	AGRN	TNFRSF4	eQTL_catalogue_caudate eQTL	0.0116403	0	3164
	AGRN	TNFRSF4	eQTL_catalogue_fairfax_monocytes_lps24 eQTL	0.0115861	0	2307
	AGRN	TNFRSF4	eQTL_catalogue_uterus eQTL	0.0115388	0	2794
	AGRN	TNFRSF4	eQTL_catalogue_pancreas eQTL	0.0108063	0.0114793	3227
	AGRN	TNFRSF4	eQTL_catalogue_cortex eQTL	0.0113694	0.00848047	3091
	AGRN	TNFRSF4	eQTL_catalogue_substantia_nigra eQTL	0.0113054	0	2755
	AGRN	TNFRSF4	MetaBrain_spinalcord eQTL	0.0112673	0	2333
	AGRN	TNFRSF4	eQTL_catalogue_spinal_cord eQTL	0.0110833	0	2922
	AGRN	TNFRSF4	eQTL_catalogue_tibial_nerve eQTL	0.00868471	0.0110571	3256
	AGRN	TNFRSF4	eQTL_catalogue_putamen eQTL	0.0110059	0	3111
	AGRN	TNFRSF4	eQTL_catalogue_hypothalamus eQTL	0.0109885	0	3066
	AGRN	TNFRSF4	eQTL_catalogue_frontal_cortex eQTL	0.0109872	0	2993
	AGRN	TNFRSF4	eQTL_catalogue_fairfax_monocytes_ifn24 eQTL	0.0108759	0	2412
	AGRN	TNFRSF4	eQTL_catalogue_tibial_artery eQTL	0.0106861	0	3287
	AGRN	TNFRSF4	eQTL_catalogue_commonmind_dlpfc eQTL	0.0105868	0.00725541	2556
	AGRN	TNFRSF4	eQTL_catalogue_small_intestine eQTL	0.0105598	0.0098566	3004
	AGRN	TNFRSF4	eQTL_catalogue_tranverse_colon eQTL	0.0104165	0	3230
	AGRN	TNFRSF4	eQTL_catalogue_sigmoid_colon eQTL	0.0103038	0	3204
	AGRN	TNFRSF4	eQTL_catalogue_liver eQTL	0.0101541	0	3127
	AGRN	TNFRSF4	eQTL_catalogue_adrenal_gland eQTL	0.0101202	0	3197
	AGRN	TNFRSF4	MetaBrain_hippocampus eQTL	0.00997185	0	2134
	AGRN	TNFRSF4	eQTL_catalogue_pituitary eQTL	0.00995416	0	3167
	AGRN	TNFRSF4	eQTL_catalogue_atrial_appendage eQTL	0.00991957	0	3238
	AGRN	TNFRSF4	eQTL_catalogue_lcl eQTL	0.00979543	0	2814
	AGRN	TNFRSF4	eQTL_catalogue_testis eQTL	0.00976551	0	3227
	AGRN	TNFRSF4	eQTL_catalogue_thyroid eQTL	0.00972428	0.00974395	3295
	AGRN	TNFRSF4	eQTL_catalogue_esophagus_muscularis eQTL	0.00969645	0	3228
	AGRN	TNFRSF4	eQTL_catalogue_left_ventricle eQTL	0.00969013	0	3227
	AGRN	TNFRSF4	eQTL_catalogue_aorta eQTL	0.00966783	0	3290
	AGRN	TNFRSF4	eQTL_catalogue_nedelec_naive eQTL	0.00963374	0	2104
	AGRN	TNFRSF4	eQTL_catalogue_spleen eQTL	0.00945408	0	3140
	AGRN	TNFRSF4	eQTL_catalogue_skin_non_exposed eQTL	0.00927122	0	3304
	AGRN	TNFRSF4	eQTL_catalogue_skin_exposed eQTL	0.0091243	0	3267
	AGRN	TNFRSF4	UKB_blood pQTL	0.00872074	0.00902152	4027
	AGRN	TNFRSF4	eQTL_catalogue_nedelec_lysteria eQTL	0.0087306	0	2115
	AGRN	TNFRSF4	MetaBrain_cortex eQTL	0.00853984	0	3272
	AGRN	TNFRSF4	kosoy_microglia eQTL	0.00833063	0	964
	AGRN	TNFRSF4	NGI_male_CSF pQTL	0.00782132	0.00700856	3268
	AGRN	TNFRSF4	eQTL_catalogue_nedelec_salmonella eQTL	0.0069923	0	2220
	AGRN	TNFRSF4	eQTL_catalogue_quach_LPS eQTL	0.0068077	0	1894
	AGRN	TNFRSF4	eQTL_catalogue_quach_IAV eQTL	0.00657539	0	1888
	AGRN	TNFRSF4	eQTL_catalogue_quach_Pam3CSK4 eQTL	0.00648937	0	1839
	AGRN	TNFRSF4	eQTL_catalogue_quach_naive eQTL	0.00635519	0	1887
	AGRN	TNFRSF4	NGI_all_CSF pQTL	0.00632349	0	1589
	AGRN	TNFRSF4	eQTL_catalogue_quach_R848 eQTL	0.00612066	0	1834
	AGRN	TNFRSF4	ARIC_blood pQTL	0.00291977	0.00516215	929
	AGRN	TNFRSF4	eQTLgen_blood eQTL	0.00449371	0	3302
	AGRN	TTC34	eQTL_catalogue_tibial_artery eQTL	0.00190152	0	691
	AGRN	TTC34	eQTL_catalogue_breast eQTL	0.00159011	0	695
	AGRN	TTC34	eQTL_catalogue_testis sQTL	0.00147	0	981
	AGRN	TTC34	eQTL_catalogue_adipose eQTL	0.00142605	0	689
	AGRN	TTC34	eQTL_catalogue_pancreas eQTL	0.00139364	0	686
	AGRN	TTC34	eQTL_catalogue_spleen eQTL	0.00136211	0	676
	AGRN	TTC34	eQTL_catalogue_testis eQTL	0.00128842	0	686
	AGRN	TTC34	eQTL_catalogue_atrial_appendage eQTL	0.00126977	0	691
	AGRN	TTC34	eQTL_catalogue_cortex eQTL	0.00126011	0	669
	AGRN	TTC34	eQTL_catalogue_skin_exposed eQTL	0.00125998	0	688
	AGRN	TTC34	eQTL_catalogue_nucleus_accumbens eQTL	0.00125739	0	671
	AGRN	TTC34	MetaBrain_cortex eQTL	0.00125222	0	701
	AGRN	TTC34	eQTL_catalogue_adrenal_gland eQTL	0.00123138	0	674
	AGRN	TTC34	eQTL_catalogue_tranverse_colon eQTL	0.00123004	0	686
	AGRN	TTC34	eQTL_catalogue_aorta eQTL	0.00122525	0	697
	AGRN	TTC34	eQTL_catalogue_cerebellum eQTL	0.00121556	0	679
	AGRN	TTC34	eQTL_catalogue_coronary_artery eQTL	0.00121486	0	688
	AGRN	TTC34	eQTL_catalogue_thyroid eQTL	0.00121109	0	697
	AGRN	TTC34	eQTL_catalogue_ovary eQTL	0.00117844	0	661
	AGRN	TTC34	eQTL_catalogue_hypothalamus eQTL	0.00117444	0	674
	AGRN	TTC34	eQTL_catalogue_cerebellar_hemisphere eQTL	0.0011388	0	653
	AGRN	TTC34	eQTL_catalogue_adipose_visceral eQTL	0.0011368	0	692
	AGRN	TTC34	eQTL_catalogue_stomach eQTL	0.00113505	0	689
	AGRN	TTC34	eQTL_catalogue_esophagus_gej eQTL	0.00112432	0	690
	AGRN	TTC34	eQTL_catalogue_lung eQTL	0.00112249	0	694
	AGRN	TTC34	eQTL_catalogue_sigmoid_colon eQTL	0.00111038	0	688
	AGRN	TTC34	eQTL_catalogue_tibial_nerve eQTL	0.001103	0	694
	AGRN	TTC34	eQTL_catalogue_esophagus_muscularis eQTL	0.00109683	0	693
	AGRN	TTC34	eQTL_catalogue_pituitary eQTL	0.00108213	0	674
	AGRN	TTC34	eQTL_catalogue_lcl eQTL	0.00107301	0	623
	AGRN	TTC34	eQTL_catalogue_uterus eQTL	0.00105489	0	628
	AGRN	TTC34	eQTL_catalogue_prostate eQTL	0.00105439	0	688
	AGRN	TTC34	eQTL_catalogue_caudate eQTL	0.00105361	0	668
	AGRN	TTC34	eQTL_catalogue_small_intestine eQTL	0.00103815	0	648
	AGRN	TTC34	MetaBrain_cerebellum eQTL	0.0010311	0	668
	AGRN	TTC34	eQTL_catalogue_spinal_cord eQTL	0.00102072	0	646
	AGRN	TTC34	eQTL_catalogue_skin_non_exposed eQTL	0.0010122	0	696
	AGRN	TTC34	eQTL_catalogue_putamen eQTL	0.0010058	0	669
	AGRN	TTC34	eQTL_catalogue_frontal_cortex eQTL	0.000996136	0	650
	AGRN	TTC34	eQTL_catalogue_substantia_nigra eQTL	0.000976357	0	613
	AGRN	TTC34	eQTL_catalogue_vagina eQTL	0.000960574	0	642
	AGRN	TTC34	eQTL_catalogue_amygdala eQTL	0.000949579	0	619
	AGRN	TTC34	eQTL_catalogue_salivary_gland eQTL	0.000940303	0	632
	AGRN	TTC34	eQTL_catalogue_hippocampus eQTL	0.000918131	0	647
	AGRN	TTC34	eQTL_catalogue_anterior_cingulate_cortex eQTL	0.000874483	0	641
	AGRN	TTC34	eQTLgen_blood eQTL	0.000747692	0	881
	AGRN	TTC34	eQTL_catalogue_blueprint_monocytes eQTL	0.000593716	0	672
	AGRN	TTC34	eQTL_catalogue_fairfax_monocytes_ifn24 eQTL	0.000493337	0	563
	AGRN	TTC34	eQTL_catalogue_kasela_tcells_cd8 eQTL	0.000457761	0	538
	AGRN	TTC34	eQTL_catalogue_young_microglia eQTL	0.000451819	0	620
	AGRN	TTC34	eQTL_catalogue_kidney eQTL	0.000437857	0	568
	AGRN	TTC34	eQTL_catalogue_cedar_monocytes eQTL	0.000404704	0	609
	AGRN	TTC34	eQTL_catalogue_kasela_tcells_cd4 eQTL	0.000400822	0	537
	AGRN	TTC34	MetaBrain_spinalcord eQTL	0.000381994	0	561
	AGRN	TTC34	MetaBrain_basalganglia eQTL	0.000356079	0	526
	AGRN	TTC34	MetaBrain_hippocampus eQTL	0.000349712	0	512
	AGRN	TTC34	eQTL_catalogue_braineac_substantia_nigra eQTL	0.000340441	0	563
	AGRN	TTC34	eQTL_catalogue_braineac_putamen eQTL	0.000339031	0	580
	AGRN	TTC34	eQTL_catalogue_fairfax_monocytes_lps2 eQTL	0.000297258	0	564
	AGRN	TTC34	eQTL_catalogue_fairfax_monocytes_naive eQTL	0.000296035	0	563
	AGRN	TTC34	eQTL_catalogue_fairfax_monocytes_lps24 eQTL	0.000271333	0	564
	AGRN	TTC34	eQTL_catalogue_commonmind_dlpfc eQTL	0.000253487	0	454
	AGRN	TTC34	fujita_astrocytes eQTL	0.000199773	0	473
	AGRN	TTLL10	MetaBrain_cortex eQTL	0.213806	0	3272
	AGRN	TTLL10	eQTL_catalogue_stomach eQTL	0.0681368	0.104893	3217
	AGRN	TTLL10	MetaBrain_cerebellum eQTL	0.0558838	0.0932861	3036
	AGRN	TTLL10	eQTL_catalogue_tranverse_colon eQTL	0.053757	0.0684772	3230
	AGRN	TTLL10	eQTL_catalogue_esophagus_mucosa eQTL	0.0345875	0.0613367	3268
	AGRN	TTLL10	eQTL_catalogue_thyroid eQTL	0.0160471	0.0417915	3295
	AGRN	TTLL10	MetaBrain_hippocampus eQTL	0.0245014	0	2134
	AGRN	TTLL10	eQTL_catalogue_adipose sQTL	0.015011	0.0199418	3297
	AGRN	TTLL10	eQTL_catalogue_caudate eQTL	0.0195535	0	3164
	AGRN	TTLL10	eQTL_catalogue_testis sQTL	0.0106379	0.0193658	3227
	AGRN	TTLL10	eQTL_catalogue_adipose_visceral eQTL	0.0136643	0.0180036	3251
	AGRN	TTLL10	eQTL_catalogue_braineac_substantia_nigra eQTL	0.0177717	0	2149
	AGRN	TTLL10	eQTL_catalogue_salivary_gland eQTL	0.0104501	0.0175093	2863
	AGRN	TTLL10	eQTL_catalogue_lung eQTL	0.0173044	0	3275
	AGRN	TTLL10	eQTL_catalogue_fairfax_monocytes_naive eQTL	0.0166968	0	2437
	AGRN	TTLL10	eQTL_catalogue_fairfax_monocytes_ifn24 eQTL	0.0164644	0	2412
	AGRN	TTLL10	eQTL_catalogue_cedar_monocytes eQTL	0.0161603	0	2371
	AGRN	TTLL10	eQTL_catalogue_left_ventricle eQTL	0.0153898	0	3227
	AGRN	TTLL10	eQTL_catalogue_pituitary eQTL	0.0056585	0.0153524	3167
	AGRN	TTLL10	eQTL_catalogue_kasela_tcells_cd8 eQTL	0.0152969	0	2593
	AGRN	TTLL10	eQTL_catalogue_cerebellar_hemisphere eQTL	0.0151818	0	2988
	AGRN	TTLL10	eQTL_catalogue_uterus eQTL	0.0144568	0	2794
	AGRN	TTLL10	eQTL_catalogue_kasela_tcells_cd4 eQTL	0.0142471	0	2598
	AGRN	TTLL10	eQTL_catalogue_prostate eQTL	0.0130353	0.0136486	3206
	AGRN	TTLL10	eQTL_catalogue_fairfax_monocytes_lps2 eQTL	0.0134024	0	2283
	AGRN	TTLL10	eQTL_catalogue_small_intestine eQTL	0.0133854	0	3004
	AGRN	TTLL10	eQTL_catalogue_testis eQTL	0.0130255	0	3227
	AGRN	TTLL10	eQTL_catalogue_vagina eQTL	0.0129922	0.0127527	2941
	AGRN	TTLL10	eQTL_catalogue_braineac_putamen eQTL	0.0126856	0.00804938	2303
	AGRN	TTLL10	eQTL_catalogue_hypothalamus eQTL	0.0124329	0	3066
	AGRN	TTLL10	eQTL_catalogue_adipose eQTL	0.0117624	0.0119258	3297
	AGRN	TTLL10	eQTL_catalogue_kidney eQTL	0.0117208	0	2495
	AGRN	TTLL10	eQTL_catalogue_fairfax_monocytes_lps24 eQTL	0.0116899	0	2307
	AGRN	TTLL10	eQTL_catalogue_prostate sQTL	0.00862676	0.0116223	3206
	AGRN	TTLL10	eQTL_catalogue_skin_exposed eQTL	0.0115318	0	3267
	AGRN	TTLL10	eQTL_catalogue_breast eQTL	0.0112041	0	3289
	AGRN	TTLL10	eQTL_catalogue_hippocampus eQTL	0.0111084	0	3034
	AGRN	TTLL10	eQTL_catalogue_amygdala eQTL	0.0110609	0	2809
	AGRN	TTLL10	MetaBrain_spinalcord eQTL	0.0110542	0	2333
	AGRN	TTLL10	eQTL_catalogue_nucleus_accumbens eQTL	0.0105856	0.0092412	3090
	AGRN	TTLL10	MetaBrain_basalganglia eQTL	0.0104307	0	2240
	AGRN	TTLL10	eQTL_catalogue_coronary_artery eQTL	0.0104102	0	3144
	AGRN	TTLL10	eQTL_catalogue_lung sQTL	0.00456271	0.00964958	3275
	AGRN	TTLL10	kosoy_microglia eQTL	0.00946808	0	1295
	AGRN	TTLL10	eQTL_catalogue_tibial_nerve eQTL	0.00929035	0	3256
	AGRN	TTLL10	eQTL_catalogue_skin_non_exposed eQTL	0.00856315	0.00867623	3304
	AGRN	TTLL10	eQTL_catalogue_quach_IAV eQTL	0.00762682	0	1888
	AGRN	TTLL10	eQTL_catalogue_quach_LPS eQTL	0.0074156	0	1894
	AGRN	TTLL10	eQTL_catalogue_quach_R848 eQTL	0.00593909	0	1834
	AGRN	TTLL10	eQTL_catalogue_quach_Pam3CSK4 eQTL	0.00586854	0	1839
	AGRN	TTLL10	eQTLgen_blood eQTL	0.00534449	0	3268
	AGRN	TTLL10-AS1	eQTL_catalogue_cedar_monocytes eQTL	0.0319294	0	2371
	AGRN	TTLL10-AS1	eQTL_catalogue_braineac_putamen eQTL	0.0173188	0.00827629	2303
	AGRN	TTLL10-AS1	eQTL_catalogue_adipose_visceral eQTL	0.0161723	0	3251
	AGRN	TTLL10-AS1	eQTL_catalogue_kasela_tcells_cd8 eQTL	0.0158732	0	2593
	AGRN	TTLL10-AS1	eQTL_catalogue_hippocampus eQTL	0.0150074	0	3034
	AGRN	TTLL10-AS1	eQTL_catalogue_amygdala eQTL	0.0140801	0	2809
	AGRN	TTLL10-AS1	eQTL_catalogue_fairfax_monocytes_lps2 eQTL	0.0135662	0	2283
	AGRN	TTLL10-AS1	eQTL_catalogue_hypothalamus eQTL	0.0134607	0	3066
	AGRN	TTLL10-AS1	eQTL_catalogue_breast eQTL	0.01315	0	3289
	AGRN	TTLL10-AS1	eQTL_catalogue_fairfax_monocytes_lps24 eQTL	0.0127699	0	2307
	AGRN	TTLL10-AS1	eQTL_catalogue_kasela_tcells_cd4 eQTL	0.0127325	0	2598
	AGRN	TTLL10-AS1	eQTL_catalogue_fairfax_monocytes_naive eQTL	0.0115256	0	2437
	AGRN	TTLL10-AS1	eQTL_catalogue_fairfax_monocytes_ifn24 eQTL	0.0109324	0.00981012	2412
	AGRN	TTLL10-AS1	eQTL_catalogue_caudate eQTL	0.0077227	0.0102685	3164
	AGRN	TTLL10-AS1	eQTL_catalogue_testis eQTL	0.0100298	0.0101468	3227
	AGRN	TTLL10-AS1	eQTL_catalogue_pituitary eQTL	0.0100617	0.00845083	3167
	AGRN	TTLL10-AS1	eQTL_catalogue_lung eQTL	0.00925018	0.00983406	3275
	AGRN	TTLL10-AS1	eQTL_catalogue_nucleus_accumbens eQTL	0.0082619	0.00963358	3090
	AGRN	TTLL10-AS1	eQTL_catalogue_adipose eQTL	0.00738914	0.00720037	3297
	AGRN	U6	kosoy_microglia eQTL	6.50772379920123e-05	0	96
	AGRN	UBE2J2	eQTL_catalogue_commonmind_dlpfc eQTL	0.0430402	0	2556
	AGRN	UBE2J2	eQTL_catalogue_tibial_nerve eQTL	0.0412805	0	3256
	AGRN	UBE2J2	eQTL_catalogue_fairfax_monocytes_ifn24 eQTL	0.0377483	0	2412
	AGRN	UBE2J2	MetaBrain_cortex eQTL	0.0328935	0	3272
	AGRN	UBE2J2	eQTL_catalogue_skin_non_exposed eQTL	0.0308686	0.0323482	3304
	AGRN	UBE2J2	eQTL_catalogue_cedar_monocytes eQTL	0.0246807	0	2371
	AGRN	UBE2J2	eQTL_catalogue_kasela_tcells_cd8 eQTL	0.0246465	0	2593
	AGRN	UBE2J2	MetaBrain_spinalcord eQTL	0.0216072	0	2333
	AGRN	UBE2J2	eQTL_catalogue_quach_naive eQTL	0.0115216	0.0196147	1887
	AGRN	UBE2J2	eQTL_catalogue_frontal_cortex eQTL	0.0192787	0	2993
	AGRN	UBE2J2	eQTL_catalogue_quach_LPS eQTL	0.0107713	0.0187849	1894
	AGRN	UBE2J2	eQTL_catalogue_quach_Pam3CSK4 eQTL	0.0119823	0.0185719	1839
	AGRN	UBE2J2	wingo_male_DLPFC eQTL	0.0184576	0.0180447	770
	AGRN	UBE2J2	eQTL_catalogue_braineac_substantia_nigra eQTL	0.0184136	0	2149
	AGRN	UBE2J2	eQTL_catalogue_braineac_putamen eQTL	0.0183659	0	2303
	AGRN	UBE2J2	eQTL_catalogue_testis eQTL	0.0173933	0	3227
	AGRN	UBE2J2	eQTL_catalogue_hippocampus eQTL	0.0163164	0	3034
	AGRN	UBE2J2	eQTL_catalogue_uterus eQTL	0.0161895	0	2794
	AGRN	UBE2J2	eQTL_catalogue_quach_R848 eQTL	0.00652797	0.0153491	1834
	AGRN	UBE2J2	eQTL_catalogue_pancreas eQTL	0.0153132	0	3227
	AGRN	UBE2J2	eQTL_catalogue_kasela_tcells_cd4 eQTL	0.0151538	0	2598
	AGRN	UBE2J2	eQTL_catalogue_young_microglia eQTL	0.0149883	0.00863773	2627
	AGRN	UBE2J2	eQTL_catalogue_coronary_artery eQTL	0.014687	0	3144
	AGRN	UBE2J2	eQTL_catalogue_blueprint_monocytes eQTL	0.0142322	0	2969
	AGRN	UBE2J2	eQTL_catalogue_caudate eQTL	0.0141392	0	3164
	AGRN	UBE2J2	eQTL_catalogue_prostate eQTL	0.0141153	0	3206
	AGRN	UBE2J2	MetaBrain_hippocampus eQTL	0.0135341	0	2134
	AGRN	UBE2J2	eQTL_catalogue_fairfax_monocytes_lps2 eQTL	0.0135287	0	2283
	AGRN	UBE2J2	eQTL_catalogue_esophagus_mucosa eQTL	0.0134631	0	3268
	AGRN	UBE2J2	eQTL_catalogue_spleen eQTL	0.0129438	0.0121343	3140
	AGRN	UBE2J2	eQTL_catalogue_quach_IAV eQTL	0.00734078	0.0129099	1888
	AGRN	UBE2J2	eQTL_catalogue_esophagus_gej eQTL	0.0128458	0	3222
	AGRN	UBE2J2	eQTL_catalogue_amygdala eQTL	0.011927	0.0127647	2809
	AGRN	UBE2J2	eQTL_catalogue_vagina eQTL	0.0126023	0	2941
	AGRN	UBE2J2	eQTL_catalogue_breast eQTL	0.0125366	0	3289
	AGRN	UBE2J2	MetaBrain_cerebellum eQTL	0.0123901	0	3036
	AGRN	UBE2J2	eQTL_catalogue_fairfax_monocytes_lps24 eQTL	0.0123658	0	2307
	AGRN	UBE2J2	eQTL_catalogue_tranverse_colon eQTL	0.0121011	0	3230
	AGRN	UBE2J2	eQTL_catalogue_lung eQTL	0.0118514	0	3275
	AGRN	UBE2J2	eQTLgen_blood eQTL	0.0118432	0	3302
	AGRN	UBE2J2	eQTL_catalogue_putamen eQTL	0.0117838	0	3111
	AGRN	UBE2J2	eQTL_catalogue_ovary eQTL	0.0116243	0	3093
	AGRN	UBE2J2	eQTL_catalogue_tibial_artery eQTL	0.0115627	0	3287
	AGRN	UBE2J2	eQTL_catalogue_small_intestine eQTL	0.0115065	0	3004
	AGRN	UBE2J2	eQTL_catalogue_substantia_nigra eQTL	0.0114473	0	2755
	AGRN	UBE2J2	eQTL_catalogue_hypothalamus eQTL	0.0114086	0	3066
	AGRN	UBE2J2	eQTL_catalogue_fairfax_monocytes_naive eQTL	0.011395	0	2437
	AGRN	UBE2J2	eQTL_catalogue_kidney eQTL	0.0113523	0	2495
	AGRN	UBE2J2	wingo_female_DLPFC eQTL	0.011312	0	770
	AGRN	UBE2J2	eQTL_catalogue_spinal_cord eQTL	0.0112264	0	2922
	AGRN	UBE2J2	eQTL_catalogue_muscle eQTL	0.0111357	0	3302
	AGRN	UBE2J2	eQTL_catalogue_nucleus_accumbens eQTL	0.0110423	0	3090
	AGRN	UBE2J2	eQTL_catalogue_cerebellum eQTL	0.0109992	0	3118
	AGRN	UBE2J2	eQTL_catalogue_stomach eQTL	0.0109721	0	3217
	AGRN	UBE2J2	eQTL_catalogue_liver eQTL	0.0109223	0	3127
	AGRN	UBE2J2	eQTL_catalogue_atrial_appendage eQTL	0.0108945	0	3238
	AGRN	UBE2J2	eQTL_catalogue_adipose_visceral eQTL	0.0108898	0	3251
	AGRN	UBE2J2	wingo_both_DLPFC eQTL	0.0108879	0	770
	AGRN	UBE2J2	eQTL_catalogue_cerebellar_hemisphere eQTL	0.0108757	0	2988
	AGRN	UBE2J2	eQTL_catalogue_anterior_cingulate_cortex eQTL	0.010614	0	2921
	AGRN	UBE2J2	eQTL_catalogue_pituitary eQTL	0.0105653	0	3167
	AGRN	UBE2J2	eQTL_catalogue_aorta eQTL	0.0104872	0	3290
	AGRN	UBE2J2	eQTL_catalogue_adrenal_gland eQTL	0.0104671	0	3197
	AGRN	UBE2J2	eQTL_catalogue_cortex eQTL	0.010466	0	3091
	AGRN	UBE2J2	eQTL_catalogue_left_ventricle eQTL	0.0103266	0	3227
	AGRN	UBE2J2	kosoy_microglia eQTL	0.00956039	0.0102702	1053
	AGRN	UBE2J2	eQTL_catalogue_sigmoid_colon eQTL	0.0101552	0	3204
	AGRN	UBE2J2	eQTL_catalogue_nedelec_lysteria eQTL	0.0101134	0	2115
	AGRN	UBE2J2	eQTL_catalogue_nedelec_naive eQTL	0.00930764	0.00997086	2104
	AGRN	UBE2J2	MetaBrain_basalganglia eQTL	0.00977615	0	2240
	AGRN	UBE2J2	eQTL_catalogue_lcl eQTL	0.00970936	0	2814
	AGRN	UBE2J2	eQTL_catalogue_fibroblast eQTL	0.00926439	0	3295
	AGRN	UBE2J2	eQTL_catalogue_esophagus_muscularis eQTL	0.00925903	0	3228
	AGRN	UBE2J2	fujita_astrocytes eQTL	0.00925287	0	1897
	AGRN	UBE2J2	eQTL_catalogue_thyroid eQTL	0.00923813	0	3295
	AGRN	UBE2J2	eQTL_catalogue_skin_exposed eQTL	0.00923644	0	3267
	AGRN	UBE2J2	fujita_excitatory eQTL	0.00914967	0	1897
	AGRN	UBE2J2	eQTL_catalogue_salivary_gland eQTL	0.00879765	0	2863
	AGRN	UBE2J2	eQTL_catalogue_blood eQTL	0.00870419	0	3302
	AGRN	UBE2J2	eQTL_catalogue_adipose eQTL	0.00869488	0	3297
	AGRN	UBE2J2	fujita_oligodendrocytes eQTL	0.00837401	0	1897
	AGRN	UBE2J2	fujita_microglia eQTL	0.00832762	0	1897
	AGRN	UBE2J2	fujita_inhibitory eQTL	0.00781413	0	1897
	AGRN	UBE2J2	fujita_opc eQTL	0.00600928	0.00709004	1897
	AGRN	UBE2J2	eQTL_catalogue_nedelec_salmonella eQTL	0.00703973	0	2220
	AGRN	VWA1	kosoy_microglia eQTL	0.270877	0	1168
	AGRN	VWA1	eQTL_catalogue_cedar_monocytes eQTL	0.0420171	0	2371
	AGRN	VWA1	eQTL_catalogue_esophagus_mucosa eQTL	0.023169	0.0249425	3268
	AGRN	VWA1	eQTL_catalogue_left_ventricle eQTL	0.0241154	0	3227
	AGRN	VWA1	eQTL_catalogue_tibial_nerve eQTL	0.0236905	0	3256
	AGRN	VWA1	eQTL_catalogue_substantia_nigra eQTL	0.0224445	0	2755
	AGRN	VWA1	ARIC_blood pQTL	0.0132591	0.0213104	1141
	AGRN	VWA1	eQTL_catalogue_kasela_tcells_cd4 eQTL	0.0212942	0	2598
	AGRN	VWA1	eQTL_catalogue_muscle eQTL	0.0208677	0	3302
	AGRN	VWA1	eQTL_catalogue_small_intestine eQTL	0.0207177	0	3004
	AGRN	VWA1	eQTL_catalogue_tranverse_colon eQTL	0.0160432	0.0174745	3230
	AGRN	VWA1	eQTL_catalogue_braineac_substantia_nigra eQTL	0.017207	0	2149
	AGRN	VWA1	eQTL_catalogue_hippocampus eQTL	0.0170133	0	3034
	AGRN	VWA1	fujita_astrocytes eQTL	0.0165401	0	1897
	AGRN	VWA1	eQTL_catalogue_fairfax_monocytes_lps2 eQTL	0.0163453	0	2283
	AGRN	VWA1	eQTL_catalogue_frontal_cortex eQTL	0.0159928	0	2993
	AGRN	VWA1	eQTL_catalogue_stomach eQTL	0.0155337	0	3217
	AGRN	VWA1	UKB_blood pQTL	0.0103859	0.0154708	4027
	AGRN	VWA1	eQTL_catalogue_braineac_putamen eQTL	0.0153119	0	2303
	AGRN	VWA1	eQTL_catalogue_salivary_gland eQTL	0.0151623	0	2863
	AGRN	VWA1	eQTL_catalogue_young_microglia eQTL	0.0145092	0	2627
	AGRN	VWA1	eQTL_catalogue_hypothalamus eQTL	0.0144454	0	3066
	AGRN	VWA1	NGI_all_CSF pQTL	0.0138251	0	1589
	AGRN	VWA1	eQTL_catalogue_nedelec_salmonella eQTL	0.00860247	0.0137685	2220
	AGRN	VWA1	eQTL_catalogue_kasela_tcells_cd8 eQTL	0.0136241	0	2593
	AGRN	VWA1	wingo_male_DLPFC pQTL	0.0135859	0	942
	AGRN	VWA1	eQTL_catalogue_liver eQTL	0.0132045	0	3127
	AGRN	VWA1	eQTL_catalogue_putamen eQTL	0.0131489	0	3111
	AGRN	VWA1	eQTL_catalogue_fairfax_monocytes_ifn24 eQTL	0.0131008	0	2412
	AGRN	VWA1	eQTL_catalogue_fairfax_monocytes_naive eQTL	0.0129841	0	2437
	AGRN	VWA1	eQTL_catalogue_testis eQTL	0.0129409	0	3227
	AGRN	VWA1	eQTL_catalogue_nedelec_naive eQTL	0.00919401	0.0128531	2104
	AGRN	VWA1	eQTL_catalogue_nedelec_lysteria eQTL	0.00863571	0.0128483	2115
	AGRN	VWA1	eQTL_catalogue_kidney eQTL	0.0127832	0	2495
	AGRN	VWA1	eQTL_catalogue_cerebellar_hemisphere eQTL	0.0126866	0.0114526	2988
	AGRN	VWA1	MetaBrain_basalganglia eQTL	0.0122308	0	2240
	AGRN	VWA1	MetaBrain_hippocampus eQTL	0.0121612	0	2134
	AGRN	VWA1	eQTL_catalogue_vagina eQTL	0.0119506	0	2941
	AGRN	VWA1	eQTL_catalogue_amygdala eQTL	0.0106113	0.0119189	2809
	AGRN	VWA1	eQTL_catalogue_coronary_artery eQTL	0.0118692	0	3144
	AGRN	VWA1	MetaBrain_spinalcord eQTL	0.011748	0	2333
	AGRN	VWA1	eQTL_catalogue_uterus eQTL	0.0117367	0	2794
	AGRN	VWA1	eQTL_catalogue_lcl eQTL	0.0116375	0	2814
	AGRN	VWA1	eQTL_catalogue_anterior_cingulate_cortex eQTL	0.0115699	0	2921
	AGRN	VWA1	eQTL_catalogue_nucleus_accumbens eQTL	0.0115614	0	3090
	AGRN	VWA1	eQTL_catalogue_fairfax_monocytes_lps24 eQTL	0.0115116	0.00863816	2307
	AGRN	VWA1	eQTL_catalogue_adrenal_gland eQTL	0.0114997	0	3197
	AGRN	VWA1	eQTL_catalogue_pituitary eQTL	0.011383	0	3167
	AGRN	VWA1	eQTL_catalogue_spinal_cord eQTL	0.0113768	0	2922
	AGRN	VWA1	fujita_oligodendrocytes eQTL	0.00448323	0.0112617	1897
	AGRN	VWA1	eQTL_catalogue_caudate eQTL	0.0111038	0	3164
	AGRN	VWA1	eQTL_catalogue_prostate eQTL	0.0110398	0	3206
	AGRN	VWA1	wingo_male_DLPFC eQTL	0.0110349	0	943
	AGRN	VWA1	eQTL_catalogue_lung eQTL	0.00953266	0.0110009	3275
	AGRN	VWA1	NGI_male_CSF pQTL	0.0108505	0.00701624	3268
	AGRN	VWA1	eQTL_catalogue_ovary eQTL	0.0107928	0	3093
	AGRN	VWA1	eQTL_catalogue_cortex eQTL	0.010691	0	3091
	AGRN	VWA1	wingo_female_DLPFC pQTL	0.0106112	0.0096845	943
	AGRN	VWA1	eQTL_catalogue_fibroblast eQTL	0.0102648	0	3295
	AGRN	VWA1	eQTL_catalogue_cerebellum eQTL	0.0101848	0	3118
	AGRN	VWA1	eQTL_catalogue_esophagus_gej eQTL	0.010166	0	3222
	AGRN	VWA1	NGI_female_CSF pQTL	0.0101016	0.00707972	3372
	AGRN	VWA1	wingo_female_DLPFC eQTL	0.0100975	0	943
	AGRN	VWA1	eQTL_catalogue_commonmind_dlpfc eQTL	0.00999692	0	2556
	AGRN	VWA1	eQTL_catalogue_pancreas eQTL	0.00988817	0	3227
	AGRN	VWA1	eQTL_catalogue_sigmoid_colon eQTL	0.00981983	0	3204
	AGRN	VWA1	eQTL_catalogue_esophagus_muscularis eQTL	0.00974045	0	3228
	AGRN	VWA1	eQTL_catalogue_skin_non_exposed eQTL	0.00968113	0	3304
	AGRN	VWA1	fujita_inhibitory eQTL	0.00469402	0.00949436	1897
	AGRN	VWA1	eQTL_catalogue_tibial_artery eQTL	0.00930386	0	3287
	AGRN	VWA1	eQTL_catalogue_adipose_visceral eQTL	0.00928064	0	3251
	AGRN	VWA1	eQTL_catalogue_skin_exposed eQTL	0.00922104	0	3267
	AGRN	VWA1	eQTL_catalogue_atrial_appendage eQTL	0.00912422	0.00882501	3238
	AGRN	VWA1	eQTL_catalogue_breast eQTL	0.00912385	0	3289
	AGRN	VWA1	MetaBrain_cerebellum eQTL	0.00353545	0.00905051	3036
	AGRN	VWA1	eQTL_catalogue_thyroid eQTL	0.00904659	0	3295
	AGRN	VWA1	eQTL_catalogue_adipose eQTL	0.00899762	0	3297
	AGRN	VWA1	eQTL_catalogue_spleen eQTL	0.00878924	0	3140
	AGRN	VWA1	wingo_both_DLPFC eQTL	0.00587281	0.00834403	943
	AGRN	VWA1	fujita_opc eQTL	0.00830636	0	1897
	AGRN	VWA1	eQTL_catalogue_aorta eQTL	0.00759974	0.00808812	3290
	AGRN	VWA1	wingo_both_DLPFC pQTL	0.00662257	0.00778299	942
	AGRN	VWA1	MetaBrain_cortex eQTL	0.00320813	0	3272
	AGRN	WASH7P	eQTLgen_blood eQTL	0.00716554	0	385
	BRD1	ACR	eQTL_catalogue_esophagus_gej eQTL	0.0181287	0	2112
	BRD1	ACR	eQTL_catalogue_thyroid eQTL	0.00450725	0.0109643	2183
	BRD1	ACR	eQTL_catalogue_kidney eQTL	0.00308369	0.00933662	1683
	BRD1	ACR	eQTL_catalogue_esophagus_muscularis eQTL	0.00511306	0.00909712	2186
	BRD1	ACR	eQTL_catalogue_spinal_cord eQTL	0.00421438	0.00812283	1943
	BRD1	ACR	eQTL_catalogue_stomach eQTL	0.00763467	0	2173
	BRD1	ACR	eQTL_catalogue_skin_non_exposed eQTL	0.00412707	0.00737051	2188
	BRD1	ACR	eQTL_catalogue_testis sQTL	0.00730562	0	2164
	BRD1	ACR	eQTL_catalogue_fairfax_monocytes_ifn24 eQTL	0.00613961	0	1964
	BRD1	ACR	eQTL_catalogue_fairfax_monocytes_naive eQTL	0.00561272	0	1990
	BRD1	ACR	eQTL_catalogue_tranverse_colon eQTL	0.00539124	0	2129
	BRD1	ACR	eQTL_catalogue_tibial_artery eQTL	0.00519143	0	2194
	BRD1	ACR	eQTL_catalogue_testis eQTL	0.00515556	0	2182
	BRD1	ACR	eQTL_catalogue_adipose eQTL	0.00508295	0	2194
	BRD1	ACR	eQTL_catalogue_esophagus_mucosa eQTL	0.00505825	0	2190
	BRD1	ACR	eQTL_catalogue_fairfax_monocytes_lps24 eQTL	0.00488775	0	1904
	BRD1	ACR	eQTL_catalogue_salivary_gland eQTL	0.00474337	0	1989
	BRD1	ACR	eQTL_catalogue_frontal_cortex eQTL	0.0046751	0	2015
	BRD1	ACR	eQTL_catalogue_tibial_nerve eQTL	0.00457941	0	2203
	BRD1	ACR	eQTL_catalogue_adrenal_gland eQTL	0.00454168	0	2133
	BRD1	ACR	eQTL_catalogue_adipose_visceral eQTL	0.00452427	0	2200
	BRD1	ACR	eQTL_catalogue_prostate eQTL	0.00448009	0	2154
	BRD1	ACR	eQTL_catalogue_left_ventricle eQTL	0.00437772	0	2185
	BRD1	ACR	eQTL_catalogue_amygdala eQTL	0.0043554	0	1924
	BRD1	ACR	eQTL_catalogue_cortex eQTL	0.00424509	0	2104
	BRD1	ACR	eQTL_catalogue_nucleus_accumbens eQTL	0.00424135	0	2118
	BRD1	ACR	eQTL_catalogue_sigmoid_colon eQTL	0.00419629	0	2159
	BRD1	ACR	eQTL_catalogue_pituitary eQTL	0.00416474	0	2086
	BRD1	ACR	eQTL_catalogue_small_intestine eQTL	0.00414861	0	2075
	BRD1	ACR	eQTL_catalogue_skin_exposed eQTL	0.0041481	0	2173
	BRD1	ACR	eQTL_catalogue_aorta eQTL	0.004143	0	2184
	BRD1	ACR	eQTL_catalogue_muscle eQTL	0.00413325	0	2207
	BRD1	ACR	eQTL_catalogue_hypothalamus eQTL	0.00412547	0	2109
	BRD1	ACR	eQTL_catalogue_caudate eQTL	0.00409789	0	2140
	BRD1	ACR	eQTL_catalogue_atrial_appendage eQTL	0.00406567	0	2164
	BRD1	ACR	eQTL_catalogue_breast eQTL	0.00405183	0	2197
	BRD1	ACR	eQTL_catalogue_coronary_artery eQTL	0.00401216	0	2155
	BRD1	ACR	eQTL_catalogue_kasela_tcells_cd8 eQTL	0.00388371	0	2124
	BRD1	ACR	eQTL_catalogue_lung eQTL	0.00384865	0	2170
	BRD1	ACR	eQTL_catalogue_cerebellum eQTL	0.00384652	0	2071
	BRD1	ACR	eQTL_catalogue_liver eQTL	0.00382526	0	2088
	BRD1	ACR	eQTL_catalogue_putamen eQTL	0.0037852	0	2068
	BRD1	ACR	eQTL_catalogue_kasela_tcells_cd4 eQTL	0.00377803	0	2138
	BRD1	ACR	eQTL_catalogue_vagina eQTL	0.00376399	0	1961
	BRD1	ACR	eQTL_catalogue_spleen eQTL	0.00371514	0	2084
	BRD1	ACR	eQTL_catalogue_ovary eQTL	0.00368732	0	2017
	BRD1	ACR	eQTL_catalogue_cedar_monocytes eQTL	0.00367971	0	2021
	BRD1	ACR	eQTL_catalogue_cerebellar_hemisphere eQTL	0.00362306	0	1996
	BRD1	ACR	MetaBrain_cortex eQTL	0.00358774	0	2264
	BRD1	ACR	eQTL_catalogue_hippocampus eQTL	0.00351667	0	1958
	BRD1	ACR	MetaBrain_basalganglia eQTL	0.00351344	0	1670
	BRD1	ACR	eQTL_catalogue_uterus eQTL	0.00339956	0	1885
	BRD1	ACR	eQTL_catalogue_substantia_nigra eQTL	0.00338277	0	1876
	BRD1	ACR	eQTL_catalogue_anterior_cingulate_cortex eQTL	0.00335479	0	1928
	BRD1	ACR	eQTL_catalogue_fairfax_monocytes_lps2 eQTL	0.00335058	0	1953
	BRD1	ACR	MetaBrain_cerebellum eQTL	0.00321025	0	2058
	BRD1	ACR	eQTL_catalogue_braineac_substantia_nigra eQTL	0.002883	0	1650
	BRD1	ACR	eQTL_catalogue_braineac_putamen eQTL	0.00287806	0	1748
	BRD1	ACR	MetaBrain_spinalcord eQTL	0.00278154	0	1719
	BRD1	ACR	MetaBrain_hippocampus eQTL	0.00276423	0	1611
	BRD1	ADM2	eQTLgen_blood eQTL	0.183768	0	3114
	BRD1	ADM2	NGI_male_CSF pQTL	0.023636	0	12081
	BRD1	ADM2	NGI_all_CSF pQTL	0.0178422	0	9063
	BRD1	ADM2	NGI_female_CSF pQTL	0.0122965	0	12086
	BRD1	ADM2	eQTL_catalogue_quach_LPS eQTL	0.0079751	0	2223
	BRD1	ADM2	MetaBrain_cortex eQTL	0.00665828	0	3312
	BRD1	ADM2	eQTL_catalogue_breast eQTL	0.00633096	0	3270
	BRD1	ADM2	MetaBrain_cerebellum eQTL	0.0062228	0	3041
	BRD1	ADM2	eQTL_catalogue_thyroid eQTL	0.00605659	0	3259
	BRD1	ADM2	eQTL_catalogue_prostate eQTL	0.00596833	0	3198
	BRD1	ADM2	eQTL_catalogue_liver eQTL	0.00592322	0	3072
	BRD1	ADM2	eQTL_catalogue_fibroblast eQTL	0.00579354	0	3243
	BRD1	ADM2	eQTL_catalogue_lung eQTL	0.00577596	0	3241
	BRD1	ADM2	eQTL_catalogue_pancreas eQTL	0.00568368	0	3187
	BRD1	ADM2	eQTL_catalogue_kasela_tcells_cd4 eQTL	0.00568127	0	3161
	BRD1	ADM2	eQTL_catalogue_spleen eQTL	0.00559374	0	3085
	BRD1	ADM2	eQTL_catalogue_skin_non_exposed eQTL	0.00553579	0	3260
	BRD1	ADM2	eQTL_catalogue_aorta eQTL	0.00546861	0	3238
	BRD1	ADM2	eQTL_catalogue_adrenal_gland eQTL	0.00545863	0	3171
	BRD1	ADM2	eQTL_catalogue_skin_exposed eQTL	0.00536321	0	3245
	BRD1	ADM2	eQTL_catalogue_esophagus_mucosa eQTL	0.00527814	0	3263
	BRD1	ADM2	eQTL_catalogue_blood eQTL	0.00524995	0	3263
	BRD1	ADM2	eQTL_catalogue_atrial_appendage eQTL	0.00524408	0	3228
	BRD1	ADM2	eQTL_catalogue_adipose_visceral eQTL	0.00524035	0	3268
	BRD1	ADM2	eQTL_catalogue_kidney eQTL	0.00522096	0	2417
	BRD1	ADM2	eQTL_catalogue_stomach eQTL	0.00517929	0	3238
	BRD1	ADM2	eQTL_catalogue_testis eQTL	0.005152	0	3239
	BRD1	ADM2	eQTL_catalogue_sigmoid_colon eQTL	0.00513343	0	3219
	BRD1	ADM2	eQTL_catalogue_coronary_artery eQTL	0.0051299	0	3179
	BRD1	ADM2	eQTL_catalogue_left_ventricle eQTL	0.00512198	0	3242
	BRD1	ADM2	eQTL_catalogue_cedar_monocytes eQTL	0.00511904	0	2957
	BRD1	ADM2	eQTL_catalogue_small_intestine eQTL	0.00506864	0	3055
	BRD1	ADM2	eQTL_catalogue_pituitary eQTL	0.00504519	0	3104
	BRD1	ADM2	eQTL_catalogue_adipose eQTL	0.00503828	0	3265
	BRD1	ADM2	eQTL_catalogue_tranverse_colon eQTL	0.00494022	0	3183
	BRD1	ADM2	eQTL_catalogue_salivary_gland eQTL	0.00492297	0	2939
	BRD1	ADM2	eQTL_catalogue_fairfax_monocytes_lps2 eQTL	0.00488911	0	2946
	BRD1	ADM2	eQTL_catalogue_quach_IAV eQTL	0.00479624	0	2200
	BRD1	ADM2	eQTL_catalogue_quach_Pam3CSK4 eQTL	0.00476825	0	2118
	BRD1	ADM2	eQTL_catalogue_quach_R848 eQTL	0.00468096	0	2124
	BRD1	ADM2	eQTL_catalogue_lcl eQTL	0.00458183	0	2798
	BRD1	ADM2	eQTL_catalogue_kasela_tcells_cd8 eQTL	0.00455232	0	3145
	BRD1	ADM2	eQTL_catalogue_fairfax_monocytes_naive eQTL	0.00449136	0	3002
	BRD1	ADM2	eQTL_catalogue_vagina eQTL	0.00447524	0	2913
	BRD1	ADM2	eQTL_catalogue_uterus eQTL	0.00421631	0	2748
	BRD1	ADM2	eQTL_catalogue_substantia_nigra eQTL	0.00417514	0	2793
	BRD1	ADM2	eQTL_catalogue_fairfax_monocytes_ifn24 eQTL	0.00373367	0	2972
	BRD1	ADM2	eQTL_catalogue_young_microglia eQTL	0.00370126	0	2767
	BRD1	ADM2	MetaBrain_basalganglia eQTL	0.00362826	0	2534
	BRD1	ADM2	eQTL_catalogue_fairfax_monocytes_lps24 eQTL	0.00361882	0	2913
	BRD1	ADM2	MetaBrain_hippocampus eQTL	0.00346064	0	2456
	BRD1	ADM2	kosoy_microglia eQTL	0.00335138	0	923
	BRD1	ADM2	MetaBrain_spinalcord eQTL	0.00333371	0	2492
	BRD1	ADM2	eQTL_catalogue_braineac_substantia_nigra eQTL	0.00332848	0	2397
	BRD1	ADM2	eQTL_catalogue_braineac_putamen eQTL	0.00305205	0	2557
	BRD1	ADM2	ARIC_blood pQTL	0.00116514	0	1193
	BRD1	ALG12	eQTL_catalogue_quach_R848 eQTL	0.00802863	0.102189	4471
	BRD1	ALG12	eQTL_catalogue_pituitary eQTL	0.0181677	0.0759914	6458
	BRD1	ALG12	eQTL_catalogue_thyroid eQTL	0.0135133	0.0372532	6675
	BRD1	ALG12	eQTL_catalogue_quach_Pam3CSK4 eQTL	0.0104846	0.0277879	4463
	BRD1	ALG12	eQTL_catalogue_muscle eQTL	0.0183492	0	6701
	BRD1	ALG12	eQTL_catalogue_quach_IAV sQTL	0.00497444	0.0176268	4575
	BRD1	ALG12	eQTL_catalogue_quach_LPS eQTL	0.010703	0.0158176	4648
	BRD1	ALG12	fujita_excitatory eQTL	0.00587008	0.0156222	4800
	BRD1	ALG12	eQTL_catalogue_nucleus_accumbens eQTL	0.00847851	0.0154483	6430
	BRD1	ALG12	eQTL_catalogue_tibial_artery sQTL	0.00716443	0.0147676	6721
	BRD1	ALG12	eQTL_catalogue_tibial_nerve eQTL	0.00590787	0.0144372	6677
	BRD1	ALG12	eQTL_catalogue_kasela_tcells_cd8 eQTL	0.0140024	0	6402
	BRD1	ALG12	eQTL_catalogue_skin_exposed eQTL	0.00661154	0.0136394	6650
	BRD1	ALG12	eQTL_catalogue_tibial_artery eQTL	0.00540011	0.0136365	6682
	BRD1	ALG12	eQTL_catalogue_coronary_artery eQTL	0.00807276	0.01355	6519
	BRD1	ALG12	eQTL_catalogue_esophagus_muscularis eQTL	0.005405	0.0133386	6637
	BRD1	ALG12	eQTL_catalogue_commonmind_dlpfc eQTL	0.01302	0	6410
	BRD1	ALG12	eQTL_catalogue_adipose_visceral eQTL	0.00555646	0.0128915	6679
	BRD1	ALG12	eQTL_catalogue_adipose eQTL	0.00643407	0.0127971	6662
	BRD1	ALG12	eQTL_catalogue_prostate eQTL	0.00522743	0.0127187	6552
	BRD1	ALG12	fujita_inhibitory eQTL	0.00549224	0.0126461	4800
	BRD1	ALG12	eQTL_catalogue_braineac_putamen eQTL	0.0125751	0	5399
	BRD1	ALG12	eQTL_catalogue_liver eQTL	0.00590468	0.0124518	6384
	BRD1	ALG12	eQTL_catalogue_caudate eQTL	0.00652361	0.012444	6497
	BRD1	ALG12	eQTL_catalogue_breast eQTL	0.0081873	0.0123925	6671
	BRD1	ALG12	eQTL_catalogue_pancreas eQTL	0.00503288	0.0123727	6543
	BRD1	ALG12	eQTL_catalogue_nedelec_lysteria eQTL	0.00771957	0.0123489	5257
	BRD1	ALG12	eQTL_catalogue_cedar_monocytes eQTL	0.00902423	0.0121722	6245
	BRD1	ALG12	eQTL_catalogue_blood eQTL	0.00785326	0.0118636	6682
	BRD1	ALG12	eQTL_catalogue_blueprint_monocytes eQTL	0.00945985	0.0118106	6283
	BRD1	ALG12	eQTL_catalogue_hippocampus eQTL	0.00824872	0.0114799	6169
	BRD1	ALG12	eQTL_catalogue_skin_non_exposed eQTL	0.00886918	0.0114473	6657
	BRD1	ALG12	eQTL_catalogue_kasela_tcells_cd4 eQTL	0.0114002	0	6407
	BRD1	ALG12	eQTL_catalogue_skin_exposed sQTL	0.00815955	0.0111876	6723
	BRD1	ALG12	fujita_astrocytes eQTL	0.00557682	0.0111683	4800
	BRD1	ALG12	eQTL_catalogue_putamen eQTL	0.0111397	0	6373
	BRD1	ALG12	eQTL_catalogue_atrial_appendage eQTL	0.00732379	0.0108735	6627
	BRD1	ALG12	fujita_oligodendrocytes eQTL	0.00657478	0.0108084	4800
	BRD1	ALG12	eQTL_catalogue_fairfax_monocytes_lps24 eQTL	0.010665	0	6185
	BRD1	ALG12	eQTL_catalogue_spleen eQTL	0.00853809	0.0106384	6406
	BRD1	ALG12	eQTL_catalogue_cortex eQTL	0.00843567	0.0103459	6430
	BRD1	ALG12	eQTL_catalogue_left_ventricle eQTL	0.00764369	0.0103313	6645
	BRD1	ALG12	eQTL_catalogue_frontal_cortex eQTL	0.00780679	0.0101525	6268
	BRD1	ALG12	eQTL_catalogue_cerebellar_hemisphere eQTL	0.010147	0	6280
	BRD1	ALG12	eQTL_catalogue_quach_naive eQTL	0.0100581	0	4570
	BRD1	ALG12	eQTL_catalogue_nedelec_salmonella eQTL	0.0099193	0	5464
	BRD1	ALG12	eQTL_catalogue_hypothalamus eQTL	0.00986711	0	6407
	BRD1	ALG12	eQTL_catalogue_vagina eQTL	0.00968719	0	6172
	BRD1	ALG12	eQTL_catalogue_testis eQTL	0.00958522	0	6623
	BRD1	ALG12	eQTL_catalogue_salivary_gland eQTL	0.00926778	0	6106
	BRD1	ALG12	eQTL_catalogue_cerebellum eQTL	0.00908986	0	6399
	BRD1	ALG12	MetaBrain_hippocampus eQTL	0.00908836	0	5332
	BRD1	ALG12	eQTL_catalogue_anterior_cingulate_cortex eQTL	0.00903078	0	6101
	BRD1	ALG12	eQTL_catalogue_adrenal_gland eQTL	0.00901293	0	6505
	BRD1	ALG12	eQTL_catalogue_ovary eQTL	0.00900461	0	6314
	BRD1	ALG12	eQTL_catalogue_substantia_nigra eQTL	0.00884916	0	5924
	BRD1	ALG12	eQTL_catalogue_sigmoid_colon eQTL	0.00880095	0	6616
	BRD1	ALG12	eQTL_catalogue_lcl eQTL	0.00877722	0	5897
	BRD1	ALG12	eQTL_catalogue_fairfax_monocytes_ifn24 eQTL	0.00862484	0	6243
	BRD1	ALG12	eQTL_catalogue_lung eQTL	0.00859803	0	6645
	BRD1	ALG12	eQTL_catalogue_amygdala eQTL	0.00856326	0	6014
	BRD1	ALG12	eQTL_catalogue_aorta eQTL	0.00855954	0	6645
	BRD1	ALG12	eQTL_catalogue_tranverse_colon eQTL	0.00853547	0	6571
	BRD1	ALG12	eQTL_catalogue_small_intestine eQTL	0.00850324	0	6283
	BRD1	ALG12	eQTL_catalogue_esophagus_mucosa eQTL	0.00850209	0	6669
	BRD1	ALG12	eQTL_catalogue_spinal_cord eQTL	0.00847895	0	6095
	BRD1	ALG12	eQTL_catalogue_uterus eQTL	0.00839654	0	5942
	BRD1	ALG12	eQTL_catalogue_kidney eQTL	0.00835463	0	5309
	BRD1	ALG12	MetaBrain_spinalcord eQTL	0.0083362	0	5466
	BRD1	ALG12	MetaBrain_cerebellum eQTL	0.00830762	0	6344
	BRD1	ALG12	eQTL_catalogue_fibroblast eQTL	0.00816408	0	6649
	BRD1	ALG12	eQTL_catalogue_fairfax_monocytes_lps2 eQTL	0.00811682	0	6209
	BRD1	ALG12	eQTL_catalogue_stomach eQTL	0.00804087	0	6616
	BRD1	ALG12	eQTL_catalogue_young_microglia eQTL	0.00800532	0	5910
	BRD1	ALG12	eQTL_catalogue_braineac_substantia_nigra eQTL	0.00777713	0	5083
	BRD1	ALG12	MetaBrain_basalganglia eQTL	0.00762998	0	5450
	BRD1	ALG12	eQTL_catalogue_esophagus_gej eQTL	0.00746212	0	6570
	BRD1	ALG12	eQTL_catalogue_nedelec_naive eQTL	0.00744565	0	5276
	BRD1	ALG12	eQTL_catalogue_fairfax_monocytes_naive eQTL	0.00736972	0	6294
	BRD1	ALG12	eQTL_catalogue_quach_IAV eQTL	0.00729409	0	4574
	BRD1	ALG12	wingo_female_DLPFC eQTL	0.00671695	0	2427
	BRD1	ALG12	wingo_both_DLPFC eQTL	0.00631024	0	2427
	BRD1	ALG12	kosoy_microglia eQTL	0.00532691	0	2334
	BRD1	ALG12	eQTLgen_blood eQTL	0.00467744	0	6807
	BRD1	ALG12	MetaBrain_cortex eQTL	0.00424352	0	6779
	BRD1	ALG12	wingo_female_DLPFC pQTL	0.00392318	0	2427
	BRD1	ALG12	wingo_male_DLPFC eQTL	0.00337938	0	2426
	BRD1	ALG12	wingo_both_DLPFC pQTL	0.0029364	0	2427
	BRD1	ARSA	wingo_both_DLPFC pQTL	0.0723238	0.140607	442
	BRD1	ARSA	wingo_female_DLPFC pQTL	0.0388152	0.101906	442
	BRD1	ARSA	fujita_excitatory eQTL	0.0523566	0.0809118	1831
	BRD1	ARSA	UKB_blood pQTL	0.0174681	0.0518764	12957
	BRD1	ARSA	eQTL_catalogue_spinal_cord eQTL	0.00756416	0.0237836	2351
	BRD1	ARSA	wingo_male_DLPFC eQTL	0.00907345	0.0227103	442
	BRD1	ARSA	NGI_female_CSF pQTL	0.0152003	0	12086
	BRD1	ARSA	eQTL_catalogue_esophagus_gej eQTL	0.0139237	0	2591
	BRD1	ARSA	eQTL_catalogue_tibial_nerve eQTL	0.0121127	0	2681
	BRD1	ARSA	NGI_male_CSF pQTL	0.0114151	0	12081
	BRD1	ARSA	eQTLgen_blood eQTL	0.0113976	0	2584
	BRD1	ARSA	eQTL_catalogue_liver eQTL	0.00573279	0.0112468	2522
	BRD1	ARSA	eQTL_catalogue_adipose_visceral eQTL	0.0112427	0	2676
	BRD1	ARSA	eQTL_catalogue_fairfax_monocytes_naive eQTL	0.00413712	0.0110667	2432
	BRD1	ARSA	wingo_both_DLPFC eQTL	0.00600018	0.0110152	442
	BRD1	ARSA	eQTL_catalogue_pituitary eQTL	0.00503965	0.0109053	2532
	BRD1	ARSA	NGI_all_CSF pQTL	0.0106292	0	9063
	BRD1	ARSA	MetaBrain_cortex eQTL	0.00900203	0	2713
	BRD1	ARSA	eQTL_catalogue_atrial_appendage sQTL	0.00874635	0	2648
	BRD1	ARSA	eQTL_catalogue_pancreas eQTL	0.00850225	0	2615
	BRD1	ARSA	fujita_inhibitory eQTL	0.00281133	0.00847434	1831
	BRD1	ARSA	eQTL_catalogue_skin_exposed eQTL	0.0081781	0	2651
	BRD1	ARSA	eQTL_catalogue_liver sQTL	0.0043978	0.0080081	2530
	BRD1	ARSA	eQTL_catalogue_esophagus_mucosa sQTL	0.00794892	0	2678
	BRD1	ARSA	eQTL_catalogue_ovary eQTL	0.00415976	0.00745013	2463
	BRD1	ARSA	fujita_oligodendrocytes eQTL	0.00742127	0	1831
	BRD1	ARSA	eQTL_catalogue_breast sQTL	0.00717991	0	2682
	BRD1	ARSA	eQTL_catalogue_adipose_visceral sQTL	0.0071168	0	2686
	BRD1	ARSA	eQTL_catalogue_tibial_artery sQTL	0.00700211	0	2681
	BRD1	ARSA	eQTL_catalogue_lung eQTL	0.00651995	0	2646
	BRD1	ARSA	eQTL_catalogue_esophagus_muscularis eQTL	0.00628792	0	2655
	BRD1	ARSA	wingo_male_DLPFC pQTL	0.00351906	0.00628204	442
	BRD1	ARSA	eQTL_catalogue_nedelec_lysteria sQTL	0.00602135	0	2029
	BRD1	ARSA	eQTL_catalogue_muscle sQTL	0.00573564	0	2694
	BRD1	ARSA	eQTL_catalogue_adrenal_gland eQTL	0.00565722	0	2595
	BRD1	ARSA	eQTL_catalogue_caudate sQTL	0.00563909	0	2611
	BRD1	ARSA	eQTL_catalogue_lung sQTL	0.00561346	0	2655
	BRD1	ARSA	eQTL_catalogue_quach_naive sQTL	0.00556511	0	1877
	BRD1	ARSA	eQTL_catalogue_thyroid eQTL	0.00554312	0	2662
	BRD1	ARSA	eQTL_catalogue_commonmind_dlpfc sQTL	0.00543462	0	2554
	BRD1	ARSA	eQTL_catalogue_spleen eQTL	0.00534609	0	2533
	BRD1	ARSA	eQTL_catalogue_coronary_artery sQTL	0.00533676	0	2616
	BRD1	ARSA	eQTL_catalogue_prostate eQTL	0.00532774	0	2621
	BRD1	ARSA	eQTL_catalogue_esophagus_muscularis sQTL	0.00531829	0	2665
	BRD1	ARSA	eQTL_catalogue_testis eQTL	0.00522305	0	2648
	BRD1	ARSA	eQTL_catalogue_blood sQTL	0.00519254	0	2670
	BRD1	ARSA	eQTL_catalogue_nedelec_salmonella eQTL	0.00516551	0	2127
	BRD1	ARSA	eQTL_catalogue_fibroblast sQTL	0.00516103	0	2657
	BRD1	ARSA	eQTL_catalogue_prostate sQTL	0.00512514	0	2629
	BRD1	ARSA	eQTL_catalogue_small_intestine eQTL	0.00508811	0	2511
	BRD1	ARSA	eQTL_catalogue_adipose eQTL	0.0050766	0	2671
	BRD1	ARSA	eQTL_catalogue_pancreas sQTL	0.0050745	0	2623
	BRD1	ARSA	eQTL_catalogue_esophagus_gej sQTL	0.00506536	0	2601
	BRD1	ARSA	eQTL_catalogue_aorta sQTL	0.00503828	0	2659
	BRD1	ARSA	eQTL_catalogue_sigmoid_colon sQTL	0.00501696	0	2636
	BRD1	ARSA	eQTL_catalogue_stomach sQTL	0.00497497	0	2656
	BRD1	ARSA	eQTL_catalogue_atrial_appendage eQTL	0.00497221	0	2638
	BRD1	ARSA	eQTL_catalogue_tibial_artery eQTL	0.00494889	0	2672
	BRD1	ARSA	eQTL_catalogue_testis sQTL	0.00491069	0	2656
	BRD1	ARSA	eQTL_catalogue_spleen sQTL	0.00490359	0	2540
	BRD1	ARSA	eQTL_catalogue_left_ventricle sQTL	0.00488838	0	2666
	BRD1	ARSA	eQTL_catalogue_caudate eQTL	0.00488524	0	2602
	BRD1	ARSA	eQTL_catalogue_left_ventricle eQTL	0.00486377	0	2657
	BRD1	ARSA	eQTL_catalogue_hypothalamus eQTL	0.00484384	0	2550
	BRD1	ARSA	eQTL_catalogue_commonmind_dlpfc eQTL	0.00484194	0	2546
	BRD1	ARSA	eQTL_catalogue_adrenal_gland sQTL	0.00481912	0	2598
	BRD1	ARSA	eQTL_catalogue_putamen eQTL	0.00479197	0	2511
	BRD1	ARSA	eQTL_catalogue_adipose sQTL	0.00473759	0	2681
	BRD1	ARSA	eQTL_catalogue_nucleus_accumbens eQTL	0.00473279	0	2559
	BRD1	ARSA	eQTL_catalogue_tranverse_colon sQTL	0.00472133	0	2612
	BRD1	ARSA	eQTL_catalogue_stomach eQTL	0.00470524	0	2646
	BRD1	ARSA	eQTL_catalogue_tranverse_colon eQTL	0.0046795	0	2602
	BRD1	ARSA	eQTL_catalogue_breast eQTL	0.00467018	0	2673
	BRD1	ARSA	eQTL_catalogue_lcl sQTL	0.00465943	0	2313
	BRD1	ARSA	eQTL_catalogue_hippocampus sQTL	0.00465915	0	2386
	BRD1	ARSA	eQTL_catalogue_cerebellum eQTL	0.00462816	0	2515
	BRD1	ARSA	eQTL_catalogue_skin_non_exposed eQTL	0.00462572	0	2666
	BRD1	ARSA	eQTL_catalogue_tibial_nerve sQTL	0.00462103	0	2691
	BRD1	ARSA	eQTL_catalogue_hypothalamus sQTL	0.00461235	0	2558
	BRD1	ARSA	eQTL_catalogue_thyroid sQTL	0.00460883	0	2665
	BRD1	ARSA	eQTL_catalogue_blood eQTL	0.00459622	0	2667
	BRD1	ARSA	eQTL_catalogue_esophagus_mucosa eQTL	0.00459584	0	2669
	BRD1	ARSA	eQTL_catalogue_kasela_tcells_cd8 eQTL	0.00458824	0	2564
	BRD1	ARSA	eQTL_catalogue_small_intestine sQTL	0.0045873	0	2519
	BRD1	ARSA	eQTL_catalogue_nucleus_accumbens sQTL	0.00458257	0	2567
	BRD1	ARSA	eQTL_catalogue_sigmoid_colon eQTL	0.00456104	0	2628
	BRD1	ARSA	eQTL_catalogue_aorta eQTL	0.00455356	0	2649
	BRD1	ARSA	eQTL_catalogue_skin_non_exposed sQTL	0.00454748	0	2675
	BRD1	ARSA	eQTL_catalogue_frontal_cortex sQTL	0.00451422	0	2455
	BRD1	ARSA	eQTL_catalogue_salivary_gland eQTL	0.0044945	0	2410
	BRD1	ARSA	eQTL_catalogue_cortex sQTL	0.00447462	0	2554
	BRD1	ARSA	eQTL_catalogue_cortex eQTL	0.00447412	0	2545
	BRD1	ARSA	eQTL_catalogue_skin_exposed sQTL	0.00446486	0	2661
	BRD1	ARSA	eQTL_catalogue_coronary_artery eQTL	0.00444278	0	2609
	BRD1	ARSA	eQTL_catalogue_cerebellar_hemisphere eQTL	0.0044246	0	2441
	BRD1	ARSA	eQTL_catalogue_fibroblast eQTL	0.00435362	0	2647
	BRD1	ARSA	eQTL_catalogue_anterior_cingulate_cortex sQTL	0.00429544	0	2366
	BRD1	ARSA	eQTL_catalogue_frontal_cortex eQTL	0.00425466	0	2447
	BRD1	ARSA	eQTL_catalogue_quach_naive eQTL	0.00425307	0	1873
	BRD1	ARSA	eQTL_catalogue_cerebellum sQTL	0.00425295	0	2522
	BRD1	ARSA	eQTL_catalogue_quach_LPS eQTL	0.00424654	0	1882
	BRD1	ARSA	eQTL_catalogue_cerebellar_hemisphere sQTL	0.00422664	0	2448
	BRD1	ARSA	eQTL_catalogue_cedar_monocytes eQTL	0.00421924	0	2425
	BRD1	ARSA	eQTL_catalogue_blueprint_monocytes eQTL	0.00421232	0	2444
	BRD1	ARSA	eQTL_catalogue_muscle eQTL	0.00419122	0	2684
	BRD1	ARSA	eQTL_catalogue_nedelec_lysteria eQTL	0.00416951	0	2022
	BRD1	ARSA	eQTL_catalogue_nedelec_naive eQTL	0.0041656	0	2050
	BRD1	ARSA	eQTL_catalogue_quach_R848 eQTL	0.00411514	0	1798
	BRD1	ARSA	eQTL_catalogue_quach_IAV eQTL	0.00410031	0	1868
	BRD1	ARSA	eQTL_catalogue_vagina eQTL	0.00406579	0	2384
	BRD1	ARSA	eQTL_catalogue_uterus eQTL	0.00405766	0	2261
	BRD1	ARSA	eQTL_catalogue_fairfax_monocytes_lps2 eQTL	0.00402157	0	2384
	BRD1	ARSA	MetaBrain_cerebellum eQTL	0.00397375	0	2485
	BRD1	ARSA	eQTL_catalogue_kasela_tcells_cd4 eQTL	0.00396594	0	2581
	BRD1	ARSA	eQTL_catalogue_lcl eQTL	0.00394619	0	2307
	BRD1	ARSA	eQTL_catalogue_quach_Pam3CSK4 eQTL	0.00392272	0	1794
	BRD1	ARSA	eQTL_catalogue_vagina sQTL	0.00386074	0	2391
	BRD1	ARSA	eQTL_catalogue_amygdala eQTL	0.0038319	0	2335
	BRD1	ARSA	eQTL_catalogue_uterus sQTL	0.00376648	0	2267
	BRD1	ARSA	eQTL_catalogue_hippocampus eQTL	0.00375072	0	2379
	BRD1	ARSA	wingo_female_DLPFC eQTL	0.00164361	0.00373729	442
	BRD1	ARSA	eQTL_catalogue_young_microglia eQTL	0.00372573	0	2241
	BRD1	ARSA	eQTL_catalogue_substantia_nigra eQTL	0.00371195	0	2283
	BRD1	ARSA	eQTL_catalogue_kidney eQTL	0.00367287	0	2001
	BRD1	ARSA	eQTL_catalogue_anterior_cingulate_cortex eQTL	0.00366905	0	2358
	BRD1	ARSA	eQTL_catalogue_braineac_putamen eQTL	0.0035218	0	2102
	BRD1	ARSA	eQTL_catalogue_fairfax_monocytes_ifn24 eQTL	0.00346275	0	2402
	BRD1	ARSA	MetaBrain_spinalcord eQTL	0.00340447	0	2049
	BRD1	ARSA	MetaBrain_basalganglia eQTL	0.00338485	0	2055
	BRD1	ARSA	fujita_astrocytes eQTL	0.00336741	0	1831
	BRD1	ARSA	eQTL_catalogue_fairfax_monocytes_lps24 eQTL	0.00331553	0	2343
	BRD1	ARSA	kosoy_microglia eQTL	0.00157758	0.00319816	420
	BRD1	ARSA	eQTL_catalogue_braineac_substantia_nigra eQTL	0.00287552	0	1952
	BRD1	ARSA	MetaBrain_hippocampus eQTL	0.00276317	0	1982
	BRD1	BRD1	eQTL_catalogue_liver eQTL	0.0105925	0.0207782	6897
	BRD1	BRD1	eQTL_catalogue_esophagus_gej eQTL	0.0189174	0	7098
	BRD1	BRD1	eQTL_catalogue_esophagus_mucosa eQTL	0.01843	0	7198
	BRD1	BRD1	NGI_male_CSF pQTL	0.016125	0	12081
	BRD1	BRD1	eQTL_catalogue_coronary_artery eQTL	0.0143454	0	7039
	BRD1	BRD1	eQTL_catalogue_hypothalamus eQTL	0.0130061	0.0142261	6927
	BRD1	BRD1	eQTL_catalogue_aorta eQTL	0.0138264	0	7169
	BRD1	BRD1	NGI_female_CSF pQTL	0.0132139	0	12086
	BRD1	BRD1	fujita_excitatory eQTL	0.012446	0	5201
	BRD1	BRD1	eQTL_catalogue_substantia_nigra eQTL	0.0122693	0	6369
	BRD1	BRD1	wingo_female_DLPFC eQTL	0.00801825	0.011787	2997
	BRD1	BRD1	MetaBrain_spinalcord eQTL	0.0117354	0	5909
	BRD1	BRD1	eQTL_catalogue_quach_naive eQTL	0.00873519	0.011717	4976
	BRD1	BRD1	eQTL_catalogue_salivary_gland eQTL	0.0102501	0.0115567	6577
	BRD1	BRD1	MetaBrain_cerebellum eQTL	0.00473504	0.0114491	6858
	BRD1	BRD1	eQTL_catalogue_lung eQTL	0.00841757	0.0113531	7169
	BRD1	BRD1	NGI_all_CSF pQTL	0.0110756	0	9063
	BRD1	BRD1	eQTL_catalogue_nucleus_accumbens eQTL	0.0110663	0	6953
	BRD1	BRD1	eQTL_catalogue_cerebellar_hemisphere eQTL	0.0105358	0	6791
	BRD1	BRD1	eQTL_catalogue_tibial_artery eQTL	0.010532	0	7211
	BRD1	BRD1	eQTL_catalogue_sigmoid_colon eQTL	0.0103873	0	7142
	BRD1	BRD1	eQTL_catalogue_hippocampus eQTL	0.0102871	0	6671
	BRD1	BRD1	UKB_blood pQTL	0.00997846	0	12956
	BRD1	BRD1	eQTL_catalogue_prostate eQTL	0.00996434	0	7068
	BRD1	BRD1	eQTL_catalogue_esophagus_muscularis eQTL	0.00980982	0	7162
	BRD1	BRD1	eQTL_catalogue_small_intestine eQTL	0.00964817	0	6766
	BRD1	BRD1	eQTL_catalogue_lcl eQTL	0.00958529	0	6382
	BRD1	BRD1	eQTL_catalogue_muscle eQTL	0.00957037	0	7228
	BRD1	BRD1	eQTL_catalogue_caudate eQTL	0.00942124	0	7021
	BRD1	BRD1	eQTL_catalogue_putamen eQTL	0.00935994	0	6896
	BRD1	BRD1	eQTL_catalogue_thyroid eQTL	0.00933106	0	7201
	BRD1	BRD1	eQTL_catalogue_frontal_cortex eQTL	0.00928889	0	6781
	BRD1	BRD1	eQTL_catalogue_commonmind_dlpfc eQTL	0.00927993	0	6837
	BRD1	BRD1	eQTL_catalogue_fibroblast eQTL	0.00924033	0	7175
	BRD1	BRD1	eQTL_catalogue_tranverse_colon eQTL	0.00920391	0	7102
	BRD1	BRD1	eQTL_catalogue_adipose_visceral eQTL	0.00918387	0	7206
	BRD1	BRD1	eQTL_catalogue_breast eQTL	0.00916724	0	7194
	BRD1	BRD1	eQTL_catalogue_adrenal_gland eQTL	0.00915838	0	7019
	BRD1	BRD1	eQTL_catalogue_quach_R848 eQTL	0.0090908	0	4863
	BRD1	BRD1	eQTL_catalogue_amygdala eQTL	0.00908325	0	6492
	BRD1	BRD1	eQTL_catalogue_blood eQTL	0.00904769	0	7213
	BRD1	BRD1	eQTL_catalogue_adipose eQTL	0.00896399	0	7189
	BRD1	BRD1	eQTL_catalogue_vagina eQTL	0.00893699	0	6669
	BRD1	BRD1	eQTL_catalogue_cerebellum eQTL	0.00888248	0	6920
	BRD1	BRD1	eQTL_catalogue_spleen eQTL	0.00888184	0	6921
	BRD1	BRD1	eQTL_catalogue_pituitary eQTL	0.00876608	0	6981
	BRD1	BRD1	eQTL_catalogue_braineac_putamen eQTL	0.00873804	0	5811
	BRD1	BRD1	eQTL_catalogue_cedar_monocytes eQTL	0.00871704	0	6669
	BRD1	BRD1	eQTL_catalogue_cortex eQTL	0.00869298	0	6951
	BRD1	BRD1	eQTL_catalogue_kidney eQTL	0.00861081	0	5765
	BRD1	BRD1	eQTL_catalogue_ovary eQTL	0.00860708	0	6817
	BRD1	BRD1	eQTL_catalogue_tibial_nerve eQTL	0.00859531	0	7208
	BRD1	BRD1	eQTL_catalogue_atrial_appendage eQTL	0.00846909	0	7149
	BRD1	BRD1	eQTL_catalogue_skin_exposed eQTL	0.00846616	0	7173
	BRD1	BRD1	eQTL_catalogue_testis eQTL	0.00846599	0	7150
	BRD1	BRD1	eQTL_catalogue_stomach eQTL	0.00844112	0	7142
	BRD1	BRD1	eQTL_catalogue_uterus eQTL	0.00843637	0	6417
	BRD1	BRD1	eQTL_catalogue_pancreas eQTL	0.00839655	0	7060
	BRD1	BRD1	eQTL_catalogue_anterior_cingulate_cortex eQTL	0.00838709	0	6599
	BRD1	BRD1	eQTL_catalogue_spinal_cord eQTL	0.00835469	0	6580
	BRD1	BRD1	eQTL_catalogue_kasela_tcells_cd8 eQTL	0.00832116	0	6865
	BRD1	BRD1	eQTL_catalogue_left_ventricle eQTL	0.00831012	0	7170
	BRD1	BRD1	eQTL_catalogue_young_microglia eQTL	0.00827296	0	6397
	BRD1	BRD1	eQTL_catalogue_nedelec_lysteria eQTL	0.00815742	0	5726
	BRD1	BRD1	wingo_both_DLPFC eQTL	0.00814176	0	2997
	BRD1	BRD1	eQTL_catalogue_skin_non_exposed eQTL	0.00811187	0	7181
	BRD1	BRD1	eQTL_catalogue_quach_LPS eQTL	0.00807713	0	5052
	BRD1	BRD1	MetaBrain_basalganglia eQTL	0.00802906	0	5927
	BRD1	BRD1	eQTL_catalogue_quach_Pam3CSK4 eQTL	0.00788044	0	4857
	BRD1	BRD1	eQTL_catalogue_blueprint_monocytes eQTL	0.00785249	0	6797
	BRD1	BRD1	eQTL_catalogue_fairfax_monocytes_lps2 eQTL	0.00774539	0	6636
	BRD1	BRD1	eQTL_catalogue_kasela_tcells_cd4 eQTL	0.00773375	0	6867
	BRD1	BRD1	eQTL_catalogue_fairfax_monocytes_ifn24 eQTL	0.00769336	0	6672
	BRD1	BRD1	eQTL_catalogue_braineac_substantia_nigra eQTL	0.00765489	0	5477
	BRD1	BRD1	MetaBrain_hippocampus eQTL	0.00764905	0	5795
	BRD1	BRD1	eQTL_catalogue_quach_IAV eQTL	0.00758526	0	4981
	BRD1	BRD1	eQTL_catalogue_nedelec_salmonella eQTL	0.00754724	0	5950
	BRD1	BRD1	eQTL_catalogue_fairfax_monocytes_naive eQTL	0.00738225	0	6734
	BRD1	BRD1	eQTL_catalogue_nedelec_naive eQTL	0.00736676	0	5749
	BRD1	BRD1	fujita_oligodendrocytes eQTL	0.00720143	0	5201
	BRD1	BRD1	eQTL_catalogue_fairfax_monocytes_lps24 eQTL	0.00711728	0	6606
	BRD1	BRD1	eQTLgen_blood eQTL	0.00707836	0	7523
	BRD1	BRD1	fujita_astrocytes eQTL	0.00688839	0	5201
	BRD1	BRD1	fujita_microglia eQTL	0.00657841	0	5201
	BRD1	BRD1	fujita_inhibitory eQTL	0.00628025	0	5201
	BRD1	BRD1	wingo_male_DLPFC eQTL	0.00611738	0	2996
	BRD1	BRD1	fujita_opc eQTL	0.00599617	0	5201
	BRD1	BRD1	MetaBrain_cortex eQTL	0.00598768	0	7317
	BRD1	BRD1	ARIC_blood pQTL	0.00479374	0	3914
	BRD1	BRD1	kosoy_microglia eQTL	0.00370934	0	2716
	BRD1	C22orf34	eQTLgen_blood eQTL	0.00593929	0	9205
	BRD1	cg00012194	xQTLServe_DLPFC mQTL	0.000457115	0	190
	BRD1	cg00012194	xQTLServe_DLPFC mQTL	0	0	190
	BRD1	cg00022145	xQTLServe_DLPFC mQTL	0.0093788	0	590
	BRD1	cg00022145	xQTLServe_DLPFC mQTL	0	0	590
	BRD1	cg00062282	xQTLServe_DLPFC mQTL	0	0.0103121	88
	BRD1	cg00062282	xQTLServe_DLPFC mQTL	0.00172258	0	88
	BRD1	cg00090674	xQTLServe_DLPFC mQTL	0	0.0582426	227
	BRD1	cg00090674	xQTLServe_DLPFC mQTL	0.0121085	0	227
	BRD1	cg00106609	xQTLServe_DLPFC mQTL	0.00569734	0	210
	BRD1	cg00106609	xQTLServe_DLPFC mQTL	0	0	210
	BRD1	cg00117914	xQTLServe_DLPFC mQTL	0.000485304	0	381
	BRD1	cg00117914	xQTLServe_DLPFC mQTL	0	0	381
	BRD1	cg00143809	xQTLServe_DLPFC mQTL	0.000873007	0	189
	BRD1	cg00143809	xQTLServe_DLPFC mQTL	0	0	189
	BRD1	cg00147509	xQTLServe_DLPFC mQTL	0.00703541	0	422
	BRD1	cg00147509	xQTLServe_DLPFC mQTL	0	0	422
	BRD1	cg00156001	xQTLServe_DLPFC mQTL	0.00198986	0	253
	BRD1	cg00156001	xQTLServe_DLPFC mQTL	0	0	253
	BRD1	cg00164898	xQTLServe_DLPFC mQTL	0.00421497	0	217
	BRD1	cg00164898	xQTLServe_DLPFC mQTL	0	0	217
	BRD1	cg00182256	xQTLServe_DLPFC mQTL	0.000847092	0	591
	BRD1	cg00182256	xQTLServe_DLPFC mQTL	0	0	591
	BRD1	cg00209066	xQTLServe_DLPFC mQTL	0.0007408	0	255
	BRD1	cg00209066	xQTLServe_DLPFC mQTL	0	0	255
	BRD1	cg00223715	xQTLServe_DLPFC mQTL	0	0.189443	702
	BRD1	cg00223715	xQTLServe_DLPFC mQTL	0.0722962	0	702
	BRD1	cg00234961	xQTLServe_DLPFC mQTL	0.000632349	0	281
	BRD1	cg00234961	xQTLServe_DLPFC mQTL	0	0	281
	BRD1	cg00243272	xQTLServe_DLPFC mQTL	0.000556372	0	189
	BRD1	cg00243272	xQTLServe_DLPFC mQTL	0	0	189
	BRD1	cg00267013	xQTLServe_DLPFC mQTL	0.00392815	0	558
	BRD1	cg00267013	xQTLServe_DLPFC mQTL	0	0	558
	BRD1	cg00286513	xQTLServe_DLPFC mQTL	0.00116125	0	598
	BRD1	cg00286513	xQTLServe_DLPFC mQTL	0	0	598
	BRD1	cg00322201	xQTLServe_DLPFC mQTL	0.0011533	0	123
	BRD1	cg00322201	xQTLServe_DLPFC mQTL	0	0	123
	BRD1	cg00361695	xQTLServe_DLPFC mQTL	0.00133299	0	256
	BRD1	cg00361695	xQTLServe_DLPFC mQTL	0	0	256
	BRD1	cg00373397	xQTLServe_DLPFC mQTL	0.000403636	0	610
	BRD1	cg00373397	xQTLServe_DLPFC mQTL	0	0	610
	BRD1	cg00395632	xQTLServe_DLPFC mQTL	0.00634086	0	217
	BRD1	cg00395632	xQTLServe_DLPFC mQTL	0	0	217
	BRD1	cg00415497	xQTLServe_DLPFC mQTL	0.00047632	0	329
	BRD1	cg00415497	xQTLServe_DLPFC mQTL	0	0	329
	BRD1	cg00417807	xQTLServe_DLPFC mQTL	0.00516959	0	264
	BRD1	cg00417807	xQTLServe_DLPFC mQTL	0	0	264
	BRD1	cg00444884	xQTLServe_DLPFC mQTL	0.000731833	0	443
	BRD1	cg00444884	xQTLServe_DLPFC mQTL	0	0	443
	BRD1	cg00475109	xQTLServe_DLPFC mQTL	0.00795338	0	380
	BRD1	cg00475109	xQTLServe_DLPFC mQTL	0	0	380
	BRD1	cg00479208	xQTLServe_DLPFC mQTL	0.00156772	0	343
	BRD1	cg00479208	xQTLServe_DLPFC mQTL	0	0	343
	BRD1	cg00481629	xQTLServe_DLPFC mQTL	0.000623734	0	451
	BRD1	cg00481629	xQTLServe_DLPFC mQTL	0	0	451
	BRD1	cg00541089	xQTLServe_DLPFC mQTL	0.00829166	0	363
	BRD1	cg00541089	xQTLServe_DLPFC mQTL	0	0	363
	BRD1	cg00592593	xQTLServe_DLPFC mQTL	0	0.221873	454
	BRD1	cg00592593	xQTLServe_DLPFC mQTL	0.00509089	0	454
	BRD1	cg00606900	xQTLServe_DLPFC mQTL	0.000316349	0	247
	BRD1	cg00606900	xQTLServe_DLPFC mQTL	0	0	247
	BRD1	cg00627846	xQTLServe_DLPFC mQTL	0.00437433	0	613
	BRD1	cg00627846	xQTLServe_DLPFC mQTL	0	0	613
	BRD1	cg00633933	xQTLServe_DLPFC mQTL	0.000778118	0	385
	BRD1	cg00633933	xQTLServe_DLPFC mQTL	0	0	385
	BRD1	cg00650410	xQTLServe_DLPFC mQTL	0.000553294	0	337
	BRD1	cg00650410	xQTLServe_DLPFC mQTL	0	0	337
	BRD1	cg00682553	xQTLServe_DLPFC mQTL	0.00049236	0	188
	BRD1	cg00682553	xQTLServe_DLPFC mQTL	0	0	188
	BRD1	cg00692279	xQTLServe_DLPFC mQTL	0	0.0380563	239
	BRD1	cg00692279	xQTLServe_DLPFC mQTL	0.0203735	0	239
	BRD1	cg00711351	xQTLServe_DLPFC mQTL	0.00139577	0	285
	BRD1	cg00711351	xQTLServe_DLPFC mQTL	0	0	285
	BRD1	cg00735239	xQTLServe_DLPFC mQTL	0.000574629	0	217
	BRD1	cg00735239	xQTLServe_DLPFC mQTL	0	0	217
	BRD1	cg00743788	xQTLServe_DLPFC mQTL	0.000971743	0	251
	BRD1	cg00743788	xQTLServe_DLPFC mQTL	0	0	251
	BRD1	cg00743803	xQTLServe_DLPFC mQTL	0.00057144	0	455
	BRD1	cg00743803	xQTLServe_DLPFC mQTL	0	0	455
	BRD1	cg00791190	xQTLServe_DLPFC mQTL	0.00057306	0	266
	BRD1	cg00791190	xQTLServe_DLPFC mQTL	0	0	266
	BRD1	cg00860359	xQTLServe_DLPFC mQTL	0	0.0181938	405
	BRD1	cg00860359	xQTLServe_DLPFC mQTL	0.00465384	0	405
	BRD1	cg00872677	xQTLServe_DLPFC mQTL	0.000537272	0	413
	BRD1	cg00872677	xQTLServe_DLPFC mQTL	0	0	413
	BRD1	cg00900524	xQTLServe_DLPFC mQTL	0.00125186	0	252
	BRD1	cg00900524	xQTLServe_DLPFC mQTL	0	0	252
	BRD1	cg00921237	xQTLServe_DLPFC mQTL	0.00424502	0	580
	BRD1	cg00921237	xQTLServe_DLPFC mQTL	0	0	580
	BRD1	cg01120165	xQTLServe_DLPFC mQTL	0.00190805	0	284
	BRD1	cg01120165	xQTLServe_DLPFC mQTL	0	0	284
	BRD1	cg01144387	xQTLServe_DLPFC mQTL	0.0041378	0	297
	BRD1	cg01144387	xQTLServe_DLPFC mQTL	0	0	297
	BRD1	cg01145026	xQTLServe_DLPFC mQTL	0.000689762	0	401
	BRD1	cg01145026	xQTLServe_DLPFC mQTL	0	0	401
	BRD1	cg01149940	xQTLServe_DLPFC mQTL	0.00322996	0	370
	BRD1	cg01149940	xQTLServe_DLPFC mQTL	0	0	370
	BRD1	cg01153737	xQTLServe_DLPFC mQTL	0.000527194	0	198
	BRD1	cg01153737	xQTLServe_DLPFC mQTL	0	0	198
	BRD1	cg01203457	xQTLServe_DLPFC mQTL	0.000254888	0	263
	BRD1	cg01203457	xQTLServe_DLPFC mQTL	0	0	263
	BRD1	cg01206349	xQTLServe_DLPFC mQTL	0.000892364	0	557
	BRD1	cg01206349	xQTLServe_DLPFC mQTL	0	0	557
	BRD1	cg01215339	xQTLServe_DLPFC mQTL	0.00184345	0	320
	BRD1	cg01215339	xQTLServe_DLPFC mQTL	0	0	320
	BRD1	cg01216108	xQTLServe_DLPFC mQTL	0.000620224	0	432
	BRD1	cg01216108	xQTLServe_DLPFC mQTL	0	0	432
	BRD1	cg01232907	xQTLServe_DLPFC mQTL	0.00653311	0	329
	BRD1	cg01232907	xQTLServe_DLPFC mQTL	0	0	329
	BRD1	cg01277603	xQTLServe_DLPFC mQTL	0.00145323	0	272
	BRD1	cg01277603	xQTLServe_DLPFC mQTL	0	0	272
	BRD1	cg01321673	xQTLServe_DLPFC mQTL	0	0.0622676	202
	BRD1	cg01321673	xQTLServe_DLPFC mQTL	0.0153094	0	202
	BRD1	cg01335162	xQTLServe_DLPFC mQTL	0.00476501	0	357
	BRD1	cg01335162	xQTLServe_DLPFC mQTL	0	0	357
	BRD1	cg01360115	xQTLServe_DLPFC mQTL	0	0.0212655	86
	BRD1	cg01360115	xQTLServe_DLPFC mQTL	0.0039536	0	86
	BRD1	cg01376469	xQTLServe_DLPFC mQTL	0.00434146	0	368
	BRD1	cg01376469	xQTLServe_DLPFC mQTL	0	0	368
	BRD1	cg01407881	xQTLServe_DLPFC mQTL	0.000561438	0	197
	BRD1	cg01407881	xQTLServe_DLPFC mQTL	0	0	197
	BRD1	cg01423722	xQTLServe_DLPFC mQTL	0	0.0855305	345
	BRD1	cg01423722	xQTLServe_DLPFC mQTL	0.0289014	0	345
	BRD1	cg01522296	xQTLServe_DLPFC mQTL	0.00038139	0	256
	BRD1	cg01522296	xQTLServe_DLPFC mQTL	0	0	256
	BRD1	cg01548456	xQTLServe_DLPFC mQTL	0.0567401	0	264
	BRD1	cg01548456	xQTLServe_DLPFC mQTL	0	0	264
	BRD1	cg01556979	xQTLServe_DLPFC mQTL	0.00579289	0	160
	BRD1	cg01556979	xQTLServe_DLPFC mQTL	0	0	160
	BRD1	cg01557738	xQTLServe_DLPFC mQTL	0.000486366	0	506
	BRD1	cg01557738	xQTLServe_DLPFC mQTL	0	0	506
	BRD1	cg01558110	xQTLServe_DLPFC mQTL	0.0108739	0	423
	BRD1	cg01558110	xQTLServe_DLPFC mQTL	0	0	423
	BRD1	cg01571928	xQTLServe_DLPFC mQTL	0.0136294	0	574
	BRD1	cg01571928	xQTLServe_DLPFC mQTL	0	0	574
	BRD1	cg01603733	xQTLServe_DLPFC mQTL	0.0044628	0	498
	BRD1	cg01603733	xQTLServe_DLPFC mQTL	0	0	498
	BRD1	cg01606998	xQTLServe_DLPFC mQTL	0	0.00333911	426
	BRD1	cg01606998	xQTLServe_DLPFC mQTL	0.00171501	0	426
	BRD1	cg01609836	xQTLServe_DLPFC mQTL	0.000607772	0	271
	BRD1	cg01609836	xQTLServe_DLPFC mQTL	0	0	271
	BRD1	cg01616797	xQTLServe_DLPFC mQTL	0.000614035	0	424
	BRD1	cg01616797	xQTLServe_DLPFC mQTL	0	0	424
	BRD1	cg01631226	xQTLServe_DLPFC mQTL	0.000651472	0	479
	BRD1	cg01631226	xQTLServe_DLPFC mQTL	0	0	479
	BRD1	cg01641620	xQTLServe_DLPFC mQTL	0	0.190432	426
	BRD1	cg01641620	xQTLServe_DLPFC mQTL	0.0832413	0	426
	BRD1	cg01652190	xQTLServe_DLPFC mQTL	0.00515318	0	331
	BRD1	cg01652190	xQTLServe_DLPFC mQTL	0	0	331
	BRD1	cg01683215	xQTLServe_DLPFC mQTL	0	0.055158	269
	BRD1	cg01683215	xQTLServe_DLPFC mQTL	0.0110744	0	269
	BRD1	cg01730859	xQTLServe_DLPFC mQTL	0	0.00488722	720
	BRD1	cg01730859	xQTLServe_DLPFC mQTL	0.0016786	0	720
	BRD1	cg01763884	xQTLServe_DLPFC mQTL	0.000541415	0	186
	BRD1	cg01763884	xQTLServe_DLPFC mQTL	0	0	186
	BRD1	cg01796641	xQTLServe_DLPFC mQTL	0.000725806	0	156
	BRD1	cg01796641	xQTLServe_DLPFC mQTL	0	0	156
	BRD1	cg01815679	xQTLServe_DLPFC mQTL	0.015861	0	613
	BRD1	cg01815679	xQTLServe_DLPFC mQTL	0	0	613
	BRD1	cg01816146	xQTLServe_DLPFC mQTL	0.000596053	0	410
	BRD1	cg01816146	xQTLServe_DLPFC mQTL	0	0	410
	BRD1	cg01914785	xQTLServe_DLPFC mQTL	0.0375223	0	351
	BRD1	cg01914785	xQTLServe_DLPFC mQTL	0	0	351
	BRD1	cg01917657	xQTLServe_DLPFC mQTL	0	0.0346318	397
	BRD1	cg01917657	xQTLServe_DLPFC mQTL	0.00515796	0	397
	BRD1	cg01959071	xQTLServe_DLPFC mQTL	0.00135966	0	211
	BRD1	cg01959071	xQTLServe_DLPFC mQTL	0	0	211
	BRD1	cg02010047	xQTLServe_DLPFC mQTL	0	0.0711039	346
	BRD1	cg02010047	xQTLServe_DLPFC mQTL	0.0223458	0	346
	BRD1	cg02031597	xQTLServe_DLPFC mQTL	0.001488	0	323
	BRD1	cg02031597	xQTLServe_DLPFC mQTL	0	0	323
	BRD1	cg02040083	xQTLServe_DLPFC mQTL	0.00141119	0	358
	BRD1	cg02040083	xQTLServe_DLPFC mQTL	0	0	358
	BRD1	cg02042736	xQTLServe_DLPFC mQTL	0.00786125	0	412
	BRD1	cg02042736	xQTLServe_DLPFC mQTL	0	0	412
	BRD1	cg02065833	xQTLServe_DLPFC mQTL	0.00460549	0	331
	BRD1	cg02065833	xQTLServe_DLPFC mQTL	0	0	331
	BRD1	cg02108731	xQTLServe_DLPFC mQTL	0.000851831	0	394
	BRD1	cg02108731	xQTLServe_DLPFC mQTL	0	0	394
	BRD1	cg02161203	xQTLServe_DLPFC mQTL	0.000637167	0	327
	BRD1	cg02161203	xQTLServe_DLPFC mQTL	0	0	327
	BRD1	cg02193648	xQTLServe_DLPFC mQTL	0.000608051	0	349
	BRD1	cg02193648	xQTLServe_DLPFC mQTL	0	0	349
	BRD1	cg02229382	xQTLServe_DLPFC mQTL	0.00453729	0	560
	BRD1	cg02229382	xQTLServe_DLPFC mQTL	0	0	560
	BRD1	cg02269571	xQTLServe_DLPFC mQTL	0.00670722	0	325
	BRD1	cg02269571	xQTLServe_DLPFC mQTL	0	0	325
	BRD1	cg02290617	xQTLServe_DLPFC mQTL	0.0275476	0	449
	BRD1	cg02290617	xQTLServe_DLPFC mQTL	0	0	449
	BRD1	cg02300818	xQTLServe_DLPFC mQTL	0.000726621	0	570
	BRD1	cg02300818	xQTLServe_DLPFC mQTL	0	0	570
	BRD1	cg02312525	xQTLServe_DLPFC mQTL	0.000835992	0	487
	BRD1	cg02312525	xQTLServe_DLPFC mQTL	0	0	487
	BRD1	cg02410870	xQTLServe_DLPFC mQTL	0.00149586	0	370
	BRD1	cg02410870	xQTLServe_DLPFC mQTL	0	0	370
	BRD1	cg02476339	xQTLServe_DLPFC mQTL	0.000396885	0	327
	BRD1	cg02476339	xQTLServe_DLPFC mQTL	0	0	327
	BRD1	cg02486929	xQTLServe_DLPFC mQTL	0.001438	0	426
	BRD1	cg02486929	xQTLServe_DLPFC mQTL	0	0	426
	BRD1	cg02550151	xQTLServe_DLPFC mQTL	0.00264657	0	255
	BRD1	cg02550151	xQTLServe_DLPFC mQTL	0	0	255
	BRD1	cg02553039	xQTLServe_DLPFC mQTL	0.00564409	0	684
	BRD1	cg02553039	xQTLServe_DLPFC mQTL	0	0	683
	BRD1	cg02582669	xQTLServe_DLPFC mQTL	0.00122474	0	723
	BRD1	cg02582669	xQTLServe_DLPFC mQTL	0	0	723
	BRD1	cg02725453	xQTLServe_DLPFC mQTL	0.00217231	0	282
	BRD1	cg02725453	xQTLServe_DLPFC mQTL	0	0	282
	BRD1	cg02825985	xQTLServe_DLPFC mQTL	0	0.0511415	691
	BRD1	cg02825985	xQTLServe_DLPFC mQTL	0.010941	0	692
	BRD1	cg02843667	xQTLServe_DLPFC mQTL	0.000558288	0	349
	BRD1	cg02843667	xQTLServe_DLPFC mQTL	0	0	349
	BRD1	cg02879960	xQTLServe_DLPFC mQTL	0.000552223	0	399
	BRD1	cg02879960	xQTLServe_DLPFC mQTL	0	0	399
	BRD1	cg02895639	xQTLServe_DLPFC mQTL	0.000643574	0	453
	BRD1	cg02895639	xQTLServe_DLPFC mQTL	0	0	453
	BRD1	cg02905830	xQTLServe_DLPFC mQTL	0.000542303	0	454
	BRD1	cg02905830	xQTLServe_DLPFC mQTL	0	0	454
	BRD1	cg02992098	xQTLServe_DLPFC mQTL	0.00636824	0	328
	BRD1	cg02992098	xQTLServe_DLPFC mQTL	0	0	328
	BRD1	cg03007524	xQTLServe_DLPFC mQTL	0.00130552	0	380
	BRD1	cg03007524	xQTLServe_DLPFC mQTL	0	0	380
	BRD1	cg03033257	xQTLServe_DLPFC mQTL	0.00616251	0	380
	BRD1	cg03033257	xQTLServe_DLPFC mQTL	0	0	380
	BRD1	cg03116648	xQTLServe_DLPFC mQTL	0.000326554	0	248
	BRD1	cg03116648	xQTLServe_DLPFC mQTL	0	0	248
	BRD1	cg03149749	xQTLServe_DLPFC mQTL	0.000287032	0	108
	BRD1	cg03149749	xQTLServe_DLPFC mQTL	0	0	108
	BRD1	cg03196739	xQTLServe_DLPFC mQTL	0.0184575	0	447
	BRD1	cg03196739	xQTLServe_DLPFC mQTL	0	0	447
	BRD1	cg03269363	xQTLServe_DLPFC mQTL	0.0038549	0	320
	BRD1	cg03269363	xQTLServe_DLPFC mQTL	0	0	320
	BRD1	cg03270374	xQTLServe_DLPFC mQTL	0.000589926	0	545
	BRD1	cg03270374	xQTLServe_DLPFC mQTL	0	0	545
	BRD1	cg03291099	xQTLServe_DLPFC mQTL	0.00590923	0	433
	BRD1	cg03291099	xQTLServe_DLPFC mQTL	0	0	433
	BRD1	cg03312805	xQTLServe_DLPFC mQTL	0.00055105	0	431
	BRD1	cg03312805	xQTLServe_DLPFC mQTL	0	0	431
	BRD1	cg03362871	xQTLServe_DLPFC mQTL	0.0497742	0	260
	BRD1	cg03362871	xQTLServe_DLPFC mQTL	0	0	260
	BRD1	cg03363342	xQTLServe_DLPFC mQTL	0.000743954	0	379
	BRD1	cg03363342	xQTLServe_DLPFC mQTL	0	0	379
	BRD1	cg03372659	xQTLServe_DLPFC mQTL	0.0375309	0	525
	BRD1	cg03372659	xQTLServe_DLPFC mQTL	0	0	525
	BRD1	cg03440540	xQTLServe_DLPFC mQTL	0.00176007	0	451
	BRD1	cg03440540	xQTLServe_DLPFC mQTL	0	0	451
	BRD1	cg03442372	xQTLServe_DLPFC mQTL	0	0.369093	344
	BRD1	cg03442372	xQTLServe_DLPFC mQTL	0.183037	0	344
	BRD1	cg03454920	xQTLServe_DLPFC mQTL	0.00628223	0	462
	BRD1	cg03454920	xQTLServe_DLPFC mQTL	0	0	462
	BRD1	cg03455736	xQTLServe_DLPFC mQTL	0.000373617	0	390
	BRD1	cg03455736	xQTLServe_DLPFC mQTL	0	0	390
	BRD1	cg03480308	xQTLServe_DLPFC mQTL	0.000401561	0	412
	BRD1	cg03480308	xQTLServe_DLPFC mQTL	0	0	412
	BRD1	cg03526902	xQTLServe_DLPFC mQTL	0	0.00950786	552
	BRD1	cg03526902	xQTLServe_DLPFC mQTL	0.00832114	0	552
	BRD1	cg03532094	xQTLServe_DLPFC mQTL	0.00468935	0	564
	BRD1	cg03532094	xQTLServe_DLPFC mQTL	0	0	564
	BRD1	cg03598726	xQTLServe_DLPFC mQTL	0.000670319	0	282
	BRD1	cg03598726	xQTLServe_DLPFC mQTL	0	0	282
	BRD1	cg03648724	xQTLServe_DLPFC mQTL	0.00738816	0	373
	BRD1	cg03648724	xQTLServe_DLPFC mQTL	0	0	373
	BRD1	cg03660710	xQTLServe_DLPFC mQTL	0.0122406	0	380
	BRD1	cg03660710	xQTLServe_DLPFC mQTL	0	0	380
	BRD1	cg03677952	xQTLServe_DLPFC mQTL	0.000763835	0	484
	BRD1	cg03677952	xQTLServe_DLPFC mQTL	0	0	484
	BRD1	cg03717414	xQTLServe_DLPFC mQTL	0.000969651	0	241
	BRD1	cg03717414	xQTLServe_DLPFC mQTL	0	0	241
	BRD1	cg03721641	xQTLServe_DLPFC mQTL	0	0.0592769	248
	BRD1	cg03721641	xQTLServe_DLPFC mQTL	0.012352	0	248
	BRD1	cg03734026	xQTLServe_DLPFC mQTL	0.0298641	0	377
	BRD1	cg03734026	xQTLServe_DLPFC mQTL	0	0	377
	BRD1	cg03814063	xQTLServe_DLPFC mQTL	0.00800575	0	331
	BRD1	cg03814063	xQTLServe_DLPFC mQTL	0	0	331
	BRD1	cg03883640	xQTLServe_DLPFC mQTL	0.000391146	0	162
	BRD1	cg03883640	xQTLServe_DLPFC mQTL	0	0	162
	BRD1	cg03938598	xQTLServe_DLPFC mQTL	0.00116231	0	254
	BRD1	cg03938598	xQTLServe_DLPFC mQTL	0	0	254
	BRD1	cg03941531	xQTLServe_DLPFC mQTL	0.00645527	0	257
	BRD1	cg03941531	xQTLServe_DLPFC mQTL	0	0	257
	BRD1	cg04012844	xQTLServe_DLPFC mQTL	0	0.0222043	611
	BRD1	cg04012844	xQTLServe_DLPFC mQTL	0.00403409	0	611
	BRD1	cg04021014	xQTLServe_DLPFC mQTL	0	0.028078	603
	BRD1	cg04021014	xQTLServe_DLPFC mQTL	0.0043345	0	603
	BRD1	cg04031534	xQTLServe_DLPFC mQTL	0.00685951	0	560
	BRD1	cg04031534	xQTLServe_DLPFC mQTL	0	0	560
	BRD1	cg04065108	xQTLServe_DLPFC mQTL	0	0.0304622	267
	BRD1	cg04065108	xQTLServe_DLPFC mQTL	0.00504193	0	267
	BRD1	cg04089788	xQTLServe_DLPFC mQTL	0.00566805	0	119
	BRD1	cg04089788	xQTLServe_DLPFC mQTL	0	0	119
	BRD1	cg04121214	xQTLServe_DLPFC mQTL	0.000677401	0	283
	BRD1	cg04121214	xQTLServe_DLPFC mQTL	0	0	283
	BRD1	cg04149776	xQTLServe_DLPFC mQTL	0	0.0113594	479
	BRD1	cg04149776	xQTLServe_DLPFC mQTL	0.00212104	0	479
	BRD1	cg04176532	xQTLServe_DLPFC mQTL	0.00647243	0	372
	BRD1	cg04176532	xQTLServe_DLPFC mQTL	0	0	372
	BRD1	cg04194073	xQTLServe_DLPFC mQTL	0.00428806	0	357
	BRD1	cg04194073	xQTLServe_DLPFC mQTL	0	0	357
	BRD1	cg04195684	xQTLServe_DLPFC mQTL	0.00955753	0	458
	BRD1	cg04195684	xQTLServe_DLPFC mQTL	0	0	458
	BRD1	cg04198308	xQTLServe_DLPFC mQTL	0.00114498	0	449
	BRD1	cg04198308	xQTLServe_DLPFC mQTL	0	0	449
	BRD1	cg04240548	xQTLServe_DLPFC mQTL	0.00299566	0	347
	BRD1	cg04240548	xQTLServe_DLPFC mQTL	0	0	347
	BRD1	cg04302775	xQTLServe_DLPFC mQTL	0.000979663	0	671
	BRD1	cg04302775	xQTLServe_DLPFC mQTL	0	0	671
	BRD1	cg04304705	xQTLServe_DLPFC mQTL	0.0161946	0	449
	BRD1	cg04304705	xQTLServe_DLPFC mQTL	0	0	449
	BRD1	cg04321608	xQTLServe_DLPFC mQTL	0.000984568	0	285
	BRD1	cg04321608	xQTLServe_DLPFC mQTL	0	0	285
	BRD1	cg04356362	xQTLServe_DLPFC mQTL	0.0200857	0	374
	BRD1	cg04356362	xQTLServe_DLPFC mQTL	0	0	374
	BRD1	cg04377908	xQTLServe_DLPFC mQTL	0.00927971	0	454
	BRD1	cg04377908	xQTLServe_DLPFC mQTL	0	0	454
	BRD1	cg04382374	xQTLServe_DLPFC mQTL	0.00101842	0	718
	BRD1	cg04382374	xQTLServe_DLPFC mQTL	0	0	718
	BRD1	cg04438229	xQTLServe_DLPFC mQTL	0	0.0612797	388
	BRD1	cg04438229	xQTLServe_DLPFC mQTL	0.0265217	0	388
	BRD1	cg04478606	xQTLServe_DLPFC mQTL	0	0.0247609	718
	BRD1	cg04478606	xQTLServe_DLPFC mQTL	0.0069692	0	718
	BRD1	cg04485799	xQTLServe_DLPFC mQTL	0	0.0265147	202
	BRD1	cg04485799	xQTLServe_DLPFC mQTL	0.00349713	0	202
	BRD1	cg04493000	xQTLServe_DLPFC mQTL	0.00420427	0	427
	BRD1	cg04493000	xQTLServe_DLPFC mQTL	0	0	427
	BRD1	cg04537394	xQTLServe_DLPFC mQTL	0.000350416	0	383
	BRD1	cg04537394	xQTLServe_DLPFC mQTL	0	0	383
	BRD1	cg04552136	xQTLServe_DLPFC mQTL	0	0.0234093	344
	BRD1	cg04552136	xQTLServe_DLPFC mQTL	0.00664127	0	344
	BRD1	cg04586023	xQTLServe_DLPFC mQTL	0.0367224	0	284
	BRD1	cg04586023	xQTLServe_DLPFC mQTL	0	0	284
	BRD1	cg04621042	xQTLServe_DLPFC mQTL	0.000583048	0	262
	BRD1	cg04621042	xQTLServe_DLPFC mQTL	0	0	262
	BRD1	cg04706540	xQTLServe_DLPFC mQTL	0.000440413	0	503
	BRD1	cg04706540	xQTLServe_DLPFC mQTL	0	0	503
	BRD1	cg04755074	xQTLServe_DLPFC mQTL	0.00146192	0	322
	BRD1	cg04755074	xQTLServe_DLPFC mQTL	0	0	322
	BRD1	cg04800749	xQTLServe_DLPFC mQTL	0.00653174	0	358
	BRD1	cg04800749	xQTLServe_DLPFC mQTL	0	0	358
	BRD1	cg04864755	xQTLServe_DLPFC mQTL	0.00089896	0	237
	BRD1	cg04864755	xQTLServe_DLPFC mQTL	0	0	237
	BRD1	cg04877737	xQTLServe_DLPFC mQTL	0.000826902	0	273
	BRD1	cg04877737	xQTLServe_DLPFC mQTL	0	0	273
	BRD1	cg04930211	xQTLServe_DLPFC mQTL	0	0.143577	733
	BRD1	cg04930211	xQTLServe_DLPFC mQTL	0.0524297	0	733
	BRD1	cg04932691	xQTLServe_DLPFC mQTL	0.000801367	0	386
	BRD1	cg04932691	xQTLServe_DLPFC mQTL	0	0	386
	BRD1	cg04956306	xQTLServe_DLPFC mQTL	0.00494326	0	252
	BRD1	cg04956306	xQTLServe_DLPFC mQTL	0	0	252
	BRD1	cg04970014	xQTLServe_DLPFC mQTL	0	0.0218538	677
	BRD1	cg04970014	xQTLServe_DLPFC mQTL	0.00430457	0	677
	BRD1	cg04986248	xQTLServe_DLPFC mQTL	0.000511788	0	346
	BRD1	cg04986248	xQTLServe_DLPFC mQTL	0	0	346
	BRD1	cg05006211	xQTLServe_DLPFC mQTL	0.00098219	0	427
	BRD1	cg05006211	xQTLServe_DLPFC mQTL	0	0	427
	BRD1	cg05070690	xQTLServe_DLPFC mQTL	0.000542363	0	497
	BRD1	cg05070690	xQTLServe_DLPFC mQTL	0	0	497
	BRD1	cg05072413	xQTLServe_DLPFC mQTL	0	0.0196504	592
	BRD1	cg05072413	xQTLServe_DLPFC mQTL	0.00403552	0	592
	BRD1	cg05080787	xQTLServe_DLPFC mQTL	0.00304079	0	385
	BRD1	cg05080787	xQTLServe_DLPFC mQTL	0	0	385
	BRD1	cg05090319	xQTLServe_DLPFC mQTL	0.000513357	0	568
	BRD1	cg05090319	xQTLServe_DLPFC mQTL	0	0	568
	BRD1	cg05114959	xQTLServe_DLPFC mQTL	0.000291059	0	282
	BRD1	cg05114959	xQTLServe_DLPFC mQTL	0	0	282
	BRD1	cg05119113	xQTLServe_DLPFC mQTL	0.00309228	0	276
	BRD1	cg05119113	xQTLServe_DLPFC mQTL	0	0	276
	BRD1	cg05132077	xQTLServe_DLPFC mQTL	0.00476942	0	597
	BRD1	cg05132077	xQTLServe_DLPFC mQTL	0	0	597
	BRD1	cg05155289	xQTLServe_DLPFC mQTL	0.00434476	0	613
	BRD1	cg05155289	xQTLServe_DLPFC mQTL	0	0	613
	BRD1	cg05161019	xQTLServe_DLPFC mQTL	0.000499675	0	327
	BRD1	cg05161019	xQTLServe_DLPFC mQTL	0	0	327
	BRD1	cg05170921	xQTLServe_DLPFC mQTL	0.000596561	0	270
	BRD1	cg05170921	xQTLServe_DLPFC mQTL	0	0	270
	BRD1	cg05211267	xQTLServe_DLPFC mQTL	0.00366529	0	521
	BRD1	cg05211267	xQTLServe_DLPFC mQTL	0	0	521
	BRD1	cg05234326	xQTLServe_DLPFC mQTL	0.000373797	0	273
	BRD1	cg05234326	xQTLServe_DLPFC mQTL	0	0	273
	BRD1	cg05246190	xQTLServe_DLPFC mQTL	0.000587454	0	329
	BRD1	cg05246190	xQTLServe_DLPFC mQTL	0	0	329
	BRD1	cg05292289	xQTLServe_DLPFC mQTL	0.003466	0	517
	BRD1	cg05292289	xQTLServe_DLPFC mQTL	0	0	517
	BRD1	cg05297854	xQTLServe_DLPFC mQTL	0.00235861	0	376
	BRD1	cg05297854	xQTLServe_DLPFC mQTL	0	0	376
	BRD1	cg05298088	xQTLServe_DLPFC mQTL	0.00120998	0	347
	BRD1	cg05298088	xQTLServe_DLPFC mQTL	0	0	347
	BRD1	cg05335030	xQTLServe_DLPFC mQTL	0.00157052	0	370
	BRD1	cg05335030	xQTLServe_DLPFC mQTL	0	0	370
	BRD1	cg05338724	xQTLServe_DLPFC mQTL	0.000527258	0	461
	BRD1	cg05338724	xQTLServe_DLPFC mQTL	0	0	461
	BRD1	cg05351357	xQTLServe_DLPFC mQTL	0.000415522	0	382
	BRD1	cg05351357	xQTLServe_DLPFC mQTL	0	0	382
	BRD1	cg05355311	xQTLServe_DLPFC mQTL	0.00436241	0	375
	BRD1	cg05355311	xQTLServe_DLPFC mQTL	0	0	375
	BRD1	cg05373962	xQTLServe_DLPFC mQTL	0.00430619	0	393
	BRD1	cg05373962	xQTLServe_DLPFC mQTL	0	0	393
	BRD1	cg05532594	xQTLServe_DLPFC mQTL	0.000462394	0	617
	BRD1	cg05532594	xQTLServe_DLPFC mQTL	0	0	617
	BRD1	cg05546784	xQTLServe_DLPFC mQTL	0	0.283501	454
	BRD1	cg05546784	xQTLServe_DLPFC mQTL	0.0918188	0	454
	BRD1	cg05550339	xQTLServe_DLPFC mQTL	0	0.0135015	550
	BRD1	cg05550339	xQTLServe_DLPFC mQTL	0.00766441	0	550
	BRD1	cg05658262	xQTLServe_DLPFC mQTL	0.00683278	0	711
	BRD1	cg05658262	xQTLServe_DLPFC mQTL	0	0	711
	BRD1	cg05685741	xQTLServe_DLPFC mQTL	0.00838893	0	326
	BRD1	cg05685741	xQTLServe_DLPFC mQTL	0	0	326
	BRD1	cg05729745	xQTLServe_DLPFC mQTL	0.000457189	0	365
	BRD1	cg05729745	xQTLServe_DLPFC mQTL	0	0	365
	BRD1	cg05736785	xQTLServe_DLPFC mQTL	0	0.11149	200
	BRD1	cg05736785	xQTLServe_DLPFC mQTL	0.0388512	0	200
	BRD1	cg05799169	xQTLServe_DLPFC mQTL	0.00269751	0	188
	BRD1	cg05799169	xQTLServe_DLPFC mQTL	0	0	188
	BRD1	cg05840541	xQTLServe_DLPFC mQTL	0.00495162	0	392
	BRD1	cg05840541	xQTLServe_DLPFC mQTL	0	0	392
	BRD1	cg05847755	xQTLServe_DLPFC mQTL	0.000423306	0	326
	BRD1	cg05847755	xQTLServe_DLPFC mQTL	0	0	326
	BRD1	cg05861567	xQTLServe_DLPFC mQTL	0.000871157	0	483
	BRD1	cg05861567	xQTLServe_DLPFC mQTL	0	0	483
	BRD1	cg05992904	xQTLServe_DLPFC mQTL	0.00431379	0	436
	BRD1	cg05992904	xQTLServe_DLPFC mQTL	0	0	436
	BRD1	cg06057569	xQTLServe_DLPFC mQTL	0.00861755	0	258
	BRD1	cg06057569	xQTLServe_DLPFC mQTL	0	0	258
	BRD1	cg06215643	xQTLServe_DLPFC mQTL	0.00225727	0	345
	BRD1	cg06215643	xQTLServe_DLPFC mQTL	0	0	345
	BRD1	cg06273376	xQTLServe_DLPFC mQTL	0.000890339	0	450
	BRD1	cg06273376	xQTLServe_DLPFC mQTL	0	0	450
	BRD1	cg06308084	xQTLServe_DLPFC mQTL	0.000720198	0	411
	BRD1	cg06308084	xQTLServe_DLPFC mQTL	0	0	411
	BRD1	cg06320150	xQTLServe_DLPFC mQTL	0.000405577	0	344
	BRD1	cg06320150	xQTLServe_DLPFC mQTL	0	0	344
	BRD1	cg06340899	xQTLServe_DLPFC mQTL	0	0.03019	603
	BRD1	cg06340899	xQTLServe_DLPFC mQTL	0.00421952	0	603
	BRD1	cg06351537	xQTLServe_DLPFC mQTL	0.00527199	0	538
	BRD1	cg06351537	xQTLServe_DLPFC mQTL	0	0	538
	BRD1	cg06355422	xQTLServe_DLPFC mQTL	0.00706118	0	325
	BRD1	cg06355422	xQTLServe_DLPFC mQTL	0	0	325
	BRD1	cg06357843	xQTLServe_DLPFC mQTL	0	0.0137571	400
	BRD1	cg06357843	xQTLServe_DLPFC mQTL	0.00768825	0	400
	BRD1	cg06372718	xQTLServe_DLPFC mQTL	0.00619019	0	376
	BRD1	cg06372718	xQTLServe_DLPFC mQTL	0	0	376
	BRD1	cg06432843	xQTLServe_DLPFC mQTL	0	0.0291778	213
	BRD1	cg06432843	xQTLServe_DLPFC mQTL	0.00476919	0	213
	BRD1	cg06454380	xQTLServe_DLPFC mQTL	0.00751387	0	357
	BRD1	cg06454380	xQTLServe_DLPFC mQTL	0	0	357
	BRD1	cg06460553	xQTLServe_DLPFC mQTL	0.000909204	0	565
	BRD1	cg06460553	xQTLServe_DLPFC mQTL	0	0	565
	BRD1	cg06462666	xQTLServe_DLPFC mQTL	0.00462519	0	495
	BRD1	cg06462666	xQTLServe_DLPFC mQTL	0	0	495
	BRD1	cg06495501	xQTLServe_DLPFC mQTL	0.00250893	0	483
	BRD1	cg06495501	xQTLServe_DLPFC mQTL	0	0	483
	BRD1	cg06538771	xQTLServe_DLPFC mQTL	0.00697428	0	364
	BRD1	cg06538771	xQTLServe_DLPFC mQTL	0	0	364
	BRD1	cg06621480	xQTLServe_DLPFC mQTL	0.0110889	0	504
	BRD1	cg06621480	xQTLServe_DLPFC mQTL	0	0	504
	BRD1	cg06629999	xQTLServe_DLPFC mQTL	0.0105822	0	549
	BRD1	cg06629999	xQTLServe_DLPFC mQTL	0	0	549
	BRD1	cg06639496	xQTLServe_DLPFC mQTL	0.000255542	0	80
	BRD1	cg06639496	xQTLServe_DLPFC mQTL	0	0	80
	BRD1	cg06689049	xQTLServe_DLPFC mQTL	0.000569865	0	358
	BRD1	cg06689049	xQTLServe_DLPFC mQTL	0	0	358
	BRD1	cg06708331	xQTLServe_DLPFC mQTL	0.00449875	0	556
	BRD1	cg06708331	xQTLServe_DLPFC mQTL	0	0	556
	BRD1	cg06709952	xQTLServe_DLPFC mQTL	0.00046607	0	412
	BRD1	cg06709952	xQTLServe_DLPFC mQTL	0	0	412
	BRD1	cg06794209	xQTLServe_DLPFC mQTL	0.000679203	0	177
	BRD1	cg06794209	xQTLServe_DLPFC mQTL	0	0	177
	BRD1	cg06847006	xQTLServe_DLPFC mQTL	0.00763385	0	521
	BRD1	cg06847006	xQTLServe_DLPFC mQTL	0	0	521
	BRD1	cg06865642	xQTLServe_DLPFC mQTL	0.00871672	0	251
	BRD1	cg06865642	xQTLServe_DLPFC mQTL	0	0	251
	BRD1	cg06875598	xQTLServe_DLPFC mQTL	0.000521711	0	568
	BRD1	cg06875598	xQTLServe_DLPFC mQTL	0	0	568
	BRD1	cg06898214	xQTLServe_DLPFC mQTL	0.0867238	0	453
	BRD1	cg06898214	xQTLServe_DLPFC mQTL	0	0.0648928	453
	BRD1	cg06915123	xQTLServe_DLPFC mQTL	0.00166057	0	324
	BRD1	cg06915123	xQTLServe_DLPFC mQTL	0	0	324
	BRD1	cg06937832	xQTLServe_DLPFC mQTL	0.00413849	0	612
	BRD1	cg06937832	xQTLServe_DLPFC mQTL	0	0	612
	BRD1	cg07031797	xQTLServe_DLPFC mQTL	0.00654066	0	395
	BRD1	cg07031797	xQTLServe_DLPFC mQTL	0	0	395
	BRD1	cg07103675	xQTLServe_DLPFC mQTL	0	0.00512055	399
	BRD1	cg07103675	xQTLServe_DLPFC mQTL	0.00220958	0	399
	BRD1	cg07142833	xQTLServe_DLPFC mQTL	0.000610792	0	390
	BRD1	cg07142833	xQTLServe_DLPFC mQTL	0	0	390
	BRD1	cg07240086	xQTLServe_DLPFC mQTL	0.00300937	0	430
	BRD1	cg07240086	xQTLServe_DLPFC mQTL	0	0	430
	BRD1	cg07280182	xQTLServe_DLPFC mQTL	0.000586764	0	503
	BRD1	cg07280182	xQTLServe_DLPFC mQTL	0	0	503
	BRD1	cg07305859	xQTLServe_DLPFC mQTL	0	0.0205648	676
	BRD1	cg07305859	xQTLServe_DLPFC mQTL	0.00444081	0	676
	BRD1	cg07312716	xQTLServe_DLPFC mQTL	0	0.147354	204
	BRD1	cg07312716	xQTLServe_DLPFC mQTL	0.0556623	0	204
	BRD1	cg07322296	xQTLServe_DLPFC mQTL	0.00223425	0	348
	BRD1	cg07322296	xQTLServe_DLPFC mQTL	0	0	348
	BRD1	cg07331098	xQTLServe_DLPFC mQTL	0	0.0215619	448
	BRD1	cg07331098	xQTLServe_DLPFC mQTL	0.00473271	0	448
	BRD1	cg07366553	xQTLServe_DLPFC mQTL	0.0255283	0	356
	BRD1	cg07366553	xQTLServe_DLPFC mQTL	0	0	356
	BRD1	cg07416315	xQTLServe_DLPFC mQTL	0.00654205	0	426
	BRD1	cg07416315	xQTLServe_DLPFC mQTL	0	0	426
	BRD1	cg07432643	xQTLServe_DLPFC mQTL	0.000618542	0	282
	BRD1	cg07432643	xQTLServe_DLPFC mQTL	0	0	282
	BRD1	cg07482373	xQTLServe_DLPFC mQTL	0.00103833	0	285
	BRD1	cg07482373	xQTLServe_DLPFC mQTL	0	0	285
	BRD1	cg07495574	xQTLServe_DLPFC mQTL	0.00232999	0	683
	BRD1	cg07495574	xQTLServe_DLPFC mQTL	0	0	682
	BRD1	cg07586760	xQTLServe_DLPFC mQTL	0.000711727	0	547
	BRD1	cg07586760	xQTLServe_DLPFC mQTL	0	0	547
	BRD1	cg07600549	xQTLServe_DLPFC mQTL	0.000691238	0	168
	BRD1	cg07600549	xQTLServe_DLPFC mQTL	0	0	168
	BRD1	cg07639483	xQTLServe_DLPFC mQTL	0.000601067	0	282
	BRD1	cg07639483	xQTLServe_DLPFC mQTL	0	0	282
	BRD1	cg07653901	xQTLServe_DLPFC mQTL	0.0125825	0	283
	BRD1	cg07653901	xQTLServe_DLPFC mQTL	0	0	283
	BRD1	cg07656641	xQTLServe_DLPFC mQTL	0.000432916	0	324
	BRD1	cg07656641	xQTLServe_DLPFC mQTL	0	0	324
	BRD1	cg07662964	xQTLServe_DLPFC mQTL	0.00855956	0	251
	BRD1	cg07662964	xQTLServe_DLPFC mQTL	0	0	251
	BRD1	cg07675700	xQTLServe_DLPFC mQTL	0.00138991	0	476
	BRD1	cg07675700	xQTLServe_DLPFC mQTL	0	0	476
	BRD1	cg07680505	xQTLServe_DLPFC mQTL	0.000555684	0	266
	BRD1	cg07680505	xQTLServe_DLPFC mQTL	0	0	266
	BRD1	cg07718808	xQTLServe_DLPFC mQTL	0.000401919	0	250
	BRD1	cg07718808	xQTLServe_DLPFC mQTL	0	0	250
	BRD1	cg07726808	xQTLServe_DLPFC mQTL	0.00198072	0	351
	BRD1	cg07726808	xQTLServe_DLPFC mQTL	0	0	351
	BRD1	cg07744063	xQTLServe_DLPFC mQTL	0.00124109	0	285
	BRD1	cg07744063	xQTLServe_DLPFC mQTL	0	0	285
	BRD1	cg07774777	xQTLServe_DLPFC mQTL	0.000221972	0	270
	BRD1	cg07774777	xQTLServe_DLPFC mQTL	0	0	270
	BRD1	cg07849823	xQTLServe_DLPFC mQTL	0.000621592	0	280
	BRD1	cg07849823	xQTLServe_DLPFC mQTL	0	0	280
	BRD1	cg07863159	xQTLServe_DLPFC mQTL	0.00128947	0	484
	BRD1	cg07863159	xQTLServe_DLPFC mQTL	0	0	484
	BRD1	cg07895657	xQTLServe_DLPFC mQTL	0	0.0168021	399
	BRD1	cg07895657	xQTLServe_DLPFC mQTL	0.00396618	0	399
	BRD1	cg07897659	xQTLServe_DLPFC mQTL	0.00671698	0	372
	BRD1	cg07897659	xQTLServe_DLPFC mQTL	0	0	372
	BRD1	cg07900958	xQTLServe_DLPFC mQTL	0.00150387	0	621
	BRD1	cg07900958	xQTLServe_DLPFC mQTL	0	0	621
	BRD1	cg07959070	xQTLServe_DLPFC mQTL	0.00489748	0	331
	BRD1	cg07959070	xQTLServe_DLPFC mQTL	0	0	331
	BRD1	cg07959986	xQTLServe_DLPFC mQTL	0.0046342	0	727
	BRD1	cg07959986	xQTLServe_DLPFC mQTL	0	0	727
	BRD1	cg08074528	xQTLServe_DLPFC mQTL	0.00461276	0	497
	BRD1	cg08074528	xQTLServe_DLPFC mQTL	0	0	497
	BRD1	cg08079387	xQTLServe_DLPFC mQTL	0.00434526	0	251
	BRD1	cg08079387	xQTLServe_DLPFC mQTL	0	0	251
	BRD1	cg08119082	xQTLServe_DLPFC mQTL	0.00331656	0	426
	BRD1	cg08119082	xQTLServe_DLPFC mQTL	0	0	426
	BRD1	cg08144042	xQTLServe_DLPFC mQTL	0.00120079	0	425
	BRD1	cg08144042	xQTLServe_DLPFC mQTL	0	0	425
	BRD1	cg08158778	xQTLServe_DLPFC mQTL	0.000339439	0	382
	BRD1	cg08158778	xQTLServe_DLPFC mQTL	0	0	382
	BRD1	cg08159945	xQTLServe_DLPFC mQTL	0.00806783	0	303
	BRD1	cg08159945	xQTLServe_DLPFC mQTL	0	0	303
	BRD1	cg08174792	xQTLServe_DLPFC mQTL	0.001005	0	264
	BRD1	cg08174792	xQTLServe_DLPFC mQTL	0	0	264
	BRD1	cg08211722	xQTLServe_DLPFC mQTL	0.00143259	0	217
	BRD1	cg08211722	xQTLServe_DLPFC mQTL	0	0	217
	BRD1	cg08220243	xQTLServe_DLPFC mQTL	0.00547821	0	438
	BRD1	cg08220243	xQTLServe_DLPFC mQTL	0	0	438
	BRD1	cg08234193	xQTLServe_DLPFC mQTL	0.00079611	0	395
	BRD1	cg08234193	xQTLServe_DLPFC mQTL	0	0	395
	BRD1	cg08235551	xQTLServe_DLPFC mQTL	0.00114549	0	538
	BRD1	cg08235551	xQTLServe_DLPFC mQTL	0	0	538
	BRD1	cg08241514	xQTLServe_DLPFC mQTL	0	0.359647	203
	BRD1	cg08241514	xQTLServe_DLPFC mQTL	0.315233	0	203
	BRD1	cg08270630	xQTLServe_DLPFC mQTL	0.00556045	0	328
	BRD1	cg08270630	xQTLServe_DLPFC mQTL	0	0	328
	BRD1	cg08447200	xQTLServe_DLPFC mQTL	0	0.025142	395
	BRD1	cg08447200	xQTLServe_DLPFC mQTL	0.00867208	0	395
	BRD1	cg08451598	xQTLServe_DLPFC mQTL	0.000515685	0	258
	BRD1	cg08451598	xQTLServe_DLPFC mQTL	0	0	258
	BRD1	cg08507178	xQTLServe_DLPFC mQTL	0.0573932	0	240
	BRD1	cg08507178	xQTLServe_DLPFC mQTL	0	0	240
	BRD1	cg08595438	xQTLServe_DLPFC mQTL	0.00612083	0	327
	BRD1	cg08595438	xQTLServe_DLPFC mQTL	0	0	327
	BRD1	cg08660915	xQTLServe_DLPFC mQTL	0.0113655	0	482
	BRD1	cg08660915	xQTLServe_DLPFC mQTL	0	0	482
	BRD1	cg08675176	xQTLServe_DLPFC mQTL	0.000580429	0	380
	BRD1	cg08675176	xQTLServe_DLPFC mQTL	0	0	380
	BRD1	cg08680598	xQTLServe_DLPFC mQTL	0.00119912	0	320
	BRD1	cg08680598	xQTLServe_DLPFC mQTL	0	0	320
	BRD1	cg08689926	xQTLServe_DLPFC mQTL	0.000964932	0	347
	BRD1	cg08689926	xQTLServe_DLPFC mQTL	0	0	347
	BRD1	cg08692198	xQTLServe_DLPFC mQTL	0.00084355	0	384
	BRD1	cg08692198	xQTLServe_DLPFC mQTL	0	0	384
	BRD1	cg08726342	xQTLServe_DLPFC mQTL	0.00100972	0	290
	BRD1	cg08726342	xQTLServe_DLPFC mQTL	0	0	290
	BRD1	cg08745960	xQTLServe_DLPFC mQTL	0.00969948	0	499
	BRD1	cg08745960	xQTLServe_DLPFC mQTL	0	0	499
	BRD1	cg08760753	xQTLServe_DLPFC mQTL	0	0.0219103	732
	BRD1	cg08760753	xQTLServe_DLPFC mQTL	0.0106795	0	732
	BRD1	cg08795904	xQTLServe_DLPFC mQTL	0.00419274	0	272
	BRD1	cg08795904	xQTLServe_DLPFC mQTL	0	0	272
	BRD1	cg08872721	xQTLServe_DLPFC mQTL	0	0.00133711	43
	BRD1	cg08872721	xQTLServe_DLPFC mQTL	0.000650371	0	43
	BRD1	cg08875078	xQTLServe_DLPFC mQTL	0.00338247	0	358
	BRD1	cg08875078	xQTLServe_DLPFC mQTL	0	0	358
	BRD1	cg08948528	xQTLServe_DLPFC mQTL	0.000259785	0	245
	BRD1	cg08948528	xQTLServe_DLPFC mQTL	0	0	245
	BRD1	cg08993236	xQTLServe_DLPFC mQTL	0.00117686	0	282
	BRD1	cg08993236	xQTLServe_DLPFC mQTL	0	0	282
	BRD1	cg09026568	xQTLServe_DLPFC mQTL	0.369911	0	373
	BRD1	cg09026568	xQTLServe_DLPFC mQTL	0	0	373
	BRD1	cg09103591	xQTLServe_DLPFC mQTL	0.00104451	0	254
	BRD1	cg09103591	xQTLServe_DLPFC mQTL	0	0	254
	BRD1	cg09131332	xQTLServe_DLPFC mQTL	0.0022992	0	389
	BRD1	cg09131332	xQTLServe_DLPFC mQTL	0	0	389
	BRD1	cg09147586	xQTLServe_DLPFC mQTL	0.00150256	0	418
	BRD1	cg09147586	xQTLServe_DLPFC mQTL	0	0	418
	BRD1	cg09151829	xQTLServe_DLPFC mQTL	0.00102693	0	285
	BRD1	cg09151829	xQTLServe_DLPFC mQTL	0	0	285
	BRD1	cg09182678	xQTLServe_DLPFC mQTL	0.00796044	0	329
	BRD1	cg09182678	xQTLServe_DLPFC mQTL	0	0	329
	BRD1	cg09277566	xQTLServe_DLPFC mQTL	0.00404367	0	326
	BRD1	cg09277566	xQTLServe_DLPFC mQTL	0	0	326
	BRD1	cg09315630	xQTLServe_DLPFC mQTL	0	0.150307	453
	BRD1	cg09315630	xQTLServe_DLPFC mQTL	0.0758862	0	453
	BRD1	cg09341796	xQTLServe_DLPFC mQTL	0	0.00226643	479
	BRD1	cg09341796	xQTLServe_DLPFC mQTL	0.00128137	0	479
	BRD1	cg09349128	xQTLServe_DLPFC mQTL	0.0079654	0	332
	BRD1	cg09349128	xQTLServe_DLPFC mQTL	0	0	332
	BRD1	cg09520414	xQTLServe_DLPFC mQTL	0.0191998	0	411
	BRD1	cg09520414	xQTLServe_DLPFC mQTL	0	0	411
	BRD1	cg09531492	xQTLServe_DLPFC mQTL	0.001505	0	372
	BRD1	cg09531492	xQTLServe_DLPFC mQTL	0	0	372
	BRD1	cg09631769	xQTLServe_DLPFC mQTL	0.0361225	0	593
	BRD1	cg09631769	xQTLServe_DLPFC mQTL	0	0	593
	BRD1	cg09738008	xQTLServe_DLPFC mQTL	0.000625791	0	283
	BRD1	cg09738008	xQTLServe_DLPFC mQTL	0	0	283
	BRD1	cg09770376	xQTLServe_DLPFC mQTL	0.00868245	0	570
	BRD1	cg09770376	xQTLServe_DLPFC mQTL	0	0	570
	BRD1	cg09823731	xQTLServe_DLPFC mQTL	0.000376383	0	253
	BRD1	cg09823731	xQTLServe_DLPFC mQTL	0	0	253
	BRD1	cg09881585	xQTLServe_DLPFC mQTL	0.000472583	0	399
	BRD1	cg09881585	xQTLServe_DLPFC mQTL	0	0	399
	BRD1	cg10024073	xQTLServe_DLPFC mQTL	0.00386101	0	428
	BRD1	cg10024073	xQTLServe_DLPFC mQTL	0	0	428
	BRD1	cg10044765	xQTLServe_DLPFC mQTL	0.000527551	0	380
	BRD1	cg10044765	xQTLServe_DLPFC mQTL	0	0	380
	BRD1	cg10150278	xQTLServe_DLPFC mQTL	0	0.30495	344
	BRD1	cg10150278	xQTLServe_DLPFC mQTL	0.205596	0	344
	BRD1	cg10201084	xQTLServe_DLPFC mQTL	0.00659964	0	356
	BRD1	cg10201084	xQTLServe_DLPFC mQTL	0	0	356
	BRD1	cg10214827	xQTLServe_DLPFC mQTL	0.000514442	0	357
	BRD1	cg10214827	xQTLServe_DLPFC mQTL	0	0	357
	BRD1	cg10356904	xQTLServe_DLPFC mQTL	0.00469222	0	393
	BRD1	cg10356904	xQTLServe_DLPFC mQTL	0	0	393
	BRD1	cg10367707	xQTLServe_DLPFC mQTL	0.000460931	0	620
	BRD1	cg10367707	xQTLServe_DLPFC mQTL	0	0	620
	BRD1	cg10444970	xQTLServe_DLPFC mQTL	0	0.3508	454
	BRD1	cg10444970	xQTLServe_DLPFC mQTL	0.104109	0	454
	BRD1	cg10477088	xQTLServe_DLPFC mQTL	0.000401776	0	345
	BRD1	cg10477088	xQTLServe_DLPFC mQTL	0	0	345
	BRD1	cg10508940	xQTLServe_DLPFC mQTL	0.00109986	0	285
	BRD1	cg10508940	xQTLServe_DLPFC mQTL	0	0	285
	BRD1	cg10548254	xQTLServe_DLPFC mQTL	0.0662989	0	343
	BRD1	cg10548254	xQTLServe_DLPFC mQTL	0	0	343
	BRD1	cg10563131	xQTLServe_DLPFC mQTL	0.00171282	0	366
	BRD1	cg10563131	xQTLServe_DLPFC mQTL	0	0	366
	BRD1	cg10588023	xQTLServe_DLPFC mQTL	0.000292332	0	299
	BRD1	cg10588023	xQTLServe_DLPFC mQTL	0	0	299
	BRD1	cg10618823	xQTLServe_DLPFC mQTL	0.000437958	0	167
	BRD1	cg10618823	xQTLServe_DLPFC mQTL	0	0	167
	BRD1	cg10696302	xQTLServe_DLPFC mQTL	0.000475673	0	195
	BRD1	cg10696302	xQTLServe_DLPFC mQTL	0	0	195
	BRD1	cg10698910	xQTLServe_DLPFC mQTL	0.000805248	0	201
	BRD1	cg10698910	xQTLServe_DLPFC mQTL	0	0	201
	BRD1	cg10724940	xQTLServe_DLPFC mQTL	0	0.36643	342
	BRD1	cg10724940	xQTLServe_DLPFC mQTL	0.312882	0	342
	BRD1	cg10828284	xQTLServe_DLPFC mQTL	0.00461395	0	495
	BRD1	cg10828284	xQTLServe_DLPFC mQTL	0	0	495
	BRD1	cg10835365	xQTLServe_DLPFC mQTL	0.000264166	0	262
	BRD1	cg10835365	xQTLServe_DLPFC mQTL	0	0	262
	BRD1	cg10853533	xQTLServe_DLPFC mQTL	0.00647044	0	201
	BRD1	cg10853533	xQTLServe_DLPFC mQTL	0	0	201
	BRD1	cg10902101	xQTLServe_DLPFC mQTL	0.00051966	0	415
	BRD1	cg10902101	xQTLServe_DLPFC mQTL	0	0	415
	BRD1	cg10911308	xQTLServe_DLPFC mQTL	0.00185533	0	358
	BRD1	cg10911308	xQTLServe_DLPFC mQTL	0	0	358
	BRD1	cg10976318	xQTLServe_DLPFC mQTL	0.00608449	0	346
	BRD1	cg10976318	xQTLServe_DLPFC mQTL	0	0	346
	BRD1	cg11028609	xQTLServe_DLPFC mQTL	0.000658822	0	380
	BRD1	cg11028609	xQTLServe_DLPFC mQTL	0	0	380
	BRD1	cg11037979	xQTLServe_DLPFC mQTL	0.0119129	0	353
	BRD1	cg11037979	xQTLServe_DLPFC mQTL	0	0	353
	BRD1	cg11051022	xQTLServe_DLPFC mQTL	0	0.117416	344
	BRD1	cg11051022	xQTLServe_DLPFC mQTL	0.0442798	0	344
	BRD1	cg11070772	xQTLServe_DLPFC mQTL	0.000595264	0	214
	BRD1	cg11070772	xQTLServe_DLPFC mQTL	0	0	214
	BRD1	cg11077631	xQTLServe_DLPFC mQTL	0	0.0168011	398
	BRD1	cg11077631	xQTLServe_DLPFC mQTL	0.00396613	0	398
	BRD1	cg11106331	xQTLServe_DLPFC mQTL	0.000525928	0	200
	BRD1	cg11106331	xQTLServe_DLPFC mQTL	0	0	200
	BRD1	cg11168293	xQTLServe_DLPFC mQTL	0	0.0284759	711
	BRD1	cg11168293	xQTLServe_DLPFC mQTL	0.0070645	0	711
	BRD1	cg11213574	xQTLServe_DLPFC mQTL	0.0147026	0	375
	BRD1	cg11213574	xQTLServe_DLPFC mQTL	0	0	375
	BRD1	cg11352418	xQTLServe_DLPFC mQTL	0.000534569	0	442
	BRD1	cg11352418	xQTLServe_DLPFC mQTL	0	0	442
	BRD1	cg11394278	xQTLServe_DLPFC mQTL	0.000987755	0	686
	BRD1	cg11394278	xQTLServe_DLPFC mQTL	0	0	685
	BRD1	cg11403706	xQTLServe_DLPFC mQTL	0.00129795	0	676
	BRD1	cg11403706	xQTLServe_DLPFC mQTL	0	0	676
	BRD1	cg11515115	xQTLServe_DLPFC mQTL	0.000591442	0	591
	BRD1	cg11515115	xQTLServe_DLPFC mQTL	0	0	591
	BRD1	cg11562401	xQTLServe_DLPFC mQTL	0.000442091	0	617
	BRD1	cg11562401	xQTLServe_DLPFC mQTL	0	0	617
	BRD1	cg11635857	xQTLServe_DLPFC mQTL	0.00448547	0	561
	BRD1	cg11635857	xQTLServe_DLPFC mQTL	0	0	561
	BRD1	cg11645658	xQTLServe_DLPFC mQTL	0.00148052	0	285
	BRD1	cg11645658	xQTLServe_DLPFC mQTL	0	0	285
	BRD1	cg11674130	xQTLServe_DLPFC mQTL	0.000533136	0	483
	BRD1	cg11674130	xQTLServe_DLPFC mQTL	0	0	483
	BRD1	cg11734703	xQTLServe_DLPFC mQTL	0.00173634	0	374
	BRD1	cg11734703	xQTLServe_DLPFC mQTL	0	0	374
	BRD1	cg11740027	xQTLServe_DLPFC mQTL	0	0.0755203	350
	BRD1	cg11740027	xQTLServe_DLPFC mQTL	0.0226204	0	350
	BRD1	cg11744006	xQTLServe_DLPFC mQTL	0.000783217	0	579
	BRD1	cg11744006	xQTLServe_DLPFC mQTL	0	0	579
	BRD1	cg11801110	xQTLServe_DLPFC mQTL	0.0583025	0	243
	BRD1	cg11801110	xQTLServe_DLPFC mQTL	0	0	243
	BRD1	cg11808757	xQTLServe_DLPFC mQTL	0.00421387	0	320
	BRD1	cg11808757	xQTLServe_DLPFC mQTL	0	0	320
	BRD1	cg11875773	xQTLServe_DLPFC mQTL	0.00185917	0	348
	BRD1	cg11875773	xQTLServe_DLPFC mQTL	0	0	348
	BRD1	cg11896271	xQTLServe_DLPFC mQTL	0.00161715	0	425
	BRD1	cg11896271	xQTLServe_DLPFC mQTL	0	0	425
	BRD1	cg12009803	xQTLServe_DLPFC mQTL	0	0.0366813	239
	BRD1	cg12009803	xQTLServe_DLPFC mQTL	0.00592373	0	239
	BRD1	cg12043019	xQTLServe_DLPFC mQTL	0.0590705	0	245
	BRD1	cg12043019	xQTLServe_DLPFC mQTL	0	0	245
	BRD1	cg12077581	xQTLServe_DLPFC mQTL	0.00143541	0	426
	BRD1	cg12077581	xQTLServe_DLPFC mQTL	0	0	426
	BRD1	cg12095547	xQTLServe_DLPFC mQTL	0.00637339	0	519
	BRD1	cg12095547	xQTLServe_DLPFC mQTL	0	0	519
	BRD1	cg12244647	xQTLServe_DLPFC mQTL	0.000470299	0	121
	BRD1	cg12244647	xQTLServe_DLPFC mQTL	0	0	121
	BRD1	cg12277653	xQTLServe_DLPFC mQTL	0.000515466	0	329
	BRD1	cg12277653	xQTLServe_DLPFC mQTL	0	0	329
	BRD1	cg12303610	xQTLServe_DLPFC mQTL	0.00693167	0	366
	BRD1	cg12303610	xQTLServe_DLPFC mQTL	0	0	366
	BRD1	cg12330031	xQTLServe_DLPFC mQTL	0.00120781	0	343
	BRD1	cg12330031	xQTLServe_DLPFC mQTL	0	0	343
	BRD1	cg12453378	xQTLServe_DLPFC mQTL	0.00034503	0	283
	BRD1	cg12453378	xQTLServe_DLPFC mQTL	0	0	283
	BRD1	cg12454595	xQTLServe_DLPFC mQTL	0.000645089	0	421
	BRD1	cg12454595	xQTLServe_DLPFC mQTL	0	0	421
	BRD1	cg12464820	xQTLServe_DLPFC mQTL	0.00638704	0	284
	BRD1	cg12464820	xQTLServe_DLPFC mQTL	0	0	284
	BRD1	cg12502098	xQTLServe_DLPFC mQTL	0.00126685	0	432
	BRD1	cg12502098	xQTLServe_DLPFC mQTL	0	0	432
	BRD1	cg12519135	xQTLServe_DLPFC mQTL	0.000616527	0	179
	BRD1	cg12519135	xQTLServe_DLPFC mQTL	0	0	179
	BRD1	cg12539917	xQTLServe_DLPFC mQTL	0.000562165	0	427
	BRD1	cg12539917	xQTLServe_DLPFC mQTL	0	0	427
	BRD1	cg12646067	xQTLServe_DLPFC mQTL	0.000571619	0	387
	BRD1	cg12646067	xQTLServe_DLPFC mQTL	0	0	387
	BRD1	cg12746016	xQTLServe_DLPFC mQTL	0.00426631	0	699
	BRD1	cg12746016	xQTLServe_DLPFC mQTL	0	0	698
	BRD1	cg12746790	xQTLServe_DLPFC mQTL	0.00138936	0	322
	BRD1	cg12746790	xQTLServe_DLPFC mQTL	0	0	322
	BRD1	cg12760479	xQTLServe_DLPFC mQTL	0.00051456	0	345
	BRD1	cg12760479	xQTLServe_DLPFC mQTL	0	0	345
	BRD1	cg12811084	xQTLServe_DLPFC mQTL	0.00348544	0	511
	BRD1	cg12811084	xQTLServe_DLPFC mQTL	0	0	511
	BRD1	cg12881363	xQTLServe_DLPFC mQTL	0.0101682	0	494
	BRD1	cg12881363	xQTLServe_DLPFC mQTL	0	0	494
	BRD1	cg12882713	xQTLServe_DLPFC mQTL	0.000357556	0	377
	BRD1	cg12882713	xQTLServe_DLPFC mQTL	0	0	377
	BRD1	cg12932195	xQTLServe_DLPFC mQTL	0.00148783	0	380
	BRD1	cg12932195	xQTLServe_DLPFC mQTL	0	0	380
	BRD1	cg12944146	xQTLServe_DLPFC mQTL	0.00042855	0	173
	BRD1	cg12944146	xQTLServe_DLPFC mQTL	0	0	173
	BRD1	cg12961733	xQTLServe_DLPFC mQTL	0.00150614	0	270
	BRD1	cg12961733	xQTLServe_DLPFC mQTL	0	0	270
	BRD1	cg12971867	xQTLServe_DLPFC mQTL	0.00459869	0	497
	BRD1	cg12971867	xQTLServe_DLPFC mQTL	0	0	497
	BRD1	cg12986453	xQTLServe_DLPFC mQTL	0.000482272	0	620
	BRD1	cg12986453	xQTLServe_DLPFC mQTL	0	0	620
	BRD1	cg13020518	xQTLServe_DLPFC mQTL	0.000998113	0	697
	BRD1	cg13020518	xQTLServe_DLPFC mQTL	0	0	696
	BRD1	cg13273562	xQTLServe_DLPFC mQTL	0.000534152	0	252
	BRD1	cg13273562	xQTLServe_DLPFC mQTL	0	0	252
	BRD1	cg13435651	xQTLServe_DLPFC mQTL	0.000480583	0	345
	BRD1	cg13435651	xQTLServe_DLPFC mQTL	0	0	345
	BRD1	cg13481126	xQTLServe_DLPFC mQTL	0.00376349	0	552
	BRD1	cg13481126	xQTLServe_DLPFC mQTL	0	0	552
	BRD1	cg13563334	xQTLServe_DLPFC mQTL	0	0.182846	237
	BRD1	cg13563334	xQTLServe_DLPFC mQTL	0.0055142	0	237
	BRD1	cg13577505	xQTLServe_DLPFC mQTL	0.00480821	0	228
	BRD1	cg13577505	xQTLServe_DLPFC mQTL	0	0	228
	BRD1	cg13652373	xQTLServe_DLPFC mQTL	0.000887797	0	687
	BRD1	cg13652373	xQTLServe_DLPFC mQTL	0	0	686
	BRD1	cg13679691	xQTLServe_DLPFC mQTL	0.00145338	0	423
	BRD1	cg13679691	xQTLServe_DLPFC mQTL	0	0	423
	BRD1	cg13758724	xQTLServe_DLPFC mQTL	0.00507726	0	210
	BRD1	cg13758724	xQTLServe_DLPFC mQTL	0	0	210
	BRD1	cg13772700	xQTLServe_DLPFC mQTL	0.00332923	0	479
	BRD1	cg13772700	xQTLServe_DLPFC mQTL	0	0	479
	BRD1	cg13868165	xQTLServe_DLPFC mQTL	0.000596375	0	436
	BRD1	cg13868165	xQTLServe_DLPFC mQTL	0	0	436
	BRD1	cg13872278	xQTLServe_DLPFC mQTL	0.000652658	0	436
	BRD1	cg13872278	xQTLServe_DLPFC mQTL	0	0	436
	BRD1	cg13895323	xQTLServe_DLPFC mQTL	0.00463119	0	497
	BRD1	cg13895323	xQTLServe_DLPFC mQTL	0	0	497
	BRD1	cg13963658	xQTLServe_DLPFC mQTL	0.00420353	0	265
	BRD1	cg13963658	xQTLServe_DLPFC mQTL	0	0	265
	BRD1	cg14008640	xQTLServe_DLPFC mQTL	0.000657627	0	500
	BRD1	cg14008640	xQTLServe_DLPFC mQTL	0	0	500
	BRD1	cg14026113	xQTLServe_DLPFC mQTL	0.00466687	0	452
	BRD1	cg14026113	xQTLServe_DLPFC mQTL	0	0	452
	BRD1	cg14043316	xQTLServe_DLPFC mQTL	0	0.00793669	100
	BRD1	cg14043316	xQTLServe_DLPFC mQTL	0.00168708	0	100
	BRD1	cg14263779	xQTLServe_DLPFC mQTL	0.000529967	0	387
	BRD1	cg14263779	xQTLServe_DLPFC mQTL	0	0	387
	BRD1	cg14278345	xQTLServe_DLPFC mQTL	0	0.0461852	246
	BRD1	cg14278345	xQTLServe_DLPFC mQTL	0.00883714	0	246
	BRD1	cg14309743	xQTLServe_DLPFC mQTL	0.000532433	0	380
	BRD1	cg14309743	xQTLServe_DLPFC mQTL	0	0	380
	BRD1	cg14315891	xQTLServe_DLPFC mQTL	0.000756753	0	558
	BRD1	cg14315891	xQTLServe_DLPFC mQTL	0	0	558
	BRD1	cg14354895	xQTLServe_DLPFC mQTL	0.00935794	0	423
	BRD1	cg14354895	xQTLServe_DLPFC mQTL	0	0	423
	BRD1	cg14370079	xQTLServe_DLPFC mQTL	0.000357716	0	381
	BRD1	cg14370079	xQTLServe_DLPFC mQTL	0	0	381
	BRD1	cg14414122	xQTLServe_DLPFC mQTL	0	0.23294	453
	BRD1	cg14414122	xQTLServe_DLPFC mQTL	0.117548	0	453
	BRD1	cg14432153	xQTLServe_DLPFC mQTL	0.0143099	0	611
	BRD1	cg14432153	xQTLServe_DLPFC mQTL	0	0	611
	BRD1	cg14455590	xQTLServe_DLPFC mQTL	0.000410098	0	329
	BRD1	cg14455590	xQTLServe_DLPFC mQTL	0	0	329
	BRD1	cg14457918	xQTLServe_DLPFC mQTL	0	0.00302445	426
	BRD1	cg14457918	xQTLServe_DLPFC mQTL	0.00173463	0	426
	BRD1	cg14507445	xQTLServe_DLPFC mQTL	0.00865567	0	377
	BRD1	cg14507445	xQTLServe_DLPFC mQTL	0	0	377
	BRD1	cg14517004	xQTLServe_DLPFC mQTL	0.00097143	0	397
	BRD1	cg14517004	xQTLServe_DLPFC mQTL	0	0	397
	BRD1	cg14585793	xQTLServe_DLPFC mQTL	0	0.00455191	347
	BRD1	cg14585793	xQTLServe_DLPFC mQTL	0.00209784	0	347
	BRD1	cg14596108	xQTLServe_DLPFC mQTL	0.000433261	0	613
	BRD1	cg14596108	xQTLServe_DLPFC mQTL	0	0	613
	BRD1	cg14679444	xQTLServe_DLPFC mQTL	0.000447931	0	349
	BRD1	cg14679444	xQTLServe_DLPFC mQTL	0	0	349
	BRD1	cg14704270	xQTLServe_DLPFC mQTL	0.00166095	0	359
	BRD1	cg14704270	xQTLServe_DLPFC mQTL	0	0	359
	BRD1	cg14737704	xQTLServe_DLPFC mQTL	0.000370823	0	156
	BRD1	cg14737704	xQTLServe_DLPFC mQTL	0	0	156
	BRD1	cg14810501	xQTLServe_DLPFC mQTL	0	0.00382727	426
	BRD1	cg14810501	xQTLServe_DLPFC mQTL	0.00188511	0	426
	BRD1	cg14826516	xQTLServe_DLPFC mQTL	0.00186016	0	358
	BRD1	cg14826516	xQTLServe_DLPFC mQTL	0	0	358
	BRD1	cg14837980	xQTLServe_DLPFC mQTL	0.000892875	0	413
	BRD1	cg14837980	xQTLServe_DLPFC mQTL	0	0	413
	BRD1	cg14894848	xQTLServe_DLPFC mQTL	0.0167568	0	449
	BRD1	cg14894848	xQTLServe_DLPFC mQTL	0	0	449
	BRD1	cg14984160	xQTLServe_DLPFC mQTL	0.000750791	0	432
	BRD1	cg14984160	xQTLServe_DLPFC mQTL	0	0	432
	BRD1	cg14990430	xQTLServe_DLPFC mQTL	0.00111587	0	386
	BRD1	cg14990430	xQTLServe_DLPFC mQTL	0	0	386
	BRD1	cg15006869	xQTLServe_DLPFC mQTL	0.00108484	0	613
	BRD1	cg15006869	xQTLServe_DLPFC mQTL	0	0	613
	BRD1	cg15021640	xQTLServe_DLPFC mQTL	0.00384326	0	523
	BRD1	cg15021640	xQTLServe_DLPFC mQTL	0	0	523
	BRD1	cg15036874	xQTLServe_DLPFC mQTL	0.00876375	0	232
	BRD1	cg15036874	xQTLServe_DLPFC mQTL	0	0	232
	BRD1	cg15134628	xQTLServe_DLPFC mQTL	0.00477537	0	254
	BRD1	cg15134628	xQTLServe_DLPFC mQTL	0	0	254
	BRD1	cg15144773	xQTLServe_DLPFC mQTL	0.000505217	0	255
	BRD1	cg15144773	xQTLServe_DLPFC mQTL	0	0	255
	BRD1	cg15145965	xQTLServe_DLPFC mQTL	0.0051226	0	255
	BRD1	cg15145965	xQTLServe_DLPFC mQTL	0	0	255
	BRD1	cg15149938	xQTLServe_DLPFC mQTL	0.000424802	0	326
	BRD1	cg15149938	xQTLServe_DLPFC mQTL	0	0	326
	BRD1	cg15153049	xQTLServe_DLPFC mQTL	0.00146372	0	358
	BRD1	cg15153049	xQTLServe_DLPFC mQTL	0	0	358
	BRD1	cg15187790	xQTLServe_DLPFC mQTL	0.000694644	0	423
	BRD1	cg15187790	xQTLServe_DLPFC mQTL	0	0	423
	BRD1	cg15192736	xQTLServe_DLPFC mQTL	0.00476941	0	597
	BRD1	cg15192736	xQTLServe_DLPFC mQTL	0	0	597
	BRD1	cg15219689	xQTLServe_DLPFC mQTL	0.000605627	0	280
	BRD1	cg15219689	xQTLServe_DLPFC mQTL	0	0	280
	BRD1	cg15230907	xQTLServe_DLPFC mQTL	0.000877248	0	265
	BRD1	cg15230907	xQTLServe_DLPFC mQTL	0	0	265
	BRD1	cg15238519	xQTLServe_DLPFC mQTL	0.00341887	0	322
	BRD1	cg15238519	xQTLServe_DLPFC mQTL	0	0	322
	BRD1	cg15245556	xQTLServe_DLPFC mQTL	0.00833301	0	446
	BRD1	cg15245556	xQTLServe_DLPFC mQTL	0	0	446
	BRD1	cg15269226	xQTLServe_DLPFC mQTL	0.000273806	0	89
	BRD1	cg15269226	xQTLServe_DLPFC mQTL	0	0	89
	BRD1	cg15271942	xQTLServe_DLPFC mQTL	0.000464001	0	619
	BRD1	cg15271942	xQTLServe_DLPFC mQTL	0	0	619
	BRD1	cg15316289	xQTLServe_DLPFC mQTL	0.00648315	0	382
	BRD1	cg15316289	xQTLServe_DLPFC mQTL	0	0	382
	BRD1	cg15554007	xQTLServe_DLPFC mQTL	0.000713313	0	217
	BRD1	cg15554007	xQTLServe_DLPFC mQTL	0	0	217
	BRD1	cg15565576	xQTLServe_DLPFC mQTL	0.000614666	0	247
	BRD1	cg15565576	xQTLServe_DLPFC mQTL	0	0	247
	BRD1	cg15602135	xQTLServe_DLPFC mQTL	0.000463316	0	590
	BRD1	cg15602135	xQTLServe_DLPFC mQTL	0	0	590
	BRD1	cg15602359	xQTLServe_DLPFC mQTL	0.000472608	0	295
	BRD1	cg15602359	xQTLServe_DLPFC mQTL	0	0	295
	BRD1	cg15665276	xQTLServe_DLPFC mQTL	0.00626367	0	416
	BRD1	cg15665276	xQTLServe_DLPFC mQTL	0	0	416
	BRD1	cg15810253	xQTLServe_DLPFC mQTL	0.00678952	0	393
	BRD1	cg15810253	xQTLServe_DLPFC mQTL	0	0	393
	BRD1	cg15880211	xQTLServe_DLPFC mQTL	0.0123684	0	284
	BRD1	cg15880211	xQTLServe_DLPFC mQTL	0	0	284
	BRD1	cg15881727	xQTLServe_DLPFC mQTL	0.000630252	0	284
	BRD1	cg15881727	xQTLServe_DLPFC mQTL	0	0	284
	BRD1	cg15974416	xQTLServe_DLPFC mQTL	0.000636638	0	329
	BRD1	cg15974416	xQTLServe_DLPFC mQTL	0	0	329
	BRD1	cg15977904	xQTLServe_DLPFC mQTL	0.00112622	0	433
	BRD1	cg15977904	xQTLServe_DLPFC mQTL	0	0	433
	BRD1	cg16001335	xQTLServe_DLPFC mQTL	0.00712356	0	257
	BRD1	cg16001335	xQTLServe_DLPFC mQTL	0	0	257
	BRD1	cg16054907	xQTLServe_DLPFC mQTL	0.00933316	0	231
	BRD1	cg16054907	xQTLServe_DLPFC mQTL	0	0	231
	BRD1	cg16104384	xQTLServe_DLPFC mQTL	0.000354668	0	375
	BRD1	cg16104384	xQTLServe_DLPFC mQTL	0	0	375
	BRD1	cg16173280	xQTLServe_DLPFC mQTL	0.00177959	0	394
	BRD1	cg16173280	xQTLServe_DLPFC mQTL	0	0	394
	BRD1	cg16176048	xQTLServe_DLPFC mQTL	0.0011852	0	254
	BRD1	cg16176048	xQTLServe_DLPFC mQTL	0	0	254
	BRD1	cg16226261	xQTLServe_DLPFC mQTL	0	0.0108555	545
	BRD1	cg16226261	xQTLServe_DLPFC mQTL	0.00531259	0	545
	BRD1	cg16238419	xQTLServe_DLPFC mQTL	0	0.0562835	249
	BRD1	cg16238419	xQTLServe_DLPFC mQTL	0.011361	0	249
	BRD1	cg16243558	xQTLServe_DLPFC mQTL	0.000614656	0	451
	BRD1	cg16243558	xQTLServe_DLPFC mQTL	0	0	451
	BRD1	cg16294310	xQTLServe_DLPFC mQTL	0.00434944	0	375
	BRD1	cg16294310	xQTLServe_DLPFC mQTL	0	0	375
	BRD1	cg16367989	xQTLServe_DLPFC mQTL	0.00287083	0	425
	BRD1	cg16367989	xQTLServe_DLPFC mQTL	0	0	425
	BRD1	cg16473166	xQTLServe_DLPFC mQTL	0.0199543	0	358
	BRD1	cg16473166	xQTLServe_DLPFC mQTL	0	0	358
	BRD1	cg16576575	xQTLServe_DLPFC mQTL	0.000588401	0	540
	BRD1	cg16576575	xQTLServe_DLPFC mQTL	0	0	540
	BRD1	cg16609342	xQTLServe_DLPFC mQTL	0.00126139	0	450
	BRD1	cg16609342	xQTLServe_DLPFC mQTL	0	0	450
	BRD1	cg16744710	xQTLServe_DLPFC mQTL	0	0.00480094	227
	BRD1	cg16744710	xQTLServe_DLPFC mQTL	0.00139285	0	227
	BRD1	cg16843718	xQTLServe_DLPFC mQTL	0.000548329	0	348
	BRD1	cg16843718	xQTLServe_DLPFC mQTL	0	0	348
	BRD1	cg16919420	xQTLServe_DLPFC mQTL	0.00695195	0	354
	BRD1	cg16919420	xQTLServe_DLPFC mQTL	0	0	354
	BRD1	cg16926050	xQTLServe_DLPFC mQTL	0.00479983	0	397
	BRD1	cg16926050	xQTLServe_DLPFC mQTL	0	0	397
	BRD1	cg16927872	xQTLServe_DLPFC mQTL	0.00133679	0	322
	BRD1	cg16927872	xQTLServe_DLPFC mQTL	0	0	322
	BRD1	cg17017161	xQTLServe_DLPFC mQTL	0.00677149	0	250
	BRD1	cg17017161	xQTLServe_DLPFC mQTL	0	0	250
	BRD1	cg17023911	xQTLServe_DLPFC mQTL	0.000717194	0	578
	BRD1	cg17023911	xQTLServe_DLPFC mQTL	0	0	578
	BRD1	cg17050616	xQTLServe_DLPFC mQTL	0	0.271788	453
	BRD1	cg17050616	xQTLServe_DLPFC mQTL	0.117633	0	453
	BRD1	cg17054759	xQTLServe_DLPFC mQTL	0.00480571	0	445
	BRD1	cg17054759	xQTLServe_DLPFC mQTL	0	0	445
	BRD1	cg17074396	xQTLServe_DLPFC mQTL	0.00452187	0	447
	BRD1	cg17074396	xQTLServe_DLPFC mQTL	0	0	447
	BRD1	cg17169998	xQTLServe_DLPFC mQTL	0.00587846	0	482
	BRD1	cg17169998	xQTLServe_DLPFC mQTL	0	0	482
	BRD1	cg17193921	xQTLServe_DLPFC mQTL	0.00183718	0	322
	BRD1	cg17193921	xQTLServe_DLPFC mQTL	0	0	322
	BRD1	cg17212791	xQTLServe_DLPFC mQTL	0.00174326	0	562
	BRD1	cg17212791	xQTLServe_DLPFC mQTL	0	0	562
	BRD1	cg17468267	xQTLServe_DLPFC mQTL	0.00701723	0	268
	BRD1	cg17468267	xQTLServe_DLPFC mQTL	0	0	268
	BRD1	cg17476320	xQTLServe_DLPFC mQTL	0.00167024	0	321
	BRD1	cg17476320	xQTLServe_DLPFC mQTL	0	0	321
	BRD1	cg17487553	xQTLServe_DLPFC mQTL	0.0013017	0	426
	BRD1	cg17487553	xQTLServe_DLPFC mQTL	0	0	426
	BRD1	cg17522369	xQTLServe_DLPFC mQTL	0.000771609	0	550
	BRD1	cg17522369	xQTLServe_DLPFC mQTL	0	0	550
	BRD1	cg17558497	xQTLServe_DLPFC mQTL	0.00437087	0	342
	BRD1	cg17558497	xQTLServe_DLPFC mQTL	0	0	342
	BRD1	cg17591781	xQTLServe_DLPFC mQTL	0.000276739	0	266
	BRD1	cg17591781	xQTLServe_DLPFC mQTL	0	0	266
	BRD1	cg17642017	xQTLServe_DLPFC mQTL	0.000523633	0	261
	BRD1	cg17642017	xQTLServe_DLPFC mQTL	0	0	261
	BRD1	cg17754769	xQTLServe_DLPFC mQTL	0.000297069	0	126
	BRD1	cg17754769	xQTLServe_DLPFC mQTL	0	0	126
	BRD1	cg17827477	xQTLServe_DLPFC mQTL	0.000686383	0	549
	BRD1	cg17827477	xQTLServe_DLPFC mQTL	0	0	549
	BRD1	cg17837500	xQTLServe_DLPFC mQTL	0.0010833	0	428
	BRD1	cg17837500	xQTLServe_DLPFC mQTL	0	0	428
	BRD1	cg17892736	xQTLServe_DLPFC mQTL	0.000790475	0	288
	BRD1	cg17892736	xQTLServe_DLPFC mQTL	0	0	288
	BRD1	cg17923377	xQTLServe_DLPFC mQTL	0.00849147	0	251
	BRD1	cg17923377	xQTLServe_DLPFC mQTL	0	0	251
	BRD1	cg17936846	xQTLServe_DLPFC mQTL	0.000992899	0	345
	BRD1	cg17936846	xQTLServe_DLPFC mQTL	0	0	345
	BRD1	cg17939585	xQTLServe_DLPFC mQTL	0	0.0489915	89
	BRD1	cg17939585	xQTLServe_DLPFC mQTL	0.00396124	0	89
	BRD1	cg18013185	xQTLServe_DLPFC mQTL	0	0.00444783	725
	BRD1	cg18013185	xQTLServe_DLPFC mQTL	0.00150989	0	725
	BRD1	cg18067749	xQTLServe_DLPFC mQTL	0.000745445	0	342
	BRD1	cg18067749	xQTLServe_DLPFC mQTL	0	0	342
	BRD1	cg18090384	xQTLServe_DLPFC mQTL	0.0546737	0	247
	BRD1	cg18090384	xQTLServe_DLPFC mQTL	0	0	247
	BRD1	cg18093120	xQTLServe_DLPFC mQTL	0.00386485	0	482
	BRD1	cg18093120	xQTLServe_DLPFC mQTL	0	0	482
	BRD1	cg18131530	xQTLServe_DLPFC mQTL	0.006746	0	380
	BRD1	cg18131530	xQTLServe_DLPFC mQTL	0	0	380
	BRD1	cg18152535	xQTLServe_DLPFC mQTL	0.0271204	0	458
	BRD1	cg18152535	xQTLServe_DLPFC mQTL	0	0	458
	BRD1	cg18170680	xQTLServe_DLPFC mQTL	0.000895175	0	587
	BRD1	cg18170680	xQTLServe_DLPFC mQTL	0	0	587
	BRD1	cg18178197	xQTLServe_DLPFC mQTL	0.00525985	0	357
	BRD1	cg18178197	xQTLServe_DLPFC mQTL	0	0	357
	BRD1	cg18205517	xQTLServe_DLPFC mQTL	0.00165381	0	374
	BRD1	cg18205517	xQTLServe_DLPFC mQTL	0	0	374
	BRD1	cg18232772	xQTLServe_DLPFC mQTL	0.000264452	0	270
	BRD1	cg18232772	xQTLServe_DLPFC mQTL	0	0	270
	BRD1	cg18372207	xQTLServe_DLPFC mQTL	0.00781711	0	437
	BRD1	cg18372207	xQTLServe_DLPFC mQTL	0	0	437
	BRD1	cg18399427	xQTLServe_DLPFC mQTL	0.000395588	0	174
	BRD1	cg18399427	xQTLServe_DLPFC mQTL	0	0	174
	BRD1	cg18469292	xQTLServe_DLPFC mQTL	0.00803446	0	522
	BRD1	cg18469292	xQTLServe_DLPFC mQTL	0	0	522
	BRD1	cg18485569	xQTLServe_DLPFC mQTL	0.00136939	0	426
	BRD1	cg18485569	xQTLServe_DLPFC mQTL	0	0	426
	BRD1	cg18530762	xQTLServe_DLPFC mQTL	0.00110462	0	621
	BRD1	cg18530762	xQTLServe_DLPFC mQTL	0	0	621
	BRD1	cg18638598	xQTLServe_DLPFC mQTL	0.000389025	0	380
	BRD1	cg18638598	xQTLServe_DLPFC mQTL	0	0	380
	BRD1	cg18638931	xQTLServe_DLPFC mQTL	0.010417	0	494
	BRD1	cg18638931	xQTLServe_DLPFC mQTL	0	0	494
	BRD1	cg18730511	xQTLServe_DLPFC mQTL	0	0.0513185	193
	BRD1	cg18730511	xQTLServe_DLPFC mQTL	0.013705	0	193
	BRD1	cg18865274	xQTLServe_DLPFC mQTL	0.000668314	0	449
	BRD1	cg18865274	xQTLServe_DLPFC mQTL	0	0	449
	BRD1	cg18875453	xQTLServe_DLPFC mQTL	0.0584057	0	469
	BRD1	cg18875453	xQTLServe_DLPFC mQTL	0	0	469
	BRD1	cg18887005	xQTLServe_DLPFC mQTL	0.00225473	0	594
	BRD1	cg18887005	xQTLServe_DLPFC mQTL	0	0	594
	BRD1	cg18888872	xQTLServe_DLPFC mQTL	0.0033431	0	495
	BRD1	cg18888872	xQTLServe_DLPFC mQTL	0	0	495
	BRD1	cg19015962	xQTLServe_DLPFC mQTL	0.00569474	0	511
	BRD1	cg19015962	xQTLServe_DLPFC mQTL	0	0	511
	BRD1	cg19026356	xQTLServe_DLPFC mQTL	0.0298157	0	374
	BRD1	cg19026356	xQTLServe_DLPFC mQTL	0	0	374
	BRD1	cg19030607	xQTLServe_DLPFC mQTL	0.000629925	0	446
	BRD1	cg19030607	xQTLServe_DLPFC mQTL	0	0	446
	BRD1	cg19051861	xQTLServe_DLPFC mQTL	0.00209541	0	281
	BRD1	cg19051861	xQTLServe_DLPFC mQTL	0	0	281
	BRD1	cg19092959	xQTLServe_DLPFC mQTL	0.000399233	0	253
	BRD1	cg19092959	xQTLServe_DLPFC mQTL	0	0	253
	BRD1	cg19115805	xQTLServe_DLPFC mQTL	0.000407475	0	345
	BRD1	cg19115805	xQTLServe_DLPFC mQTL	0	0	345
	BRD1	cg19122206	xQTLServe_DLPFC mQTL	0.000614146	0	451
	BRD1	cg19122206	xQTLServe_DLPFC mQTL	0	0	451
	BRD1	cg19124923	xQTLServe_DLPFC mQTL	0.000393135	0	253
	BRD1	cg19124923	xQTLServe_DLPFC mQTL	0	0	253
	BRD1	cg19184963	xQTLServe_DLPFC mQTL	0.000963912	0	218
	BRD1	cg19184963	xQTLServe_DLPFC mQTL	0	0	218
	BRD1	cg19194233	xQTLServe_DLPFC mQTL	0.00576156	0	482
	BRD1	cg19194233	xQTLServe_DLPFC mQTL	0	0	482
	BRD1	cg19203800	xQTLServe_DLPFC mQTL	0	0.0202869	723
	BRD1	cg19203800	xQTLServe_DLPFC mQTL	0.00560963	0	723
	BRD1	cg19213744	xQTLServe_DLPFC mQTL	0	0.271736	454
	BRD1	cg19213744	xQTLServe_DLPFC mQTL	0.118431	0	454
	BRD1	cg19214594	xQTLServe_DLPFC mQTL	0.0149965	0	375
	BRD1	cg19214594	xQTLServe_DLPFC mQTL	0	0	375
	BRD1	cg19216490	xQTLServe_DLPFC mQTL	0.00591751	0	358
	BRD1	cg19216490	xQTLServe_DLPFC mQTL	0	0	358
	BRD1	cg19240246	xQTLServe_DLPFC mQTL	0.00460364	0	575
	BRD1	cg19240246	xQTLServe_DLPFC mQTL	0	0	575
	BRD1	cg19252607	xQTLServe_DLPFC mQTL	0.00511167	0	240
	BRD1	cg19252607	xQTLServe_DLPFC mQTL	0	0	240
	BRD1	cg19346084	xQTLServe_DLPFC mQTL	0.00828594	0	425
	BRD1	cg19346084	xQTLServe_DLPFC mQTL	0	0	425
	BRD1	cg19535000	xQTLServe_DLPFC mQTL	0.000489564	0	372
	BRD1	cg19535000	xQTLServe_DLPFC mQTL	0	0	372
	BRD1	cg19547694	xQTLServe_DLPFC mQTL	0.00862815	0	251
	BRD1	cg19547694	xQTLServe_DLPFC mQTL	0	0	251
	BRD1	cg19553402	xQTLServe_DLPFC mQTL	0	0.0212991	89
	BRD1	cg19553402	xQTLServe_DLPFC mQTL	0.00393125	0	89
	BRD1	cg19682835	xQTLServe_DLPFC mQTL	0	0.00041228	44
	BRD1	cg19682835	xQTLServe_DLPFC mQTL	0.000305309	0	44
	BRD1	cg19734830	xQTLServe_DLPFC mQTL	0.000530794	0	621
	BRD1	cg19734830	xQTLServe_DLPFC mQTL	0	0	621
	BRD1	cg19790884	xQTLServe_DLPFC mQTL	0.000843099	0	331
	BRD1	cg19790884	xQTLServe_DLPFC mQTL	0	0	331
	BRD1	cg19796981	xQTLServe_DLPFC mQTL	0	0.157968	202
	BRD1	cg19796981	xQTLServe_DLPFC mQTL	0.0537221	0	202
	BRD1	cg19816445	xQTLServe_DLPFC mQTL	0.00430115	0	328
	BRD1	cg19816445	xQTLServe_DLPFC mQTL	0	0	328
	BRD1	cg19851816	xQTLServe_DLPFC mQTL	0	0.508924	344
	BRD1	cg19851816	xQTLServe_DLPFC mQTL	0.386219	0	344
	BRD1	cg19871694	xQTLServe_DLPFC mQTL	0.00489294	0	156
	BRD1	cg19871694	xQTLServe_DLPFC mQTL	0	0	156
	BRD1	cg19878516	xQTLServe_DLPFC mQTL	0.00209383	0	427
	BRD1	cg19878516	xQTLServe_DLPFC mQTL	0	0	427
	BRD1	cg19890858	xQTLServe_DLPFC mQTL	0.00182596	0	374
	BRD1	cg19890858	xQTLServe_DLPFC mQTL	0	0	374
	BRD1	cg19894402	xQTLServe_DLPFC mQTL	0.00133317	0	498
	BRD1	cg19894402	xQTLServe_DLPFC mQTL	0	0	498
	BRD1	cg19949853	xQTLServe_DLPFC mQTL	0.000501367	0	607
	BRD1	cg19949853	xQTLServe_DLPFC mQTL	0	0	607
	BRD1	cg19961809	xQTLServe_DLPFC mQTL	0.000621567	0	450
	BRD1	cg19961809	xQTLServe_DLPFC mQTL	0	0	450
	BRD1	cg19977691	xQTLServe_DLPFC mQTL	0.00500813	0	383
	BRD1	cg19977691	xQTLServe_DLPFC mQTL	0	0	383
	BRD1	cg20018425	xQTLServe_DLPFC mQTL	0	0.00509253	403
	BRD1	cg20018425	xQTLServe_DLPFC mQTL	0.00236816	0	403
	BRD1	cg20075700	xQTLServe_DLPFC mQTL	0.000665893	0	590
	BRD1	cg20075700	xQTLServe_DLPFC mQTL	0	0	590
	BRD1	cg20080845	xQTLServe_DLPFC mQTL	0.00872241	0	249
	BRD1	cg20080845	xQTLServe_DLPFC mQTL	0	0	249
	BRD1	cg20194973	xQTLServe_DLPFC mQTL	0.00126947	0	484
	BRD1	cg20194973	xQTLServe_DLPFC mQTL	0	0	484
	BRD1	cg20247455	xQTLServe_DLPFC mQTL	0.00101909	0	689
	BRD1	cg20247455	xQTLServe_DLPFC mQTL	0	0	688
	BRD1	cg20343114	xQTLServe_DLPFC mQTL	0	0.0312937	688
	BRD1	cg20343114	xQTLServe_DLPFC mQTL	0.00588426	0	689
	BRD1	cg20426710	xQTLServe_DLPFC mQTL	0.0109111	0	282
	BRD1	cg20426710	xQTLServe_DLPFC mQTL	0	0	282
	BRD1	cg20435485	xQTLServe_DLPFC mQTL	0.000237295	0	75
	BRD1	cg20435485	xQTLServe_DLPFC mQTL	0	0	75
	BRD1	cg20503649	xQTLServe_DLPFC mQTL	0.000525947	0	446
	BRD1	cg20503649	xQTLServe_DLPFC mQTL	0	0	446
	BRD1	cg20512270	xQTLServe_DLPFC mQTL	0.00659062	0	381
	BRD1	cg20512270	xQTLServe_DLPFC mQTL	0	0	381
	BRD1	cg20625379	xQTLServe_DLPFC mQTL	0.000468259	0	335
	BRD1	cg20625379	xQTLServe_DLPFC mQTL	0	0	335
	BRD1	cg20640347	xQTLServe_DLPFC mQTL	0.000398746	0	619
	BRD1	cg20640347	xQTLServe_DLPFC mQTL	0	0	619
	BRD1	cg20698113	xQTLServe_DLPFC mQTL	0.00913712	0	240
	BRD1	cg20698113	xQTLServe_DLPFC mQTL	0	0	240
	BRD1	cg20715885	xQTLServe_DLPFC mQTL	0.00384202	0	570
	BRD1	cg20715885	xQTLServe_DLPFC mQTL	0	0	570
	BRD1	cg20744362	xQTLServe_DLPFC mQTL	0.0043301	0	370
	BRD1	cg20744362	xQTLServe_DLPFC mQTL	0	0	370
	BRD1	cg20746101	xQTLServe_DLPFC mQTL	0.000399851	0	173
	BRD1	cg20746101	xQTLServe_DLPFC mQTL	0	0	173
	BRD1	cg20792408	xQTLServe_DLPFC mQTL	0	0.0406568	289
	BRD1	cg20792408	xQTLServe_DLPFC mQTL	0.00900992	0	289
	BRD1	cg20811788	xQTLServe_DLPFC mQTL	0.000529522	0	187
	BRD1	cg20811788	xQTLServe_DLPFC mQTL	0	0	187
	BRD1	cg20911168	xQTLServe_DLPFC mQTL	0.000611623	0	282
	BRD1	cg20911168	xQTLServe_DLPFC mQTL	0	0	282
	BRD1	cg21007213	xQTLServe_DLPFC mQTL	0.0020329	0	347
	BRD1	cg21007213	xQTLServe_DLPFC mQTL	0	0	347
	BRD1	cg21028326	xQTLServe_DLPFC mQTL	0.00234157	0	323
	BRD1	cg21028326	xQTLServe_DLPFC mQTL	0	0	323
	BRD1	cg21029504	xQTLServe_DLPFC mQTL	0.000601237	0	330
	BRD1	cg21029504	xQTLServe_DLPFC mQTL	0	0	330
	BRD1	cg21032013	xQTLServe_DLPFC mQTL	0.000507816	0	254
	BRD1	cg21032013	xQTLServe_DLPFC mQTL	0	0	254
	BRD1	cg21054147	xQTLServe_DLPFC mQTL	0.00077893	0	567
	BRD1	cg21054147	xQTLServe_DLPFC mQTL	0	0	567
	BRD1	cg21132005	xQTLServe_DLPFC mQTL	0	0.0300368	679
	BRD1	cg21132005	xQTLServe_DLPFC mQTL	0.00452009	0	680
	BRD1	cg21132420	xQTLServe_DLPFC mQTL	0.000730969	0	358
	BRD1	cg21132420	xQTLServe_DLPFC mQTL	0	0	358
	BRD1	cg21177778	xQTLServe_DLPFC mQTL	0.00825521	0	449
	BRD1	cg21177778	xQTLServe_DLPFC mQTL	0	0	449
	BRD1	cg21178434	xQTLServe_DLPFC mQTL	0.00243046	0	321
	BRD1	cg21178434	xQTLServe_DLPFC mQTL	0	0	321
	BRD1	cg21183455	xQTLServe_DLPFC mQTL	0.008092	0	373
	BRD1	cg21183455	xQTLServe_DLPFC mQTL	0	0	373
	BRD1	cg21315798	xQTLServe_DLPFC mQTL	0.000333219	0	251
	BRD1	cg21315798	xQTLServe_DLPFC mQTL	0	0	251
	BRD1	cg21364723	xQTLServe_DLPFC mQTL	0.009314	0	254
	BRD1	cg21364723	xQTLServe_DLPFC mQTL	0	0	254
	BRD1	cg21395191	xQTLServe_DLPFC mQTL	0.00163547	0	425
	BRD1	cg21395191	xQTLServe_DLPFC mQTL	0	0	425
	BRD1	cg21416529	xQTLServe_DLPFC mQTL	0.00269464	0	552
	BRD1	cg21416529	xQTLServe_DLPFC mQTL	0	0	552
	BRD1	cg21432763	xQTLServe_DLPFC mQTL	0.00060327	0	548
	BRD1	cg21432763	xQTLServe_DLPFC mQTL	0	0	548
	BRD1	cg21509385	xQTLServe_DLPFC mQTL	0.000372119	0	152
	BRD1	cg21509385	xQTLServe_DLPFC mQTL	0	0	152
	BRD1	cg21560830	xQTLServe_DLPFC mQTL	0.000551734	0	394
	BRD1	cg21560830	xQTLServe_DLPFC mQTL	0	0	394
	BRD1	cg21564495	xQTLServe_DLPFC mQTL	0.00227885	0	623
	BRD1	cg21564495	xQTLServe_DLPFC mQTL	0	0	623
	BRD1	cg21627202	xQTLServe_DLPFC mQTL	0.0568775	0	116
	BRD1	cg21627202	xQTLServe_DLPFC mQTL	0	0	116
	BRD1	cg21649580	xQTLServe_DLPFC mQTL	0.0058391	0	327
	BRD1	cg21649580	xQTLServe_DLPFC mQTL	0	0	327
	BRD1	cg21673927	xQTLServe_DLPFC mQTL	0.00377729	0	570
	BRD1	cg21673927	xQTLServe_DLPFC mQTL	0	0	570
	BRD1	cg21714878	xQTLServe_DLPFC mQTL	0.00899498	0	373
	BRD1	cg21714878	xQTLServe_DLPFC mQTL	0	0	373
	BRD1	cg21821726	xQTLServe_DLPFC mQTL	0.00846557	0	255
	BRD1	cg21821726	xQTLServe_DLPFC mQTL	0	0	255
	BRD1	cg21874862	xQTLServe_DLPFC mQTL	0.00388233	0	356
	BRD1	cg21874862	xQTLServe_DLPFC mQTL	0	0	356
	BRD1	cg21953905	xQTLServe_DLPFC mQTL	0.00996144	0	681
	BRD1	cg21953905	xQTLServe_DLPFC mQTL	0	0	680
	BRD1	cg21974239	xQTLServe_DLPFC mQTL	0.00495759	0	252
	BRD1	cg21974239	xQTLServe_DLPFC mQTL	0	0	252
	BRD1	cg22016859	xQTLServe_DLPFC mQTL	0	0.0217236	78
	BRD1	cg22016859	xQTLServe_DLPFC mQTL	0.00393157	0	78
	BRD1	cg22070880	xQTLServe_DLPFC mQTL	0.00526623	0	357
	BRD1	cg22070880	xQTLServe_DLPFC mQTL	0	0	357
	BRD1	cg22076203	xQTLServe_DLPFC mQTL	0.000479295	0	317
	BRD1	cg22076203	xQTLServe_DLPFC mQTL	0	0	317
	BRD1	cg22109623	xQTLServe_DLPFC mQTL	0.000743138	0	286
	BRD1	cg22109623	xQTLServe_DLPFC mQTL	0	0	286
	BRD1	cg22328771	xQTLServe_DLPFC mQTL	0.0115224	0	215
	BRD1	cg22328771	xQTLServe_DLPFC mQTL	0	0	215
	BRD1	cg22330533	xQTLServe_DLPFC mQTL	0.00864813	0	251
	BRD1	cg22330533	xQTLServe_DLPFC mQTL	0	0	251
	BRD1	cg22405555	xQTLServe_DLPFC mQTL	0.000926297	0	380
	BRD1	cg22405555	xQTLServe_DLPFC mQTL	0	0	380
	BRD1	cg22416021	xQTLServe_DLPFC mQTL	0.00503898	0	241
	BRD1	cg22416021	xQTLServe_DLPFC mQTL	0	0	241
	BRD1	cg22416596	xQTLServe_DLPFC mQTL	0.00640983	0	214
	BRD1	cg22416596	xQTLServe_DLPFC mQTL	0	0	214
	BRD1	cg22441543	xQTLServe_DLPFC mQTL	0.000487006	0	246
	BRD1	cg22441543	xQTLServe_DLPFC mQTL	0	0	246
	BRD1	cg22445712	xQTLServe_DLPFC mQTL	0.00241509	0	119
	BRD1	cg22445712	xQTLServe_DLPFC mQTL	0	0	119
	BRD1	cg22471075	xQTLServe_DLPFC mQTL	0.00447333	0	560
	BRD1	cg22471075	xQTLServe_DLPFC mQTL	0	0	560
	BRD1	cg22504180	xQTLServe_DLPFC mQTL	0.00834279	0	453
	BRD1	cg22504180	xQTLServe_DLPFC mQTL	0	0	453
	BRD1	cg22594416	xQTLServe_DLPFC mQTL	0.00502517	0	243
	BRD1	cg22594416	xQTLServe_DLPFC mQTL	0	0	243
	BRD1	cg22633182	xQTLServe_DLPFC mQTL	0.00568374	0	210
	BRD1	cg22633182	xQTLServe_DLPFC mQTL	0	0	210
	BRD1	cg22643811	xQTLServe_DLPFC mQTL	0.000558003	0	448
	BRD1	cg22643811	xQTLServe_DLPFC mQTL	0	0	448
	BRD1	cg22682460	xQTLServe_DLPFC mQTL	0.00537834	0	643
	BRD1	cg22682460	xQTLServe_DLPFC mQTL	0	0	643
	BRD1	cg22709217	xQTLServe_DLPFC mQTL	0.00643148	0	380
	BRD1	cg22709217	xQTLServe_DLPFC mQTL	0	0	380
	BRD1	cg22777249	xQTLServe_DLPFC mQTL	0.00669783	0	369
	BRD1	cg22777249	xQTLServe_DLPFC mQTL	0	0	369
	BRD1	cg22864414	xQTLServe_DLPFC mQTL	0.00558836	0	386
	BRD1	cg22864414	xQTLServe_DLPFC mQTL	0	0	386
	BRD1	cg22881033	xQTLServe_DLPFC mQTL	0.00537675	0	417
	BRD1	cg22881033	xQTLServe_DLPFC mQTL	0	0	417
	BRD1	cg22989103	xQTLServe_DLPFC mQTL	0.000524894	0	450
	BRD1	cg22989103	xQTLServe_DLPFC mQTL	0	0	450
	BRD1	cg23023844	xQTLServe_DLPFC mQTL	0.00279052	0	360
	BRD1	cg23023844	xQTLServe_DLPFC mQTL	0	0	360
	BRD1	cg23041250	xQTLServe_DLPFC mQTL	0.000457586	0	173
	BRD1	cg23041250	xQTLServe_DLPFC mQTL	0	0	173
	BRD1	cg23116504	xQTLServe_DLPFC mQTL	0.00984545	0	351
	BRD1	cg23116504	xQTLServe_DLPFC mQTL	0	0	351
	BRD1	cg23236325	xQTLServe_DLPFC mQTL	0	0.0123144	569
	BRD1	cg23236325	xQTLServe_DLPFC mQTL	0.00463565	0	569
	BRD1	cg23332586	xQTLServe_DLPFC mQTL	0	0.0497093	674
	BRD1	cg23332586	xQTLServe_DLPFC mQTL	0.013462	0	674
	BRD1	cg23400715	xQTLServe_DLPFC mQTL	0.0107977	0	416
	BRD1	cg23400715	xQTLServe_DLPFC mQTL	0	0	416
	BRD1	cg23428387	xQTLServe_DLPFC mQTL	0.0300513	0	503
	BRD1	cg23428387	xQTLServe_DLPFC mQTL	0	0	503
	BRD1	cg23527624	xQTLServe_DLPFC mQTL	0.00143707	0	426
	BRD1	cg23527624	xQTLServe_DLPFC mQTL	0	0	426
	BRD1	cg23621893	xQTLServe_DLPFC mQTL	0.000575586	0	380
	BRD1	cg23621893	xQTLServe_DLPFC mQTL	0	0	380
	BRD1	cg23649190	xQTLServe_DLPFC mQTL	0.00071062	0	288
	BRD1	cg23649190	xQTLServe_DLPFC mQTL	0	0	288
	BRD1	cg23659250	xQTLServe_DLPFC mQTL	0.00833671	0	251
	BRD1	cg23659250	xQTLServe_DLPFC mQTL	0	0	251
	BRD1	cg23678800	xQTLServe_DLPFC mQTL	0.00049535	0	436
	BRD1	cg23678800	xQTLServe_DLPFC mQTL	0	0	436
	BRD1	cg23755154	xQTLServe_DLPFC mQTL	0.00126037	0	234
	BRD1	cg23755154	xQTLServe_DLPFC mQTL	0	0	234
	BRD1	cg23762037	xQTLServe_DLPFC mQTL	0.00137063	0	322
	BRD1	cg23762037	xQTLServe_DLPFC mQTL	0	0	322
	BRD1	cg23762465	xQTLServe_DLPFC mQTL	0.0244873	0	223
	BRD1	cg23762465	xQTLServe_DLPFC mQTL	0	0	223
	BRD1	cg23791600	xQTLServe_DLPFC mQTL	0.000685945	0	557
	BRD1	cg23791600	xQTLServe_DLPFC mQTL	0	0	557
	BRD1	cg23804023	xQTLServe_DLPFC mQTL	0.000758739	0	575
	BRD1	cg23804023	xQTLServe_DLPFC mQTL	0	0	575
	BRD1	cg23883747	xQTLServe_DLPFC mQTL	0.00108604	0	203
	BRD1	cg23883747	xQTLServe_DLPFC mQTL	0	0	203
	BRD1	cg23902471	xQTLServe_DLPFC mQTL	0	0.0135189	666
	BRD1	cg23902471	xQTLServe_DLPFC mQTL	0.00374623	0	666
	BRD1	cg23936463	xQTLServe_DLPFC mQTL	0.011874	0	449
	BRD1	cg23936463	xQTLServe_DLPFC mQTL	0	0	449
	BRD1	cg23954908	xQTLServe_DLPFC mQTL	0	0.0289646	451
	BRD1	cg23954908	xQTLServe_DLPFC mQTL	0.00600319	0	451
	BRD1	cg23962478	xQTLServe_DLPFC mQTL	0.00043631	0	252
	BRD1	cg23962478	xQTLServe_DLPFC mQTL	0	0	252
	BRD1	cg24053265	xQTLServe_DLPFC mQTL	0.00107005	0	588
	BRD1	cg24053265	xQTLServe_DLPFC mQTL	0	0	588
	BRD1	cg24112097	xQTLServe_DLPFC mQTL	0.000385601	0	247
	BRD1	cg24112097	xQTLServe_DLPFC mQTL	0	0	247
	BRD1	cg24214000	xQTLServe_DLPFC mQTL	0.00825344	0	386
	BRD1	cg24214000	xQTLServe_DLPFC mQTL	0	0	386
	BRD1	cg24222175	xQTLServe_DLPFC mQTL	0	0.517977	701
	BRD1	cg24222175	xQTLServe_DLPFC mQTL	0.300339	0	701
	BRD1	cg24227397	xQTLServe_DLPFC mQTL	0.00366581	0	573
	BRD1	cg24227397	xQTLServe_DLPFC mQTL	0	0	573
	BRD1	cg24228040	xQTLServe_DLPFC mQTL	0.00237595	0	427
	BRD1	cg24228040	xQTLServe_DLPFC mQTL	0	0	427
	BRD1	cg24334045	xQTLServe_DLPFC mQTL	0.000732257	0	590
	BRD1	cg24334045	xQTLServe_DLPFC mQTL	0	0	590
	BRD1	cg24343361	xQTLServe_DLPFC mQTL	0.00557491	0	447
	BRD1	cg24343361	xQTLServe_DLPFC mQTL	0	0	447
	BRD1	cg24361256	xQTLServe_DLPFC mQTL	0.0237068	0	363
	BRD1	cg24361256	xQTLServe_DLPFC mQTL	0	0	363
	BRD1	cg24387285	xQTLServe_DLPFC mQTL	0	0.0123478	86
	BRD1	cg24387285	xQTLServe_DLPFC mQTL	0.00242622	0	86
	BRD1	cg24394020	xQTLServe_DLPFC mQTL	0.000365571	0	253
	BRD1	cg24394020	xQTLServe_DLPFC mQTL	0	0	253
	BRD1	cg24430642	xQTLServe_DLPFC mQTL	0.00141284	0	497
	BRD1	cg24430642	xQTLServe_DLPFC mQTL	0	0	497
	BRD1	cg24682541	xQTLServe_DLPFC mQTL	0.000442598	0	410
	BRD1	cg24682541	xQTLServe_DLPFC mQTL	0	0	410
	BRD1	cg24733497	xQTLServe_DLPFC mQTL	0.000536116	0	245
	BRD1	cg24733497	xQTLServe_DLPFC mQTL	0	0	245
	BRD1	cg24864161	xQTLServe_DLPFC mQTL	0.00463489	0	494
	BRD1	cg24864161	xQTLServe_DLPFC mQTL	0	0	494
	BRD1	cg24993400	xQTLServe_DLPFC mQTL	0.00770067	0	353
	BRD1	cg24993400	xQTLServe_DLPFC mQTL	0	0	353
	BRD1	cg24995014	xQTLServe_DLPFC mQTL	0.000363561	0	379
	BRD1	cg24995014	xQTLServe_DLPFC mQTL	0	0	379
	BRD1	cg25127852	xQTLServe_DLPFC mQTL	0.00355641	0	484
	BRD1	cg25127852	xQTLServe_DLPFC mQTL	0	0	484
	BRD1	cg25146100	xQTLServe_DLPFC mQTL	0.000231846	0	271
	BRD1	cg25146100	xQTLServe_DLPFC mQTL	0	0	271
	BRD1	cg25174601	xQTLServe_DLPFC mQTL	0.00928965	0	414
	BRD1	cg25174601	xQTLServe_DLPFC mQTL	0	0	414
	BRD1	cg25211938	xQTLServe_DLPFC mQTL	0	0.133166	425
	BRD1	cg25211938	xQTLServe_DLPFC mQTL	0.0464908	0	425
	BRD1	cg25225517	xQTLServe_DLPFC mQTL	0.00147623	0	505
	BRD1	cg25225517	xQTLServe_DLPFC mQTL	0	0	505
	BRD1	cg25338000	xQTLServe_DLPFC mQTL	0.00178567	0	723
	BRD1	cg25338000	xQTLServe_DLPFC mQTL	0	0	723
	BRD1	cg25392995	xQTLServe_DLPFC mQTL	0.0136084	0	373
	BRD1	cg25392995	xQTLServe_DLPFC mQTL	0	0	373
	BRD1	cg25414370	xQTLServe_DLPFC mQTL	0.00046357	0	396
	BRD1	cg25414370	xQTLServe_DLPFC mQTL	0	0	396
	BRD1	cg25497850	xQTLServe_DLPFC mQTL	0	0.0701488	347
	BRD1	cg25497850	xQTLServe_DLPFC mQTL	0.0417284	0	347
	BRD1	cg25569840	xQTLServe_DLPFC mQTL	0.025886	0	518
	BRD1	cg25569840	xQTLServe_DLPFC mQTL	0	0	518
	BRD1	cg25795369	xQTLServe_DLPFC mQTL	0.000567964	0	353
	BRD1	cg25795369	xQTLServe_DLPFC mQTL	0	0	353
	BRD1	cg25882056	xQTLServe_DLPFC mQTL	0.0061991	0	381
	BRD1	cg25882056	xQTLServe_DLPFC mQTL	0	0	381
	BRD1	cg25915307	xQTLServe_DLPFC mQTL	0.0024885	0	357
	BRD1	cg25915307	xQTLServe_DLPFC mQTL	0	0	357
	BRD1	cg25934700	xQTLServe_DLPFC mQTL	0.00252359	0	356
	BRD1	cg25934700	xQTLServe_DLPFC mQTL	0	0	356
	BRD1	cg25943702	xQTLServe_DLPFC mQTL	0.000505774	0	255
	BRD1	cg25943702	xQTLServe_DLPFC mQTL	0	0	255
	BRD1	cg25975712	xQTLServe_DLPFC mQTL	0.0010703	0	453
	BRD1	cg25975712	xQTLServe_DLPFC mQTL	0	0	453
	BRD1	cg25984458	xQTLServe_DLPFC mQTL	0.00442856	0	540
	BRD1	cg25984458	xQTLServe_DLPFC mQTL	0	0	540
	BRD1	cg26073959	xQTLServe_DLPFC mQTL	0.00869973	0	251
	BRD1	cg26073959	xQTLServe_DLPFC mQTL	0	0	251
	BRD1	cg26120340	xQTLServe_DLPFC mQTL	0	0.0226244	686
	BRD1	cg26120340	xQTLServe_DLPFC mQTL	0.00457075	0	686
	BRD1	cg26190233	xQTLServe_DLPFC mQTL	0	0.0249436	427
	BRD1	cg26190233	xQTLServe_DLPFC mQTL	0.00675098	0	427
	BRD1	cg26206185	xQTLServe_DLPFC mQTL	0.000434765	0	248
	BRD1	cg26206185	xQTLServe_DLPFC mQTL	0	0	248
	BRD1	cg26441486	xQTLServe_DLPFC mQTL	0.00649386	0	372
	BRD1	cg26441486	xQTLServe_DLPFC mQTL	0	0	372
	BRD1	cg26528107	xQTLServe_DLPFC mQTL	0.0022456	0	297
	BRD1	cg26528107	xQTLServe_DLPFC mQTL	0	0	297
	BRD1	cg26551865	xQTLServe_DLPFC mQTL	0.0094588	0	378
	BRD1	cg26551865	xQTLServe_DLPFC mQTL	0	0	378
	BRD1	cg26674402	xQTLServe_DLPFC mQTL	0	0.0273085	344
	BRD1	cg26674402	xQTLServe_DLPFC mQTL	0.00633439	0	344
	BRD1	cg26700320	xQTLServe_DLPFC mQTL	0.000944567	0	391
	BRD1	cg26700320	xQTLServe_DLPFC mQTL	0	0	391
	BRD1	cg26727435	xQTLServe_DLPFC mQTL	0.000555761	0	266
	BRD1	cg26727435	xQTLServe_DLPFC mQTL	0	0	266
	BRD1	cg26790091	xQTLServe_DLPFC mQTL	0.000921106	0	248
	BRD1	cg26790091	xQTLServe_DLPFC mQTL	0	0	248
	BRD1	cg26822572	xQTLServe_DLPFC mQTL	0.00121948	0	282
	BRD1	cg26822572	xQTLServe_DLPFC mQTL	0	0	282
	BRD1	cg26841929	xQTLServe_DLPFC mQTL	0.00153061	0	377
	BRD1	cg26841929	xQTLServe_DLPFC mQTL	0	0	377
	BRD1	cg26943378	xQTLServe_DLPFC mQTL	0.00107556	0	285
	BRD1	cg26943378	xQTLServe_DLPFC mQTL	0	0	285
	BRD1	cg27004801	xQTLServe_DLPFC mQTL	0.00497205	0	240
	BRD1	cg27004801	xQTLServe_DLPFC mQTL	0	0	240
	BRD1	cg27029450	xQTLServe_DLPFC mQTL	0.00526666	0	357
	BRD1	cg27029450	xQTLServe_DLPFC mQTL	0	0	357
	BRD1	cg27064178	xQTLServe_DLPFC mQTL	0.00506105	0	242
	BRD1	cg27064178	xQTLServe_DLPFC mQTL	0	0	242
	BRD1	cg27068297	xQTLServe_DLPFC mQTL	0	0.0600181	256
	BRD1	cg27068297	xQTLServe_DLPFC mQTL	0.0126846	0	256
	BRD1	cg27145740	xQTLServe_DLPFC mQTL	0.000418105	0	170
	BRD1	cg27145740	xQTLServe_DLPFC mQTL	0	0	170
	BRD1	cg27166177	xQTLServe_DLPFC mQTL	0.000868875	0	590
	BRD1	cg27166177	xQTLServe_DLPFC mQTL	0	0	590
	BRD1	cg27194081	xQTLServe_DLPFC mQTL	0.00159099	0	358
	BRD1	cg27194081	xQTLServe_DLPFC mQTL	0	0	358
	BRD1	cg27206976	xQTLServe_DLPFC mQTL	0.000824076	0	120
	BRD1	cg27206976	xQTLServe_DLPFC mQTL	0	0	120
	BRD1	cg27308329	xQTLServe_DLPFC mQTL	0.000507329	0	440
	BRD1	cg27308329	xQTLServe_DLPFC mQTL	0	0	440
	BRD1	cg27309229	xQTLServe_DLPFC mQTL	0.00106315	0	721
	BRD1	cg27309229	xQTLServe_DLPFC mQTL	0	0	721
	BRD1	cg27373049	xQTLServe_DLPFC mQTL	0.000494043	0	345
	BRD1	cg27373049	xQTLServe_DLPFC mQTL	0	0	345
	BRD1	cg27428418	xQTLServe_DLPFC mQTL	0.000225728	0	267
	BRD1	cg27428418	xQTLServe_DLPFC mQTL	0	0	267
	BRD1	cg27447689	xQTLServe_DLPFC mQTL	0.0239604	0	253
	BRD1	cg27447689	xQTLServe_DLPFC mQTL	0	0	253
	BRD1	cg27452651	xQTLServe_DLPFC mQTL	0.000681283	0	381
	BRD1	cg27452651	xQTLServe_DLPFC mQTL	0	0	381
	BRD1	cg27467552	xQTLServe_DLPFC mQTL	0.0589877	0	254
	BRD1	cg27467552	xQTLServe_DLPFC mQTL	0	0	254
	BRD1	cg27491509	xQTLServe_DLPFC mQTL	0.0581811	0	252
	BRD1	cg27491509	xQTLServe_DLPFC mQTL	0	0	252
	BRD1	cg27512868	xQTLServe_DLPFC mQTL	0.0147798	0	570
	BRD1	cg27512868	xQTLServe_DLPFC mQTL	0	0	570
	BRD1	cg27519579	xQTLServe_DLPFC mQTL	0	0.0258256	485
	BRD1	cg27519579	xQTLServe_DLPFC mQTL	0.00493242	0	485
	BRD1	cg27603882	xQTLServe_DLPFC mQTL	0.000560456	0	259
	BRD1	cg27603882	xQTLServe_DLPFC mQTL	0	0	259
	BRD1	cg27614706	xQTLServe_DLPFC mQTL	0.0131463	0	270
	BRD1	cg27614706	xQTLServe_DLPFC mQTL	0	0	270
	BRD1	cg27652464	xQTLServe_DLPFC mQTL	0.000643998	0	442
	BRD1	cg27652464	xQTLServe_DLPFC mQTL	0	0	442
	BRD1	ch.22.1008279F	xQTLServe_DLPFC mQTL	0.00113626	0	480
	BRD1	ch.22.1008279F	xQTLServe_DLPFC mQTL	0	0	480
	BRD1	CHKB	eQTLgen_blood eQTL	0.0434678	0	2733
	BRD1	CHKB	NGI_male_CSF pQTL	0.03815	0	12081
	BRD1	CHKB	MetaBrain_cerebellum eQTL	0.0173646	0	2573
	BRD1	CHKB	fujita_astrocytes eQTL	0.00619366	0.0167801	1884
	BRD1	CHKB	fujita_microglia eQTL	0.00363181	0.015951	1884
	BRD1	CHKB	NGI_all_CSF pQTL	0.0131683	0	9063
	BRD1	CHKB	NGI_female_CSF pQTL	0.0131607	0	12086
	BRD1	CHKB	eQTL_catalogue_tibial_artery eQTL	0.00953782	0	2768
	BRD1	CHKB	eQTL_catalogue_fibroblast eQTL	0.00938353	0	2747
	BRD1	CHKB	eQTL_catalogue_spinal_cord eQTL	0.00434523	0.00929531	2438
	BRD1	CHKB	eQTL_catalogue_quach_IAV eQTL	0.00527908	0.00845243	1932
	BRD1	CHKB	MetaBrain_cortex eQTL	0.00751687	0	2815
	BRD1	CHKB	eQTL_catalogue_esophagus_gej eQTL	0.007292	0	2691
	BRD1	CHKB	eQTL_catalogue_esophagus_mucosa eQTL	0.00728122	0	2767
	BRD1	CHKB	eQTL_catalogue_esophagus_muscularis eQTL	0.00716752	0	2754
	BRD1	CHKB	eQTL_catalogue_atrial_appendage eQTL	0.00708357	0	2738
	BRD1	CHKB	eQTL_catalogue_aorta eQTL	0.00694239	0	2745
	BRD1	CHKB	eQTL_catalogue_left_ventricle eQTL	0.00686406	0	2753
	BRD1	CHKB	eQTL_catalogue_tibial_nerve eQTL	0.006742	0	2779
	BRD1	CHKB	eQTL_catalogue_thyroid eQTL	0.0065004	0	2760
	BRD1	CHKB	eQTL_catalogue_nedelec_lysteria eQTL	0.00636432	0	2095
	BRD1	CHKB	eQTL_catalogue_kasela_tcells_cd8 eQTL	0.00625061	0	2658
	BRD1	CHKB	eQTL_catalogue_breast eQTL	0.00596684	0	2770
	BRD1	CHKB	eQTL_catalogue_adrenal_gland eQTL	0.00594581	0	2687
	BRD1	CHKB	eQTL_catalogue_lung eQTL	0.00591307	0	2744
	BRD1	CHKB	eQTL_catalogue_stomach eQTL	0.00585714	0	2743
	BRD1	CHKB	eQTL_catalogue_testis eQTL	0.00565596	0	2742
	BRD1	CHKB	eQTL_catalogue_skin_non_exposed eQTL	0.00565198	0	2764
	BRD1	CHKB	eQTL_catalogue_blood eQTL	0.00555889	0	2765
	BRD1	CHKB	eQTL_catalogue_skin_exposed eQTL	0.00555647	0	2751
	BRD1	CHKB	eQTL_catalogue_ovary eQTL	0.0055235	0	2550
	BRD1	CHKB	eQTL_catalogue_tranverse_colon eQTL	0.00542835	0	2701
	BRD1	CHKB	eQTL_catalogue_caudate eQTL	0.00540941	0	2699
	BRD1	CHKB	eQTL_catalogue_adipose_visceral eQTL	0.00538119	0	2775
	BRD1	CHKB	eQTL_catalogue_muscle eQTL	0.00525929	0	2784
	BRD1	CHKB	eQTL_catalogue_adipose eQTL	0.00523382	0	2768
	BRD1	CHKB	eQTL_catalogue_pancreas eQTL	0.00522337	0	2711
	BRD1	CHKB	eQTL_catalogue_lcl eQTL	0.00521825	0	2376
	BRD1	CHKB	eQTL_catalogue_quach_R848 eQTL	0.00520605	0	1860
	BRD1	CHKB	eQTL_catalogue_quach_Pam3CSK4 eQTL	0.00513682	0	1856
	BRD1	CHKB	eQTL_catalogue_quach_naive eQTL	0.00506561	0	1937
	BRD1	CHKB	eQTL_catalogue_cortex eQTL	0.00505573	0	2642
	BRD1	CHKB	eQTL_catalogue_prostate eQTL	0.00504772	0	2713
	BRD1	CHKB	eQTL_catalogue_sigmoid_colon eQTL	0.00498113	0	2724
	BRD1	CHKB	eQTL_catalogue_spleen eQTL	0.00491352	0	2623
	BRD1	CHKB	eQTL_catalogue_small_intestine eQTL	0.00485157	0	2600
	BRD1	CHKB	eQTL_catalogue_coronary_artery eQTL	0.00482212	0	2699
	BRD1	CHKB	eQTL_catalogue_hypothalamus eQTL	0.00479155	0	2644
	BRD1	CHKB	eQTL_catalogue_nucleus_accumbens eQTL	0.00473952	0	2653
	BRD1	CHKB	MetaBrain_hippocampus eQTL	0.00473093	0	2060
	BRD1	CHKB	eQTL_catalogue_quach_LPS eQTL	0.0046169	0	1944
	BRD1	CHKB	eQTL_catalogue_nedelec_salmonella eQTL	0.00460655	0	2205
	BRD1	CHKB	eQTL_catalogue_commonmind_dlpfc eQTL	0.00459498	0	2636
	BRD1	CHKB	eQTL_catalogue_uterus eQTL	0.00458216	0	2329
	BRD1	CHKB	eQTL_catalogue_frontal_cortex eQTL	0.00458142	0	2537
	BRD1	CHKB	fujita_inhibitory eQTL	0.00457228	0	1884
	BRD1	CHKB	eQTL_catalogue_cerebellum eQTL	0.00456444	0	2609
	BRD1	CHKB	eQTL_catalogue_liver eQTL	0.00454516	0	2608
	BRD1	CHKB	eQTL_catalogue_pituitary eQTL	0.00449302	0	2625
	BRD1	CHKB	wingo_both_DLPFC pQTL	0.00190888	0.00447705	620
	BRD1	CHKB	eQTL_catalogue_salivary_gland eQTL	0.00442106	0	2500
	BRD1	CHKB	eQTL_catalogue_cerebellar_hemisphere eQTL	0.00432971	0	2533
	BRD1	CHKB	eQTL_catalogue_fairfax_monocytes_naive eQTL	0.00432716	0	2518
	BRD1	CHKB	eQTL_catalogue_fairfax_monocytes_lps2 eQTL	0.00421517	0	2468
	BRD1	CHKB	eQTL_catalogue_nedelec_naive eQTL	0.00419156	0	2123
	BRD1	CHKB	eQTL_catalogue_putamen eQTL	0.00416338	0	2604
	BRD1	CHKB	eQTL_catalogue_hippocampus eQTL	0.00413029	0	2468
	BRD1	CHKB	eQTL_catalogue_cedar_monocytes eQTL	0.0041141	0	2496
	BRD1	CHKB	eQTL_catalogue_anterior_cingulate_cortex eQTL	0.00410768	0	2446
	BRD1	CHKB	eQTL_catalogue_amygdala eQTL	0.00406148	0	2415
	BRD1	CHKB	eQTL_catalogue_kasela_tcells_cd4 eQTL	0.00403249	0	2675
	BRD1	CHKB	eQTL_catalogue_vagina eQTL	0.00390439	0	2470
	BRD1	CHKB	eQTL_catalogue_substantia_nigra eQTL	0.00368438	0	2365
	BRD1	CHKB	eQTL_catalogue_young_microglia eQTL	0.00367137	0	2323
	BRD1	CHKB	eQTL_catalogue_fairfax_monocytes_lps24 eQTL	0.00366326	0	2429
	BRD1	CHKB	fujita_opc eQTL	0.0036126	0	1884
	BRD1	CHKB	eQTL_catalogue_braineac_substantia_nigra eQTL	0.00354753	0	2006
	BRD1	CHKB	MetaBrain_basalganglia eQTL	0.00354316	0	2138
	BRD1	CHKB	eQTL_catalogue_blueprint_monocytes eQTL	0.00347066	0	2540
	BRD1	CHKB	eQTL_catalogue_kidney eQTL	0.00342695	0	2051
	BRD1	CHKB	eQTL_catalogue_fairfax_monocytes_ifn24 eQTL	0.0034247	0	2488
	BRD1	CHKB	eQTL_catalogue_braineac_putamen eQTL	0.00304735	0	2158
	BRD1	CHKB	MetaBrain_spinalcord eQTL	0.00299182	0	2110
	BRD1	CHKB	fujita_excitatory eQTL	0.00270737	0	1884
	BRD1	CHKB	fujita_oligodendrocytes eQTL	0.00241103	0	1884
	BRD1	CHKB	ARIC_blood pQTL	0.00215151	0	839
	BRD1	CHKB	kosoy_microglia eQTL	0.00191031	0	538
	BRD1	CHKB	wingo_male_DLPFC pQTL	0.00180235	0	620
	BRD1	CHKB	wingo_female_DLPFC pQTL	0.00142053	0	620
	BRD1	CHKB-CPT1B	eQTL_catalogue_blood eQTL	0.00792892	0	2824
	BRD1	CHKB-CPT1B	eQTL_catalogue_skin_exposed eQTL	0.00781788	0	2809
	BRD1	CHKB-CPT1B	eQTL_catalogue_adrenal_gland eQTL	0.00629462	0	2742
	BRD1	CHKB-CPT1B	eQTL_catalogue_breast eQTL	0.00612015	0	2829
	BRD1	CHKB-CPT1B	eQTL_catalogue_esophagus_mucosa eQTL	0.00573104	0	2826
	BRD1	CHKB-CPT1B	eQTL_catalogue_esophagus_gej eQTL	0.00563377	0	2750
	BRD1	CHKB-CPT1B	eQTL_catalogue_left_ventricle eQTL	0.00552658	0	2811
	BRD1	CHKB-CPT1B	eQTL_catalogue_spleen eQTL	0.00549885	0	2676
	BRD1	CHKB-CPT1B	eQTL_catalogue_cerebellum eQTL	0.00545411	0	2665
	BRD1	CHKB-CPT1B	eQTL_catalogue_skin_non_exposed eQTL	0.00541041	0	2824
	BRD1	CHKB-CPT1B	eQTL_catalogue_adipose_visceral eQTL	0.0054071	0	2834
	BRD1	CHKB-CPT1B	eQTL_catalogue_hypothalamus eQTL	0.00538772	0	2697
	BRD1	CHKB-CPT1B	eQTL_catalogue_quach_naive eQTL	0.00538443	0	1976
	BRD1	CHKB-CPT1B	eQTL_catalogue_putamen eQTL	0.00530057	0	2660
	BRD1	CHKB-CPT1B	eQTL_catalogue_caudate eQTL	0.00527973	0	2757
	BRD1	CHKB-CPT1B	eQTL_catalogue_esophagus_muscularis eQTL	0.00527173	0	2812
	BRD1	CHKB-CPT1B	eQTL_catalogue_commonmind_dlpfc eQTL	0.00524132	0	2692
	BRD1	CHKB-CPT1B	eQTL_catalogue_pancreas eQTL	0.00521021	0	2764
	BRD1	CHKB-CPT1B	eQTL_catalogue_lung eQTL	0.00517476	0	2803
	BRD1	CHKB-CPT1B	eQTL_catalogue_atrial_appendage eQTL	0.00516765	0	2798
	BRD1	CHKB-CPT1B	eQTL_catalogue_prostate eQTL	0.00514277	0	2768
	BRD1	CHKB-CPT1B	eQTL_catalogue_adipose eQTL	0.00508607	0	2826
	BRD1	CHKB-CPT1B	eQTL_catalogue_quach_IAV eQTL	0.00507493	0	1971
	BRD1	CHKB-CPT1B	eQTL_catalogue_quach_LPS eQTL	0.00507417	0	1983
	BRD1	CHKB-CPT1B	eQTL_catalogue_aorta eQTL	0.00506982	0	2803
	BRD1	CHKB-CPT1B	eQTL_catalogue_pituitary eQTL	0.00502667	0	2681
	BRD1	CHKB-CPT1B	eQTL_catalogue_salivary_gland eQTL	0.00498315	0	2550
	BRD1	CHKB-CPT1B	eQTL_catalogue_stomach eQTL	0.00495259	0	2802
	BRD1	CHKB-CPT1B	eQTL_catalogue_coronary_artery eQTL	0.00492782	0	2755
	BRD1	CHKB-CPT1B	eQTL_catalogue_tibial_artery eQTL	0.00491853	0	2827
	BRD1	CHKB-CPT1B	eQTL_catalogue_thyroid eQTL	0.00490844	0	2820
	BRD1	CHKB-CPT1B	eQTL_catalogue_sigmoid_colon eQTL	0.00490487	0	2783
	BRD1	CHKB-CPT1B	eQTL_catalogue_muscle eQTL	0.00488184	0	2843
	BRD1	CHKB-CPT1B	eQTL_catalogue_cortex eQTL	0.00485967	0	2696
	BRD1	CHKB-CPT1B	eQTL_catalogue_nucleus_accumbens eQTL	0.00484121	0	2709
	BRD1	CHKB-CPT1B	eQTL_catalogue_tibial_nerve eQTL	0.00474233	0	2838
	BRD1	CHKB-CPT1B	eQTL_catalogue_testis eQTL	0.0047214	0	2801
	BRD1	CHKB-CPT1B	eQTL_catalogue_small_intestine eQTL	0.00470849	0	2650
	BRD1	CHKB-CPT1B	eQTL_catalogue_frontal_cortex eQTL	0.00469694	0	2592
	BRD1	CHKB-CPT1B	eQTL_catalogue_quach_Pam3CSK4 eQTL	0.00455106	0	1894
	BRD1	CHKB-CPT1B	eQTL_catalogue_cerebellar_hemisphere eQTL	0.00454026	0	2590
	BRD1	CHKB-CPT1B	eQTL_catalogue_liver eQTL	0.00449299	0	2658
	BRD1	CHKB-CPT1B	eQTL_catalogue_tranverse_colon eQTL	0.00447363	0	2753
	BRD1	CHKB-CPT1B	eQTL_catalogue_lcl eQTL	0.00441724	0	2416
	BRD1	CHKB-CPT1B	eQTL_catalogue_ovary eQTL	0.00432932	0	2605
	BRD1	CHKB-CPT1B	eQTL_catalogue_amygdala eQTL	0.00426585	0	2464
	BRD1	CHKB-CPT1B	eQTL_catalogue_young_microglia eQTL	0.00410128	0	2371
	BRD1	CHKB-CPT1B	eQTL_catalogue_uterus eQTL	0.0040768	0	2373
	BRD1	CHKB-CPT1B	eQTL_catalogue_hippocampus eQTL	0.00404787	0	2522
	BRD1	CHKB-CPT1B	eQTL_catalogue_anterior_cingulate_cortex eQTL	0.00390222	0	2500
	BRD1	CHKB-CPT1B	eQTL_catalogue_vagina eQTL	0.00388793	0	2524
	BRD1	CHKB-CPT1B	eQTL_catalogue_spinal_cord eQTL	0.0037859	0	2489
	BRD1	CHKB-CPT1B	eQTL_catalogue_substantia_nigra eQTL	0.00373479	0	2413
	BRD1	CHKB-CPT1B	eQTL_catalogue_kidney eQTL	0.00365553	0	2079
	BRD1	CHKB-DT	eQTL_catalogue_hippocampus eQTL	0.00509159	0.0114852	2522
	BRD1	CHKB-DT	eQTL_catalogue_amygdala eQTL	0.0038472	0.00822893	2464
	BRD1	CHKB-DT	fujita_inhibitory eQTL	0.00351513	0.0081476	1915
	BRD1	CHKB-DT	eQTL_catalogue_cerebellum eQTL	0.00795671	0	2665
	BRD1	CHKB-DT	eQTL_catalogue_putamen sQTL	0.00721814	0	2646
	BRD1	CHKB-DT	eQTL_catalogue_commonmind_dlpfc eQTL	0.00720302	0	2692
	BRD1	CHKB-DT	kosoy_microglia eQTL	0.00233625	0.00657386	615
	BRD1	CHKB-DT	wingo_male_DLPFC eQTL	0.00209933	0.00636367	606
	BRD1	CHKB-DT	eQTL_catalogue_pituitary sQTL	0.00616769	0	2667
	BRD1	CHKB-DT	eQTL_catalogue_tibial_nerve eQTL	0.00597598	0	2838
	BRD1	CHKB-DT	eQTL_catalogue_prostate eQTL	0.00595266	0	2768
	BRD1	CHKB-DT	eQTL_catalogue_lcl eQTL	0.00576059	0	2416
	BRD1	CHKB-DT	eQTL_catalogue_kidney eQTL	0.00570334	0	2079
	BRD1	CHKB-DT	eQTL_catalogue_tibial_nerve sQTL	0.00554664	0	2823
	BRD1	CHKB-DT	eQTL_catalogue_caudate eQTL	0.00551367	0	2757
	BRD1	CHKB-DT	eQTL_catalogue_breast eQTL	0.00549635	0	2829
	BRD1	CHKB-DT	eQTL_catalogue_adipose_visceral eQTL	0.00544579	0	2834
	BRD1	CHKB-DT	eQTL_catalogue_pituitary eQTL	0.00541444	0	2681
	BRD1	CHKB-DT	eQTL_catalogue_putamen eQTL	0.00538547	0	2660
	BRD1	CHKB-DT	eQTL_catalogue_skin_exposed sQTL	0.00535263	0	2794
	BRD1	CHKB-DT	eQTL_catalogue_tibial_artery eQTL	0.00534313	0	2827
	BRD1	CHKB-DT	eQTL_catalogue_skin_exposed eQTL	0.00532625	0	2809
	BRD1	CHKB-DT	eQTL_catalogue_quach_IAV eQTL	0.00527866	0	1970
	BRD1	CHKB-DT	eQTL_catalogue_lung eQTL	0.00523787	0	2803
	BRD1	CHKB-DT	eQTL_catalogue_fibroblast sQTL	0.00520266	0	2791
	BRD1	CHKB-DT	eQTL_catalogue_skin_non_exposed eQTL	0.0051977	0	2824
	BRD1	CHKB-DT	eQTL_catalogue_commonmind_dlpfc sQTL	0.00519182	0	2677
	BRD1	CHKB-DT	eQTL_catalogue_stomach eQTL	0.00516354	0	2802
	BRD1	CHKB-DT	eQTL_catalogue_fibroblast eQTL	0.00515933	0	2806
	BRD1	CHKB-DT	eQTL_catalogue_esophagus_mucosa eQTL	0.00512061	0	2826
	BRD1	CHKB-DT	eQTL_catalogue_muscle eQTL	0.00510582	0	2843
	BRD1	CHKB-DT	eQTL_catalogue_adipose eQTL	0.00510319	0	2826
	BRD1	CHKB-DT	eQTL_catalogue_sigmoid_colon eQTL	0.00510157	0	2783
	BRD1	CHKB-DT	eQTL_catalogue_esophagus_gej eQTL	0.00507824	0	2750
	BRD1	CHKB-DT	eQTL_catalogue_left_ventricle eQTL	0.00507002	0	2811
	BRD1	CHKB-DT	eQTL_catalogue_thyroid eQTL	0.00505888	0	2820
	BRD1	CHKB-DT	eQTL_catalogue_adrenal_gland eQTL	0.00505031	0	2742
	BRD1	CHKB-DT	eQTL_catalogue_coronary_artery eQTL	0.00498773	0	2755
	BRD1	CHKB-DT	eQTL_catalogue_nucleus_accumbens eQTL	0.00498089	0	2709
	BRD1	CHKB-DT	eQTL_catalogue_nedelec_salmonella eQTL	0.00497286	0	2258
	BRD1	CHKB-DT	eQTL_catalogue_tranverse_colon eQTL	0.00495114	0	2753
	BRD1	CHKB-DT	eQTL_catalogue_esophagus_muscularis eQTL	0.00494965	0	2812
	BRD1	CHKB-DT	eQTL_catalogue_esophagus_mucosa sQTL	0.00492687	0	2811
	BRD1	CHKB-DT	eQTL_catalogue_spleen eQTL	0.00491634	0	2676
	BRD1	CHKB-DT	eQTL_catalogue_adipose sQTL	0.00490444	0	2811
	BRD1	CHKB-DT	eQTL_catalogue_cortex eQTL	0.00487642	0	2696
	BRD1	CHKB-DT	eQTL_catalogue_small_intestine eQTL	0.00486697	0	2650
	BRD1	CHKB-DT	eQTL_catalogue_quach_naive eQTL	0.00483729	0	1975
	BRD1	CHKB-DT	eQTL_catalogue_atrial_appendage eQTL	0.0048192	0	2798
	BRD1	CHKB-DT	eQTL_catalogue_kasela_tcells_cd4 eQTL	0.0048158	0	2736
	BRD1	CHKB-DT	eQTL_catalogue_liver eQTL	0.00480594	0	2658
	BRD1	CHKB-DT	eQTL_catalogue_quach_Pam3CSK4 eQTL	0.0047969	0	1893
	BRD1	CHKB-DT	eQTL_catalogue_cerebellar_hemisphere eQTL	0.00478684	0	2590
	BRD1	CHKB-DT	eQTL_catalogue_testis eQTL	0.00476077	0	2801
	BRD1	CHKB-DT	eQTL_catalogue_aorta eQTL	0.0047591	0	2803
	BRD1	CHKB-DT	eQTL_catalogue_nedelec_lysteria eQTL	0.00472751	0	2142
	BRD1	CHKB-DT	eQTL_catalogue_nucleus_accumbens sQTL	0.00467317	0	2695
	BRD1	CHKB-DT	eQTL_catalogue_salivary_gland eQTL	0.00465911	0	2550
	BRD1	CHKB-DT	eQTL_catalogue_pancreas eQTL	0.00464573	0	2764
	BRD1	CHKB-DT	eQTL_catalogue_ovary eQTL	0.00464223	0	2605
	BRD1	CHKB-DT	eQTL_catalogue_quach_R848 eQTL	0.00464017	0	1897
	BRD1	CHKB-DT	eQTL_catalogue_hypothalamus eQTL	0.00463281	0	2697
	BRD1	CHKB-DT	eQTL_catalogue_quach_LPS eQTL	0.00454072	0	1982
	BRD1	CHKB-DT	wingo_both_DLPFC eQTL	0.00196861	0.00449136	606
	BRD1	CHKB-DT	eQTL_catalogue_thyroid sQTL	0.00448228	0	2806
	BRD1	CHKB-DT	eQTL_catalogue_frontal_cortex eQTL	0.00448103	0	2592
	BRD1	CHKB-DT	eQTL_catalogue_nedelec_naive eQTL	0.00444674	0	2170
	BRD1	CHKB-DT	eQTL_catalogue_cedar_monocytes eQTL	0.00440848	0	2545
	BRD1	CHKB-DT	eQTL_catalogue_blueprint_monocytes eQTL	0.00422971	0	2599
	BRD1	CHKB-DT	eQTL_catalogue_kasela_tcells_cd8 eQTL	0.0041917	0	2719
	BRD1	CHKB-DT	eQTL_catalogue_spinal_cord eQTL	0.00416849	0	2489
	BRD1	CHKB-DT	eQTL_catalogue_vagina eQTL	0.00393128	0	2524
	BRD1	CHKB-DT	eQTL_catalogue_anterior_cingulate_cortex eQTL	0.00392652	0	2500
	BRD1	CHKB-DT	eQTL_catalogue_substantia_nigra eQTL	0.00385924	0	2413
	BRD1	CHKB-DT	eQTL_catalogue_fairfax_monocytes_naive eQTL	0.00385791	0	2578
	BRD1	CHKB-DT	eQTL_catalogue_fairfax_monocytes_ifn24 eQTL	0.00377522	0	2548
	BRD1	CHKB-DT	eQTL_catalogue_uterus eQTL	0.00368811	0	2373
	BRD1	CHKB-DT	eQTL_catalogue_young_microglia eQTL	0.00362312	0	2371
	BRD1	CHKB-DT	eQTL_catalogue_fairfax_monocytes_lps2 eQTL	0.00352866	0	2527
	BRD1	CHKB-DT	eQTL_catalogue_fairfax_monocytes_lps24 eQTL	0.00349392	0	2489
	BRD1	CHKB-DT	eQTL_catalogue_braineac_putamen eQTL	0.00332536	0	2200
	BRD1	CHKB-DT	eQTL_catalogue_braineac_substantia_nigra eQTL	0.0032782	0	2047
	BRD1	CHKB-DT	fujita_excitatory eQTL	0.00319631	0	1915
	BRD1	CHKB-DT	fujita_astrocytes eQTL	0.00281697	0	1915
	BRD1	CHKB-DT	fujita_oligodendrocytes eQTL	0.0020393	0	1915
	BRD1	CHKB-DT	wingo_female_DLPFC eQTL	0.00187132	0	606
	BRD1	CPT1B	MetaBrain_cortex eQTL	0.034557	0	2888
	BRD1	CPT1B	eQTLgen_blood eQTL	0.0335328	0	2592
	BRD1	CPT1B	NGI_male_CSF pQTL	0.0120532	0	12081
	BRD1	CPT1B	NGI_female_CSF pQTL	0.0116248	0	12086
	BRD1	CPT1B	fujita_inhibitory eQTL	0.00335109	0.0108392	1921
	BRD1	CPT1B	NGI_all_CSF pQTL	0.00806726	0	9063
	BRD1	CPT1B	eQTL_catalogue_cerebellar_hemisphere eQTL	0.0074141	0	2598
	BRD1	CPT1B	eQTL_catalogue_spleen eQTL	0.00701755	0	2684
	BRD1	CPT1B	eQTL_catalogue_skin_non_exposed eQTL	0.00687795	0	2832
	BRD1	CPT1B	eQTL_catalogue_cortex eQTL	0.00663171	0	2703
	BRD1	CPT1B	eQTL_catalogue_cerebellum eQTL	0.00660949	0	2672
	BRD1	CPT1B	eQTL_catalogue_blood eQTL	0.00659547	0	2832
	BRD1	CPT1B	eQTL_catalogue_aorta eQTL	0.00639475	0	2811
	BRD1	CPT1B	MetaBrain_cerebellum eQTL	0.00610831	0	2639
	BRD1	CPT1B	eQTL_catalogue_sigmoid_colon eQTL	0.005936	0	2791
	BRD1	CPT1B	eQTL_catalogue_fairfax_monocytes_lps2 eQTL	0.00590093	0	2537
	BRD1	CPT1B	eQTL_catalogue_breast eQTL	0.005875	0	2837
	BRD1	CPT1B	eQTL_catalogue_skin_exposed eQTL	0.00582468	0	2817
	BRD1	CPT1B	eQTL_catalogue_esophagus_mucosa eQTL	0.00578727	0	2834
	BRD1	CPT1B	eQTL_catalogue_putamen eQTL	0.00567666	0	2668
	BRD1	CPT1B	eQTL_catalogue_stomach eQTL	0.00567617	0	2810
	BRD1	CPT1B	eQTL_catalogue_quach_naive eQTL	0.00562252	0	1984
	BRD1	CPT1B	eQTL_catalogue_nucleus_accumbens eQTL	0.00539495	0	2716
	BRD1	CPT1B	eQTL_catalogue_adipose eQTL	0.00537635	0	2834
	BRD1	CPT1B	eQTL_catalogue_ovary eQTL	0.00537154	0	2612
	BRD1	CPT1B	eQTL_catalogue_atrial_appendage eQTL	0.00535857	0	2806
	BRD1	CPT1B	eQTL_catalogue_caudate eQTL	0.00533655	0	2765
	BRD1	CPT1B	eQTL_catalogue_esophagus_muscularis eQTL	0.00530217	0	2820
	BRD1	CPT1B	eQTL_catalogue_lung eQTL	0.0051846	0	2811
	BRD1	CPT1B	eQTL_catalogue_salivary_gland eQTL	0.00515437	0	2558
	BRD1	CPT1B	eQTL_catalogue_quach_Pam3CSK4 eQTL	0.00515047	0	1902
	BRD1	CPT1B	eQTL_catalogue_prostate eQTL	0.00511024	0	2776
	BRD1	CPT1B	eQTL_catalogue_quach_LPS eQTL	0.00507327	0	1993
	BRD1	CPT1B	eQTL_catalogue_tibial_nerve eQTL	0.00507268	0	2846
	BRD1	CPT1B	eQTL_catalogue_quach_IAV eQTL	0.00505724	0	1979
	BRD1	CPT1B	eQTL_catalogue_muscle eQTL	0.00502595	0	2851
	BRD1	CPT1B	eQTL_catalogue_adipose_visceral eQTL	0.00502284	0	2842
	BRD1	CPT1B	eQTL_catalogue_adrenal_gland eQTL	0.0050072	0	2750
	BRD1	CPT1B	eQTL_catalogue_left_ventricle eQTL	0.00500457	0	2819
	BRD1	CPT1B	eQTL_catalogue_testis eQTL	0.00490769	0	2809
	BRD1	CPT1B	eQTL_catalogue_small_intestine eQTL	0.00490177	0	2658
	BRD1	CPT1B	eQTL_catalogue_kasela_tcells_cd4 eQTL	0.00489965	0	2745
	BRD1	CPT1B	eQTL_catalogue_coronary_artery eQTL	0.00485149	0	2763
	BRD1	CPT1B	eQTL_catalogue_hypothalamus eQTL	0.00477607	0	2704
	BRD1	CPT1B	eQTL_catalogue_commonmind_dlpfc eQTL	0.00475914	0	2701
	BRD1	CPT1B	eQTL_catalogue_pituitary eQTL	0.0047279	0	2689
	BRD1	CPT1B	eQTL_catalogue_liver eQTL	0.00468683	0	2666
	BRD1	CPT1B	eQTL_catalogue_pancreas eQTL	0.00466497	0	2772
	BRD1	CPT1B	eQTL_catalogue_esophagus_gej eQTL	0.0046498	0	2758
	BRD1	CPT1B	eQTL_catalogue_tranverse_colon eQTL	0.00462848	0	2761
	BRD1	CPT1B	eQTL_catalogue_tibial_artery eQTL	0.00461114	0	2835
	BRD1	CPT1B	eQTL_catalogue_quach_R848 eQTL	0.00456267	0	1906
	BRD1	CPT1B	eQTL_catalogue_thyroid eQTL	0.00454592	0	2828
	BRD1	CPT1B	eQTL_catalogue_cedar_monocytes eQTL	0.00453688	0	2554
	BRD1	CPT1B	eQTL_catalogue_kasela_tcells_cd8 eQTL	0.0044841	0	2728
	BRD1	CPT1B	wingo_female_DLPFC pQTL	0.00206287	0.00446959	678
	BRD1	CPT1B	eQTL_catalogue_lcl eQTL	0.00445126	0	2424
	BRD1	CPT1B	eQTL_catalogue_anterior_cingulate_cortex eQTL	0.00438848	0	2507
	BRD1	CPT1B	eQTL_catalogue_uterus eQTL	0.00426232	0	2379
	BRD1	CPT1B	eQTL_catalogue_vagina eQTL	0.00421805	0	2531
	BRD1	CPT1B	eQTL_catalogue_frontal_cortex eQTL	0.004202	0	2599
	BRD1	CPT1B	eQTL_catalogue_hippocampus eQTL	0.0041906	0	2529
	BRD1	CPT1B	eQTL_catalogue_substantia_nigra eQTL	0.00418426	0	2420
	BRD1	CPT1B	MetaBrain_hippocampus eQTL	0.00410645	0	2117
	BRD1	CPT1B	MetaBrain_basalganglia eQTL	0.00401691	0	2194
	BRD1	CPT1B	eQTL_catalogue_fairfax_monocytes_lps24 eQTL	0.00393756	0	2499
	BRD1	CPT1B	eQTL_catalogue_fairfax_monocytes_naive eQTL	0.00386315	0	2588
	BRD1	CPT1B	eQTL_catalogue_spinal_cord eQTL	0.00378257	0	2496
	BRD1	CPT1B	eQTL_catalogue_amygdala eQTL	0.00371591	0	2471
	BRD1	CPT1B	eQTL_catalogue_young_microglia eQTL	0.003567	0	2379
	BRD1	CPT1B	eQTL_catalogue_kidney eQTL	0.00355754	0	2083
	BRD1	CPT1B	eQTL_catalogue_blueprint_monocytes eQTL	0.00354329	0	2608
	BRD1	CPT1B	eQTL_catalogue_fairfax_monocytes_ifn24 eQTL	0.00350524	0	2558
	BRD1	CPT1B	MetaBrain_spinalcord eQTL	0.0033201	0	2148
	BRD1	CPT1B	eQTL_catalogue_braineac_substantia_nigra eQTL	0.00316516	0	2054
	BRD1	CPT1B	fujita_excitatory eQTL	0.00307737	0	1921
	BRD1	CPT1B	eQTL_catalogue_braineac_putamen eQTL	0.00297101	0	2208
	BRD1	CPT1B	fujita_astrocytes eQTL	0.00231623	0	1921
	BRD1	CPT1B	wingo_both_DLPFC pQTL	0.00222828	0	678
	BRD1	CPT1B	fujita_oligodendrocytes eQTL	0.00206364	0	1921
	BRD1	CPT1B	kosoy_microglia eQTL	0.00191461	0	630
	BRD1	CPT1B	ARIC_blood pQTL	0.00101218	0	874
	BRD1	CRELD2	eQTL_catalogue_quach_R848 eQTL	0.00490723	0.117973	4472
	BRD1	CRELD2	eQTL_catalogue_skin_exposed sQTL	0.00637394	0.110666	6637
	BRD1	CRELD2	eQTL_catalogue_adipose sQTL	0.00641925	0.11032	6649
	BRD1	CRELD2	eQTL_catalogue_testis sQTL	0.00640764	0.109648	6611
	BRD1	CRELD2	eQTL_catalogue_quach_Pam3CSK4 eQTL	0.00491681	0.0835912	4464
	BRD1	CRELD2	eQTL_catalogue_pancreas sQTL	0.00696507	0.0752386	6532
	BRD1	CRELD2	eQTL_catalogue_prostate sQTL	0.0117691	0.0729739	6541
	BRD1	CRELD2	eQTL_catalogue_pancreas eQTL	0.00503022	0.0377085	6544
	BRD1	CRELD2	eQTL_catalogue_quach_LPS eQTL	0.00611498	0.0349635	4649
	BRD1	CRELD2	wingo_both_DLPFC pQTL	0.00813963	0.0265502	2320
	BRD1	CRELD2	wingo_female_DLPFC pQTL	0.00834752	0.0244745	2320
	BRD1	CRELD2	eQTL_catalogue_vagina eQTL	0.022488	0	6173
	BRD1	CRELD2	eQTL_catalogue_quach_naive eQTL	0.00460104	0.0210405	4571
	BRD1	CRELD2	eQTL_catalogue_nedelec_naive sQTL	0.00531867	0.019507	5267
	BRD1	CRELD2	eQTL_catalogue_quach_IAV eQTL	0.00942104	0.0181443	4575
	BRD1	CRELD2	wingo_male_DLPFC pQTL	0.00354523	0.0178604	2320
	BRD1	CRELD2	eQTL_catalogue_liver eQTL	0.0164107	0	6385
	BRD1	CRELD2	eQTL_catalogue_nedelec_naive eQTL	0.00845679	0.0152818	5277
	BRD1	CRELD2	eQTL_catalogue_esophagus_muscularis eQTL	0.0129332	0.0146552	6638
	BRD1	CRELD2	eQTL_catalogue_left_ventricle sQTL	0.00508691	0.0144747	6633
	BRD1	CRELD2	eQTL_catalogue_esophagus_mucosa sQTL	0.00624625	0.0139254	6658
	BRD1	CRELD2	eQTL_catalogue_testis eQTL	0.00564185	0.0138822	6624
	BRD1	CRELD2	eQTL_catalogue_blueprint_monocytes eQTL	0.00542689	0.0138459	6284
	BRD1	CRELD2	UKB_blood pQTL	0.0102034	0.013693	12956
	BRD1	CRELD2	eQTL_catalogue_hippocampus sQTL	0.00532802	0.0133171	6156
	BRD1	CRELD2	eQTL_catalogue_kasela_tcells_cd8 eQTL	0.00538811	0.013206	6403
	BRD1	CRELD2	eQTL_catalogue_tibial_nerve sQTL	0.00521102	0.013189	6664
	BRD1	CRELD2	eQTL_catalogue_spleen eQTL	0.00903917	0.0131862	6407
	BRD1	CRELD2	eQTL_catalogue_ovary sQTL	0.00523652	0.0131288	6301
	BRD1	CRELD2	eQTL_catalogue_uterus sQTL	0.00670346	0.0131022	5929
	BRD1	CRELD2	eQTL_catalogue_cerebellum eQTL	0.00767208	0.0130828	6400
	BRD1	CRELD2	eQTL_catalogue_putamen sQTL	0.00519365	0.0130824	6360
	BRD1	CRELD2	eQTL_catalogue_cortex sQTL	0.0052012	0.0130792	6417
	BRD1	CRELD2	eQTL_catalogue_spinal_cord sQTL	0.0106313	0.0130787	6082
	BRD1	CRELD2	eQTL_catalogue_anterior_cingulate_cortex sQTL	0.00527776	0.0130784	6088
	BRD1	CRELD2	eQTL_catalogue_frontal_cortex sQTL	0.00522612	0.013058	6255
	BRD1	CRELD2	eQTL_catalogue_hypothalamus sQTL	0.00519875	0.0130399	6394
	BRD1	CRELD2	eQTL_catalogue_esophagus_gej sQTL	0.00512946	0.0130395	6558
	BRD1	CRELD2	eQTL_catalogue_tibial_artery eQTL	0.00523241	0.0130015	6683
	BRD1	CRELD2	eQTL_catalogue_kasela_tcells_cd4 eQTL	0.00535054	0.0129791	6408
	BRD1	CRELD2	eQTL_catalogue_coronary_artery sQTL	0.00510036	0.0129678	6506
	BRD1	CRELD2	eQTL_catalogue_skin_exposed eQTL	0.00607156	0.012912	6651
	BRD1	CRELD2	eQTL_catalogue_spleen sQTL	0.00510614	0.01289	6395
	BRD1	CRELD2	eQTL_catalogue_vagina sQTL	0.0051531	0.012888	6160
	BRD1	CRELD2	eQTL_catalogue_salivary_gland sQTL	0.00502032	0.0128588	6097
	BRD1	CRELD2	eQTL_catalogue_commonmind_dlpfc sQTL	0.00480904	0.0128585	6398
	BRD1	CRELD2	eQTL_catalogue_pituitary sQTL	0.00503332	0.0128559	6445
	BRD1	CRELD2	eQTL_catalogue_caudate sQTL	0.00518698	0.0128413	6484
	BRD1	CRELD2	eQTL_catalogue_esophagus_muscularis sQTL	0.00497952	0.0128275	6625
	BRD1	CRELD2	eQTL_catalogue_fairfax_monocytes_ifn24 eQTL	0.00526619	0.0127852	6244
	BRD1	CRELD2	eQTL_catalogue_substantia_nigra sQTL	0.00542155	0.0127843	5912
	BRD1	CRELD2	eQTL_catalogue_cerebellum sQTL	0.00506863	0.0127596	6386
	BRD1	CRELD2	eQTL_catalogue_cerebellar_hemisphere sQTL	0.00500484	0.0127291	6267
	BRD1	CRELD2	eQTL_catalogue_skin_non_exposed sQTL	0.00496887	0.0127123	6644
	BRD1	CRELD2	eQTL_catalogue_tranverse_colon sQTL	0.00495876	0.0126998	6559
	BRD1	CRELD2	eQTL_catalogue_sigmoid_colon sQTL	0.00493072	0.0126621	6603
	BRD1	CRELD2	eQTL_catalogue_adipose_visceral sQTL	0.00490361	0.0126459	6666
	BRD1	CRELD2	eQTL_catalogue_cortex eQTL	0.0126272	0	6431
	BRD1	CRELD2	eQTL_catalogue_fibroblast eQTL	0.00659364	0.01262	6650
	BRD1	CRELD2	eQTL_catalogue_fibroblast sQTL	0.0049211	0.0126183	6638
	BRD1	CRELD2	eQTL_catalogue_atrial_appendage sQTL	0.00490371	0.0125998	6615
	BRD1	CRELD2	eQTL_catalogue_blood eQTL	0.00508267	0.0125954	6683
	BRD1	CRELD2	eQTL_catalogue_aorta sQTL	0.00446644	0.0125777	6632
	BRD1	CRELD2	eQTL_catalogue_muscle sQTL	0.00487659	0.0125752	6688
	BRD1	CRELD2	eQTL_catalogue_blood sQTL	0.0048885	0.0125622	6670
	BRD1	CRELD2	eQTL_catalogue_tibial_artery sQTL	0.0048875	0.0125478	6669
	BRD1	CRELD2	eQTL_catalogue_lcl eQTL	0.00756763	0.0124721	5898
	BRD1	CRELD2	eQTL_catalogue_fairfax_monocytes_naive eQTL	0.00508724	0.0123317	6295
	BRD1	CRELD2	eQTL_catalogue_liver sQTL	0.00444829	0.0123208	6372
	BRD1	CRELD2	eQTL_catalogue_stomach eQTL	0.00711864	0.0123154	6617
	BRD1	CRELD2	eQTL_catalogue_lung sQTL	0.00712784	0.0123107	6633
	BRD1	CRELD2	eQTL_catalogue_adrenal_gland sQTL	0.00450661	0.0122867	6494
	BRD1	CRELD2	eQTL_catalogue_skin_non_exposed eQTL	0.00642449	0.012022	6658
	BRD1	CRELD2	fujita_astrocytes eQTL	0.00539446	0.0119181	4801
	BRD1	CRELD2	eQTL_catalogue_prostate eQTL	0.0119156	0	6553
	BRD1	CRELD2	fujita_excitatory eQTL	0.00613308	0.0118167	4801
	BRD1	CRELD2	eQTL_catalogue_nucleus_accumbens sQTL	0.0045374	0.0117135	6417
	BRD1	CRELD2	eQTL_catalogue_sigmoid_colon eQTL	0.00877624	0.0116914	6617
	BRD1	CRELD2	eQTL_catalogue_muscle eQTL	0.00515536	0.0116091	6702
	BRD1	CRELD2	eQTL_catalogue_small_intestine sQTL	0.00842442	0.0115263	6272
	BRD1	CRELD2	eQTL_catalogue_adrenal_gland eQTL	0.00740887	0.0114421	6506
	BRD1	CRELD2	eQTL_catalogue_fairfax_monocytes_lps2 eQTL	0.00700052	0.0113889	6210
	BRD1	CRELD2	fujita_inhibitory eQTL	0.00580653	0.0111994	4801
	BRD1	CRELD2	eQTL_catalogue_braineac_substantia_nigra eQTL	0.0108337	0	5084
	BRD1	CRELD2	eQTL_catalogue_breast sQTL	0.0081528	0.0107222	6659
	BRD1	CRELD2	eQTL_catalogue_thyroid sQTL	0.00638925	0.0106273	6663
	BRD1	CRELD2	eQTL_catalogue_stomach sQTL	0.0037853	0.0106237	6603
	BRD1	CRELD2	eQTL_catalogue_tranverse_colon eQTL	0.0105488	0	6572
	BRD1	CRELD2	eQTL_catalogue_lung eQTL	0.00703608	0.010537	6646
	BRD1	CRELD2	eQTL_catalogue_pituitary eQTL	0.0103631	0	6459
	BRD1	CRELD2	eQTL_catalogue_adipose eQTL	0.00718527	0.0102519	6663
	BRD1	CRELD2	eQTL_catalogue_young_microglia eQTL	0.00978417	0	5911
	BRD1	CRELD2	eQTL_catalogue_cedar_monocytes eQTL	0.00749587	0.00960795	6246
	BRD1	CRELD2	eQTL_catalogue_commonmind_dlpfc eQTL	0.00948836	0	6411
	BRD1	CRELD2	eQTL_catalogue_nedelec_lysteria eQTL	0.00944058	0	5258
	BRD1	CRELD2	eQTL_catalogue_atrial_appendage eQTL	0.00777115	0.00935986	6628
	BRD1	CRELD2	wingo_female_DLPFC eQTL	0.00494956	0.00935643	2320
	BRD1	CRELD2	eQTL_catalogue_small_intestine eQTL	0.00919257	0	6284
	BRD1	CRELD2	eQTL_catalogue_kidney sQTL	0.00863225	0.00916808	5300
	BRD1	CRELD2	eQTL_catalogue_putamen eQTL	0.00916736	0	6374
	BRD1	CRELD2	eQTL_catalogue_nucleus_accumbens eQTL	0.00907061	0	6431
	BRD1	CRELD2	eQTL_catalogue_coronary_artery eQTL	0.00899746	0	6520
	BRD1	CRELD2	eQTL_catalogue_salivary_gland eQTL	0.00898006	0	6107
	BRD1	CRELD2	MetaBrain_cerebellum eQTL	0.00897917	0	6345
	BRD1	CRELD2	eQTL_catalogue_caudate eQTL	0.00894722	0	6498
	BRD1	CRELD2	eQTL_catalogue_left_ventricle eQTL	0.00887797	0	6646
	BRD1	CRELD2	eQTL_catalogue_hypothalamus eQTL	0.00885593	0	6408
	BRD1	CRELD2	eQTL_catalogue_hippocampus eQTL	0.00876477	0	6170
	BRD1	CRELD2	eQTL_catalogue_adipose_visceral eQTL	0.00872507	0	6680
	BRD1	CRELD2	fujita_oligodendrocytes eQTL	0.00867443	0	4801
	BRD1	CRELD2	eQTL_catalogue_anterior_cingulate_cortex eQTL	0.00852582	0	6102
	BRD1	CRELD2	eQTL_catalogue_esophagus_mucosa eQTL	0.00842799	0	6670
	BRD1	CRELD2	eQTL_catalogue_spinal_cord eQTL	0.00842162	0	6096
	BRD1	CRELD2	eQTL_catalogue_braineac_putamen eQTL	0.00839128	0	5400
	BRD1	CRELD2	eQTL_catalogue_substantia_nigra eQTL	0.00839102	0	5925
	BRD1	CRELD2	eQTL_catalogue_tibial_nerve eQTL	0.00838888	0	6678
	BRD1	CRELD2	eQTL_catalogue_esophagus_gej eQTL	0.00837938	0	6571
	BRD1	CRELD2	eQTL_catalogue_kidney eQTL	0.00828677	0	5310
	BRD1	CRELD2	eQTL_catalogue_ovary eQTL	0.00827506	0	6315
	BRD1	CRELD2	eQTL_catalogue_amygdala eQTL	0.00826465	0	6015
	BRD1	CRELD2	MetaBrain_basalganglia eQTL	0.00814482	0	5451
	BRD1	CRELD2	eQTL_catalogue_cerebellar_hemisphere eQTL	0.00812829	0	6281
	BRD1	CRELD2	eQTL_catalogue_thyroid eQTL	0.00812587	0	6676
	BRD1	CRELD2	eQTL_catalogue_nedelec_salmonella eQTL	0.0081176	0	5465
	BRD1	CRELD2	eQTL_catalogue_breast eQTL	0.0080864	0	6672
	BRD1	CRELD2	eQTL_catalogue_aorta eQTL	0.00806099	0	6646
	BRD1	CRELD2	eQTL_catalogue_uterus eQTL	0.00805171	0	5943
	BRD1	CRELD2	eQTL_catalogue_frontal_cortex eQTL	0.00791118	0	6269
	BRD1	CRELD2	MetaBrain_spinalcord eQTL	0.00790419	0	5467
	BRD1	CRELD2	MetaBrain_hippocampus eQTL	0.00784858	0	5333
	BRD1	CRELD2	eQTL_catalogue_nedelec_salmonella sQTL	0.00782734	0	5454
	BRD1	CRELD2	eQTL_catalogue_fairfax_monocytes_lps24 eQTL	0.00772571	0	6186
	BRD1	CRELD2	MetaBrain_cortex eQTL	0.00586466	0	6780
	BRD1	CRELD2	eQTLgen_blood eQTL	0.00525006	0	6749
	BRD1	CRELD2	kosoy_microglia eQTL	0.00400691	0	2336
	BRD1	CRELD2	wingo_both_DLPFC eQTL	0.00389164	0	2320
	BRD1	CRELD2	wingo_male_DLPFC eQTL	0.00275639	0	2319
	BRD1	CTA-384D8.20	eQTLgen_blood eQTL	0.00557266	0	2719
	BRD1	CTA-384D8.31	eQTLgen_blood eQTL	0.00353687	0	2509
	BRD1	DENND6B	wingo_female_DLPFC eQTL	0.00382125	0.0189726	1280
	BRD1	DENND6B	wingo_both_DLPFC eQTL	0.00382125	0.0189726	1280
	BRD1	DENND6B	wingo_male_DLPFC eQTL	0.00342009	0.0162662	1280
	BRD1	DENND6B	eQTL_catalogue_esophagus_mucosa eQTL	0.0119263	0	4084
	BRD1	DENND6B	eQTL_catalogue_hypothalamus eQTL	0.00764073	0	3903
	BRD1	DENND6B	eQTL_catalogue_adrenal_gland eQTL	0.00732865	0	3982
	BRD1	DENND6B	eQTL_catalogue_muscle eQTL	0.00726285	0	4107
	BRD1	DENND6B	eQTL_catalogue_atrial_appendage eQTL	0.00717828	0	4047
	BRD1	DENND6B	eQTL_catalogue_breast eQTL	0.00684553	0	4090
	BRD1	DENND6B	eQTL_catalogue_skin_exposed eQTL	0.0068051	0	4070
	BRD1	DENND6B	eQTL_catalogue_fibroblast eQTL	0.00674881	0	4068
	BRD1	DENND6B	eQTL_catalogue_prostate eQTL	0.00672512	0	4011
	BRD1	DENND6B	eQTL_catalogue_blood eQTL	0.00671822	0	4085
	BRD1	DENND6B	kosoy_microglia eQTL	0.00282128	0.00661603	1380
	BRD1	DENND6B	eQTL_catalogue_cedar_monocytes eQTL	0.00661112	0	3767
	BRD1	DENND6B	eQTL_catalogue_nedelec_naive eQTL	0.00659638	0	3148
	BRD1	DENND6B	eQTL_catalogue_tranverse_colon eQTL	0.00648715	0	3999
	BRD1	DENND6B	eQTL_catalogue_caudate eQTL	0.00646941	0	3966
	BRD1	DENND6B	eQTL_catalogue_quach_LPS eQTL	0.006309	0	2790
	BRD1	DENND6B	eQTL_catalogue_skin_non_exposed eQTL	0.00623731	0	4077
	BRD1	DENND6B	eQTL_catalogue_stomach eQTL	0.00616682	0	4058
	BRD1	DENND6B	eQTL_catalogue_lung sQTL	0.00615974	0	4106
	BRD1	DENND6B	eQTL_catalogue_quach_R848 eQTL	0.00606037	0	2666
	BRD1	DENND6B	eQTL_catalogue_adipose_visceral eQTL	0.00606008	0	4094
	BRD1	DENND6B	eQTL_catalogue_spleen eQTL	0.00601796	0	3884
	BRD1	DENND6B	eQTL_catalogue_sigmoid_colon eQTL	0.00599051	0	4039
	BRD1	DENND6B	eQTL_catalogue_coronary_artery eQTL	0.00597415	0	3979
	BRD1	DENND6B	eQTL_catalogue_thyroid eQTL	0.00596398	0	4084
	BRD1	DENND6B	eQTL_catalogue_ovary sQTL	0.00595089	0	3848
	BRD1	DENND6B	eQTL_catalogue_esophagus_muscularis eQTL	0.00592447	0	4062
	BRD1	DENND6B	eQTL_catalogue_nedelec_salmonella eQTL	0.00590131	0	3268
	BRD1	DENND6B	eQTL_catalogue_tibial_nerve eQTL	0.00588737	0	4096
	BRD1	DENND6B	eQTL_catalogue_tibial_artery eQTL	0.00588604	0	4088
	BRD1	DENND6B	eQTL_catalogue_nucleus_accumbens eQTL	0.00588033	0	3910
	BRD1	DENND6B	eQTL_catalogue_aorta eQTL	0.00587521	0	4063
	BRD1	DENND6B	eQTL_catalogue_left_ventricle eQTL	0.00584695	0	4060
	BRD1	DENND6B	eQTL_catalogue_cortex eQTL	0.00581604	0	3906
	BRD1	DENND6B	eQTL_catalogue_testis sQTL	0.00578447	0	4079
	BRD1	DENND6B	eQTL_catalogue_adipose eQTL	0.00578258	0	4086
	BRD1	DENND6B	eQTL_catalogue_esophagus_gej eQTL	0.00567222	0	4006
	BRD1	DENND6B	eQTL_catalogue_pituitary eQTL	0.00564096	0	3917
	BRD1	DENND6B	eQTL_catalogue_quach_naive eQTL	0.00562584	0	2745
	BRD1	DENND6B	eQTL_catalogue_blueprint_monocytes eQTL	0.00560337	0	3808
	BRD1	DENND6B	eQTL_catalogue_quach_Pam3CSK4 eQTL	0.00559772	0	2664
	BRD1	DENND6B	eQTL_catalogue_quach_IAV eQTL	0.0055828	0	2743
	BRD1	DENND6B	eQTL_catalogue_frontal_cortex eQTL	0.00558211	0	3778
	BRD1	DENND6B	eQTL_catalogue_liver eQTL	0.00554006	0	3882
	BRD1	DENND6B	eQTL_catalogue_kasela_tcells_cd4 eQTL	0.00553974	0	3949
	BRD1	DENND6B	eQTL_catalogue_cerebellum eQTL	0.00553869	0	3875
	BRD1	DENND6B	fujita_inhibitory eQTL	0.00552557	0	2797
	BRD1	DENND6B	eQTL_catalogue_pancreas eQTL	0.00549444	0	4000
	BRD1	DENND6B	eQTL_catalogue_uterus eQTL	0.00545237	0	3512
	BRD1	DENND6B	eQTL_catalogue_small_intestine eQTL	0.00542863	0	3841
	BRD1	DENND6B	eQTL_catalogue_kasela_tcells_cd8 eQTL	0.00542419	0	3936
	BRD1	DENND6B	eQTL_catalogue_nedelec_lysteria eQTL	0.00540919	0	3123
	BRD1	DENND6B	eQTL_catalogue_anterior_cingulate_cortex eQTL	0.00536523	0	3658
	BRD1	DENND6B	eQTL_catalogue_cerebellar_hemisphere eQTL	0.00534298	0	3782
	BRD1	DENND6B	eQTL_catalogue_spinal_cord eQTL	0.0053423	0	3638
	BRD1	DENND6B	eQTL_catalogue_salivary_gland eQTL	0.00530095	0	3711
	BRD1	DENND6B	eQTL_catalogue_testis eQTL	0.00526932	0	4062
	BRD1	DENND6B	eQTL_catalogue_kidney eQTL	0.00521037	0	3120
	BRD1	DENND6B	eQTL_catalogue_lcl eQTL	0.0051394	0	3568
	BRD1	DENND6B	eQTL_catalogue_putamen eQTL	0.00509309	0	3858
	BRD1	DENND6B	eQTL_catalogue_ovary eQTL	0.0050901	0	3807
	BRD1	DENND6B	eQTL_catalogue_fairfax_monocytes_lps2 eQTL	0.00508507	0	3746
	BRD1	DENND6B	eQTL_catalogue_hippocampus eQTL	0.00489322	0	3698
	BRD1	DENND6B	eQTL_catalogue_fairfax_monocytes_ifn24 eQTL	0.00488122	0	3766
	BRD1	DENND6B	eQTL_catalogue_substantia_nigra eQTL	0.00481388	0	3553
	BRD1	DENND6B	eQTL_catalogue_vagina eQTL	0.00476392	0	3693
	BRD1	DENND6B	eQTL_catalogue_amygdala eQTL	0.00473432	0	3613
	BRD1	DENND6B	eQTL_catalogue_young_microglia eQTL	0.0043677	0	3526
	BRD1	DENND6B	eQTL_catalogue_braineac_substantia_nigra eQTL	0.00430995	0	3074
	BRD1	DENND6B	MetaBrain_basalganglia eQTL	0.0042086	0	3257
	BRD1	DENND6B	eQTL_catalogue_fairfax_monocytes_lps24 eQTL	0.00416856	0	3707
	BRD1	DENND6B	MetaBrain_spinalcord eQTL	0.00412547	0	3223
	BRD1	DENND6B	eQTL_catalogue_lung eQTL	0.00411435	0	4063
	BRD1	DENND6B	fujita_astrocytes eQTL	0.00405945	0	2797
	BRD1	DENND6B	MetaBrain_hippocampus eQTL	0.00371168	0	3172
	BRD1	DENND6B	eQTL_catalogue_braineac_putamen eQTL	0.00370456	0	3264
	BRD1	DENND6B	eQTL_catalogue_fairfax_monocytes_naive eQTL	0.00365637	0	3803
	BRD1	DENND6B	MetaBrain_cerebellum eQTL	0.00365065	0	3833
	BRD1	DENND6B	eQTL_catalogue_commonmind_dlpfc eQTL	0.00360476	0	3918
	BRD1	DENND6B	eQTLgen_blood eQTL	0.00357898	0	3952
	BRD1	DENND6B	MetaBrain_cortex eQTL	0.00356904	0	4134
	BRD1	DENND6B	fujita_oligodendrocytes eQTL	0.00312439	0	2797
	BRD1	DENND6B	fujita_excitatory eQTL	0.00286597	0	2797
	BRD1	DENND6B	wingo_both_DLPFC pQTL	0.00241552	0	1280
	BRD1	DENND6B	wingo_male_DLPFC pQTL	0.00235571	0	1280
	BRD1	DENND6B	wingo_female_DLPFC pQTL	0.00209541	0	1280
	BRD1	ENSG00000212939	eQTL_catalogue_fairfax_monocytes_lps24 eQTL	0.0178436	0	8372
	BRD1	ENSG00000212939	kosoy_microglia eQTL	0.0123061	0	3301
	BRD1	ENSG00000212939	eQTL_catalogue_fairfax_monocytes_naive eQTL	0.0091285	0	8502
	BRD1	ENSG00000212939	eQTL_catalogue_cedar_monocytes eQTL	0.00859463	0	8412
	BRD1	ENSG00000212939	eQTL_catalogue_kasela_tcells_cd8 eQTL	0.00835123	0	8591
	BRD1	ENSG00000212939	eQTL_catalogue_braineac_putamen eQTL	0.0080345	0	7457
	BRD1	ENSG00000212939	eQTL_catalogue_fairfax_monocytes_lps2 eQTL	0.00793764	0	8390
	BRD1	ENSG00000212939	eQTL_catalogue_fairfax_monocytes_ifn24 eQTL	0.00763633	0	8443
	BRD1	ENSG00000212939	eQTL_catalogue_kasela_tcells_cd4 eQTL	0.00753449	0	8600
	BRD1	ENSG00000213279	eQTL_catalogue_left_ventricle eQTL	0.0305615	0.0199705	8919
	BRD1	ENSG00000213279	eQTL_catalogue_adipose eQTL	0.0159853	0.0200944	8951
	BRD1	ENSG00000213279	eQTL_catalogue_testis eQTL	0.00845004	0.0132312	8902
	BRD1	ENSG00000213279	eQTL_catalogue_blueprint_monocytes eQTL	0.00380613	0.0131036	8477
	BRD1	ENSG00000213279	eQTL_catalogue_tranverse_colon eQTL	0.00389671	0.0124167	8852
	BRD1	ENSG00000213279	eQTL_catalogue_lcl eQTL	0.0097089	0.0122852	8046
	BRD1	ENSG00000213279	eQTL_catalogue_braineac_putamen eQTL	0.0111432	0	7380
	BRD1	ENSG00000213279	eQTL_catalogue_kidney eQTL	0.0104646	0	7322
	BRD1	ENSG00000213279	eQTL_catalogue_stomach eQTL	0.00890522	0.0102417	8894
	BRD1	ENSG00000213279	eQTL_catalogue_braineac_substantia_nigra eQTL	0.00980097	0	6906
	BRD1	ENSG00000213279	eQTL_catalogue_thyroid eQTL	0.00979322	0	8964
	BRD1	ENSG00000213279	eQTL_catalogue_coronary_artery eQTL	0.00950677	0	8778
	BRD1	ENSG00000213279	eQTL_catalogue_adipose_visceral eQTL	0.00915695	0	8966
	BRD1	ENSG00000213279	eQTL_catalogue_adrenal_gland eQTL	0.00910579	0	8750
	BRD1	ENSG00000213279	eQTL_catalogue_prostate eQTL	0.00895774	0	8807
	BRD1	ENSG00000213279	eQTL_catalogue_small_intestine eQTL	0.00895412	0	8460
	BRD1	ENSG00000213279	eQTL_catalogue_esophagus_gej eQTL	0.00877582	0	8849
	BRD1	ENSG00000213279	eQTL_catalogue_spleen eQTL	0.00874483	0	8648
	BRD1	ENSG00000213279	eQTL_catalogue_sigmoid_colon eQTL	0.00871934	0	8893
	BRD1	ENSG00000213279	eQTL_catalogue_breast eQTL	0.00868431	0	8951
	BRD1	ENSG00000213279	eQTL_catalogue_esophagus_muscularis eQTL	0.00855656	0	8919
	BRD1	ENSG00000213279	eQTL_catalogue_uterus eQTL	0.00839754	0	8063
	BRD1	ENSG00000213279	eQTL_catalogue_lung eQTL	0.00839227	0	8928
	BRD1	ENSG00000213279	kosoy_microglia eQTL	0.00675806	0	2009
	BRD1	ENSG00000224715	eQTL_catalogue_salivary_gland eQTL	0.000961184	0.00183911	272
	BRD1	ENSG00000224715	eQTL_catalogue_braineac_putamen eQTL	0.000948557	0	264
	BRD1	ENSG00000224715	eQTL_catalogue_braineac_substantia_nigra eQTL	0.000942146	0	254
	BRD1	ENSG00000224715	eQTL_catalogue_testis eQTL	0.000844191	0	295
	BRD1	ENSG00000224715	eQTL_catalogue_commonmind_dlpfc eQTL	0.000806462	0	293
	BRD1	ENSG00000224715	eQTL_catalogue_thyroid eQTL	0.000711492	0	298
	BRD1	ENSG00000225929	eQTL_catalogue_thyroid eQTL	0.00522707	0.0137054	2183
	BRD1	ENSG00000225929	eQTL_catalogue_esophagus_gej eQTL	0.00834406	0	2112
	BRD1	ENSG00000225929	eQTL_catalogue_skin_non_exposed eQTL	0.00614943	0	2188
	BRD1	ENSG00000225929	eQTL_catalogue_esophagus_muscularis eQTL	0.00540219	0	2186
	BRD1	ENSG00000225929	eQTL_catalogue_pituitary eQTL	0.00477638	0	2086
	BRD1	ENSG00000225929	eQTL_catalogue_tibial_nerve eQTL	0.00467254	0	2203
	BRD1	ENSG00000225929	eQTL_catalogue_lung eQTL	0.00448436	0	2170
	BRD1	ENSG00000225929	eQTL_catalogue_commonmind_dlpfc eQTL	0.00447137	0	2091
	BRD1	ENSG00000225929	eQTL_catalogue_left_ventricle eQTL	0.00446661	0	2185
	BRD1	ENSG00000225929	eQTL_catalogue_adipose eQTL	0.00445548	0	2194
	BRD1	ENSG00000225929	eQTL_catalogue_small_intestine eQTL	0.00442216	0	2075
	BRD1	ENSG00000225929	eQTL_catalogue_breast eQTL	0.00436889	0	2197
	BRD1	ENSG00000225929	eQTL_catalogue_skin_exposed eQTL	0.004302	0	2173
	BRD1	ENSG00000225929	eQTL_catalogue_testis eQTL	0.00429122	0	2182
	BRD1	ENSG00000225929	eQTL_catalogue_prostate eQTL	0.00422589	0	2154
	BRD1	ENSG00000225929	eQTL_catalogue_uterus eQTL	0.0040948	0	1885
	BRD1	ENSG00000225929	eQTL_catalogue_cerebellum eQTL	0.0040433	0	2071
	BRD1	ENSG00000225929	eQTL_catalogue_coronary_artery eQTL	0.00399596	0	2155
	BRD1	ENSG00000225929	eQTL_catalogue_adipose_visceral eQTL	0.00379326	0	2200
	BRD1	ENSG00000225929	eQTL_catalogue_salivary_gland eQTL	0.00365907	0	1989
	BRD1	ENSG00000225929	eQTL_catalogue_vagina eQTL	0.00365617	0	1961
	BRD1	ENSG00000225929	eQTL_catalogue_cerebellar_hemisphere eQTL	0.0035796	0	1996
	BRD1	ENSG00000225929	eQTL_catalogue_spleen eQTL	0.00357756	0	2084
	BRD1	ENSG00000225929	eQTL_catalogue_kidney eQTL	0.00318782	0	1683
	BRD1	ENSG00000225929	eQTL_catalogue_braineac_putamen eQTL	0.00272748	0	1748
	BRD1	ENSG00000225929	eQTL_catalogue_braineac_substantia_nigra eQTL	0.00270789	0	1650
	BRD1	ENSG00000226954	eQTL_catalogue_testis eQTL	0.00345173	0.0124091	7794
	BRD1	ENSG00000226954	eQTL_catalogue_pituitary eQTL	0.0093645	0	7619
	BRD1	ENSG00000226954	eQTL_catalogue_braineac_substantia_nigra eQTL	0.00852276	0	5976
	BRD1	ENSG00000226954	eQTL_catalogue_braineac_putamen eQTL	0.00785333	0	6417
	BRD1	ENSG00000227484	eQTL_catalogue_left_ventricle eQTL	0.0103934	0	4103
	BRD1	ENSG00000227484	eQTL_catalogue_breast eQTL	0.00809808	0	4133
	BRD1	ENSG00000227484	eQTL_catalogue_lung eQTL	0.00702576	0	4106
	BRD1	ENSG00000227484	eQTL_catalogue_small_intestine eQTL	0.00697465	0	3885
	BRD1	ENSG00000227484	eQTL_catalogue_commonmind_dlpfc eQTL	0.00694221	0	3961
	BRD1	ENSG00000227484	eQTL_catalogue_esophagus_gej eQTL	0.00662598	0	4051
	BRD1	ENSG00000227484	eQTL_catalogue_caudate eQTL	0.00647055	0	4007
	BRD1	ENSG00000227484	eQTL_catalogue_adipose eQTL	0.00629989	0	4132
	BRD1	ENSG00000227484	eQTL_catalogue_aorta eQTL	0.00625563	0	4109
	BRD1	ENSG00000227484	eQTL_catalogue_adipose_visceral eQTL	0.00623494	0	4139
	BRD1	ENSG00000227484	eQTL_catalogue_cerebellum eQTL	0.00618724	0	3915
	BRD1	ENSG00000227484	eQTL_catalogue_tibial_nerve eQTL	0.00618131	0	4139
	BRD1	ENSG00000227484	eQTL_catalogue_esophagus_muscularis eQTL	0.00610329	0	4108
	BRD1	ENSG00000227484	eQTL_catalogue_atrial_appendage eQTL	0.00609521	0	4093
	BRD1	ENSG00000227484	eQTL_catalogue_testis eQTL	0.00608192	0	4107
	BRD1	ENSG00000227484	eQTL_catalogue_skin_non_exposed eQTL	0.00607038	0	4119
	BRD1	ENSG00000227484	eQTL_catalogue_prostate eQTL	0.00604709	0	4053
	BRD1	ENSG00000227484	eQTL_catalogue_tranverse_colon eQTL	0.00601234	0	4044
	BRD1	ENSG00000227484	eQTL_catalogue_pituitary eQTL	0.00587972	0	3958
	BRD1	ENSG00000227484	eQTL_catalogue_stomach eQTL	0.00586513	0	4103
	BRD1	ENSG00000227484	eQTL_catalogue_cortex eQTL	0.00584022	0	3948
	BRD1	ENSG00000227484	eQTL_catalogue_skin_exposed eQTL	0.00583854	0	4113
	BRD1	ENSG00000227484	eQTL_catalogue_sigmoid_colon eQTL	0.00581108	0	4085
	BRD1	ENSG00000227484	eQTL_catalogue_adrenal_gland eQTL	0.00578215	0	4026
	BRD1	ENSG00000227484	eQTL_catalogue_esophagus_mucosa eQTL	0.00577801	0	4130
	BRD1	ENSG00000227484	eQTL_catalogue_quach_naive eQTL	0.00575383	0	2779
	BRD1	ENSG00000227484	eQTL_catalogue_salivary_gland eQTL	0.00562604	0	3750
	BRD1	ENSG00000227484	eQTL_catalogue_coronary_artery eQTL	0.00562531	0	4021
	BRD1	ENSG00000227484	eQTL_catalogue_hypothalamus eQTL	0.00562174	0	3944
	BRD1	ENSG00000227484	eQTL_catalogue_nucleus_accumbens eQTL	0.00561859	0	3951
	BRD1	ENSG00000227484	eQTL_catalogue_spleen eQTL	0.0055421	0	3928
	BRD1	ENSG00000227484	eQTL_catalogue_frontal_cortex eQTL	0.00541311	0	3819
	BRD1	ENSG00000227484	eQTL_catalogue_ovary eQTL	0.00533451	0	3847
	BRD1	ENSG00000227484	eQTL_catalogue_cerebellar_hemisphere eQTL	0.00526435	0	3822
	BRD1	ENSG00000227484	eQTL_catalogue_putamen eQTL	0.00523149	0	3899
	BRD1	ENSG00000227484	eQTL_catalogue_vagina eQTL	0.00518569	0	3733
	BRD1	ENSG00000227484	eQTL_catalogue_anterior_cingulate_cortex eQTL	0.00514007	0	3698
	BRD1	ENSG00000227484	eQTL_catalogue_uterus eQTL	0.00508104	0	3551
	BRD1	ENSG00000227484	eQTL_catalogue_lcl eQTL	0.00504532	0	3606
	BRD1	ENSG00000227484	eQTL_catalogue_thyroid eQTL	0.00485024	0	4129
	BRD1	ENSG00000227484	eQTL_catalogue_hippocampus eQTL	0.00481982	0	3739
	BRD1	ENSG00000227484	eQTL_catalogue_spinal_cord eQTL	0.00479997	0	3678
	BRD1	ENSG00000227484	eQTL_catalogue_substantia_nigra eQTL	0.00465422	0	3591
	BRD1	ENSG00000227484	eQTL_catalogue_blueprint_monocytes eQTL	0.00462229	0	3855
	BRD1	ENSG00000227484	eQTL_catalogue_young_microglia eQTL	0.00455097	0	3566
	BRD1	ENSG00000227484	eQTL_catalogue_amygdala eQTL	0.00450086	0	3651
	BRD1	ENSG00000227484	eQTL_catalogue_kidney eQTL	0.00437759	0	3157
	BRD1	ENSG00000227484	eQTL_catalogue_braineac_putamen eQTL	0.0038789	0	3304
	BRD1	ENSG00000227484	eQTL_catalogue_braineac_substantia_nigra eQTL	0.00364943	0	3113
	BRD1	ENSG00000227484	kosoy_microglia eQTL	0.00150409	0	977
	BRD1	ENSG00000229275	eQTL_catalogue_kasela_tcells_cd8 eQTL	0.0050149	0	4787
	BRD1	ENSG00000229275	eQTL_catalogue_kasela_tcells_cd4 eQTL	0.00485591	0	4813
	BRD1	ENSG00000229275	eQTL_catalogue_fairfax_monocytes_lps24 eQTL	0.0047312	0	4791
	BRD1	ENSG00000229275	eQTL_catalogue_fairfax_monocytes_lps2 eQTL	0.00461004	0	4751
	BRD1	ENSG00000229275	eQTL_catalogue_cedar_monocytes eQTL	0.00430237	0	4739
	BRD1	ENSG00000229275	eQTL_catalogue_fairfax_monocytes_ifn24 eQTL	0.00427877	0	4822
	BRD1	ENSG00000229275	eQTL_catalogue_fairfax_monocytes_naive eQTL	0.00416282	0	4845
	BRD1	ENSG00000229275	eQTL_catalogue_braineac_putamen eQTL	0.00384181	0	4306
	BRD1	ENSG00000229275	eQTL_catalogue_braineac_substantia_nigra eQTL	0.00370618	0	3974
	BRD1	ENSG00000233179	eQTL_catalogue_muscle eQTL	0.00429983	0.0134195	7047
	BRD1	ENSG00000233179	eQTL_catalogue_testis sQTL	0.00397657	0.0126089	6975
	BRD1	ENSG00000233179	eQTL_catalogue_testis eQTL	0.00613122	0.0115191	6952
	BRD1	ENSG00000233179	eQTL_catalogue_braineac_putamen eQTL	0.00804772	0	5867
	BRD1	ENSG00000235111	eQTL_catalogue_quach_LPS eQTL	0.00639709	0.0229153	6239
	BRD1	ENSG00000235111	eQTL_catalogue_prostate eQTL	0.00745949	0.022897	8589
	BRD1	ENSG00000235111	eQTL_catalogue_quach_naive eQTL	0.00646976	0.0228599	6144
	BRD1	ENSG00000235111	eQTL_catalogue_quach_Pam3CSK4 eQTL	0.00631614	0.0225149	6012
	BRD1	ENSG00000235111	eQTL_catalogue_lcl eQTL	0.021949	0	7839
	BRD1	ENSG00000235111	eQTL_catalogue_blood eQTL	0.00726383	0.019404	8749
	BRD1	ENSG00000235111	eQTL_catalogue_commonmind_dlpfc eQTL	0.00665063	0.0179034	8380
	BRD1	ENSG00000235111	eQTL_catalogue_adipose_visceral eQTL	0.00377158	0.0176922	8741
	BRD1	ENSG00000235111	eQTL_catalogue_amygdala eQTL	0.00711824	0.0175349	7885
	BRD1	ENSG00000235111	eQTL_catalogue_pituitary eQTL	0.00623237	0.0173823	8474
	BRD1	ENSG00000235111	eQTL_catalogue_thyroid eQTL	0.00620621	0.0173555	8738
	BRD1	ENSG00000235111	eQTL_catalogue_cerebellum eQTL	0.00621044	0.0172938	8417
	BRD1	ENSG00000235111	eQTL_catalogue_lung eQTL	0.00621266	0.0172573	8702
	BRD1	ENSG00000235111	eQTL_catalogue_hypothalamus eQTL	0.00607522	0.017039	8409
	BRD1	ENSG00000235111	eQTL_catalogue_caudate eQTL	0.00617691	0.0169465	8521
	BRD1	ENSG00000235111	eQTL_catalogue_sigmoid_colon eQTL	0.0058779	0.0169227	8670
	BRD1	ENSG00000235111	eQTL_catalogue_atrial_appendage eQTL	0.0060343	0.0167215	8676
	BRD1	ENSG00000235111	eQTL_catalogue_left_ventricle eQTL	0.00506405	0.0166389	8695
	BRD1	ENSG00000235111	eQTL_catalogue_cortex eQTL	0.00592706	0.0166384	8454
	BRD1	ENSG00000235111	eQTL_catalogue_coronary_artery eQTL	0.00568798	0.0163821	8556
	BRD1	ENSG00000235111	eQTL_catalogue_small_intestine eQTL	0.00598045	0.0160255	8246
	BRD1	ENSG00000235111	eQTL_catalogue_stomach eQTL	0.00565849	0.0159699	8670
	BRD1	ENSG00000235111	eQTL_catalogue_esophagus_muscularis eQTL	0.00545199	0.0153472	8694
	BRD1	ENSG00000235111	eQTL_catalogue_breast eQTL	0.00541436	0.015147	8728
	BRD1	ENSG00000235111	eQTL_catalogue_ovary eQTL	0.0062766	0.0149894	8289
	BRD1	ENSG00000235111	eQTL_catalogue_tranverse_colon eQTL	0.00505749	0.0146308	8627
	BRD1	ENSG00000235111	eQTL_catalogue_putamen eQTL	0.0089647	0.0145761	8382
	BRD1	ENSG00000235111	eQTL_catalogue_adipose eQTL	0.00504489	0.0144796	8724
	BRD1	ENSG00000235111	eQTL_catalogue_spleen eQTL	0.00505239	0.014448	8426
	BRD1	ENSG00000235111	eQTL_catalogue_esophagus_mucosa eQTL	0.00440741	0.0137163	8735
	BRD1	ENSG00000235111	eQTL_catalogue_esophagus_gej eQTL	0.00441988	0.0135073	8627
	BRD1	ENSG00000235111	eQTL_catalogue_frontal_cortex eQTL	0.00757072	0.0134934	8247
	BRD1	ENSG00000235111	eQTL_catalogue_tibial_nerve eQTL	0.00430832	0.0133981	8743
	BRD1	ENSG00000235111	eQTL_catalogue_liver eQTL	0.00425219	0.0132084	8395
	BRD1	ENSG00000235111	eQTL_catalogue_hippocampus eQTL	0.00797723	0.0131872	8112
	BRD1	ENSG00000235111	eQTL_catalogue_nucleus_accumbens eQTL	0.00483806	0.013132	8440
	BRD1	ENSG00000235111	eQTL_catalogue_adrenal_gland eQTL	0.00503774	0.0130213	8529
	BRD1	ENSG00000235111	eQTL_catalogue_kidney eQTL	0.00533044	0.012729	7131
	BRD1	ENSG00000235111	eQTL_catalogue_substantia_nigra eQTL	0.00981353	0.0127131	7749
	BRD1	ENSG00000235111	eQTL_catalogue_blueprint_monocytes eQTL	0.00348174	0.0123404	8254
	BRD1	ENSG00000235111	eQTL_catalogue_uterus eQTL	0.00899975	0.012324	7852
	BRD1	ENSG00000235111	eQTL_catalogue_spinal_cord eQTL	0.00959571	0.0119895	8034
	BRD1	ENSG00000235111	eQTL_catalogue_testis eQTL	0.0089355	0	8680
	BRD1	ENSG00000235111	eQTL_catalogue_vagina eQTL	0.00890399	0	8125
	BRD1	ENSG00000235111	eQTL_catalogue_young_microglia eQTL	0.00853778	0	7794
	BRD1	ENSG00000235111	eQTL_catalogue_braineac_substantia_nigra eQTL	0.00819723	0	6733
	BRD1	ENSG00000235111	eQTL_catalogue_braineac_putamen eQTL	0.00791448	0	7200
	BRD1	ENSG00000235111	kosoy_microglia eQTL	0.00554585	0	3305
	BRD1	ENSG00000235154	eQTL_catalogue_pituitary eQTL	0.00958171	0	4438
	BRD1	ENSG00000235154	eQTL_catalogue_skin_exposed eQTL	0.00875658	0	4579
	BRD1	ENSG00000235154	eQTL_catalogue_kasela_tcells_cd4 eQTL	0.00577767	0	4272
	BRD1	ENSG00000235154	eQTL_catalogue_frontal_cortex eQTL	0.00566347	0	4317
	BRD1	ENSG00000235154	eQTL_catalogue_fairfax_monocytes_naive eQTL	0.00497933	0	4308
	BRD1	ENSG00000235154	eQTL_catalogue_kasela_tcells_cd8 eQTL	0.00493043	0	4246
	BRD1	ENSG00000235154	eQTL_catalogue_commonmind_dlpfc eQTL	0.00456894	0	4407
	BRD1	ENSG00000235154	eQTL_catalogue_cortex eQTL	0.00454027	0	4398
	BRD1	ENSG00000235154	eQTL_catalogue_cedar_monocytes eQTL	0.00452882	0	4199
	BRD1	ENSG00000235154	eQTL_catalogue_testis eQTL	0.00446736	0	4502
	BRD1	ENSG00000235154	eQTL_catalogue_fairfax_monocytes_lps24 eQTL	0.00415069	0	4259
	BRD1	ENSG00000235154	eQTL_catalogue_hippocampus eQTL	0.00413175	0	4252
	BRD1	ENSG00000235154	eQTL_catalogue_fairfax_monocytes_lps2 eQTL	0.004024	0	4222
	BRD1	ENSG00000235154	eQTL_catalogue_fairfax_monocytes_ifn24 eQTL	0.00400627	0	4289
	BRD1	ENSG00000235154	eQTL_catalogue_braineac_substantia_nigra eQTL	0.003701	0	3564
	BRD1	ENSG00000235154	eQTL_catalogue_braineac_putamen eQTL	0.0036502	0	3848
	BRD1	ENSG00000238192	eQTL_catalogue_braineac_putamen eQTL	0.00401504	0	4302
	BRD1	ENSG00000238192	eQTL_catalogue_braineac_substantia_nigra eQTL	0.00371183	0	3970
	BRD1	ENSG00000254499	eQTL_catalogue_substantia_nigra eQTL	0.0142158	0.115496	1864
	BRD1	ENSG00000254499	eQTL_catalogue_esophagus_muscularis eQTL	0.0046406	0.00848166	2169
	BRD1	ENSG00000254499	eQTL_catalogue_cortex eQTL	0.00780249	0	2090
	BRD1	ENSG00000254499	eQTL_catalogue_commonmind_dlpfc eQTL	0.00533889	0	2076
	BRD1	ENSG00000254499	eQTL_catalogue_hypothalamus eQTL	0.00505928	0	2096
	BRD1	ENSG00000254499	eQTL_catalogue_aorta eQTL	0.00489606	0	2167
	BRD1	ENSG00000254499	eQTL_catalogue_testis eQTL	0.00485579	0	2165
	BRD1	ENSG00000254499	eQTL_catalogue_adrenal_gland eQTL	0.00474062	0	2117
	BRD1	ENSG00000254499	eQTL_catalogue_amygdala eQTL	0.00471728	0	1911
	BRD1	ENSG00000254499	eQTL_catalogue_adipose eQTL	0.00464611	0	2177
	BRD1	ENSG00000254499	eQTL_catalogue_caudate eQTL	0.00458128	0	2124
	BRD1	ENSG00000254499	eQTL_catalogue_sigmoid_colon eQTL	0.00457745	0	2143
	BRD1	ENSG00000254499	eQTL_catalogue_salivary_gland eQTL	0.00446638	0	1979
	BRD1	ENSG00000254499	eQTL_catalogue_left_ventricle eQTL	0.00436148	0	2168
	BRD1	ENSG00000254499	eQTL_catalogue_breast eQTL	0.00434054	0	2180
	BRD1	ENSG00000254499	eQTL_catalogue_adipose_visceral eQTL	0.00431147	0	2183
	BRD1	ENSG00000254499	eQTL_catalogue_cerebellar_hemisphere eQTL	0.00430237	0	1982
	BRD1	ENSG00000254499	eQTL_catalogue_liver eQTL	0.00430013	0	2072
	BRD1	ENSG00000254499	eQTL_catalogue_thyroid eQTL	0.00423038	0	2166
	BRD1	ENSG00000254499	eQTL_catalogue_pituitary eQTL	0.00420748	0	2071
	BRD1	ENSG00000254499	eQTL_catalogue_tibial_artery eQTL	0.00418425	0	2177
	BRD1	ENSG00000254499	eQTL_catalogue_skin_non_exposed eQTL	0.00418022	0	2171
	BRD1	ENSG00000254499	eQTL_catalogue_prostate eQTL	0.00413436	0	2137
	BRD1	ENSG00000254499	eQTL_catalogue_frontal_cortex eQTL	0.00412496	0	2001
	BRD1	ENSG00000254499	eQTL_catalogue_putamen eQTL	0.00410822	0	2053
	BRD1	ENSG00000254499	eQTL_catalogue_nucleus_accumbens eQTL	0.00409164	0	2105
	BRD1	ENSG00000254499	eQTL_catalogue_stomach eQTL	0.00406781	0	2157
	BRD1	ENSG00000254499	eQTL_catalogue_small_intestine eQTL	0.00406598	0	2062
	BRD1	ENSG00000254499	eQTL_catalogue_spleen eQTL	0.00403147	0	2068
	BRD1	ENSG00000254499	eQTL_catalogue_esophagus_gej eQTL	0.00402029	0	2095
	BRD1	ENSG00000254499	eQTL_catalogue_cerebellum eQTL	0.00399182	0	2056
	BRD1	ENSG00000254499	eQTL_catalogue_coronary_artery eQTL	0.00397725	0	2140
	BRD1	ENSG00000254499	eQTL_catalogue_atrial_appendage eQTL	0.00396651	0	2148
	BRD1	ENSG00000254499	eQTL_catalogue_ovary eQTL	0.00394626	0	2004
	BRD1	ENSG00000254499	eQTL_catalogue_muscle eQTL	0.00393182	0	2190
	BRD1	ENSG00000254499	eQTL_catalogue_tranverse_colon eQTL	0.00392944	0	2113
	BRD1	ENSG00000254499	eQTL_catalogue_tibial_nerve eQTL	0.0039002	0	2186
	BRD1	ENSG00000254499	eQTL_catalogue_anterior_cingulate_cortex eQTL	0.00383677	0	1915
	BRD1	ENSG00000254499	eQTL_catalogue_skin_exposed eQTL	0.00380859	0	2156
	BRD1	ENSG00000254499	eQTL_catalogue_lung eQTL	0.00378053	0	2153
	BRD1	ENSG00000254499	eQTL_catalogue_hippocampus eQTL	0.00369778	0	1951
	BRD1	ENSG00000254499	eQTL_catalogue_esophagus_mucosa eQTL	0.00368865	0	2173
	BRD1	ENSG00000254499	eQTL_catalogue_vagina eQTL	0.00354103	0	1949
	BRD1	ENSG00000254499	eQTL_catalogue_uterus eQTL	0.00344002	0	1874
	BRD1	ENSG00000254499	eQTL_catalogue_spinal_cord eQTL	0.00338572	0	1935
	BRD1	ENSG00000254499	eQTL_catalogue_braineac_putamen eQTL	0.00315587	0	1736
	BRD1	ENSG00000254499	eQTL_catalogue_kidney eQTL	0.00303679	0	1672
	BRD1	ENSG00000254499	eQTL_catalogue_young_microglia eQTL	0.00303398	0	1815
	BRD1	ENSG00000254499	eQTL_catalogue_braineac_substantia_nigra eQTL	0.00299618	0	1638
	BRD1	ENSG00000260613	eQTL_catalogue_cortex eQTL	0.0174113	0.0449423	6871
	BRD1	ENSG00000260613	eQTL_catalogue_tibial_nerve eQTL	0.0109608	0.0223683	7128
	BRD1	ENSG00000260613	eQTL_catalogue_tibial_artery eQTL	0.0106272	0.0216278	7133
	BRD1	ENSG00000260613	eQTL_catalogue_cerebellum eQTL	0.0107466	0.0214914	6842
	BRD1	ENSG00000260613	eQTL_catalogue_esophagus_muscularis eQTL	0.010304	0.0209296	7084
	BRD1	ENSG00000260613	eQTL_catalogue_breast eQTL	0.00898007	0.0208002	7116
	BRD1	ENSG00000260613	eQTL_catalogue_spinal_cord eQTL	0.0171076	0	6507
	BRD1	ENSG00000260613	eQTL_catalogue_cerebellar_hemisphere eQTL	0.00544621	0.0167078	6713
	BRD1	ENSG00000260613	eQTL_catalogue_aorta eQTL	0.00728794	0.0166796	7091
	BRD1	ENSG00000260613	eQTL_catalogue_lung eQTL	0.00650586	0.0163124	7092
	BRD1	ENSG00000260613	eQTL_catalogue_ovary eQTL	0.00892721	0.0156373	6745
	BRD1	ENSG00000260613	eQTL_catalogue_stomach eQTL	0.00746951	0.0155023	7065
	BRD1	ENSG00000260613	eQTL_catalogue_adipose eQTL	0.00579749	0.015271	7111
	BRD1	ENSG00000260613	eQTL_catalogue_caudate eQTL	0.00859514	0.0145776	6941
	BRD1	ENSG00000260613	eQTL_catalogue_prostate eQTL	0.00831289	0.0140446	6992
	BRD1	ENSG00000260613	eQTL_catalogue_testis eQTL	0.00537748	0.0135452	7070
	BRD1	ENSG00000260613	eQTL_catalogue_tranverse_colon eQTL	0.00526846	0.0132314	7022
	BRD1	ENSG00000260613	eQTL_catalogue_small_intestine eQTL	0.00557492	0.013106	6697
	BRD1	ENSG00000260613	eQTL_catalogue_sigmoid_colon eQTL	0.00511174	0.0130653	7063
	BRD1	ENSG00000260613	eQTL_catalogue_esophagus_gej eQTL	0.00638742	0.0129827	7021
	BRD1	ENSG00000260613	eQTL_catalogue_uterus eQTL	0.00545324	0.0127138	6348
	BRD1	ENSG00000260613	eQTL_catalogue_putamen eQTL	0.0123684	0	6816
	BRD1	ENSG00000260613	eQTL_catalogue_vagina eQTL	0.00774542	0.0114769	6594
	BRD1	ENSG00000260613	eQTL_catalogue_nucleus_accumbens eQTL	0.010289	0	6873
	BRD1	ENSG00000260613	eQTL_catalogue_coronary_artery eQTL	0.00925809	0	6962
	BRD1	ENSG00000260613	eQTL_catalogue_frontal_cortex eQTL	0.00898908	0	6701
	BRD1	ENSG00000260613	eQTL_catalogue_hypothalamus eQTL	0.00886015	0	6849
	BRD1	ENSG00000260613	eQTL_catalogue_young_microglia eQTL	0.00885578	0	6322
	BRD1	ENSG00000260613	eQTL_catalogue_hippocampus eQTL	0.00882442	0	6595
	BRD1	ENSG00000260613	eQTL_catalogue_amygdala eQTL	0.00865199	0	6421
	BRD1	ENSG00000260613	eQTL_catalogue_substantia_nigra eQTL	0.00857152	0	6299
	BRD1	ENSG00000260613	eQTL_catalogue_skin_non_exposed eQTL	0.00843223	0	7104
	BRD1	ENSG00000260613	eQTL_catalogue_skin_exposed eQTL	0.00825522	0	7095
	BRD1	ENSG00000260613	eQTL_catalogue_braineac_putamen eQTL	0.00823637	0	5739
	BRD1	ENSG00000260613	eQTL_catalogue_commonmind_dlpfc eQTL	0.00822498	0	6761
	BRD1	ENSG00000260613	eQTL_catalogue_anterior_cingulate_cortex eQTL	0.00820095	0	6523
	BRD1	ENSG00000260613	eQTL_catalogue_braineac_substantia_nigra eQTL	0.0076989	0	5406
	BRD1	ENSG00000272821	wingo_both_DLPFC eQTL	0.00270538	0	830
	BRD1	ENSG00000272821	wingo_male_DLPFC eQTL	0.00242972	0	830
	BRD1	ENSG00000272821	wingo_female_DLPFC eQTL	0.00210349	0	830
	BRD1	ENSG00000272836	eQTL_catalogue_fibroblast eQTL	0.0221473	0.0549378	4736
	BRD1	ENSG00000272836	eQTL_catalogue_nucleus_accumbens eQTL	0.020084	0.051783	4560
	BRD1	ENSG00000272836	eQTL_catalogue_cerebellum eQTL	0.0369556	0	4524
	BRD1	ENSG00000272836	eQTL_catalogue_quach_IAV eQTL	0.00666941	0.0252881	3237
	BRD1	ENSG00000272836	eQTL_catalogue_quach_R848 eQTL	0.00669017	0.0248555	3150
	BRD1	ENSG00000272836	eQTL_catalogue_blood eQTL	0.0243031	0	4757
	BRD1	ENSG00000272836	eQTL_catalogue_cerebellar_hemisphere eQTL	0.0159978	0.0241988	4430
	BRD1	ENSG00000272836	eQTL_catalogue_nedelec_salmonella eQTL	0.00726333	0.0235256	3833
	BRD1	ENSG00000272836	eQTL_catalogue_frontal_cortex eQTL	0.0112744	0.0214955	4416
	BRD1	ENSG00000272836	eQTL_catalogue_sigmoid_colon eQTL	0.00874883	0.0201201	4701
	BRD1	ENSG00000272836	eQTL_catalogue_testis eQTL	0.00680314	0.0194394	4731
	BRD1	ENSG00000272836	eQTL_catalogue_cortex eQTL	0.00972373	0.0178166	4552
	BRD1	ENSG00000272836	eQTL_catalogue_tibial_artery eQTL	0.00926932	0.0176533	4758
	BRD1	ENSG00000272836	eQTL_catalogue_commonmind_dlpfc eQTL	0.00832003	0.0170723	4556
	BRD1	ENSG00000272836	eQTL_catalogue_braineac_substantia_nigra eQTL	0.0163796	0	3564
	BRD1	ENSG00000272836	eQTL_catalogue_thyroid eQTL	0.0102353	0.0159972	4752
	BRD1	ENSG00000272836	eQTL_catalogue_skin_exposed eQTL	0.0138574	0	4731
	BRD1	ENSG00000272836	eQTL_catalogue_quach_LPS eQTL	0.0078929	0.0134838	3289
	BRD1	ENSG00000272836	eQTL_catalogue_putamen eQTL	0.00864493	0.0129456	4507
	BRD1	ENSG00000272836	eQTL_catalogue_kidney eQTL	0.00957305	0.0128898	3717
	BRD1	ENSG00000272836	eQTL_catalogue_esophagus_mucosa eQTL	0.0124999	0	4754
	BRD1	ENSG00000272836	eQTL_catalogue_tibial_nerve eQTL	0.0124831	0	4763
	BRD1	ENSG00000272836	eQTL_catalogue_blueprint_monocytes eQTL	0.0102898	0.0120818	4451
	BRD1	ENSG00000272836	eQTL_catalogue_spinal_cord eQTL	0.0086306	0.0118758	4266
	BRD1	ENSG00000272836	eQTL_catalogue_anterior_cingulate_cortex eQTL	0.00910607	0.0111629	4288
	BRD1	ENSG00000272836	eQTL_catalogue_muscle eQTL	0.0108221	0	4775
	BRD1	ENSG00000272836	eQTL_catalogue_atrial_appendage eQTL	0.00931918	0.0106646	4716
	BRD1	ENSG00000272836	eQTL_catalogue_pancreas eQTL	0.0103657	0	4657
	BRD1	ENSG00000272836	eQTL_catalogue_spleen eQTL	0.0102866	0	4535
	BRD1	ENSG00000272836	eQTL_catalogue_ovary eQTL	0.00999643	0	4453
	BRD1	ENSG00000272836	eQTL_catalogue_left_ventricle eQTL	0.00972564	0	4727
	BRD1	ENSG00000272836	eQTL_catalogue_pituitary eQTL	0.00969776	0	4568
	BRD1	ENSG00000272836	eQTL_catalogue_lcl eQTL	0.00950774	0	4191
	BRD1	ENSG00000272836	eQTL_catalogue_caudate eQTL	0.00942874	0	4620
	BRD1	ENSG00000272836	eQTL_catalogue_adipose_visceral eQTL	0.00942675	0	4759
	BRD1	ENSG00000272836	eQTL_catalogue_coronary_artery eQTL	0.00931932	0	4635
	BRD1	ENSG00000272836	eQTL_catalogue_nedelec_naive eQTL	0.00906408	0	3696
	BRD1	ENSG00000272836	eQTL_catalogue_aorta eQTL	0.00894494	0	4721
	BRD1	ENSG00000272836	eQTL_catalogue_adrenal_gland eQTL	0.00892664	0	4637
	BRD1	ENSG00000272836	eQTL_catalogue_small_intestine eQTL	0.00878893	0	4481
	BRD1	ENSG00000272836	eQTL_catalogue_adipose eQTL	0.00875981	0	4759
	BRD1	ENSG00000272836	eQTL_catalogue_hypothalamus eQTL	0.00873209	0	4548
	BRD1	ENSG00000272836	eQTL_catalogue_liver eQTL	0.00865719	0	4529
	BRD1	ENSG00000272836	eQTL_catalogue_substantia_nigra eQTL	0.00862465	0	4173
	BRD1	ENSG00000272836	eQTL_catalogue_prostate eQTL	0.00855434	0	4674
	BRD1	ENSG00000272836	eQTL_catalogue_esophagus_gej eQTL	0.00850454	0	4669
	BRD1	ENSG00000272836	eQTL_catalogue_lung eQTL	0.00849769	0	4724
	BRD1	ENSG00000272836	eQTL_catalogue_salivary_gland eQTL	0.00849277	0	4326
	BRD1	ENSG00000272836	eQTL_catalogue_uterus eQTL	0.00786227	0.00848194	4139
	BRD1	ENSG00000272836	eQTL_catalogue_breast eQTL	0.00839106	0	4758
	BRD1	ENSG00000272836	eQTL_catalogue_amygdala eQTL	0.00836571	0	4238
	BRD1	ENSG00000272836	eQTL_catalogue_tranverse_colon eQTL	0.00835574	0	4662
	BRD1	ENSG00000272836	eQTL_catalogue_young_microglia eQTL	0.00803129	0	4152
	BRD1	ENSG00000272836	eQTL_catalogue_stomach eQTL	0.00801604	0	4721
	BRD1	ENSG00000272836	eQTL_catalogue_braineac_putamen eQTL	0.00792402	0	3801
	BRD1	ENSG00000272836	eQTL_catalogue_quach_naive eQTL	0.00785495	0	3238
	BRD1	ENSG00000272836	eQTL_catalogue_hippocampus eQTL	0.00781657	0	4335
	BRD1	ENSG00000272836	eQTL_catalogue_skin_non_exposed eQTL	0.00776442	0	4740
	BRD1	ENSG00000272836	eQTL_catalogue_vagina eQTL	0.00775889	0	4326
	BRD1	ENSG00000272836	eQTL_catalogue_nedelec_lysteria eQTL	0.00764834	0	3670
	BRD1	ENSG00000272836	eQTL_catalogue_esophagus_muscularis eQTL	0.00755492	0	4728
	BRD1	ENSG00000272836	eQTL_catalogue_quach_Pam3CSK4 eQTL	0.00666998	0	3147
	BRD1	ENSG00000272940	eQTL_catalogue_vagina eQTL	0.00753396	0.016488	2481
	BRD1	ENSG00000272940	eQTL_catalogue_skin_exposed eQTL	0.00972293	0	2761
	BRD1	ENSG00000272940	eQTL_catalogue_cerebellar_hemisphere eQTL	0.00406681	0.00871974	2543
	BRD1	ENSG00000272940	eQTL_catalogue_pituitary eQTL	0.00471046	0.00846575	2636
	BRD1	ENSG00000272940	eQTL_catalogue_lcl eQTL	0.00470446	0.0082479	2381
	BRD1	ENSG00000272940	eQTL_catalogue_amygdala eQTL	0.00399491	0.0074796	2424
	BRD1	ENSG00000272940	eQTL_catalogue_young_microglia eQTL	0.00654579	0	2333
	BRD1	ENSG00000272940	eQTL_catalogue_liver eQTL	0.00639005	0	2617
	BRD1	ENSG00000272940	eQTL_catalogue_thyroid eQTL	0.0061968	0	2771
	BRD1	ENSG00000272940	eQTL_catalogue_tranverse_colon eQTL	0.00567797	0	2711
	BRD1	ENSG00000272940	eQTL_catalogue_prostate eQTL	0.00553677	0	2722
	BRD1	ENSG00000272940	eQTL_catalogue_fibroblast eQTL	0.00545794	0	2757
	BRD1	ENSG00000272940	eQTL_catalogue_tibial_nerve eQTL	0.00544639	0	2790
	BRD1	ENSG00000272940	eQTL_catalogue_caudate eQTL	0.00535251	0	2710
	BRD1	ENSG00000272940	eQTL_catalogue_quach_IAV eQTL	0.00533432	0	1939
	BRD1	ENSG00000272940	eQTL_catalogue_skin_non_exposed eQTL	0.00528024	0	2775
	BRD1	ENSG00000272940	eQTL_catalogue_esophagus_muscularis eQTL	0.00526845	0	2764
	BRD1	ENSG00000272940	eQTL_catalogue_nedelec_lysteria eQTL	0.00523758	0	2104
	BRD1	ENSG00000272940	eQTL_catalogue_adipose_visceral eQTL	0.00519372	0	2785
	BRD1	ENSG00000272940	eQTL_catalogue_adrenal_gland eQTL	0.0051662	0	2697
	BRD1	ENSG00000272940	eQTL_catalogue_lung eQTL	0.00515147	0	2754
	BRD1	ENSG00000272940	eQTL_catalogue_adipose eQTL	0.00514069	0	2778
	BRD1	ENSG00000272940	eQTL_catalogue_hypothalamus eQTL	0.00513692	0	2654
	BRD1	ENSG00000272940	eQTL_catalogue_atrial_appendage eQTL	0.00507641	0	2749
	BRD1	ENSG00000272940	eQTL_catalogue_cortex eQTL	0.00504446	0	2652
	BRD1	ENSG00000272940	eQTL_catalogue_small_intestine eQTL	0.00504302	0	2610
	BRD1	ENSG00000272940	eQTL_catalogue_spleen eQTL	0.00502714	0	2632
	BRD1	ENSG00000272940	eQTL_catalogue_breast eQTL	0.00502221	0	2780
	BRD1	ENSG00000272940	eQTL_catalogue_sigmoid_colon eQTL	0.00501871	0	2735
	BRD1	ENSG00000272940	eQTL_catalogue_cerebellum eQTL	0.00498984	0	2620
	BRD1	ENSG00000272940	eQTL_catalogue_anterior_cingulate_cortex eQTL	0.00498527	0	2457
	BRD1	ENSG00000272940	eQTL_catalogue_ovary eQTL	0.00497153	0	2561
	BRD1	ENSG00000272940	eQTL_catalogue_aorta eQTL	0.00493944	0	2755
	BRD1	ENSG00000272940	eQTL_catalogue_stomach eQTL	0.00489274	0	2754
	BRD1	ENSG00000272940	eQTL_catalogue_frontal_cortex eQTL	0.00489087	0	2548
	BRD1	ENSG00000272940	eQTL_catalogue_tibial_artery eQTL	0.004873	0	2778
	BRD1	ENSG00000272940	eQTL_catalogue_commonmind_dlpfc eQTL	0.00485605	0	2649
	BRD1	ENSG00000272940	eQTL_catalogue_testis eQTL	0.00483289	0	2752
	BRD1	ENSG00000272940	eQTL_catalogue_pancreas eQTL	0.0047768	0	2720
	BRD1	ENSG00000272940	eQTL_catalogue_esophagus_mucosa eQTL	0.00476305	0	2778
	BRD1	ENSG00000272940	eQTL_catalogue_nucleus_accumbens eQTL	0.00472322	0	2663
	BRD1	ENSG00000272940	eQTL_catalogue_left_ventricle eQTL	0.00468764	0	2763
	BRD1	ENSG00000272940	eQTL_catalogue_nedelec_naive eQTL	0.00466007	0	2132
	BRD1	ENSG00000272940	eQTL_catalogue_esophagus_gej eQTL	0.00460103	0	2701
	BRD1	ENSG00000272940	eQTL_catalogue_coronary_artery eQTL	0.00458978	0	2708
	BRD1	ENSG00000272940	eQTL_catalogue_salivary_gland eQTL	0.00443979	0	2509
	BRD1	ENSG00000272940	eQTL_catalogue_putamen eQTL	0.00433917	0	2615
	BRD1	ENSG00000272940	eQTL_catalogue_uterus eQTL	0.00418069	0	2338
	BRD1	ENSG00000272940	eQTL_catalogue_hippocampus eQTL	0.00405554	0	2479
	BRD1	ENSG00000272940	eQTL_catalogue_substantia_nigra eQTL	0.00386286	0	2374
	BRD1	ENSG00000272940	eQTL_catalogue_spinal_cord eQTL	0.00370045	0	2448
	BRD1	ENSG00000272940	eQTL_catalogue_blueprint_monocytes eQTL	0.00363255	0	2552
	BRD1	ENSG00000272940	eQTL_catalogue_kidney eQTL	0.00337044	0	2057
	BRD1	ENSG00000272940	eQTL_catalogue_braineac_putamen eQTL	0.00300485	0	2169
	BRD1	ENSG00000272940	eQTL_catalogue_braineac_substantia_nigra eQTL	0.002904	0	2016
	BRD1	ENSG00000273188	eQTL_catalogue_caudate eQTL	0.0601457	0.248758	4728
	BRD1	ENSG00000273188	eQTL_catalogue_quach_IAV eQTL	0.006746	0.0857997	3331
	BRD1	ENSG00000273188	eQTL_catalogue_pancreas eQTL	0.0262013	0.0722647	4769
	BRD1	ENSG00000273188	eQTL_catalogue_blueprint_monocytes eQTL	0.0361813	0.0675435	4555
	BRD1	ENSG00000273188	wingo_female_DLPFC eQTL	0.00780209	0.0602616	1473
	BRD1	ENSG00000273188	eQTL_catalogue_lcl eQTL	0.0108423	0.0498839	4293
	BRD1	ENSG00000273188	eQTL_catalogue_spleen eQTL	0.0129711	0.0409475	4645
	BRD1	ENSG00000273188	eQTL_catalogue_quach_naive eQTL	0.0155311	0.038703	3332
	BRD1	ENSG00000273188	eQTL_catalogue_coronary_artery eQTL	0.0130042	0.0377193	4745
	BRD1	ENSG00000273188	eQTL_catalogue_testis eQTL	0.0259666	0.0279858	4841
	BRD1	ENSG00000273188	wingo_male_DLPFC eQTL	0.0102488	0.0269458	1473
	BRD1	ENSG00000273188	eQTL_catalogue_fibroblast eQTL	0.026891	0	4849
	BRD1	ENSG00000273188	eQTL_catalogue_quach_R848 eQTL	0.00774576	0.0237879	3243
	BRD1	ENSG00000273188	eQTL_catalogue_thyroid eQTL	0.00619937	0.0235049	4865
	BRD1	ENSG00000273188	eQTL_catalogue_lung eQTL	0.00923873	0.0229085	4836
	BRD1	ENSG00000273188	wingo_both_DLPFC eQTL	0.00544355	0.0226391	1473
	BRD1	ENSG00000273188	eQTL_catalogue_quach_Pam3CSK4 eQTL	0.00869026	0.0221773	3239
	BRD1	ENSG00000273188	eQTL_catalogue_cerebellum eQTL	0.0106289	0.0184958	4632
	BRD1	ENSG00000273188	eQTL_catalogue_skin_non_exposed eQTL	0.00984534	0.0167669	4853
	BRD1	ENSG00000273188	eQTL_catalogue_tibial_nerve eQTL	0.0110361	0.0164041	4874
	BRD1	ENSG00000273188	eQTL_catalogue_tranverse_colon eQTL	0.0111452	0.0149497	4774
	BRD1	ENSG00000273188	eQTL_catalogue_tibial_artery eQTL	0.0147862	0.0103426	4870
	BRD1	ENSG00000273188	eQTL_catalogue_adipose eQTL	0.010634	0.0146375	4870
	BRD1	ENSG00000273188	eQTL_catalogue_putamen eQTL	0.0145253	0	4615
	BRD1	ENSG00000273188	eQTL_catalogue_esophagus_mucosa eQTL	0.0136553	0	4866
	BRD1	ENSG00000273188	eQTL_catalogue_sigmoid_colon eQTL	0.00870536	0.0124227	4814
	BRD1	ENSG00000273188	eQTL_catalogue_liver eQTL	0.00865173	0.0117282	4637
	BRD1	ENSG00000273188	eQTL_catalogue_nedelec_lysteria eQTL	0.00690744	0.0110091	3764
	BRD1	ENSG00000273188	eQTL_catalogue_hippocampus eQTL	0.010713	0.0109626	4442
	BRD1	ENSG00000273188	eQTL_catalogue_esophagus_gej eQTL	0.0109401	0	4780
	BRD1	ENSG00000273188	eQTL_catalogue_nucleus_accumbens eQTL	0.0106974	0	4667
	BRD1	ENSG00000273188	eQTL_catalogue_hypothalamus eQTL	0.0105466	0	4655
	BRD1	ENSG00000273188	eQTL_catalogue_esophagus_muscularis eQTL	0.00836049	0.0105124	4839
	BRD1	ENSG00000273188	eQTL_catalogue_atrial_appendage eQTL	0.0101216	0	4826
	BRD1	ENSG00000273188	eQTL_catalogue_commonmind_dlpfc eQTL	0.00780202	0.0100179	4662
	BRD1	ENSG00000273188	eQTL_catalogue_anterior_cingulate_cortex eQTL	0.00982602	0	4395
	BRD1	ENSG00000273188	eQTL_catalogue_breast eQTL	0.00965288	0	4868
	BRD1	ENSG00000273188	eQTL_catalogue_blood eQTL	0.0094403	0	4870
	BRD1	ENSG00000273188	eQTL_catalogue_muscle eQTL	0.00938084	0	4888
	BRD1	ENSG00000273188	eQTL_catalogue_cortex eQTL	0.00930716	0	4659
	BRD1	ENSG00000273188	eQTL_catalogue_pituitary eQTL	0.00920056	0	4677
	BRD1	ENSG00000273188	eQTL_catalogue_stomach eQTL	0.00919292	0	4831
	BRD1	ENSG00000273188	eQTL_catalogue_substantia_nigra eQTL	0.00918321	0	4278
	BRD1	ENSG00000273188	eQTL_catalogue_skin_exposed eQTL	0.00911363	0	4842
	BRD1	ENSG00000273188	eQTL_catalogue_frontal_cortex eQTL	0.00904376	0	4523
	BRD1	ENSG00000273188	eQTL_catalogue_prostate eQTL	0.00894491	0	4783
	BRD1	ENSG00000273188	eQTL_catalogue_aorta eQTL	0.00893765	0	4831
	BRD1	ENSG00000273188	eQTL_catalogue_salivary_gland eQTL	0.0088263	0	4433
	BRD1	ENSG00000273188	eQTL_catalogue_spinal_cord eQTL	0.00874671	0	4371
	BRD1	ENSG00000273188	eQTL_catalogue_ovary eQTL	0.00872204	0	4564
	BRD1	ENSG00000273188	eQTL_catalogue_adrenal_gland eQTL	0.00855669	0	4747
	BRD1	ENSG00000273188	eQTL_catalogue_kidney eQTL	0.00851739	0	3817
	BRD1	ENSG00000273188	eQTL_catalogue_left_ventricle eQTL	0.00851217	0	4837
	BRD1	ENSG00000273188	eQTL_catalogue_braineac_substantia_nigra eQTL	0.00837456	0	3645
	BRD1	ENSG00000273188	eQTL_catalogue_small_intestine eQTL	0.00828603	0	4588
	BRD1	ENSG00000273188	eQTL_catalogue_cerebellar_hemisphere eQTL	0.00827301	0	4535
	BRD1	ENSG00000273188	eQTL_catalogue_young_microglia eQTL	0.00817376	0	4253
	BRD1	ENSG00000273188	eQTL_catalogue_nedelec_salmonella eQTL	0.00817314	0	3928
	BRD1	ENSG00000273188	eQTL_catalogue_vagina eQTL	0.0080537	0	4433
	BRD1	ENSG00000273188	eQTL_catalogue_braineac_putamen eQTL	0.00804953	0	3887
	BRD1	ENSG00000273188	eQTL_catalogue_uterus eQTL	0.00797609	0	4242
	BRD1	ENSG00000273188	eQTL_catalogue_amygdala eQTL	0.00790667	0	4342
	BRD1	ENSG00000273188	eQTL_catalogue_adipose_visceral eQTL	0.00781588	0	4871
	BRD1	ENSG00000273188	eQTL_catalogue_quach_LPS eQTL	0.00763165	0	3381
	BRD1	ENSG00000273188	eQTL_catalogue_nedelec_naive eQTL	0.00738267	0	3790
	BRD1	ENSG00000273188	kosoy_microglia eQTL	0.00232666	0	1633
	BRD1	ENSG00000273192	eQTL_catalogue_skin_exposed eQTL	0.00554026	0.0128561	6744
	BRD1	ENSG00000273192	eQTL_catalogue_lung eQTL	0.00594778	0.0121348	6742
	BRD1	ENSG00000273192	eQTL_catalogue_pituitary eQTL	0.0107709	0	6553
	BRD1	ENSG00000273192	eQTL_catalogue_coronary_artery eQTL	0.0105004	0	6614
	BRD1	ENSG00000273192	eQTL_catalogue_esophagus_muscularis eQTL	0.00822771	0.0104719	6734
	BRD1	ENSG00000273192	eQTL_catalogue_atrial_appendage eQTL	0.00976876	0	6723
	BRD1	ENSG00000273192	eQTL_catalogue_testis eQTL	0.00951978	0	6720
	BRD1	ENSG00000273192	eQTL_catalogue_breast eQTL	0.00899114	0	6764
	BRD1	ENSG00000273192	eQTL_catalogue_small_intestine eQTL	0.00887182	0	6365
	BRD1	ENSG00000273192	eQTL_catalogue_adrenal_gland eQTL	0.00881872	0	6598
	BRD1	ENSG00000273192	eQTL_catalogue_prostate eQTL	0.00880998	0	6643
	BRD1	ENSG00000273192	eQTL_catalogue_skin_non_exposed eQTL	0.00872967	0	6753
	BRD1	ENSG00000273192	eQTL_catalogue_cerebellum eQTL	0.00865851	0	6493
	BRD1	ENSG00000273192	eQTL_catalogue_uterus eQTL	0.00862741	0	6029
	BRD1	ENSG00000273192	eQTL_catalogue_sigmoid_colon eQTL	0.00854572	0	6712
	BRD1	ENSG00000273192	eQTL_catalogue_liver eQTL	0.00851204	0	6478
	BRD1	ENSG00000273192	eQTL_catalogue_cerebellar_hemisphere eQTL	0.00849704	0	6374
	BRD1	ENSG00000273192	eQTL_catalogue_ovary eQTL	0.00847172	0	6405
	BRD1	ENSG00000273192	eQTL_catalogue_kidney eQTL	0.0084037	0	5389
	BRD1	ENSG00000273192	eQTL_catalogue_spleen eQTL	0.00839746	0	6502
	BRD1	ENSG00000273192	eQTL_catalogue_thyroid eQTL	0.00823362	0	6772
	BRD1	ENSG00000273192	eQTL_catalogue_tranverse_colon eQTL	0.00820686	0	6668
	BRD1	ENSG00000273192	eQTL_catalogue_blueprint_monocytes eQTL	0.00818356	0	6378
	BRD1	ENSG00000273192	eQTL_catalogue_tibial_nerve eQTL	0.0081413	0	6774
	BRD1	ENSG00000273192	eQTL_catalogue_stomach eQTL	0.00803127	0	6713
	BRD1	ENSG00000273192	eQTL_catalogue_left_ventricle eQTL	0.007612	0	6741
	BRD1	ENSG00000273192	kosoy_microglia eQTL	0.00563231	0	2425
	BRD1	ENSG00000273272	eQTL_catalogue_braineac_putamen eQTL	0.00398956	0.00852949	2326
	BRD1	ENSG00000273272	eQTL_catalogue_sigmoid_colon eQTL	0.00727248	0	2939
	BRD1	ENSG00000273272	eQTL_catalogue_aorta eQTL	0.00630779	0	2962
	BRD1	ENSG00000273272	eQTL_catalogue_quach_LPS eQTL	0.00590942	0	2070
	BRD1	ENSG00000273272	eQTL_catalogue_quach_Pam3CSK4 eQTL	0.00583705	0	1970
	BRD1	ENSG00000273272	eQTL_catalogue_skin_non_exposed eQTL	0.00577517	0	2982
	BRD1	ENSG00000273272	eQTL_catalogue_caudate eQTL	0.00572743	0	2902
	BRD1	ENSG00000273272	eQTL_catalogue_atrial_appendage eQTL	0.00570279	0	2956
	BRD1	ENSG00000273272	eQTL_catalogue_adipose eQTL	0.00569956	0	2985
	BRD1	ENSG00000273272	eQTL_catalogue_blood eQTL	0.00563661	0	2983
	BRD1	ENSG00000273272	eQTL_catalogue_prostate eQTL	0.00562249	0	2923
	BRD1	ENSG00000273272	eQTL_catalogue_lung eQTL	0.00554886	0	2960
	BRD1	ENSG00000273272	eQTL_catalogue_adipose_visceral eQTL	0.00553891	0	2992
	BRD1	ENSG00000273272	eQTL_catalogue_esophagus_mucosa eQTL	0.00537496	0	2984
	BRD1	ENSG00000273272	eQTL_catalogue_hypothalamus eQTL	0.00534901	0	2836
	BRD1	ENSG00000273272	eQTL_catalogue_nedelec_naive eQTL	0.00533044	0	2262
	BRD1	ENSG00000273272	eQTL_catalogue_breast eQTL	0.00527555	0	2988
	BRD1	ENSG00000273272	eQTL_catalogue_stomach eQTL	0.00523784	0	2959
	BRD1	ENSG00000273272	eQTL_catalogue_small_intestine eQTL	0.00516052	0	2791
	BRD1	ENSG00000273272	kosoy_microglia eQTL	0.00213059	0.00511819	786
	BRD1	ENSG00000273272	eQTL_catalogue_nedelec_salmonella eQTL	0.00509832	0	2354
	BRD1	ENSG00000273272	eQTL_catalogue_spleen eQTL	0.00509647	0	2827
	BRD1	ENSG00000273272	eQTL_catalogue_pituitary eQTL	0.00508913	0	2830
	BRD1	ENSG00000273272	eQTL_catalogue_liver eQTL	0.0050813	0	2806
	BRD1	ENSG00000273272	eQTL_catalogue_quach_naive eQTL	0.00507472	0	2055
	BRD1	ENSG00000273272	eQTL_catalogue_quach_IAV eQTL	0.00504086	0	2050
	BRD1	ENSG00000273272	eQTL_catalogue_coronary_artery eQTL	0.0049318	0	2906
	BRD1	ENSG00000273272	eQTL_catalogue_thyroid eQTL	0.00490484	0	2977
	BRD1	ENSG00000273272	eQTL_catalogue_cerebellum eQTL	0.00484753	0	2805
	BRD1	ENSG00000273272	eQTL_catalogue_quach_R848 eQTL	0.00467068	0	1978
	BRD1	ENSG00000273272	eQTL_catalogue_tranverse_colon eQTL	0.00451086	0	2908
	BRD1	ENSG00000273272	eQTL_catalogue_salivary_gland eQTL	0.00435594	0	2686
	BRD1	ENSG00000273272	eQTL_catalogue_vagina eQTL	0.00433404	0	2662
	BRD1	ENSG00000273272	eQTL_catalogue_nedelec_lysteria eQTL	0.00429948	0	2234
	BRD1	ENSG00000273272	eQTL_catalogue_lcl eQTL	0.00428035	0	2555
	BRD1	ENSG00000273272	eQTL_catalogue_amygdala eQTL	0.00421988	0	2596
	BRD1	ENSG00000273272	eQTL_catalogue_young_microglia eQTL	0.00420215	0	2510
	BRD1	ENSG00000273272	eQTL_catalogue_substantia_nigra eQTL	0.00416997	0	2545
	BRD1	ENSG00000273272	eQTL_catalogue_cerebellar_hemisphere eQTL	0.00412808	0	2730
	BRD1	ENSG00000273272	eQTL_catalogue_anterior_cingulate_cortex eQTL	0.00412745	0	2635
	BRD1	ENSG00000273272	eQTL_catalogue_spinal_cord eQTL	0.00405804	0	2625
	BRD1	ENSG00000273272	eQTL_catalogue_blueprint_monocytes eQTL	0.00396888	0	2744
	BRD1	ENSG00000273272	eQTL_catalogue_kidney eQTL	0.00364378	0	2197
	BRD1	ENSG00000273272	eQTL_catalogue_braineac_substantia_nigra eQTL	0.00306308	0	2171
	BRD1	ENSG00000278869	eQTL_catalogue_aorta eQTL	0.0208856	0.0308222	6569
	BRD1	ENSG00000278869	eQTL_catalogue_quach_Pam3CSK4 eQTL	0.00863436	0.0227648	4411
	BRD1	ENSG00000278869	eQTL_catalogue_quach_IAV eQTL	0.0075702	0.0174925	4518
	BRD1	ENSG00000278869	eQTL_catalogue_skin_exposed eQTL	0.00800248	0.0155271	6574
	BRD1	ENSG00000278869	eQTL_catalogue_adipose eQTL	0.00647257	0.0155251	6586
	BRD1	ENSG00000278869	eQTL_catalogue_lung eQTL	0.00758614	0.0154296	6570
	BRD1	ENSG00000278869	eQTL_catalogue_ovary eQTL	0.0137329	0.0149548	6240
	BRD1	ENSG00000278869	eQTL_catalogue_adipose_visceral eQTL	0.00540137	0.014483	6603
	BRD1	ENSG00000278869	eQTL_catalogue_quach_R848 eQTL	0.00842883	0.0141017	4419
	BRD1	ENSG00000278869	eQTL_catalogue_stomach eQTL	0.00808845	0.0139472	6540
	BRD1	ENSG00000278869	eQTL_catalogue_blueprint_monocytes eQTL	0.00573607	0.0134044	6208
	BRD1	ENSG00000278869	eQTL_catalogue_esophagus_muscularis eQTL	0.00685077	0.01326	6562
	BRD1	ENSG00000278869	eQTL_catalogue_muscle eQTL	0.00514732	0.0128906	6626
	BRD1	ENSG00000278869	eQTL_catalogue_liver eQTL	0.00462265	0.0126741	6314
	BRD1	ENSG00000278869	eQTL_catalogue_caudate eQTL	0.0123729	0	6422
	BRD1	ENSG00000278869	eQTL_catalogue_breast eQTL	0.00550625	0.0122768	6598
	BRD1	ENSG00000278869	eQTL_catalogue_spleen eQTL	0.00802269	0.0118763	6337
	BRD1	ENSG00000278869	eQTL_catalogue_nucleus_accumbens eQTL	0.0114775	0	6356
	BRD1	ENSG00000278869	eQTL_catalogue_esophagus_mucosa eQTL	0.00743638	0.0112918	6595
	BRD1	ENSG00000278869	eQTL_catalogue_prostate eQTL	0.00917246	0.0111577	6478
	BRD1	ENSG00000278869	eQTL_catalogue_left_ventricle eQTL	0.00698543	0.0111504	6572
	BRD1	ENSG00000278869	eQTL_catalogue_spinal_cord eQTL	0.0111059	0	6021
	BRD1	ENSG00000278869	eQTL_catalogue_sigmoid_colon eQTL	0.010991	0	6542
	BRD1	ENSG00000278869	eQTL_catalogue_tibial_nerve eQTL	0.00450282	0.0109354	6603
	BRD1	ENSG00000278869	eQTL_catalogue_skin_non_exposed eQTL	0.00439889	0.0109201	6582
	BRD1	ENSG00000278869	eQTL_catalogue_thyroid eQTL	0.0079594	0.0109129	6600
	BRD1	ENSG00000278869	eQTL_catalogue_esophagus_gej eQTL	0.00400755	0.0108341	6496
	BRD1	ENSG00000278869	eQTL_catalogue_adrenal_gland eQTL	0.0037865	0.0107418	6435
	BRD1	ENSG00000278869	eQTL_catalogue_atrial_appendage eQTL	0.00438206	0.0105857	6553
	BRD1	ENSG00000278869	eQTL_catalogue_hippocampus eQTL	0.0103955	0	6095
	BRD1	ENSG00000278869	eQTL_catalogue_testis eQTL	0.00805591	0.0102872	6554
	BRD1	ENSG00000278869	eQTL_catalogue_hypothalamus eQTL	0.0102074	0	6332
	BRD1	ENSG00000278869	eQTL_catalogue_commonmind_dlpfc eQTL	0.0070398	0.0101743	6337
	BRD1	ENSG00000278869	eQTL_catalogue_uterus eQTL	0.0101578	0	5870
	BRD1	ENSG00000278869	eQTL_catalogue_braineac_substantia_nigra eQTL	0.0101218	0	5026
	BRD1	ENSG00000278869	eQTL_catalogue_substantia_nigra eQTL	0.0100322	0.0100544	5856
	BRD1	ENSG00000278869	eQTL_catalogue_small_intestine eQTL	0.00819591	0.00977439	6224
	BRD1	ENSG00000278869	eQTL_catalogue_fibroblast eQTL	0.00968112	0	6576
	BRD1	ENSG00000278869	eQTL_catalogue_young_microglia eQTL	0.00954393	0	5838
	BRD1	ENSG00000278869	eQTL_catalogue_salivary_gland eQTL	0.00934864	0	6045
	BRD1	ENSG00000278869	eQTL_catalogue_pancreas eQTL	0.00912937	0	6478
	BRD1	ENSG00000278869	eQTL_catalogue_vagina eQTL	0.00895163	0	6101
	BRD1	ENSG00000278869	eQTL_catalogue_putamen eQTL	0.00894798	0	6298
	BRD1	ENSG00000278869	eQTL_catalogue_tranverse_colon eQTL	0.00887466	0	6498
	BRD1	ENSG00000278869	eQTL_catalogue_nedelec_salmonella eQTL	0.00885643	0	5405
	BRD1	ENSG00000278869	eQTL_catalogue_cortex eQTL	0.00878701	0	6356
	BRD1	ENSG00000278869	eQTL_catalogue_lcl eQTL	0.00867237	0	5831
	BRD1	ENSG00000278869	eQTL_catalogue_quach_LPS eQTL	0.00860994	0	4593
	BRD1	ENSG00000278869	eQTL_catalogue_braineac_putamen eQTL	0.00858849	0	5340
	BRD1	ENSG00000278869	eQTL_catalogue_amygdala eQTL	0.00851646	0	5942
	BRD1	ENSG00000278869	eQTL_catalogue_coronary_artery eQTL	0.00845973	0	6445
	BRD1	ENSG00000278869	eQTL_catalogue_kidney eQTL	0.00844841	0	5244
	BRD1	ENSG00000278869	eQTL_catalogue_anterior_cingulate_cortex eQTL	0.0084034	0	6030
	BRD1	ENSG00000278869	eQTL_catalogue_frontal_cortex eQTL	0.00838676	0	6195
	BRD1	ENSG00000278869	eQTL_catalogue_nedelec_lysteria eQTL	0.00802184	0	5199
	BRD1	ENSG00000278869	eQTL_catalogue_nedelec_naive eQTL	0.00798834	0	5220
	BRD1	ENSG00000278869	eQTL_catalogue_tibial_artery eQTL	0.00798576	0	6606
	BRD1	ENSG00000278869	eQTL_catalogue_pituitary eQTL	0.00792482	0	6384
	BRD1	ENSG00000278869	eQTL_catalogue_blood eQTL	0.00789575	0	6608
	BRD1	ENSG00000278869	eQTL_catalogue_quach_naive eQTL	0.00768897	0	4515
	BRD1	ENSG00000278869	kosoy_microglia eQTL	0.0020759	0	1622
	BRD1	ENSG00000278890	eQTL_catalogue_braineac_putamen eQTL	0.00381999	0	3863
	BRD1	ENSG00000278890	eQTL_catalogue_braineac_substantia_nigra eQTL	0.00364828	0	3578
	BRD1	ENSG00000279182	eQTL_catalogue_nucleus_accumbens eQTL	0.0074713	0	3948
	BRD1	ENSG00000279182	eQTL_catalogue_prostate eQTL	0.00641515	0	4051
	BRD1	ENSG00000279182	eQTL_catalogue_thyroid eQTL	0.00622982	0	4126
	BRD1	ENSG00000279182	eQTL_catalogue_cerebellum eQTL	0.00610652	0	3913
	BRD1	ENSG00000279182	eQTL_catalogue_tibial_nerve eQTL	0.00596995	0	4136
	BRD1	ENSG00000279182	eQTL_catalogue_pituitary eQTL	0.00595131	0	3955
	BRD1	ENSG00000279182	eQTL_catalogue_cortex eQTL	0.00586529	0	3945
	BRD1	ENSG00000279182	eQTL_catalogue_cerebellar_hemisphere eQTL	0.00528177	0	3820
	BRD1	ENSG00000279182	eQTL_catalogue_blueprint_monocytes eQTL	0.00465096	0	3852
	BRD1	ENSG00000279182	kosoy_microglia eQTL	0.00159781	0	977
	BRD1	ENSG00000279345	eQTL_catalogue_amygdala eQTL	0.0360551	0	6664
	BRD1	ENSG00000279345	eQTL_catalogue_pituitary eQTL	0.0185151	0	7156
	BRD1	ENSG00000279345	eQTL_catalogue_hypothalamus eQTL	0.0179434	0	7102
	BRD1	ENSG00000279345	eQTL_catalogue_kidney eQTL	0.0147399	0	5934
	BRD1	ENSG00000279345	eQTL_catalogue_coronary_artery eQTL	0.012599	0	7215
	BRD1	ENSG00000279345	eQTL_catalogue_adrenal_gland eQTL	0.0125602	0	7196
	BRD1	ENSG00000279345	eQTL_catalogue_cerebellar_hemisphere eQTL	0.0123311	0	6967
	BRD1	ENSG00000279345	eQTL_catalogue_stomach eQTL	0.00875213	0.0120199	7319
	BRD1	ENSG00000279345	eQTL_catalogue_uterus eQTL	0.00826293	0.0109947	6589
	BRD1	ENSG00000279345	eQTL_catalogue_nedelec_lysteria eQTL	0.00765488	0.010835	5895
	BRD1	ENSG00000279345	eQTL_catalogue_anterior_cingulate_cortex eQTL	0.00857093	0.0107918	6773
	BRD1	ENSG00000279345	eQTL_catalogue_testis eQTL	0.0107535	0	7325
	BRD1	ENSG00000279345	eQTL_catalogue_braineac_substantia_nigra eQTL	0.0106743	0	5641
	BRD1	ENSG00000279345	eQTL_catalogue_hippocampus eQTL	0.0105829	0	6845
	BRD1	ENSG00000279345	eQTL_catalogue_quach_Pam3CSK4 eQTL	0.0104174	0	5025
	BRD1	ENSG00000279345	eQTL_catalogue_esophagus_gej eQTL	0.0100698	0	7275
	BRD1	ENSG00000279345	eQTL_catalogue_small_intestine eQTL	0.00997685	0	6940
	BRD1	ENSG00000279345	eQTL_catalogue_liver eQTL	0.00981136	0	7073
	BRD1	ENSG00000279345	eQTL_catalogue_commonmind_dlpfc eQTL	0.00747582	0.00980086	7013
	BRD1	ENSG00000279345	eQTL_catalogue_tibial_nerve eQTL	0.00978757	0	7385
	BRD1	ENSG00000279345	eQTL_catalogue_aorta eQTL	0.00973318	0	7346
	BRD1	ENSG00000279345	eQTL_catalogue_atrial_appendage eQTL	0.00971948	0	7325
	BRD1	ENSG00000279345	eQTL_catalogue_prostate eQTL	0.00954943	0	7245
	BRD1	ENSG00000279345	eQTL_catalogue_nucleus_accumbens eQTL	0.00923589	0	7128
	BRD1	ENSG00000279345	eQTL_catalogue_left_ventricle eQTL	0.00920475	0	7347
	BRD1	ENSG00000279345	eQTL_catalogue_adipose_visceral eQTL	0.00918058	0	7382
	BRD1	ENSG00000279345	eQTL_catalogue_pancreas eQTL	0.00911052	0	7237
	BRD1	ENSG00000279345	eQTL_catalogue_cortex eQTL	0.00905265	0	7126
	BRD1	ENSG00000279345	eQTL_catalogue_salivary_gland eQTL	0.00898865	0	6748
	BRD1	ENSG00000279345	eQTL_catalogue_caudate eQTL	0.00898277	0	7197
	BRD1	ENSG00000279345	eQTL_catalogue_vagina eQTL	0.0089613	0	6843
	BRD1	ENSG00000279345	eQTL_catalogue_esophagus_muscularis eQTL	0.0089048	0	7339
	BRD1	ENSG00000279345	eQTL_catalogue_frontal_cortex eQTL	0.00882661	0	6954
	BRD1	ENSG00000279345	eQTL_catalogue_breast eQTL	0.00875327	0	7371
	BRD1	ENSG00000279345	eQTL_catalogue_putamen eQTL	0.00873637	0	7072
	BRD1	ENSG00000279345	eQTL_catalogue_skin_non_exposed eQTL	0.00873114	0	7357
	BRD1	ENSG00000279345	eQTL_catalogue_cerebellum eQTL	0.00866189	0	7095
	BRD1	ENSG00000279345	eQTL_catalogue_lcl eQTL	0.00865761	0	6557
	BRD1	ENSG00000279345	eQTL_catalogue_sigmoid_colon eQTL	0.00857006	0	7318
	BRD1	ENSG00000279345	eQTL_catalogue_esophagus_mucosa eQTL	0.00854398	0	7375
	BRD1	ENSG00000279345	eQTL_catalogue_adipose eQTL	0.00851225	0	7366
	BRD1	ENSG00000279345	eQTL_catalogue_tranverse_colon eQTL	0.00851176	0	7278
	BRD1	ENSG00000279345	eQTL_catalogue_tibial_artery eQTL	0.00840706	0	7388
	BRD1	ENSG00000279345	eQTL_catalogue_ovary eQTL	0.0083732	0	6993
	BRD1	ENSG00000279345	eQTL_catalogue_spleen eQTL	0.00831534	0	7096
	BRD1	ENSG00000279345	eQTL_catalogue_young_microglia eQTL	0.00829225	0	6573
	BRD1	ENSG00000279345	eQTL_catalogue_skin_exposed eQTL	0.00825919	0	7350
	BRD1	ENSG00000279345	eQTL_catalogue_nedelec_naive eQTL	0.00821255	0	5918
	BRD1	ENSG00000279345	eQTL_catalogue_quach_LPS eQTL	0.00821225	0	5219
	BRD1	ENSG00000279345	eQTL_catalogue_nedelec_salmonella eQTL	0.00820441	0	6121
	BRD1	ENSG00000279345	eQTL_catalogue_spinal_cord eQTL	0.0081956	0	6755
	BRD1	ENSG00000279345	eQTL_catalogue_fibroblast eQTL	0.00813173	0	7352
	BRD1	ENSG00000279345	eQTL_catalogue_quach_R848 eQTL	0.00812045	0	5024
	BRD1	ENSG00000279345	eQTL_catalogue_lung eQTL	0.00791775	0	7346
	BRD1	ENSG00000279345	eQTL_catalogue_quach_IAV eQTL	0.00778256	0	5148
	BRD1	ENSG00000279345	eQTL_catalogue_muscle eQTL	0.00778193	0	7405
	BRD1	ENSG00000279345	eQTL_catalogue_quach_naive eQTL	0.00776311	0	5146
	BRD1	ENSG00000279345	eQTL_catalogue_thyroid eQTL	0.00768401	0	7378
	BRD1	ENSG00000279345	eQTL_catalogue_braineac_putamen eQTL	0.00758797	0	5979
	BRD1	ENSG00000279345	kosoy_microglia eQTL	0.00306401	0	2786
	BRD1	ENSG00000279494	eQTL_catalogue_braineac_putamen eQTL	0.00938246	0.0252528	5658
	BRD1	ENSG00000279494	eQTL_catalogue_testis eQTL	0.0136206	0	6984
	BRD1	ENSG00000279494	eQTL_catalogue_commonmind_dlpfc eQTL	0.00942126	0	6674
	BRD1	ENSG00000279494	eQTL_catalogue_braineac_substantia_nigra eQTL	0.00872709	0	5326
	BRD1	ENSG00000279494	eQTL_catalogue_blueprint_monocytes eQTL	0.00801513	0	6636
	BRD1	ENSG00000279597	eQTL_catalogue_testis eQTL	0.0183201	0	9059
	BRD1	ENSG00000279597	eQTL_catalogue_anterior_cingulate_cortex eQTL	0.0124108	0.0154889	8369
	BRD1	ENSG00000279597	eQTL_catalogue_spleen eQTL	0.0101907	0	8806
	BRD1	ENSG00000279597	eQTL_catalogue_hippocampus eQTL	0.0101388	0	8460
	BRD1	ENSG00000279597	eQTL_catalogue_braineac_putamen eQTL	0.00884868	0	7494
	BRD1	ENSG00000279597	eQTL_catalogue_skin_non_exposed eQTL	0.00853077	0	9096
	BRD1	ENSG00000279597	eQTL_catalogue_braineac_substantia_nigra eQTL	0.00825553	0	7017
	BRD1	ENSG00000279712	eQTL_catalogue_skin_non_exposed eQTL	0.00478995	0	3706
	BRD1	ENSG00000279712	eQTL_catalogue_skin_exposed eQTL	0.00461373	0	3720
	BRD1	ENSG00000279712	eQTL_catalogue_commonmind_dlpfc eQTL	0.00417869	0	3561
	BRD1	ENSG00000279712	eQTL_catalogue_braineac_putamen eQTL	0.00350525	0	3108
	BRD1	ENSG00000279712	eQTL_catalogue_braineac_substantia_nigra eQTL	0.00340479	0	2847
	BRD1	ENSG00000280199	eQTL_catalogue_braineac_substantia_nigra eQTL	0.00846527	0	7887
	BRD1	ENSG00000280199	eQTL_catalogue_braineac_putamen eQTL	0.00835734	0	8454
	BRD1	ENSG00000280224	eQTL_catalogue_lcl eQTL	0.00378221	0.0119023	8321
	BRD1	ENSG00000280224	eQTL_catalogue_braineac_putamen eQTL	0.00872846	0	7636
	BRD1	ENSG00000280224	eQTL_catalogue_braineac_substantia_nigra eQTL	0.00871218	0	7140
	BRD1	ENSG00000280395	eQTL_catalogue_young_microglia eQTL	0.0260213	0	4905
	BRD1	ENSG00000280395	eQTL_catalogue_braineac_putamen eQTL	0.00857332	0	4444
	BRD1	ENSG00000280395	eQTL_catalogue_braineac_substantia_nigra eQTL	0.00779661	0	4183
	BRD1	ENSG00000280395	kosoy_microglia eQTL	0.00294151	0	1858
	BRD1	ENSG00000281732	eQTL_catalogue_tibial_nerve eQTL	0.00692862	0.0160049	7418
	BRD1	ENSG00000281732	eQTL_catalogue_braineac_substantia_nigra eQTL	0.0101009	0.0150589	5786
	BRD1	ENSG00000281732	eQTL_catalogue_commonmind_dlpfc eQTL	0.0145145	0	7161
	BRD1	ENSG00000281732	eQTL_catalogue_putamen eQTL	0.00932147	0.0127972	7122
	BRD1	ENSG00000281732	eQTL_catalogue_fairfax_monocytes_lps2 eQTL	0.0115098	0	6950
	BRD1	ENSG00000281732	eQTL_catalogue_ovary eQTL	0.0103826	0	7150
	BRD1	ENSG00000281732	eQTL_catalogue_cortex eQTL	0.0103748	0	7172
	BRD1	ENSG00000281732	eQTL_catalogue_hypothalamus eQTL	0.00961596	0	7145
	BRD1	ENSG00000281732	eQTL_catalogue_nucleus_accumbens eQTL	0.00894111	0	7167
	BRD1	ENSG00000281732	eQTL_catalogue_cerebellar_hemisphere eQTL	0.0088554	0	7054
	BRD1	ENSG00000281732	eQTL_catalogue_braineac_putamen eQTL	0.00880279	0	6208
	BRD1	ENSG00000281732	eQTL_catalogue_fairfax_monocytes_lps24 eQTL	0.00872476	0	6992
	BRD1	ENSG00000281732	eQTL_catalogue_kasela_tcells_cd8 eQTL	0.00830697	0	6995
	BRD1	ENSG00000281732	eQTL_catalogue_frontal_cortex eQTL	0.00813814	0	7046
	BRD1	ENSG00000281732	eQTL_catalogue_caudate eQTL	0.00808399	0	7210
	BRD1	ENSG00000281732	eQTL_catalogue_uterus eQTL	0.00808367	0	6800
	BRD1	ENSG00000281732	eQTL_catalogue_kasela_tcells_cd4 eQTL	0.00803843	0	7013
	BRD1	ENSG00000281732	eQTL_catalogue_fairfax_monocytes_ifn24 eQTL	0.00793415	0	7021
	BRD1	ENSG00000281732	eQTL_catalogue_cerebellum eQTL	0.00774038	0	7179
	BRD1	ENSG00000281732	eQTL_catalogue_testis eQTL	0.00761011	0	7354
	BRD1	ENSG00000281732	eQTL_catalogue_cedar_monocytes eQTL	0.00744649	0	6942
	BRD1	ENSG00000281732	eQTL_catalogue_fairfax_monocytes_naive eQTL	0.00727263	0	7056
	BRD1	ENSG00000285623	eQTL_catalogue_liver eQTL	0.00967515	0	9606
	BRD1	ENSG00000285623	eQTL_catalogue_braineac_putamen eQTL	0.00963121	0	8270
	BRD1	ENSG00000285623	eQTL_catalogue_braineac_substantia_nigra eQTL	0.00852343	0	7716
	BRD1	ENSG00000285707	eQTL_catalogue_braineac_substantia_nigra eQTL	0.0045222	0	4563
	BRD1	ENSG00000285707	eQTL_catalogue_braineac_putamen eQTL	0.00433909	0	4910
	BRD1	ENSG00000285722	eQTL_catalogue_spleen eQTL	0.00826676	0.0113802	9549
	BRD1	ENSG00000285722	eQTL_catalogue_substantia_nigra eQTL	0.00960891	0.0112757	8714
	BRD1	ENSG00000285722	eQTL_catalogue_commonmind_dlpfc eQTL	0.0100513	0	9519
	BRD1	ENSG00000285722	eQTL_catalogue_spinal_cord eQTL	0.00860696	0.00981322	9058
	BRD1	ENSG00000285722	eQTL_catalogue_hypothalamus eQTL	0.00933886	0	9522
	BRD1	ENSG00000285722	eQTL_catalogue_cortex eQTL	0.00891662	0	9549
	BRD1	ENSG00000285722	eQTL_catalogue_braineac_substantia_nigra eQTL	0.00882662	0	7576
	BRD1	ENSG00000285722	eQTL_catalogue_frontal_cortex eQTL	0.00879369	0	9322
	BRD1	ENSG00000285855	eQTL_catalogue_testis eQTL	0.00450076	0.0113434	6694
	BRD1	ENSG00000285855	eQTL_catalogue_braineac_substantia_nigra eQTL	0.00832887	0	5226
	BRD1	ENSG00000285855	eQTL_catalogue_braineac_putamen eQTL	0.00783634	0	5626
	BRD1	ENSG00000286393	eQTL_catalogue_prostate eQTL	0.00576005	0.0273339	8239
	BRD1	ENSG00000286393	eQTL_catalogue_quach_naive eQTL	0.00714772	0.0238072	5915
	BRD1	ENSG00000286393	eQTL_catalogue_testis eQTL	0.00671709	0.0178752	8327
	BRD1	ENSG00000286393	eQTL_catalogue_nucleus_accumbens eQTL	0.00460224	0.017006	8095
	BRD1	ENSG00000286393	eQTL_catalogue_coronary_artery eQTL	0.00505868	0.0147453	8206
	BRD1	ENSG00000286393	eQTL_catalogue_cortex eQTL	0.00915149	0.0146101	8108
	BRD1	ENSG00000286393	eQTL_catalogue_spleen eQTL	0.00458835	0.0144669	8078
	BRD1	ENSG00000286393	eQTL_catalogue_uterus eQTL	0.00640162	0.0142813	7535
	BRD1	ENSG00000286393	eQTL_catalogue_vagina eQTL	0.00534476	0.0139793	7794
	BRD1	ENSG00000286393	eQTL_catalogue_hypothalamus eQTL	0.00736227	0.0136005	8063
	BRD1	ENSG00000286393	eQTL_catalogue_breast eQTL	0.00411884	0.0130102	8375
	BRD1	ENSG00000286393	eQTL_catalogue_tranverse_colon eQTL	0.00411776	0.0129802	8277
	BRD1	ENSG00000286393	eQTL_catalogue_adipose eQTL	0.00412918	0.0128795	8370
	BRD1	ENSG00000286393	eQTL_catalogue_left_ventricle eQTL	0.00409189	0.0127681	8342
	BRD1	ENSG00000286393	eQTL_catalogue_spinal_cord eQTL	0.00711232	0.012707	7700
	BRD1	ENSG00000286393	eQTL_catalogue_caudate eQTL	0.00402371	0.0124626	8171
	BRD1	ENSG00000286393	eQTL_catalogue_pituitary eQTL	0.00431289	0.0120823	8126
	BRD1	ENSG00000286393	eQTL_catalogue_cerebellum eQTL	0.00448329	0.0120184	8069
	BRD1	ENSG00000286393	eQTL_catalogue_braineac_substantia_nigra eQTL	0.0119677	0	6434
	BRD1	ENSG00000286393	eQTL_catalogue_small_intestine eQTL	0.00824865	0.0119634	7909
	BRD1	ENSG00000286393	eQTL_catalogue_putamen eQTL	0.00675241	0.0118017	8032
	BRD1	ENSG00000286393	eQTL_catalogue_adipose_visceral eQTL	0.0036432	0.0117516	8385
	BRD1	ENSG00000286393	eQTL_catalogue_thyroid eQTL	0.00365801	0.0116833	8385
	BRD1	ENSG00000286393	eQTL_catalogue_frontal_cortex eQTL	0.0082618	0.0115912	7904
	BRD1	ENSG00000286393	eQTL_catalogue_lung eQTL	0.00357138	0.0114135	8349
	BRD1	ENSG00000286393	eQTL_catalogue_hippocampus eQTL	0.00804776	0.0113182	7787
	BRD1	ENSG00000286393	eQTL_catalogue_amygdala eQTL	0.00830156	0.0112281	7581
	BRD1	ENSG00000286393	eQTL_catalogue_esophagus_muscularis eQTL	0.0034402	0.0111814	8342
	BRD1	ENSG00000286393	eQTL_catalogue_kidney eQTL	0.00980271	0	6844
	BRD1	ENSG00000286393	eQTL_catalogue_substantia_nigra eQTL	0.00971741	0	7455
	BRD1	ENSG00000286393	eQTL_catalogue_ovary eQTL	0.00914464	0	7954
	BRD1	ENSG00000286393	eQTL_catalogue_anterior_cingulate_cortex eQTL	0.00865472	0	7701
	BRD1	ENSG00000286393	eQTL_catalogue_braineac_putamen eQTL	0.00801869	0	6887
	BRD1	ENSG00000286508	eQTL_catalogue_braineac_putamen eQTL	0.00926395	0.0622108	1988
	BRD1	ENSG00000286508	eQTL_catalogue_muscle eQTL	0.00438011	0.0122927	2490
	BRD1	ENSG00000286508	eQTL_catalogue_aorta eQTL	0.00511726	0.00869536	2463
	BRD1	ENSG00000286508	eQTL_catalogue_skin_exposed eQTL	0.0042901	0.00777999	2457
	BRD1	ENSG00000286508	eQTL_catalogue_tranverse_colon eQTL	0.00748338	0	2411
	BRD1	ENSG00000286508	eQTL_catalogue_spinal_cord eQTL	0.00366343	0.007356	2184
	BRD1	ENSG00000286508	eQTL_catalogue_thyroid eQTL	0.00734365	0	2468
	BRD1	ENSG00000286508	eQTL_catalogue_esophagus_gej eQTL	0.00589166	0	2397
	BRD1	ENSG00000286508	eQTL_catalogue_ovary eQTL	0.00572565	0	2276
	BRD1	ENSG00000286508	eQTL_catalogue_small_intestine eQTL	0.00566198	0	2325
	BRD1	ENSG00000286508	eQTL_catalogue_pancreas eQTL	0.00559915	0	2422
	BRD1	ENSG00000286508	eQTL_catalogue_hypothalamus eQTL	0.00532226	0	2377
	BRD1	ENSG00000286508	eQTL_catalogue_liver eQTL	0.00531052	0	2361
	BRD1	ENSG00000286508	eQTL_catalogue_skin_non_exposed eQTL	0.00505837	0	2472
	BRD1	ENSG00000286508	eQTL_catalogue_prostate eQTL	0.00485162	0	2435
	BRD1	ENSG00000286508	eQTL_catalogue_atrial_appendage eQTL	0.00482341	0	2446
	BRD1	ENSG00000286508	eQTL_catalogue_coronary_artery eQTL	0.00475797	0	2423
	BRD1	ENSG00000286508	eQTL_catalogue_putamen eQTL	0.004555	0	2339
	BRD1	ENSG00000286508	eQTL_catalogue_lung eQTL	0.00452282	0	2453
	BRD1	ENSG00000286508	eQTL_catalogue_testis eQTL	0.0044382	0	2467
	BRD1	ENSG00000286508	eQTL_catalogue_esophagus_muscularis eQTL	0.00442272	0	2463
	BRD1	ENSG00000286508	eQTL_catalogue_pituitary eQTL	0.00440149	0	2359
	BRD1	ENSG00000286508	eQTL_catalogue_commonmind_dlpfc eQTL	0.00437311	0	2361
	BRD1	ENSG00000286508	eQTL_catalogue_stomach eQTL	0.00435994	0	2453
	BRD1	ENSG00000286508	eQTL_catalogue_tibial_nerve eQTL	0.00433764	0	2488
	BRD1	ENSG00000286508	eQTL_catalogue_frontal_cortex eQTL	0.00431946	0	2276
	BRD1	ENSG00000286508	eQTL_catalogue_sigmoid_colon eQTL	0.00430863	0	2442
	BRD1	ENSG00000286508	eQTL_catalogue_nucleus_accumbens eQTL	0.00430558	0	2390
	BRD1	ENSG00000286508	eQTL_catalogue_caudate eQTL	0.004305	0	2413
	BRD1	ENSG00000286508	eQTL_catalogue_left_ventricle eQTL	0.00420281	0	2469
	BRD1	ENSG00000286508	eQTL_catalogue_adipose_visceral eQTL	0.00418848	0	2483
	BRD1	ENSG00000286508	eQTL_catalogue_adrenal_gland eQTL	0.004175	0	2410
	BRD1	ENSG00000286508	eQTL_catalogue_cortex eQTL	0.00411726	0	2372
	BRD1	ENSG00000286508	eQTL_catalogue_breast eQTL	0.004116	0	2479
	BRD1	ENSG00000286508	eQTL_catalogue_tibial_artery eQTL	0.00411301	0	2479
	BRD1	ENSG00000286508	eQTL_catalogue_cerebellum eQTL	0.00403707	0	2342
	BRD1	ENSG00000286508	eQTL_catalogue_spleen eQTL	0.00400709	0	2349
	BRD1	ENSG00000286508	eQTL_catalogue_cerebellar_hemisphere eQTL	0.00397436	0	2269
	BRD1	ENSG00000286508	eQTL_catalogue_hippocampus eQTL	0.00394314	0	2213
	BRD1	ENSG00000286508	eQTL_catalogue_salivary_gland eQTL	0.00390601	0	2226
	BRD1	ENSG00000286508	eQTL_catalogue_amygdala eQTL	0.00380304	0	2174
	BRD1	ENSG00000286508	eQTL_catalogue_adipose eQTL	0.00377585	0	2478
	BRD1	ENSG00000286508	eQTL_catalogue_vagina eQTL	0.00377124	0	2214
	BRD1	ENSG00000286508	eQTL_catalogue_esophagus_mucosa eQTL	0.00369665	0	2475
	BRD1	ENSG00000286508	eQTL_catalogue_substantia_nigra eQTL	0.00348589	0	2122
	BRD1	ENSG00000286508	eQTL_catalogue_uterus eQTL	0.00345462	0	2115
	BRD1	ENSG00000286508	eQTL_catalogue_anterior_cingulate_cortex eQTL	0.00344187	0	2191
	BRD1	ENSG00000286508	eQTL_catalogue_kidney eQTL	0.00300485	0	1890
	BRD1	ENSG00000286508	eQTL_catalogue_braineac_substantia_nigra eQTL	0.00289377	0	1851
	BRD1	ENSG00000287225	fujita_excitatory eQTL	0.0186864	0.0684591	5402
	BRD1	ENSG00000287225	eQTL_catalogue_commonmind_dlpfc eQTL	0.0036615	0.0469831	6924
	BRD1	ENSG00000287225	eQTL_catalogue_putamen eQTL	0.0179551	0.0438445	6886
	BRD1	ENSG00000287225	fujita_inhibitory eQTL	0.0148774	0.0412775	5402
	BRD1	ENSG00000287225	eQTL_catalogue_cerebellum eQTL	0.0187206	0.0407899	6946
	BRD1	ENSG00000287225	eQTL_catalogue_putamen sQTL	0.0186509	0.0407409	6847
	BRD1	ENSG00000287225	eQTL_catalogue_cerebellar_hemisphere eQTL	0.0185813	0.0403829	6819
	BRD1	ENSG00000287225	eQTL_catalogue_hippocampus sQTL	0.0183764	0.0400292	6695
	BRD1	ENSG00000287225	eQTL_catalogue_cerebellar_hemisphere sQTL	0.0179602	0.0394256	6782
	BRD1	ENSG00000287225	eQTL_catalogue_testis eQTL	0.0174288	0.0383731	7105
	BRD1	ENSG00000287225	eQTL_catalogue_cerebellum sQTL	0.0172246	0.0378191	6907
	BRD1	ENSG00000287225	eQTL_catalogue_nucleus_accumbens sQTL	0.0128678	0.0354716	6893
	BRD1	ENSG00000287225	eQTL_catalogue_commonmind_dlpfc sQTL	0.013144	0.0319363	6882
	BRD1	ENSG00000287225	eQTL_catalogue_anterior_cingulate_cortex sQTL	0.0117698	0.0297134	6614
	BRD1	ENSG00000287225	eQTL_catalogue_skin_exposed eQTL	0.0153103	0.0240164	7190
	BRD1	ENSG00000287225	eQTL_catalogue_spinal_cord eQTL	0.0112761	0.0230174	6650
	BRD1	ENSG00000287225	eQTL_catalogue_skin_non_exposed eQTL	0.0115389	0.0218927	7166
	BRD1	ENSG00000287225	eQTL_catalogue_caudate sQTL	0.0211819	0.0215904	6931
	BRD1	ENSG00000287225	eQTL_catalogue_pituitary eQTL	0.0101988	0.0212295	7006
	BRD1	ENSG00000287225	eQTL_catalogue_frontal_cortex sQTL	0.00905918	0.0211194	6778
	BRD1	ENSG00000287225	eQTL_catalogue_hypothalamus sQTL	0.015699	0.0199982	6873
	BRD1	ENSG00000287225	eQTL_catalogue_cortex sQTL	0.0107369	0.0193706	6901
	BRD1	ENSG00000287225	eQTL_catalogue_substantia_nigra eQTL	0.0104808	0.0163259	6381
	BRD1	ENSG00000287225	eQTL_catalogue_cortex eQTL	0.00480104	0.0160491	6940
	BRD1	ENSG00000287225	eQTL_catalogue_liver eQTL	0.00653	0.0156682	6915
	BRD1	ENSG00000287225	eQTL_catalogue_substantia_nigra sQTL	0.00856019	0.0149423	6345
	BRD1	ENSG00000287225	eQTL_catalogue_hypothalamus eQTL	0.00418231	0.0149091	6913
	BRD1	ENSG00000287225	eQTL_catalogue_frontal_cortex eQTL	0.004825	0.0146677	6817
	BRD1	ENSG00000287225	eQTL_catalogue_anterior_cingulate_cortex eQTL	0.00482814	0.0146033	6650
	BRD1	ENSG00000287225	eQTL_catalogue_caudate eQTL	0.00478393	0.0145151	6972
	BRD1	ENSG00000287225	eQTL_catalogue_nucleus_accumbens eQTL	0.00452748	0.013846	6932
	BRD1	ENSG00000287225	eQTL_catalogue_amygdala eQTL	0.00398809	0.0122412	6502
	BRD1	ENSG00000287225	eQTL_catalogue_braineac_putamen eQTL	0.00762379	0.0117436	6000
	BRD1	ENSG00000287225	eQTL_catalogue_hippocampus eQTL	0.00363167	0.0114799	6732
	BRD1	ENSG00000287225	eQTL_catalogue_ovary eQTL	0.0084705	0	6909
	BRD1	ENSG00000287225	eQTL_catalogue_uterus eQTL	0.00798631	0	6580
	BRD1	ENSG00000287225	eQTL_catalogue_braineac_substantia_nigra eQTL	0.00783513	0	5581
	BRD1	ENSG00000287225	eQTL_catalogue_young_microglia eQTL	0.00783326	0	6506
	BRD1	ENSG00000288540	eQTL_catalogue_nucleus_accumbens eQTL	0.0259952	0	6120
	BRD1	ENSG00000288540	eQTL_catalogue_commonmind_dlpfc eQTL	0.0183283	0	6093
	BRD1	ENSG00000288540	eQTL_catalogue_putamen eQTL	0.0121092	0.0143643	6075
	BRD1	ENSG00000288540	eQTL_catalogue_caudate eQTL	0.010543	0.0137726	6156
	BRD1	ENSG00000288540	eQTL_catalogue_braineac_putamen eQTL	0.0136756	0	5282
	BRD1	ENSG00000288540	eQTL_catalogue_amygdala eQTL	0.00787448	0.0112792	5719
	BRD1	ENSG00000288540	eQTL_catalogue_hippocampus eQTL	0.010376	0	5931
	BRD1	ENSG00000288540	eQTL_catalogue_cortex eQTL	0.00765054	0.00955581	6115
	BRD1	ENSG00000288540	eQTL_catalogue_frontal_cortex eQTL	0.00862601	0	6009
	BRD1	ENSG00000288540	eQTL_catalogue_braineac_substantia_nigra eQTL	0.00814128	0	4895
	BRD1	ENSG00000288540	eQTL_catalogue_anterior_cingulate_cortex eQTL	0.00809841	0	5861
	BRD1	ENSG00000288834	eQTL_catalogue_quach_Pam3CSK4 eQTL	0.00733597	0.0249666	5945
	BRD1	ENSG00000288834	eQTL_catalogue_quach_naive eQTL	0.00651089	0.0227064	6078
	BRD1	ENSG00000288834	eQTL_catalogue_lung eQTL	0.00626151	0.0206512	8614
	BRD1	ENSG00000288834	eQTL_catalogue_uterus eQTL	0.0198168	0	7776
	BRD1	ENSG00000288834	eQTL_catalogue_esophagus_gej eQTL	0.019229	0	8538
	BRD1	ENSG00000288834	eQTL_catalogue_blood eQTL	0.006828	0.0186887	8661
	BRD1	ENSG00000288834	eQTL_catalogue_testis eQTL	0.00616657	0.0171615	8591
	BRD1	ENSG00000288834	eQTL_catalogue_atrial_appendage eQTL	0.0058423	0.0167234	8587
	BRD1	ENSG00000288834	eQTL_catalogue_left_ventricle eQTL	0.0058509	0.0163786	8606
	BRD1	ENSG00000288834	eQTL_catalogue_spleen eQTL	0.00501147	0.0147427	8340
	BRD1	ENSG00000288834	eQTL_catalogue_small_intestine eQTL	0.00781473	0.0146979	8162
	BRD1	ENSG00000288834	eQTL_catalogue_thyroid eQTL	0.00470493	0.014337	8649
	BRD1	ENSG00000288834	eQTL_catalogue_breast eQTL	0.00459057	0.0140008	8640
	BRD1	ENSG00000288834	eQTL_catalogue_adipose_visceral eQTL	0.00421801	0.0131269	8650
	BRD1	ENSG00000288834	eQTL_catalogue_adipose eQTL	0.00441357	0.0129347	8634
	BRD1	ENSG00000288834	eQTL_catalogue_vagina eQTL	0.012314	0	8047
	BRD1	ENSG00000288834	eQTL_catalogue_tibial_nerve eQTL	0.00665332	0.0122622	8653
	BRD1	ENSG00000288834	eQTL_catalogue_prostate eQTL	0.00858572	0.0109804	8502
	BRD1	ENSG00000288834	eQTL_catalogue_braineac_putamen eQTL	0.00962472	0.010609	7128
	BRD1	ENSG00000288834	eQTL_catalogue_coronary_artery eQTL	0.0100564	0	8469
	BRD1	ENSG00000288834	eQTL_catalogue_cortex eQTL	0.0094502	0	8367
	BRD1	ENSG00000288834	eQTL_catalogue_kidney eQTL	0.00904164	0	7059
	BRD1	ENSG00000288834	eQTL_catalogue_anterior_cingulate_cortex eQTL	0.00869743	0	7948
	BRD1	ENSG00000288834	eQTL_catalogue_frontal_cortex eQTL	0.00866351	0	8163
	BRD1	ENSG00000288834	eQTL_catalogue_young_microglia eQTL	0.00865492	0	7715
	BRD1	ENSG00000288834	eQTL_catalogue_esophagus_muscularis eQTL	0.00865354	0	8606
	BRD1	ENSG00000288834	eQTL_catalogue_substantia_nigra eQTL	0.0085695	0	7674
	BRD1	ENSG00000288834	eQTL_catalogue_braineac_substantia_nigra eQTL	0.0084699	0	6668
	BRD1	ENSG00000288834	eQTL_catalogue_lcl eQTL	0.00845504	0	7759
	BRD1	ENSG00000288834	eQTL_catalogue_commonmind_dlpfc eQTL	0.00830131	0	8296
	BRD1	ENSG00000288871	eQTL_catalogue_stomach eQTL	0.0202414	0	4503
	BRD1	ENSG00000288871	eQTL_catalogue_coronary_artery eQTL	0.0175841	0	4417
	BRD1	ENSG00000288871	eQTL_catalogue_left_ventricle eQTL	0.016214	0	4510
	BRD1	ENSG00000288871	eQTL_catalogue_kidney eQTL	0.01004	0.0126615	3526
	BRD1	ENSG00000288871	eQTL_catalogue_anterior_cingulate_cortex eQTL	0.0116894	0	4078
	BRD1	ENSG00000288871	eQTL_catalogue_nucleus_accumbens eQTL	0.0110255	0	4345
	BRD1	ENSG00000288871	eQTL_catalogue_cerebellum eQTL	0.00885879	0.0107729	4309
	BRD1	ENSG00000288871	eQTL_catalogue_lung eQTL	0.0104511	0	4506
	BRD1	ENSG00000288871	eQTL_catalogue_hypothalamus eQTL	0.0103673	0	4333
	BRD1	ENSG00000288871	eQTL_catalogue_testis eQTL	0.00979322	0	4512
	BRD1	ENSG00000288871	eQTL_catalogue_muscle eQTL	0.00967593	0	4555
	BRD1	ENSG00000288871	eQTL_catalogue_ovary eQTL	0.00946835	0	4240
	BRD1	ENSG00000288871	eQTL_catalogue_prostate eQTL	0.0093783	0	4455
	BRD1	ENSG00000288871	eQTL_catalogue_adrenal_gland eQTL	0.0091911	0	4419
	BRD1	ENSG00000288871	eQTL_catalogue_cortex eQTL	0.00910421	0	4338
	BRD1	ENSG00000288871	eQTL_catalogue_substantia_nigra eQTL	0.00901388	0	3965
	BRD1	ENSG00000288871	eQTL_catalogue_hippocampus eQTL	0.00892948	0	4123
	BRD1	ENSG00000288871	eQTL_catalogue_sigmoid_colon eQTL	0.008836	0	4482
	BRD1	ENSG00000288871	eQTL_catalogue_vagina eQTL	0.00880726	0	4120
	BRD1	ENSG00000288871	eQTL_catalogue_skin_non_exposed eQTL	0.00878719	0	4521
	BRD1	ENSG00000288871	eQTL_catalogue_fibroblast eQTL	0.00872326	0	4519
	BRD1	ENSG00000288871	eQTL_catalogue_caudate eQTL	0.00866707	0	4405
	BRD1	ENSG00000288871	eQTL_catalogue_salivary_gland eQTL	0.00863589	0	4123
	BRD1	ENSG00000288871	eQTL_catalogue_putamen eQTL	0.00861553	0	4292
	BRD1	ENSG00000288871	eQTL_catalogue_thyroid eQTL	0.00845971	0	4531
	BRD1	ENSG00000288871	eQTL_catalogue_spleen eQTL	0.00802807	0.00844922	4324
