## SupplementTables for "Shared Risk Genes and Casual Relationships across Sex Hormone Related Traits and Alzheimer’s Disease" (part 2 of 3)

### Sheet: Table S4 (continued)
	Table S4. Table overview of all xQTL colocalization results.
	BRD1	ENSG00000288871	eQTL_catalogue_braineac_substantia_nigra eQTL	0.00838641	0	3427
	BRD1	ENSG00000288871	eQTL_catalogue_small_intestine eQTL	0.00831725	0	4271
	BRD1	ENSG00000288871	eQTL_catalogue_adipose eQTL	0.00822645	0	4539
	BRD1	ENSG00000288871	eQTL_catalogue_frontal_cortex eQTL	0.00819968	0	4203
	BRD1	ENSG00000288871	eQTL_catalogue_aorta eQTL	0.00814594	0	4509
	BRD1	ENSG00000288871	eQTL_catalogue_pituitary eQTL	0.00812581	0	4352
	BRD1	ENSG00000288871	eQTL_catalogue_adipose_visceral eQTL	0.00810223	0	4540
	BRD1	ENSG00000288871	eQTL_catalogue_cerebellar_hemisphere eQTL	0.00806743	0	4215
	BRD1	ENSG00000288871	eQTL_catalogue_amygdala eQTL	0.00804261	0	4030
	BRD1	ENSG00000288871	eQTL_catalogue_uterus eQTL	0.00801837	0	3932
	BRD1	ENSG00000288871	eQTL_catalogue_young_microglia eQTL	0.00800495	0	3952
	BRD1	ENSG00000288871	eQTL_catalogue_skin_exposed eQTL	0.00797223	0	4512
	BRD1	ENSG00000288871	eQTL_catalogue_esophagus_gej eQTL	0.00795226	0	4451
	BRD1	ENSG00000288871	eQTL_catalogue_breast eQTL	0.00794044	0	4537
	BRD1	ENSG00000288871	eQTL_catalogue_esophagus_muscularis eQTL	0.0079116	0	4512
	BRD1	ENSG00000288871	eQTL_catalogue_tibial_nerve eQTL	0.00789532	0	4545
	BRD1	ENSG00000288871	eQTL_catalogue_braineac_putamen eQTL	0.00783634	0	3658
	BRD1	ENSG00000288871	eQTL_catalogue_blueprint_monocytes eQTL	0.0078061	0	4233
	BRD1	ENSG00000288871	eQTL_catalogue_tranverse_colon eQTL	0.00771176	0	4446
	BRD1	ENSG00000288871	eQTL_catalogue_commonmind_dlpfc eQTL	0.00762414	0	4339
	BRD1	ENSG00000289244	eQTL_catalogue_cerebellar_hemisphere eQTL	0.00565584	0.0198635	2440
	BRD1	ENSG00000289244	eQTL_catalogue_hypothalamus eQTL	0.00894068	0.0166644	2549
	BRD1	ENSG00000289244	eQTL_catalogue_young_microglia eQTL	0.00396654	0.0091561	2240
	BRD1	ENSG00000289244	eQTL_catalogue_breast eQTL	0.00767259	0	2672
	BRD1	ENSG00000289244	eQTL_catalogue_braineac_putamen eQTL	0.0030857	0.0070522	2101
	BRD1	ENSG00000289244	eQTL_catalogue_nucleus_accumbens eQTL	0.00673873	0	2558
	BRD1	ENSG00000289244	eQTL_catalogue_amygdala eQTL	0.00619934	0	2334
	BRD1	ENSG00000289244	eQTL_catalogue_coronary_artery eQTL	0.00592758	0	2608
	BRD1	ENSG00000289244	eQTL_catalogue_atrial_appendage eQTL	0.0053324	0	2637
	BRD1	ENSG00000289244	eQTL_catalogue_skin_non_exposed eQTL	0.00525553	0	2665
	BRD1	ENSG00000289244	eQTL_catalogue_pituitary eQTL	0.00520501	0	2531
	BRD1	ENSG00000289244	eQTL_catalogue_caudate eQTL	0.00520411	0	2601
	BRD1	ENSG00000289244	eQTL_catalogue_tibial_artery eQTL	0.00518774	0	2671
	BRD1	ENSG00000289244	eQTL_catalogue_ovary eQTL	0.00513062	0	2462
	BRD1	ENSG00000289244	eQTL_catalogue_cerebellum eQTL	0.00496408	0	2514
	BRD1	ENSG00000289244	eQTL_catalogue_stomach eQTL	0.00492751	0	2645
	BRD1	ENSG00000289244	eQTL_catalogue_anterior_cingulate_cortex eQTL	0.0049134	0	2357
	BRD1	ENSG00000289244	eQTL_catalogue_prostate eQTL	0.00487497	0	2620
	BRD1	ENSG00000289244	eQTL_catalogue_muscle eQTL	0.00483938	0	2683
	BRD1	ENSG00000289244	eQTL_catalogue_commonmind_dlpfc eQTL	0.0048348	0	2545
	BRD1	ENSG00000289244	eQTL_catalogue_esophagus_muscularis eQTL	0.00482863	0	2654
	BRD1	ENSG00000289244	eQTL_catalogue_sigmoid_colon eQTL	0.0047817	0	2627
	BRD1	ENSG00000289244	eQTL_catalogue_adipose_visceral eQTL	0.00476565	0	2675
	BRD1	ENSG00000289244	eQTL_catalogue_small_intestine eQTL	0.00474711	0	2510
	BRD1	ENSG00000289244	eQTL_catalogue_tranverse_colon eQTL	0.00474436	0	2601
	BRD1	ENSG00000289244	eQTL_catalogue_frontal_cortex eQTL	0.00471057	0	2446
	BRD1	ENSG00000289244	eQTL_catalogue_spleen eQTL	0.00469211	0	2532
	BRD1	ENSG00000289244	eQTL_catalogue_adipose eQTL	0.00468954	0	2670
	BRD1	ENSG00000289244	eQTL_catalogue_testis eQTL	0.00468878	0	2647
	BRD1	ENSG00000289244	eQTL_catalogue_fibroblast eQTL	0.00464912	0	2646
	BRD1	ENSG00000289244	eQTL_catalogue_adrenal_gland eQTL	0.00464025	0	2594
	BRD1	ENSG00000289244	eQTL_catalogue_putamen eQTL	0.00463907	0	2510
	BRD1	ENSG00000289244	eQTL_catalogue_thyroid eQTL	0.00462138	0	2661
	BRD1	ENSG00000289244	eQTL_catalogue_tibial_nerve eQTL	0.00461578	0	2680
	BRD1	ENSG00000289244	eQTL_catalogue_cortex eQTL	0.00460276	0	2544
	BRD1	ENSG00000289244	eQTL_catalogue_skin_exposed eQTL	0.00460238	0	2650
	BRD1	ENSG00000289244	eQTL_catalogue_esophagus_gej eQTL	0.00458275	0	2590
	BRD1	ENSG00000289244	eQTL_catalogue_left_ventricle eQTL	0.00456642	0	2656
	BRD1	ENSG00000289244	eQTL_catalogue_esophagus_mucosa eQTL	0.0045493	0	2668
	BRD1	ENSG00000289244	eQTL_catalogue_hippocampus eQTL	0.00453096	0	2378
	BRD1	ENSG00000289244	eQTL_catalogue_aorta eQTL	0.0045083	0	2648
	BRD1	ENSG00000289244	eQTL_catalogue_lung eQTL	0.00445884	0	2645
	BRD1	ENSG00000289244	eQTL_catalogue_spinal_cord eQTL	0.00442578	0	2350
	BRD1	ENSG00000289244	eQTL_catalogue_salivary_gland eQTL	0.00429213	0	2409
	BRD1	ENSG00000289244	eQTL_catalogue_liver eQTL	0.00418402	0	2521
	BRD1	ENSG00000289244	eQTL_catalogue_substantia_nigra eQTL	0.00399727	0	2282
	BRD1	ENSG00000289244	eQTL_catalogue_uterus eQTL	0.00399493	0	2260
	BRD1	ENSG00000289244	eQTL_catalogue_vagina eQTL	0.00398256	0	2383
	BRD1	ENSG00000289244	eQTL_catalogue_lcl eQTL	0.00395968	0	2306
	BRD1	ENSG00000289244	eQTL_catalogue_kidney eQTL	0.00339051	0	2000
	BRD1	ENSG00000289244	eQTL_catalogue_braineac_substantia_nigra eQTL	0.0028658	0	1951
	BRD1	EPIC1	eQTL_catalogue_skin_non_exposed sQTL	0.00471365	0	3351
	BRD1	EPIC1	eQTL_catalogue_skin_exposed sQTL	0.00461393	0	3367
	BRD1	EPIC1	eQTL_catalogue_commonmind_dlpfc sQTL	0.00384996	0	3111
	BRD1	EPIC1	eQTL_catalogue_skin_exposed eQTL	0.00308027	0	1770
	BRD1	EPIC1	eQTL_catalogue_skin_non_exposed eQTL	0.00291998	0	1759
	BRD1	EPIC1	eQTL_catalogue_cortex eQTL	0.00283753	0	1629
	BRD1	EPIC1	eQTL_catalogue_frontal_cortex eQTL	0.00279952	0	1600
	BRD1	EPIC1	eQTL_catalogue_anterior_cingulate_cortex eQTL	0.00276531	0	1547
	BRD1	EPIC1	eQTL_catalogue_testis eQTL	0.0026868	0	1706
	BRD1	EPIC1	eQTL_catalogue_braineac_putamen eQTL	0.00235014	0	1395
	BRD1	EPIC1	eQTL_catalogue_commonmind_dlpfc eQTL	0.00228127	0	1691
	BRD1	EPIC1	eQTL_catalogue_braineac_substantia_nigra eQTL	0.00212932	0	1278
	BRD1	EPIC1	fujita_inhibitory eQTL	0.00177827	0	1224
	BRD1	EPIC1	fujita_astrocytes eQTL	0.00169527	0	1224
	BRD1	EPIC1	fujita_oligodendrocytes eQTL	0.00150122	0	1224
	BRD1	EPIC1	fujita_excitatory eQTL	0.00140488	0	1224
	BRD1	HDAC10	eQTL_catalogue_thyroid eQTL	0.00376356	0.0339448	4512
	BRD1	HDAC10	eQTL_catalogue_prostate eQTL	0.0116402	0.0270754	4433
	BRD1	HDAC10	eQTL_catalogue_aorta eQTL	0.024264	0	4490
	BRD1	HDAC10	wingo_female_DLPFC eQTL	0.0043353	0.0197474	1381
	BRD1	HDAC10	wingo_both_DLPFC eQTL	0.00431056	0.0197367	1381
	BRD1	HDAC10	eQTL_catalogue_ovary eQTL	0.0187222	0	4221
	BRD1	HDAC10	eQTL_catalogue_fibroblast eQTL	0.0100599	0.0166361	4497
	BRD1	HDAC10	eQTL_catalogue_tibial_nerve eQTL	0.0048644	0.0154911	4523
	BRD1	HDAC10	eQTL_catalogue_left_ventricle eQTL	0.013996	0	4488
	BRD1	HDAC10	eQTL_catalogue_testis eQTL	0.0131365	0.0136383	4490
	BRD1	HDAC10	eQTL_catalogue_fairfax_monocytes_naive eQTL	0.00669196	0.0126375	4226
	BRD1	HDAC10	eQTL_catalogue_blood sQTL	0.00426327	0.0126165	4518
	BRD1	HDAC10	eQTL_catalogue_atrial_appendage eQTL	0.0106932	0.0123446	4476
	BRD1	HDAC10	eQTL_catalogue_adipose eQTL	0.00416267	0.0113035	4517
	BRD1	HDAC10	eQTL_catalogue_fairfax_monocytes_ifn24 eQTL	0.0112891	0	4187
	BRD1	HDAC10	eQTL_catalogue_lung eQTL	0.00452589	0.0112701	4487
	BRD1	HDAC10	eQTL_catalogue_hypothalamus eQTL	0.0110744	0	4314
	BRD1	HDAC10	eQTL_catalogue_blood eQTL	0.0037942	0.0110282	4515
	BRD1	HDAC10	eQTL_catalogue_muscle eQTL	0.00387545	0.0109985	4536
	BRD1	HDAC10	eQTL_catalogue_pituitary eQTL	0.00526429	0.0109341	4333
	BRD1	HDAC10	eQTL_catalogue_salivary_gland eQTL	0.00998218	0.0108996	4104
	BRD1	HDAC10	eQTL_catalogue_tibial_artery eQTL	0.00614261	0.0108926	4515
	BRD1	HDAC10	eQTL_catalogue_esophagus_muscularis eQTL	0.00454635	0.0108595	4490
	BRD1	HDAC10	eQTL_catalogue_skin_non_exposed eQTL	0.00380141	0.0108451	4502
	BRD1	HDAC10	eQTL_catalogue_liver eQTL	0.00792624	0.0107897	4299
	BRD1	HDAC10	eQTL_catalogue_esophagus_mucosa eQTL	0.00385756	0.0107475	4513
	BRD1	HDAC10	eQTL_catalogue_tranverse_colon eQTL	0.00384176	0.0107384	4424
	BRD1	HDAC10	eQTL_catalogue_breast eQTL	0.00399958	0.0106937	4515
	BRD1	HDAC10	eQTL_catalogue_stomach eQTL	0.00467171	0.0106729	4481
	BRD1	HDAC10	MetaBrain_hippocampus eQTL	0.0106603	0	3544
	BRD1	HDAC10	eQTL_catalogue_substantia_nigra eQTL	0.0106104	0	3946
	BRD1	HDAC10	eQTL_catalogue_skin_exposed eQTL	0.00364016	0.010587	4493
	BRD1	HDAC10	eQTL_catalogue_pancreas eQTL	0.00585464	0.0105835	4419
	BRD1	HDAC10	eQTL_catalogue_uterus eQTL	0.0102643	0	3913
	BRD1	HDAC10	eQTL_catalogue_adrenal_gland eQTL	0.00828359	0.0101176	4400
	BRD1	HDAC10	MetaBrain_basalganglia eQTL	0.00700552	0.00963057	3629
	BRD1	HDAC10	eQTL_catalogue_coronary_artery eQTL	0.00819569	0.00962671	4395
	BRD1	HDAC10	eQTL_catalogue_nedelec_lysteria eQTL	0.00731767	0.00958603	3478
	BRD1	HDAC10	eQTL_catalogue_kasela_tcells_cd4 eQTL	0.00957854	0	4363
	BRD1	HDAC10	eQTL_catalogue_cerebellum eQTL	0.0094415	0	4290
	BRD1	HDAC10	eQTL_catalogue_sigmoid_colon eQTL	0.00943899	0	4463
	BRD1	HDAC10	eQTL_catalogue_spleen eQTL	0.00762943	0.00936885	4305
	BRD1	HDAC10	eQTL_catalogue_quach_R848 eQTL	0.00927414	0	2970
	BRD1	HDAC10	eQTL_catalogue_caudate eQTL	0.00855397	0.00911286	4386
	BRD1	HDAC10	fujita_excitatory eQTL	0.00683845	0.00905265	3153
	BRD1	HDAC10	eQTL_catalogue_frontal_cortex eQTL	0.00904452	0	4184
	BRD1	HDAC10	eQTL_catalogue_small_intestine eQTL	0.00900944	0	4252
	BRD1	HDAC10	eQTL_catalogue_commonmind_dlpfc eQTL	0.00876983	0	4320
	BRD1	HDAC10	eQTL_catalogue_spinal_cord eQTL	0.00870558	0	4035
	BRD1	HDAC10	eQTL_catalogue_nucleus_accumbens eQTL	0.00854308	0	4326
	BRD1	HDAC10	eQTL_catalogue_cortex eQTL	0.00847231	0	4319
	BRD1	HDAC10	eQTL_catalogue_lcl eQTL	0.00839552	0	3968
	BRD1	HDAC10	eQTL_catalogue_kidney eQTL	0.0082957	0	3509
	BRD1	HDAC10	eQTL_catalogue_esophagus_gej eQTL	0.00827375	0	4432
	BRD1	HDAC10	eQTL_catalogue_young_microglia eQTL	0.00825011	0	3931
	BRD1	HDAC10	MetaBrain_spinalcord eQTL	0.00819964	0	3598
	BRD1	HDAC10	eQTL_catalogue_quach_LPS eQTL	0.00819726	0	3107
	BRD1	HDAC10	eQTL_catalogue_cedar_monocytes eQTL	0.0081779	0	4176
	BRD1	HDAC10	eQTL_catalogue_kasela_tcells_cd8 eQTL	0.00817611	0	4353
	BRD1	HDAC10	MetaBrain_cerebellum eQTL	0.00813025	0	4249
	BRD1	HDAC10	eQTL_catalogue_hippocampus eQTL	0.0081234	0	4104
	BRD1	HDAC10	eQTL_catalogue_cerebellar_hemisphere eQTL	0.00807945	0	4196
	BRD1	HDAC10	eQTL_catalogue_putamen eQTL	0.00807176	0	4273
	BRD1	HDAC10	eQTL_catalogue_adipose_visceral eQTL	0.0080688	0	4521
	BRD1	HDAC10	eQTL_catalogue_amygdala eQTL	0.00802195	0	4011
	BRD1	HDAC10	eQTL_catalogue_anterior_cingulate_cortex eQTL	0.0080181	0	4059
	BRD1	HDAC10	eQTL_catalogue_fairfax_monocytes_lps24 eQTL	0.00800628	0	4129
	BRD1	HDAC10	eQTL_catalogue_vagina eQTL	0.00800039	0	4101
	BRD1	HDAC10	eQTL_catalogue_braineac_putamen eQTL	0.00796178	0	3643
	BRD1	HDAC10	fujita_astrocytes eQTL	0.00765218	0	3153
	BRD1	HDAC10	eQTL_catalogue_nedelec_naive eQTL	0.0075812	0	3505
	BRD1	HDAC10	eQTL_catalogue_braineac_substantia_nigra eQTL	0.00751185	0	3414
	BRD1	HDAC10	eQTL_catalogue_fairfax_monocytes_lps2 eQTL	0.00748757	0	4167
	BRD1	HDAC10	eQTL_catalogue_blueprint_monocytes eQTL	0.00715587	0	4214
	BRD1	HDAC10	fujita_oligodendrocytes eQTL	0.00704767	0	3153
	BRD1	HDAC10	eQTL_catalogue_quach_Pam3CSK4 eQTL	0.00694823	0	2967
	BRD1	HDAC10	eQTL_catalogue_nedelec_salmonella eQTL	0.00689307	0	3634
	BRD1	HDAC10	eQTL_catalogue_quach_naive eQTL	0.00686587	0	3053
	BRD1	HDAC10	wingo_male_DLPFC eQTL	0.00275649	0.00662515	1381
	BRD1	HDAC10	fujita_inhibitory eQTL	0.00641399	0	3153
	BRD1	HDAC10	eQTLgen_blood eQTL	0.00389899	0	4088
	BRD1	HDAC10	MetaBrain_cortex eQTL	0.00350106	0	4572
	BRD1	HDAC10	kosoy_microglia eQTL	0.00241372	0	1498
	BRD1	IL17REL	eQTL_catalogue_frontal_cortex eQTL	0.0171206	0.0525341	5711
	BRD1	IL17REL	MetaBrain_cerebellum eQTL	0.016746	0.0364201	5800
	BRD1	IL17REL	eQTL_catalogue_commonmind_dlpfc eQTL	0.00975468	0.0265128	5850
	BRD1	IL17REL	eQTL_catalogue_quach_LPS eQTL	0.0173486	0	4233
	BRD1	IL17REL	eQTL_catalogue_cortex eQTL	0.0082374	0.0141173	5867
	BRD1	IL17REL	eQTL_catalogue_quach_naive eQTL	0.0121844	0	4174
	BRD1	IL17REL	eQTL_catalogue_prostate eQTL	0.0094155	0.0118903	5989
	BRD1	IL17REL	eQTL_catalogue_tranverse_colon eQTL	0.0112022	0	6002
	BRD1	IL17REL	eQTL_catalogue_pituitary eQTL	0.0111034	0	5896
	BRD1	IL17REL	eQTL_catalogue_quach_IAV eQTL	0.00785333	0.0107673	4171
	BRD1	IL17REL	eQTL_catalogue_quach_Pam3CSK4 eQTL	0.0103617	0	4065
	BRD1	IL17REL	eQTL_catalogue_hypothalamus eQTL	0.00986596	0	5844
	BRD1	IL17REL	MetaBrain_basalganglia eQTL	0.0093873	0	4958
	BRD1	IL17REL	MetaBrain_cortex eQTL	0.00931682	0	6209
	BRD1	IL17REL	eQTL_catalogue_small_intestine eQTL	0.00911653	0	5759
	BRD1	IL17REL	eQTL_catalogue_testis eQTL	0.00903255	0	6065
	BRD1	IL17REL	eQTL_catalogue_braineac_putamen eQTL	0.00882184	0	4908
	BRD1	IL17REL	eQTL_catalogue_spleen eQTL	0.00873126	0	5866
	BRD1	IL17REL	MetaBrain_spinalcord eQTL	0.00826027	0	4965
	BRD1	IL17REL	eQTL_catalogue_stomach eQTL	0.00821248	0	6046
	BRD1	IL17REL	eQTL_catalogue_braineac_substantia_nigra eQTL	0.0082109	0	4607
	BRD1	IL17REL	MetaBrain_hippocampus eQTL	0.00806913	0	4840
	BRD1	IL17REL	eQTL_catalogue_quach_R848 eQTL	0.00797115	0	4079
	BRD1	KLHDC7B	eQTL_catalogue_thyroid eQTL	0.00795827	0	2962
	BRD1	KLHDC7B	eQTL_catalogue_small_intestine eQTL	0.00648799	0	2777
	BRD1	KLHDC7B	eQTL_catalogue_lung eQTL	0.00640887	0	2945
	BRD1	KLHDC7B	eQTL_catalogue_breast eQTL	0.00637763	0	2973
	BRD1	KLHDC7B	eQTL_catalogue_blueprint_monocytes eQTL	0.00637282	0	2733
	BRD1	KLHDC7B	eQTL_catalogue_skin_exposed eQTL	0.00629415	0	2951
	BRD1	KLHDC7B	eQTL_catalogue_quach_IAV eQTL	0.00612323	0	2041
	BRD1	KLHDC7B	eQTL_catalogue_quach_naive eQTL	0.00603278	0	2046
	BRD1	KLHDC7B	eQTL_catalogue_prostate eQTL	0.00589724	0	2908
	BRD1	KLHDC7B	eQTL_catalogue_adipose eQTL	0.00574177	0	2970
	BRD1	KLHDC7B	eQTL_catalogue_pituitary eQTL	0.00572111	0	2815
	BRD1	KLHDC7B	eQTL_catalogue_stomach eQTL	0.00570825	0	2944
	BRD1	KLHDC7B	eQTL_catalogue_esophagus_muscularis eQTL	0.00550626	0	2954
	BRD1	KLHDC7B	eQTL_catalogue_testis eQTL	0.00549139	0	2944
	BRD1	KLHDC7B	eQTL_catalogue_cedar_monocytes eQTL	0.00545453	0	2669
	BRD1	KLHDC7B	eQTL_catalogue_esophagus_mucosa eQTL	0.00542027	0	2969
	BRD1	KLHDC7B	eQTL_catalogue_adrenal_gland eQTL	0.00538628	0	2878
	BRD1	KLHDC7B	eQTL_catalogue_blood eQTL	0.005384	0	2968
	BRD1	KLHDC7B	eQTLgen_blood eQTL	0.00536252	0	2865
	BRD1	KLHDC7B	eQTL_catalogue_coronary_artery eQTL	0.00526668	0	2891
	BRD1	KLHDC7B	eQTL_catalogue_adipose_visceral eQTL	0.00526222	0	2977
	BRD1	KLHDC7B	eQTL_catalogue_skin_non_exposed eQTL	0.0052585	0	2967
	BRD1	KLHDC7B	eQTL_catalogue_nedelec_lysteria eQTL	0.00515361	0	2222
	BRD1	KLHDC7B	eQTL_catalogue_fibroblast eQTL	0.00512819	0	2948
	BRD1	KLHDC7B	eQTL_catalogue_quach_Pam3CSK4 eQTL	0.00511907	0	1961
	BRD1	KLHDC7B	eQTL_catalogue_esophagus_gej eQTL	0.00508113	0	2893
	BRD1	KLHDC7B	eQTL_catalogue_spleen eQTL	0.0049233	0	2813
	BRD1	KLHDC7B	eQTL_catalogue_quach_LPS eQTL	0.00487793	0	2061
	BRD1	KLHDC7B	eQTL_catalogue_nedelec_salmonella eQTL	0.00486753	0	2342
	BRD1	KLHDC7B	eQTL_catalogue_liver eQTL	0.00485054	0	2793
	BRD1	KLHDC7B	eQTL_catalogue_nedelec_naive eQTL	0.0048418	0	2250
	BRD1	KLHDC7B	MetaBrain_cortex eQTL	0.00472174	0	3013
	BRD1	KLHDC7B	eQTL_catalogue_quach_R848 eQTL	0.00468432	0	1968
	BRD1	KLHDC7B	eQTL_catalogue_tranverse_colon eQTL	0.00467771	0	2893
	BRD1	KLHDC7B	eQTL_catalogue_kasela_tcells_cd8 eQTL	0.00466804	0	2849
	BRD1	KLHDC7B	eQTL_catalogue_kasela_tcells_cd4 eQTL	0.00458291	0	2866
	BRD1	KLHDC7B	eQTL_catalogue_salivary_gland eQTL	0.00453525	0	2672
	BRD1	KLHDC7B	eQTL_catalogue_lcl eQTL	0.00452189	0	2541
	BRD1	KLHDC7B	eQTL_catalogue_hippocampus eQTL	0.00430605	0	2644
	BRD1	KLHDC7B	MetaBrain_cerebellum eQTL	0.00415876	0	2756
	BRD1	KLHDC7B	eQTL_catalogue_fairfax_monocytes_naive eQTL	0.0041452	0	2710
	BRD1	KLHDC7B	eQTL_catalogue_fairfax_monocytes_ifn24 eQTL	0.00414199	0	2681
	BRD1	KLHDC7B	MetaBrain_hippocampus eQTL	0.00413899	0	2222
	BRD1	KLHDC7B	eQTL_catalogue_vagina eQTL	0.00412529	0	2649
	BRD1	KLHDC7B	eQTL_catalogue_uterus eQTL	0.00404073	0	2492
	BRD1	KLHDC7B	eQTL_catalogue_fairfax_monocytes_lps2 eQTL	0.00398263	0	2659
	BRD1	KLHDC7B	eQTL_catalogue_kidney eQTL	0.00395923	0	2186
	BRD1	KLHDC7B	eQTL_catalogue_spinal_cord eQTL	0.0038195	0	2613
	BRD1	KLHDC7B	eQTL_catalogue_substantia_nigra eQTL	0.00379387	0	2533
	BRD1	KLHDC7B	MetaBrain_basalganglia eQTL	0.00377046	0	2299
	BRD1	KLHDC7B	eQTL_catalogue_young_microglia eQTL	0.00371611	0	2496
	BRD1	KLHDC7B	MetaBrain_spinalcord eQTL	0.00344223	0	2248
	BRD1	KLHDC7B	eQTL_catalogue_braineac_putamen eQTL	0.00331645	0	2315
	BRD1	KLHDC7B	eQTL_catalogue_braineac_substantia_nigra eQTL	0.00304733	0	2160
	BRD1	KLHDC7B	eQTL_catalogue_fairfax_monocytes_lps24 eQTL	0.00301219	0	2621
	BRD1	KLHDC7B	kosoy_microglia eQTL	0.00222973	0	773
	BRD1	KLHDC7B-DT	eQTL_catalogue_lung eQTL	0.0073668	0	2957
	BRD1	KLHDC7B-DT	eQTL_catalogue_adipose_visceral eQTL	0.00718908	0	2989
	BRD1	KLHDC7B-DT	eQTL_catalogue_adrenal_gland eQTL	0.00697811	0	2890
	BRD1	KLHDC7B-DT	eQTL_catalogue_esophagus_muscularis eQTL	0.00647661	0	2966
	BRD1	KLHDC7B-DT	eQTL_catalogue_lcl eQTL	0.00644072	0	2552
	BRD1	KLHDC7B-DT	eQTL_catalogue_pituitary eQTL	0.00637027	0	2827
	BRD1	KLHDC7B-DT	eQTL_catalogue_small_intestine eQTL	0.00630538	0	2788
	BRD1	KLHDC7B-DT	eQTL_catalogue_caudate eQTL	0.00610537	0	2901
	BRD1	KLHDC7B-DT	eQTL_catalogue_quach_naive eQTL	0.00609084	0	2054
	BRD1	KLHDC7B-DT	eQTL_catalogue_skin_non_exposed eQTL	0.00607375	0	2979
	BRD1	KLHDC7B-DT	eQTL_catalogue_thyroid eQTL	0.00584666	0	2974
	BRD1	KLHDC7B-DT	eQTL_catalogue_adipose eQTL	0.00578746	0	2982
	BRD1	KLHDC7B-DT	eQTL_catalogue_aorta eQTL	0.00570006	0	2959
	BRD1	KLHDC7B-DT	eQTL_catalogue_coronary_artery eQTL	0.00569097	0	2903
	BRD1	KLHDC7B-DT	eQTL_catalogue_hypothalamus eQTL	0.00560266	0	2835
	BRD1	KLHDC7B-DT	eQTL_catalogue_prostate eQTL	0.00542313	0	2920
	BRD1	KLHDC7B-DT	eQTL_catalogue_nedelec_naive eQTL	0.00534037	0	2261
	BRD1	KLHDC7B-DT	eQTL_catalogue_blood eQTL	0.00532009	0	2980
	BRD1	KLHDC7B-DT	eQTL_catalogue_atrial_appendage eQTL	0.00531716	0	2953
	BRD1	KLHDC7B-DT	eQTL_catalogue_quach_IAV eQTL	0.00530284	0	2049
	BRD1	KLHDC7B-DT	eQTL_catalogue_testis eQTL	0.00524024	0	2956
	BRD1	KLHDC7B-DT	eQTL_catalogue_tibial_nerve eQTL	0.00519081	0	2993
	BRD1	KLHDC7B-DT	eQTL_catalogue_breast eQTL	0.00517946	0	2985
	BRD1	KLHDC7B-DT	eQTL_catalogue_skin_exposed eQTL	0.00517875	0	2963
	BRD1	KLHDC7B-DT	eQTL_catalogue_sigmoid_colon eQTL	0.00511981	0	2936
	BRD1	KLHDC7B-DT	eQTL_catalogue_hippocampus eQTL	0.00507209	0	2656
	BRD1	KLHDC7B-DT	eQTL_catalogue_esophagus_gej eQTL	0.00506242	0	2905
	BRD1	KLHDC7B-DT	eQTL_catalogue_cortex eQTL	0.00500953	0	2838
	BRD1	KLHDC7B-DT	eQTL_catalogue_left_ventricle eQTL	0.00500243	0	2965
	BRD1	KLHDC7B-DT	eQTL_catalogue_nucleus_accumbens eQTL	0.00497844	0	2852
	BRD1	KLHDC7B-DT	eQTL_catalogue_salivary_gland eQTL	0.00489255	0	2683
	BRD1	KLHDC7B-DT	eQTL_catalogue_nedelec_salmonella eQTL	0.00489063	0	2353
	BRD1	KLHDC7B-DT	eQTL_catalogue_quach_Pam3CSK4 eQTL	0.00488397	0	1969
	BRD1	KLHDC7B-DT	eQTL_catalogue_esophagus_mucosa eQTL	0.00487913	0	2981
	BRD1	KLHDC7B-DT	eQTL_catalogue_liver eQTL	0.00487319	0	2805
	BRD1	KLHDC7B-DT	eQTL_catalogue_tranverse_colon eQTL	0.00486418	0	2905
	BRD1	KLHDC7B-DT	eQTL_catalogue_stomach eQTL	0.00484852	0	2956
	BRD1	KLHDC7B-DT	eQTL_catalogue_nedelec_lysteria eQTL	0.00480271	0	2233
	BRD1	KLHDC7B-DT	eQTL_catalogue_quach_R848 eQTL	0.00476724	0	1977
	BRD1	KLHDC7B-DT	eQTL_catalogue_spleen eQTL	0.00467028	0	2824
	BRD1	KLHDC7B-DT	eQTL_catalogue_quach_LPS eQTL	0.00464083	0	2069
	BRD1	KLHDC7B-DT	eQTL_catalogue_cerebellum eQTL	0.00458772	0	2804
	BRD1	KLHDC7B-DT	eQTL_catalogue_kasela_tcells_cd8 eQTL	0.00457694	0	2861
	BRD1	KLHDC7B-DT	eQTL_catalogue_anterior_cingulate_cortex eQTL	0.00453742	0	2634
	BRD1	KLHDC7B-DT	eQTL_catalogue_cedar_monocytes eQTL	0.00450295	0	2679
	BRD1	KLHDC7B-DT	eQTL_catalogue_kasela_tcells_cd4 eQTL	0.0043306	0	2878
	BRD1	KLHDC7B-DT	eQTL_catalogue_cerebellar_hemisphere eQTL	0.00430588	0	2729
	BRD1	KLHDC7B-DT	eQTL_catalogue_fairfax_monocytes_naive eQTL	0.00426477	0	2721
	BRD1	KLHDC7B-DT	eQTL_catalogue_putamen eQTL	0.00424891	0	2800
	BRD1	KLHDC7B-DT	eQTL_catalogue_uterus eQTL	0.00418979	0	2503
	BRD1	KLHDC7B-DT	eQTL_catalogue_frontal_cortex eQTL	0.00418292	0	2730
	BRD1	KLHDC7B-DT	eQTL_catalogue_fairfax_monocytes_lps24 eQTL	0.00404433	0	2632
	BRD1	KLHDC7B-DT	eQTL_catalogue_spinal_cord eQTL	0.00402335	0	2624
	BRD1	KLHDC7B-DT	eQTL_catalogue_substantia_nigra eQTL	0.00397413	0	2544
	BRD1	KLHDC7B-DT	eQTL_catalogue_blueprint_monocytes eQTL	0.00396746	0	2743
	BRD1	KLHDC7B-DT	eQTL_catalogue_young_microglia eQTL	0.00392163	0	2507
	BRD1	KLHDC7B-DT	eQTL_catalogue_vagina eQTL	0.00391969	0	2661
	BRD1	KLHDC7B-DT	eQTL_catalogue_kidney eQTL	0.00383331	0	2196
	BRD1	KLHDC7B-DT	eQTL_catalogue_amygdala eQTL	0.00367487	0	2595
	BRD1	KLHDC7B-DT	eQTL_catalogue_fairfax_monocytes_lps2 eQTL	0.00354034	0	2670
	BRD1	KLHDC7B-DT	eQTL_catalogue_fairfax_monocytes_ifn24 eQTL	0.00348787	0	2692
	BRD1	KLHDC7B-DT	eQTL_catalogue_braineac_substantia_nigra eQTL	0.00325015	0	2170
	BRD1	KLHDC7B-DT	kosoy_microglia eQTL	0.0015435	0	781
	BRD1	LINC00898	eQTL_catalogue_anterior_cingulate_cortex eQTL	0.003908	0	1551
	BRD1	LINC00898	eQTL_catalogue_frontal_cortex eQTL	0.00277867	0	1605
	BRD1	LINC00898	eQTL_catalogue_fairfax_monocytes_lps24 eQTL	0.00270957	0	1597
	BRD1	LINC00898	eQTL_catalogue_testis eQTL	0.00267188	0	1711
	BRD1	LINC00898	eQTL_catalogue_kasela_tcells_cd4 eQTL	0.0026706	0	1639
	BRD1	LINC00898	eQTL_catalogue_fairfax_monocytes_lps2 eQTL	0.00260509	0	1574
	BRD1	LINC00898	eQTL_catalogue_cortex eQTL	0.00258565	0	1633
	BRD1	LINC00898	eQTL_catalogue_commonmind_dlpfc eQTL	0.00253397	0	1695
	BRD1	LINC00898	eQTL_catalogue_fairfax_monocytes_ifn24 eQTL	0.0023974	0	1615
	BRD1	LINC00898	eQTL_catalogue_fairfax_monocytes_naive eQTL	0.00239728	0	1621
	BRD1	LINC00898	eQTL_catalogue_kasela_tcells_cd8 eQTL	0.00237248	0	1616
	BRD1	LINC00898	eQTL_catalogue_cedar_monocytes eQTL	0.00237071	0	1542
	BRD1	LINC00898	eQTL_catalogue_braineac_putamen eQTL	0.00207534	0	1399
	BRD1	LINC01310	eQTL_catalogue_tibial_nerve eQTL	0.00462745	0.0283115	8615
	BRD1	LINC01310	eQTL_catalogue_hippocampus eQTL	0.026643	0	8010
	BRD1	LINC01310	wingo_both_DLPFC eQTL	0.0058922	0.0222305	4410
	BRD1	LINC01310	eQTL_catalogue_frontal_cortex eQTL	0.0201307	0	8131
	BRD1	LINC01310	eQTL_catalogue_cerebellum eQTL	0.00664418	0.016754	8302
	BRD1	LINC01310	eQTL_catalogue_aorta eQTL	0.0158839	0	8602
	BRD1	LINC01310	eQTL_catalogue_commonmind_dlpfc eQTL	0.00599832	0.0141469	8274
	BRD1	LINC01310	wingo_female_DLPFC eQTL	0.00485658	0.0132114	4403
	BRD1	LINC01310	eQTL_catalogue_cortex eQTL	0.0108138	0.0131938	8288
	BRD1	LINC01310	eQTL_catalogue_amygdala eQTL	0.0130036	0	7748
	BRD1	LINC01310	eQTL_catalogue_prostate eQTL	0.00511897	0.0120367	8474
	BRD1	LINC01310	fujita_excitatory eQTL	0.00499481	0.0109066	6289
	BRD1	LINC01310	eQTL_catalogue_salivary_gland eQTL	0.00873277	0.010785	7936
	BRD1	LINC01310	eQTL_catalogue_caudate eQTL	0.0105314	0	8367
	BRD1	LINC01310	eQTL_catalogue_nucleus_accumbens eQTL	0.00942827	0.0104432	8292
	BRD1	LINC01310	eQTL_catalogue_anterior_cingulate_cortex eQTL	0.00903819	0	7918
	BRD1	LINC01310	eQTL_catalogue_hypothalamus eQTL	0.00902549	0	8257
	BRD1	LINC01310	eQTL_catalogue_putamen eQTL	0.00898189	0	8224
	BRD1	LINC01310	eQTL_catalogue_coronary_artery eQTL	0.00870114	0	8449
	BRD1	LINC01310	eQTL_catalogue_braineac_substantia_nigra eQTL	0.00855249	0	6572
	BRD1	LINC01310	eQTL_catalogue_braineac_putamen eQTL	0.00840193	0	7071
	BRD1	LINC01310	eQTL_catalogue_cerebellar_hemisphere eQTL	0.00825107	0	8153
	BRD1	LINC01310	eQTL_catalogue_spinal_cord eQTL	0.00818849	0	7892
	BRD1	LINC01310	fujita_astrocytes eQTL	0.00814631	0	6289
	BRD1	LINC01310	eQTL_catalogue_substantia_nigra eQTL	0.00807855	0	7606
	BRD1	LINC01310	wingo_male_DLPFC eQTL	0.00629583	0	4411
	BRD1	LINC01644	eQTL_catalogue_tranverse_colon eQTL	0.00897498	0	1037
	BRD1	LINC01644	eQTL_catalogue_hypothalamus eQTL	0.00300372	0	968
	BRD1	LINC01644	eQTL_catalogue_thyroid eQTL	0.00255252	0	1055
	BRD1	LINC01644	eQTL_catalogue_skin_exposed eQTL	0.00244727	0	1056
	BRD1	LINC01644	eQTL_catalogue_lung eQTL	0.00243892	0	1019
	BRD1	LINC01644	eQTL_catalogue_hippocampus eQTL	0.00239934	0	938
	BRD1	LINC01644	eQTL_catalogue_amygdala eQTL	0.0023283	0	899
	BRD1	LINC01644	eQTL_catalogue_sigmoid_colon eQTL	0.00227566	0	1039
	BRD1	LINC01644	eQTL_catalogue_tibial_nerve sQTL	0.00221845	0	874
	BRD1	LINC01644	eQTL_catalogue_blood eQTL	0.00221799	0	1053
	BRD1	LINC01644	eQTL_catalogue_frontal_cortex eQTL	0.00221512	0	962
	BRD1	LINC01644	eQTL_catalogue_skin_non_exposed eQTL	0.002205	0	1046
	BRD1	LINC01644	eQTL_catalogue_esophagus_mucosa eQTL	0.00217693	0	1051
	BRD1	LINC01644	eQTL_catalogue_stomach eQTL	0.00214949	0	1042
	BRD1	LINC01644	eQTL_catalogue_prostate eQTL	0.00213804	0	1015
	BRD1	LINC01644	eQTL_catalogue_cortex eQTL	0.00211397	0	968
	BRD1	LINC01644	eQTL_catalogue_vagina eQTL	0.00204526	0	942
	BRD1	LINC01644	eQTL_catalogue_small_intestine eQTL	0.00200043	0	926
	BRD1	LINC01644	eQTL_catalogue_spleen eQTL	0.0019605	0	967
	BRD1	LINC01644	eQTL_catalogue_salivary_gland eQTL	0.00194338	0	946
	BRD1	LINC01644	eQTL_catalogue_testis eQTL	0.00193843	0	1004
	BRD1	LINC01644	eQTL_catalogue_tibial_nerve eQTL	0.00192223	0	1031
	BRD1	LINC01644	eQTL_catalogue_commonmind_dlpfc eQTL	0.00189487	0	1044
	BRD1	LINC01644	eQTL_catalogue_spinal_cord eQTL	0.0018353	0	905
	BRD1	LINC01644	eQTL_catalogue_kidney eQTL	0.00168508	0	835
	BRD1	LINC01644	eQTL_catalogue_braineac_substantia_nigra eQTL	0.00155834	0	757
	BRD1	LINC01644	eQTL_catalogue_braineac_putamen eQTL	0.0015297	0	832
	BRD1	LL22NC03-75H12.2	eQTLgen_blood eQTL	0.00137089	0	1005
	BRD1	LMF2	eQTLgen_blood eQTL	0.018765	0	3029
	BRD1	LMF2	fujita_inhibitory eQTL	0.0046437	0.0152338	2131
	BRD1	LMF2	eQTL_catalogue_adrenal_gland eQTL	0.0110457	0	3056
	BRD1	LMF2	eQTL_catalogue_cerebellum eQTL	0.00923395	0	2956
	BRD1	LMF2	eQTL_catalogue_commonmind_dlpfc sQTL	0.00818123	0	2996
	BRD1	LMF2	eQTL_catalogue_commonmind_dlpfc eQTL	0.00746561	0	2993
	BRD1	LMF2	eQTL_catalogue_thyroid eQTL	0.00736567	0	3142
	BRD1	LMF2	eQTL_catalogue_esophagus_gej eQTL	0.00724785	0	3070
	BRD1	LMF2	eQTL_catalogue_adipose_visceral sQTL	0.00641708	0	3158
	BRD1	LMF2	eQTL_catalogue_breast eQTL	0.00637814	0	3152
	BRD1	LMF2	eQTL_catalogue_sigmoid_colon eQTL	0.00623705	0	3103
	BRD1	LMF2	eQTL_catalogue_small_intestine eQTL	0.00620254	0	2940
	BRD1	LMF2	eQTL_catalogue_esophagus_mucosa sQTL	0.0059106	0	3158
	BRD1	LMF2	eQTL_catalogue_skin_exposed eQTL	0.00589773	0	3130
	BRD1	LMF2	eQTL_catalogue_lung eQTL	0.00577149	0	3124
	BRD1	LMF2	eQTL_catalogue_vagina eQTL	0.00575045	0	2809
	BRD1	LMF2	eQTL_catalogue_lung sQTL	0.00574893	0	3129
	BRD1	LMF2	eQTL_catalogue_pancreas eQTL	0.00573947	0	3073
	BRD1	LMF2	eQTL_catalogue_aorta eQTL	0.00573791	0	3124
	BRD1	LMF2	eQTL_catalogue_skin_non_exposed sQTL	0.00570857	0	3157
	BRD1	LMF2	eQTL_catalogue_aorta sQTL	0.00570694	0	3136
	BRD1	LMF2	eQTL_catalogue_adipose_visceral eQTL	0.00567573	0	3153
	BRD1	LMF2	eQTL_catalogue_blood sQTL	0.00567122	0	3152
	BRD1	LMF2	eQTL_catalogue_fairfax_monocytes_lps2 eQTL	0.00567107	0	2828
	BRD1	LMF2	eQTL_catalogue_prostate sQTL	0.00565539	0	3089
	BRD1	LMF2	eQTL_catalogue_fibroblast eQTL	0.00564251	0	3127
	BRD1	LMF2	eQTL_catalogue_caudate eQTL	0.00561591	0	3057
	BRD1	LMF2	eQTL_catalogue_left_ventricle eQTL	0.00559159	0	3127
	BRD1	LMF2	eQTL_catalogue_esophagus_mucosa eQTL	0.00558124	0	3147
	BRD1	LMF2	eQTL_catalogue_testis sQTL	0.00557109	0	3127
	BRD1	LMF2	eQTL_catalogue_atrial_appendage sQTL	0.00554971	0	3119
	BRD1	LMF2	eQTL_catalogue_atrial_appendage eQTL	0.00554287	0	3114
	BRD1	LMF2	eQTL_catalogue_blood eQTL	0.00552971	0	3147
	BRD1	LMF2	eQTL_catalogue_nucleus_accumbens eQTL	0.00552532	0	3004
	BRD1	LMF2	eQTL_catalogue_prostate eQTL	0.00552235	0	3084
	BRD1	LMF2	eQTL_catalogue_testis eQTL	0.00552095	0	3122
	BRD1	LMF2	eQTL_catalogue_hypothalamus eQTL	0.00551874	0	2987
	BRD1	LMF2	eQTL_catalogue_breast sQTL	0.00551074	0	3160
	BRD1	LMF2	eQTL_catalogue_liver eQTL	0.00550439	0	2957
	BRD1	LMF2	eQTL_catalogue_coronary_artery eQTL	0.00544764	0	3066
	BRD1	LMF2	eQTL_catalogue_tibial_nerve eQTL	0.00543293	0	3155
	BRD1	LMF2	eQTL_catalogue_pituitary eQTL	0.00542475	0	2989
	BRD1	LMF2	eQTL_catalogue_muscle eQTL	0.00539638	0	3167
	BRD1	LMF2	eQTL_catalogue_uterus eQTL	0.00537465	0	2646
	BRD1	LMF2	eQTL_catalogue_spleen sQTL	0.00537378	0	2977
	BRD1	LMF2	eQTL_catalogue_hippocampus eQTL	0.00537156	0	2805
	BRD1	LMF2	eQTL_catalogue_tibial_nerve sQTL	0.00535738	0	3168
	BRD1	LMF2	eQTL_catalogue_adipose sQTL	0.00531781	0	3162
	BRD1	LMF2	eQTL_catalogue_stomach eQTL	0.00530112	0	3121
	BRD1	LMF2	eQTL_catalogue_pancreas sQTL	0.00527981	0	3078
	BRD1	LMF2	eQTL_catalogue_stomach sQTL	0.00526147	0	3126
	BRD1	LMF2	eQTL_catalogue_esophagus_muscularis sQTL	0.00524865	0	3143
	BRD1	LMF2	eQTL_catalogue_skin_exposed sQTL	0.00523845	0	3143
	BRD1	LMF2	eQTL_catalogue_tibial_artery eQTL	0.0051788	0	3149
	BRD1	LMF2	eQTL_catalogue_tibial_artery sQTL	0.00517695	0	3154
	BRD1	LMF2	eQTL_catalogue_adipose eQTL	0.00517071	0	3149
	BRD1	LMF2	eQTL_catalogue_skin_non_exposed eQTL	0.00514847	0	3144
	BRD1	LMF2	eQTL_catalogue_putamen eQTL	0.00514667	0	2954
	BRD1	LMF2	MetaBrain_cerebellum eQTL	0.00513419	0	2923
	BRD1	LMF2	eQTL_catalogue_spleen eQTL	0.00509179	0	2972
	BRD1	LMF2	eQTL_catalogue_tranverse_colon eQTL	0.00507551	0	3067
	BRD1	LMF2	eQTL_catalogue_sigmoid_colon sQTL	0.00506404	0	3114
	BRD1	LMF2	eQTL_catalogue_esophagus_muscularis eQTL	0.00504642	0	3132
	BRD1	LMF2	eQTL_catalogue_quach_LPS eQTL	0.00503977	0	2135
	BRD1	LMF2	eQTL_catalogue_quach_IAV eQTL	0.00502747	0	2114
	BRD1	LMF2	MetaBrain_cortex eQTL	0.00502245	0	3187
	BRD1	LMF2	eQTL_catalogue_quach_naive eQTL	0.00495104	0	2121
	BRD1	LMF2	eQTL_catalogue_kasela_tcells_cd4 eQTL	0.00493908	0	3037
	BRD1	LMF2	eQTL_catalogue_kasela_tcells_cd8 eQTL	0.00491703	0	3022
	BRD1	LMF2	eQTL_catalogue_cortex eQTL	0.00489874	0	2988
	BRD1	LMF2	eQTL_catalogue_nedelec_salmonella eQTL	0.00487292	0	2462
	BRD1	LMF2	eQTL_catalogue_ovary eQTL	0.00486802	0	2906
	BRD1	LMF2	eQTL_catalogue_nedelec_lysteria eQTL	0.00476159	0	2336
	BRD1	LMF2	eQTL_catalogue_cerebellum sQTL	0.00471796	0	2961
	BRD1	LMF2	eQTL_catalogue_cedar_monocytes eQTL	0.00470063	0	2838
	BRD1	LMF2	eQTL_catalogue_salivary_gland eQTL	0.00468398	0	2833
	BRD1	LMF2	eQTL_catalogue_quach_R848 eQTL	0.00464102	0	2040
	BRD1	LMF2	eQTL_catalogue_frontal_cortex eQTL	0.00463461	0	2878
	BRD1	LMF2	eQTL_catalogue_lcl eQTL	0.00451263	0	2700
	BRD1	LMF2	eQTL_catalogue_blueprint_monocytes eQTL	0.00449915	0	2885
	BRD1	LMF2	eQTL_catalogue_nedelec_naive eQTL	0.00449531	0	2364
	BRD1	LMF2	eQTL_catalogue_quach_Pam3CSK4 eQTL	0.00447167	0	2032
	BRD1	LMF2	eQTL_catalogue_cerebellar_hemisphere eQTL	0.0044365	0	2883
	BRD1	LMF2	eQTL_catalogue_spinal_cord eQTL	0.00426334	0	2772
	BRD1	LMF2	eQTL_catalogue_young_microglia sQTL	0.00422186	0	2660
	BRD1	LMF2	eQTL_catalogue_anterior_cingulate_cortex eQTL	0.00414452	0	2780
	BRD1	LMF2	eQTL_catalogue_fairfax_monocytes_naive eQTL	0.00409016	0	2880
	BRD1	LMF2	wingo_male_DLPFC pQTL	0.0040737	0	881
	BRD1	LMF2	eQTL_catalogue_substantia_nigra eQTL	0.0040227	0	2688
	BRD1	LMF2	eQTL_catalogue_amygdala eQTL	0.00401719	0	2740
	BRD1	LMF2	fujita_opc eQTL	0.00398815	0	2131
	BRD1	LMF2	eQTL_catalogue_young_microglia eQTL	0.00388907	0	2655
	BRD1	LMF2	MetaBrain_basalganglia eQTL	0.00385334	0	2440
	BRD1	LMF2	eQTL_catalogue_fairfax_monocytes_lps24 eQTL	0.0037191	0	2791
	BRD1	LMF2	eQTL_catalogue_kidney eQTL	0.00367593	0	2330
	BRD1	LMF2	MetaBrain_hippocampus eQTL	0.00349694	0	2363
	BRD1	LMF2	eQTL_catalogue_braineac_putamen eQTL	0.0034745	0	2456
	BRD1	LMF2	MetaBrain_spinalcord eQTL	0.00346054	0	2388
	BRD1	LMF2	eQTL_catalogue_braineac_substantia_nigra eQTL	0.00343182	0	2298
	BRD1	LMF2	eQTL_catalogue_fairfax_monocytes_ifn24 eQTL	0.00330033	0	2851
	BRD1	LMF2	fujita_astrocytes eQTL	0.00263561	0	2131
	BRD1	LMF2	fujita_excitatory eQTL	0.00248302	0	2131
	BRD1	LMF2	fujita_oligodendrocytes eQTL	0.00234114	0	2131
	BRD1	LMF2	wingo_male_DLPFC eQTL	0.00196561	0	881
	BRD1	LMF2	wingo_both_DLPFC eQTL	0.00190726	0	881
	BRD1	LMF2	wingo_female_DLPFC eQTL	0.00176182	0	881
	BRD1	LMF2	kosoy_microglia eQTL	0.00166651	0	875
	BRD1	LMF2	wingo_female_DLPFC pQTL	0.00150609	0	881
	BRD1	LMF2	wingo_both_DLPFC pQTL	0.00146258	0	881
	BRD1	MAPK11	eQTL_catalogue_prostate sQTL	0.0263624	0.126709	4338
	BRD1	MAPK11	eQTL_catalogue_pituitary sQTL	0.0341879	0.0736348	4245
	BRD1	MAPK11	eQTL_catalogue_cerebellum sQTL	0.0453226	0.0709533	4204
	BRD1	MAPK11	eQTL_catalogue_frontal_cortex sQTL	0.0319641	0.0643431	4100
	BRD1	MAPK11	eQTL_catalogue_skin_non_exposed sQTL	0.0355056	0.0621751	4409
	BRD1	MAPK11	eQTL_catalogue_lung sQTL	0.0360592	0.0620236	4393
	BRD1	MAPK11	eQTL_catalogue_esophagus_muscularis sQTL	0.0341013	0.0620222	4395
	BRD1	MAPK11	eQTLgen_blood eQTL	0.0517189	0	4220
	BRD1	MAPK11	wingo_both_DLPFC eQTL	0.0150704	0.0411415	1357
	BRD1	MAPK11	eQTL_catalogue_fibroblast eQTL	0.0155682	0.0225381	4396
	BRD1	MAPK11	wingo_both_DLPFC pQTL	0.00444427	0.0223502	1357
	BRD1	MAPK11	wingo_female_DLPFC pQTL	0.00664225	0.0206075	1357
	BRD1	MAPK11	wingo_male_DLPFC eQTL	0.00497661	0.0189484	1357
	BRD1	MAPK11	eQTL_catalogue_adipose eQTL	0.0183508	0	4415
	BRD1	MAPK11	eQTL_catalogue_tibial_artery eQTL	0.00917939	0.0181139	4414
	BRD1	MAPK11	fujita_excitatory eQTL	0.00612634	0.0149549	3073
	BRD1	MAPK11	fujita_astrocytes eQTL	0.0141376	0	3073
	BRD1	MAPK11	eQTL_catalogue_skin_exposed eQTL	0.00763247	0.0140068	4394
	BRD1	MAPK11	eQTL_catalogue_left_ventricle eQTL	0.0127007	0.0140062	4386
	BRD1	MAPK11	eQTL_catalogue_tibial_nerve eQTL	0.00518028	0.0135947	4422
	BRD1	MAPK11	eQTL_catalogue_esophagus_mucosa eQTL	0.00607392	0.0134967	4412
	BRD1	MAPK11	NGI_female_CSF pQTL	0.0123936	0	12086
	BRD1	MAPK11	eQTL_catalogue_putamen eQTL	0.0102712	0.0119872	4178
	BRD1	MAPK11	NGI_male_CSF pQTL	0.0119701	0	12081
	BRD1	MAPK11	eQTL_catalogue_tranverse_colon eQTL	0.0104549	0.010978	4325
	BRD1	MAPK11	eQTL_catalogue_aorta eQTL	0.0108587	0	4391
	BRD1	MAPK11	eQTL_catalogue_cerebellar_hemisphere eQTL	0.0107662	0	4100
	BRD1	MAPK11	eQTL_catalogue_kasela_tcells_cd8 eQTL	0.0105386	0	4262
	BRD1	MAPK11	eQTL_catalogue_spleen eQTL	0.0104682	0	4206
	BRD1	MAPK11	eQTL_catalogue_adipose_visceral eQTL	0.0102684	0	4421
	BRD1	MAPK11	eQTL_catalogue_cedar_monocytes eQTL	0.0101419	0	4092
	BRD1	MAPK11	eQTL_catalogue_sigmoid_colon eQTL	0.0100347	0	4363
	BRD1	MAPK11	eQTL_catalogue_pancreas eQTL	0.00999132	0	4321
	BRD1	MAPK11	eQTL_catalogue_fairfax_monocytes_lps24 eQTL	0.00995701	0	4038
	BRD1	MAPK11	eQTL_catalogue_substantia_nigra eQTL	0.00987166	0	3855
	BRD1	MAPK11	eQTL_catalogue_adrenal_gland eQTL	0.00982811	0	4302
	BRD1	MAPK11	eQTL_catalogue_uterus eQTL	0.0096846	0	3819
	BRD1	MAPK11	eQTL_catalogue_liver eQTL	0.00950068	0	4201
	BRD1	MAPK11	eQTL_catalogue_hippocampus eQTL	0.00937493	0	4014
	BRD1	MAPK11	NGI_all_CSF pQTL	0.00912064	0	9063
	BRD1	MAPK11	eQTL_catalogue_fairfax_monocytes_naive eQTL	0.00911	0	4135
	BRD1	MAPK11	eQTL_catalogue_prostate eQTL	0.00908059	0	4333
	BRD1	MAPK11	eQTL_catalogue_nucleus_accumbens eQTL	0.00906339	0	4233
	BRD1	MAPK11	eQTL_catalogue_kasela_tcells_cd4 eQTL	0.00903228	0	4273
	BRD1	MAPK11	eQTL_catalogue_caudate eQTL	0.00901776	0	4288
	BRD1	MAPK11	eQTL_catalogue_lung eQTL	0.00897589	0	4388
	BRD1	MAPK11	MetaBrain_hippocampus eQTL	0.00897524	0	3466
	BRD1	MAPK11	eQTL_catalogue_hypothalamus eQTL	0.00895607	0	4222
	BRD1	MAPK11	eQTL_catalogue_testis eQTL	0.00893912	0	4389
	BRD1	MAPK11	eQTL_catalogue_esophagus_muscularis eQTL	0.00874672	0	4390
	BRD1	MAPK11	eQTL_catalogue_cortex eQTL	0.0087174	0	4227
	BRD1	MAPK11	eQTL_catalogue_quach_LPS eQTL	0.008697	0	3023
	BRD1	MAPK11	eQTL_catalogue_pituitary eQTL	0.00858589	0	4240
	BRD1	MAPK11	eQTL_catalogue_kidney eQTL	0.00855204	0	3421
	BRD1	MAPK11	eQTL_catalogue_coronary_artery eQTL	0.00853991	0	4294
	BRD1	MAPK11	eQTL_catalogue_ovary eQTL	0.00853869	0	4125
	BRD1	MAPK11	eQTL_catalogue_blood eQTL	0.00852156	0	4414
	BRD1	MAPK11	eQTL_catalogue_cerebellum eQTL	0.00851198	0	4195
	BRD1	MAPK11	eQTL_catalogue_anterior_cingulate_cortex eQTL	0.0084778	0	3969
	BRD1	MAPK11	eQTL_catalogue_spinal_cord eQTL	0.00823045	0.00841437	3947
	BRD1	MAPK11	eQTL_catalogue_small_intestine eQTL	0.00837022	0	4159
	BRD1	MAPK11	eQTL_catalogue_lcl eQTL	0.00833188	0	3877
	BRD1	MAPK11	eQTL_catalogue_salivary_gland eQTL	0.00829289	0	4012
	BRD1	MAPK11	eQTL_catalogue_blueprint_monocytes eQTL	0.00828189	0	4126
	BRD1	MAPK11	MetaBrain_spinalcord eQTL	0.0082564	0	3519
	BRD1	MAPK11	eQTL_catalogue_stomach eQTL	0.008237	0	4382
	BRD1	MAPK11	eQTL_catalogue_atrial_appendage eQTL	0.00822138	0	4376
	BRD1	MAPK11	eQTL_catalogue_skin_non_exposed eQTL	0.00820882	0	4402
	BRD1	MAPK11	eQTL_catalogue_young_microglia eQTL	0.00818025	0	3836
	BRD1	MAPK11	eQTL_catalogue_braineac_substantia_nigra eQTL	0.00816617	0	3349
	BRD1	MAPK11	MetaBrain_basalganglia eQTL	0.00808675	0	3551
	BRD1	MAPK11	eQTL_catalogue_fairfax_monocytes_ifn24 eQTL	0.00808372	0	4098
	BRD1	MAPK11	eQTL_catalogue_quach_Pam3CSK4 eQTL	0.00803847	0	2889
	BRD1	MAPK11	eQTL_catalogue_amygdala eQTL	0.00799016	0	3922
	BRD1	MAPK11	eQTL_catalogue_vagina eQTL	0.00793299	0	4006
	BRD1	MAPK11	eQTL_catalogue_frontal_cortex eQTL	0.00792554	0	4095
	BRD1	MAPK11	eQTL_catalogue_esophagus_gej eQTL	0.00780484	0	4332
	BRD1	MAPK11	eQTL_catalogue_braineac_putamen eQTL	0.00779046	0	3572
	BRD1	MAPK11	eQTL_catalogue_commonmind_dlpfc eQTL	0.00774317	0	4226
	BRD1	MAPK11	eQTL_catalogue_breast eQTL	0.00771037	0	4414
	BRD1	MAPK11	wingo_male_DLPFC pQTL	0.00296553	0.00761868	1357
	BRD1	MAPK11	eQTL_catalogue_thyroid eQTL	0.00748887	0	4411
	BRD1	MAPK11	eQTL_catalogue_quach_IAV eQTL	0.00746217	0	2970
	BRD1	MAPK11	eQTL_catalogue_nedelec_salmonella eQTL	0.00734577	0	3547
	BRD1	MAPK11	eQTL_catalogue_quach_naive eQTL	0.00732605	0	2972
	BRD1	MAPK11	eQTL_catalogue_fairfax_monocytes_lps2 eQTL	0.00707254	0	4077
	BRD1	MAPK11	eQTL_catalogue_nedelec_lysteria eQTL	0.00700712	0	3393
	BRD1	MAPK11	eQTL_catalogue_muscle eQTL	0.00699636	0	4436
	BRD1	MAPK11	MetaBrain_cerebellum eQTL	0.00688415	0	4149
	BRD1	MAPK11	eQTL_catalogue_quach_R848 eQTL	0.00673922	0	2893
	BRD1	MAPK11	eQTL_catalogue_nedelec_naive eQTL	0.00661674	0	3420
	BRD1	MAPK11	fujita_inhibitory eQTL	0.00661529	0	3073
	BRD1	MAPK11	fujita_oligodendrocytes eQTL	0.00565982	0	3073
	BRD1	MAPK11	MetaBrain_cortex eQTL	0.00535182	0	4464
	BRD1	MAPK11	wingo_female_DLPFC eQTL	0.00342428	0	1357
	BRD1	MAPK11	kosoy_microglia eQTL	0.00159014	0	1039
	BRD1	MAPK11	ARIC_blood pQTL	0.00157595	0	1831
	BRD1	MAPK12	eQTL_catalogue_aorta eQTL	0.0352406	0.0668168	4439
	BRD1	MAPK12	eQTL_catalogue_esophagus_muscularis eQTL	0.00455985	0.0447642	4439
	BRD1	MAPK12	ARIC_blood pQTL	0.00476791	0.0360825	1883
	BRD1	MAPK12	eQTL_catalogue_nedelec_lysteria eQTL	0.00704108	0.0255587	3431
	BRD1	MAPK12	eQTL_catalogue_left_ventricle eQTL	0.00355221	0.0214519	4435
	BRD1	MAPK12	wingo_both_DLPFC pQTL	0.00457435	0.0207795	1381
	BRD1	MAPK12	wingo_male_DLPFC eQTL	0.00413213	0.0199682	1381
	BRD1	MAPK12	wingo_female_DLPFC eQTL	0.00406828	0.0194444	1381
	BRD1	MAPK12	wingo_both_DLPFC eQTL	0.00406081	0.0192856	1381
	BRD1	MAPK12	eQTL_catalogue_thyroid sQTL	0.00476472	0.0151588	4468
	BRD1	MAPK12	eQTL_catalogue_tibial_artery eQTL	0.00430161	0.0149786	4463
	BRD1	MAPK12	eQTL_catalogue_pituitary sQTL	0.00491123	0.0147163	4294
	BRD1	MAPK12	eQTL_catalogue_tranverse_colon eQTL	0.00462849	0.0142752	4374
	BRD1	MAPK12	eQTLgen_blood eQTL	0.0141624	0	4300
	BRD1	MAPK12	NGI_female_CSF pQTL	0.013663	0	12086
	BRD1	MAPK12	eQTL_catalogue_skin_non_exposed eQTL	0.00378235	0.0136616	4451
	BRD1	MAPK12	eQTL_catalogue_prostate eQTL	0.00371959	0.0136413	4382
	BRD1	MAPK12	eQTL_catalogue_atrial_appendage eQTL	0.0040996	0.013625	4425
	BRD1	MAPK12	eQTL_catalogue_tibial_nerve eQTL	0.00364708	0.0136116	4471
	BRD1	MAPK12	eQTL_catalogue_sigmoid_colon eQTL	0.00400052	0.0135867	4412
	BRD1	MAPK12	eQTL_catalogue_adipose_visceral sQTL	0.00423754	0.0135331	4478
	BRD1	MAPK12	eQTL_catalogue_fibroblast eQTL	0.00380046	0.0135101	4445
	BRD1	MAPK12	eQTL_catalogue_commonmind_dlpfc eQTL	0.00405065	0.0133348	4269
	BRD1	MAPK12	eQTL_catalogue_blood eQTL	0.0131721	0	4463
	BRD1	MAPK12	eQTL_catalogue_testis eQTL	0.00448579	0.0131607	4438
	BRD1	MAPK12	NGI_male_CSF pQTL	0.0129859	0	12081
	BRD1	MAPK12	eQTL_catalogue_tibial_nerve sQTL	0.0043207	0.0129795	4508
	BRD1	MAPK12	MetaBrain_cerebellum eQTL	0.00366341	0.0128482	4196
	BRD1	MAPK12	eQTL_catalogue_skin_exposed eQTL	0.00427433	0.0127903	4443
	BRD1	MAPK12	eQTL_catalogue_fibroblast sQTL	0.0042826	0.0127888	4482
	BRD1	MAPK12	eQTL_catalogue_salivary_gland eQTL	0.00955703	0.012474	4060
	BRD1	MAPK12	eQTL_catalogue_putamen eQTL	0.0043349	0.0122832	4226
	BRD1	MAPK12	eQTL_catalogue_esophagus_gej eQTL	0.00413673	0.0122691	4381
	BRD1	MAPK12	eQTL_catalogue_adrenal_gland eQTL	0.00421297	0.012032	4351
	BRD1	MAPK12	eQTL_catalogue_braineac_putamen sQTL	0.00502481	0.0120164	3629
	BRD1	MAPK12	eQTL_catalogue_muscle eQTL	0.00415981	0.0120045	4485
	BRD1	MAPK12	eQTL_catalogue_adipose_visceral eQTL	0.00408721	0.0119176	4470
	BRD1	MAPK12	eQTL_catalogue_cortex eQTL	0.00424465	0.0119132	4274
	BRD1	MAPK12	eQTL_catalogue_adipose sQTL	0.00468244	0.0118634	4492
	BRD1	MAPK12	eQTL_catalogue_adipose eQTL	0.00409622	0.0116404	4464
	BRD1	MAPK12	eQTL_catalogue_braineac_substantia_nigra sQTL	0.00508347	0.0115558	3401
	BRD1	MAPK12	eQTL_catalogue_nedelec_naive eQTL	0.00722497	0.0115066	3458
	BRD1	MAPK12	eQTL_catalogue_ovary eQTL	0.00579517	0.0114624	4173
	BRD1	MAPK12	eQTL_catalogue_amygdala eQTL	0.00411462	0.0113812	3969
	BRD1	MAPK12	eQTL_catalogue_vagina eQTL	0.00477158	0.0112818	4053
	BRD1	MAPK12	eQTL_catalogue_caudate sQTL	0.0038318	0.0112224	4353
	BRD1	MAPK12	eQTL_catalogue_liver eQTL	0.00417403	0.0112147	4248
	BRD1	MAPK12	eQTL_catalogue_kidney eQTL	0.0111465	0.0112072	3467
	BRD1	MAPK12	eQTL_catalogue_skin_exposed sQTL	0.00379159	0.0111796	4460
	BRD1	MAPK12	eQTL_catalogue_caudate eQTL	0.00391567	0.0111789	4336
	BRD1	MAPK12	eQTL_catalogue_small_intestine eQTL	0.00380231	0.0111685	4206
	BRD1	MAPK12	eQTL_catalogue_coronary_artery eQTL	0.00401419	0.0111624	4343
	BRD1	MAPK12	eQTL_catalogue_nucleus_accumbens sQTL	0.00446176	0.0111569	4295
	BRD1	MAPK12	eQTL_catalogue_vagina sQTL	0.00402855	0.0111365	4069
	BRD1	MAPK12	eQTL_catalogue_braineac_putamen eQTL	0.00458365	0.011118	3605
	BRD1	MAPK12	eQTL_catalogue_hypothalamus eQTL	0.00378825	0.0110244	4269
	BRD1	MAPK12	eQTL_catalogue_substantia_nigra eQTL	0.00440913	0.0109959	3901
	BRD1	MAPK12	eQTL_catalogue_frontal_cortex eQTL	0.00389562	0.0109537	4142
	BRD1	MAPK12	eQTL_catalogue_coronary_artery sQTL	0.00387338	0.010918	4362
	BRD1	MAPK12	eQTL_catalogue_uterus eQTL	0.00399253	0.0109162	3865
	BRD1	MAPK12	eQTL_catalogue_anterior_cingulate_cortex eQTL	0.00395873	0.0109092	4016
	BRD1	MAPK12	eQTL_catalogue_cerebellum eQTL	0.00383479	0.0108934	4243
	BRD1	MAPK12	eQTL_catalogue_lung eQTL	0.00368101	0.0108486	4437
	BRD1	MAPK12	eQTL_catalogue_tibial_artery sQTL	0.0036296	0.0108475	4481
	BRD1	MAPK12	eQTL_catalogue_esophagus_gej sQTL	0.00374444	0.0108276	4399
	BRD1	MAPK12	eQTL_catalogue_breast eQTL	0.00366002	0.0108219	4463
	BRD1	MAPK12	eQTL_catalogue_esophagus_mucosa eQTL	0.00368525	0.0108128	4461
	BRD1	MAPK12	eQTL_catalogue_muscle sQTL	0.00361159	0.0108126	4512
	BRD1	MAPK12	eQTL_catalogue_skin_non_exposed sQTL	0.003685	0.0107896	4469
	BRD1	MAPK12	eQTL_catalogue_breast sQTL	0.00363128	0.0107883	4481
	BRD1	MAPK12	eQTL_catalogue_aorta sQTL	0.00359837	0.0107482	4457
	BRD1	MAPK12	eQTL_catalogue_spinal_cord eQTL	0.0051225	0.0107467	3993
	BRD1	MAPK12	eQTL_catalogue_cerebellar_hemisphere eQTL	0.00382965	0.0107324	4148
	BRD1	MAPK12	eQTL_catalogue_pancreas eQTL	0.00362323	0.0107299	4370
	BRD1	MAPK12	eQTL_catalogue_stomach eQTL	0.00364924	0.0107271	4431
	BRD1	MAPK12	MetaBrain_hippocampus eQTL	0.0041344	0.0107234	3507
	BRD1	MAPK12	MetaBrain_spinalcord eQTL	0.0062493	0.010708	3562
	BRD1	MAPK12	eQTL_catalogue_braineac_substantia_nigra eQTL	0.00917453	0.0106981	3377
	BRD1	MAPK12	eQTL_catalogue_thyroid eQTL	0.00356923	0.0106714	4460
	BRD1	MAPK12	eQTL_catalogue_cerebellum sQTL	0.00369951	0.0106445	4258
	BRD1	MAPK12	eQTL_catalogue_cortex sQTL	0.00369054	0.010634	4287
	BRD1	MAPK12	eQTL_catalogue_esophagus_mucosa sQTL	0.00360944	0.0106271	4480
	BRD1	MAPK12	eQTL_catalogue_spleen eQTL	0.00369376	0.0106194	4255
	BRD1	MAPK12	eQTL_catalogue_atrial_appendage sQTL	0.00354423	0.0106182	4442
	BRD1	MAPK12	fujita_inhibitory eQTL	0.00390084	0.0106173	3112
	BRD1	MAPK12	eQTL_catalogue_lcl sQTL	0.00371995	0.0106137	3936
	BRD1	MAPK12	eQTL_catalogue_uterus sQTL	0.00375992	0.010608	3881
	BRD1	MAPK12	eQTL_catalogue_pituitary eQTL	0.00373856	0.0106073	4288
	BRD1	MAPK12	eQTL_catalogue_tranverse_colon sQTL	0.00365117	0.0106067	4387
	BRD1	MAPK12	eQTL_catalogue_left_ventricle sQTL	0.00354356	0.0106036	4454
	BRD1	MAPK12	eQTL_catalogue_esophagus_muscularis sQTL	0.00355468	0.0105962	4457
	BRD1	MAPK12	eQTL_catalogue_ovary sQTL	0.00368007	0.0105919	4189
	BRD1	MAPK12	eQTL_catalogue_sigmoid_colon sQTL	0.00363043	0.0105656	4427
	BRD1	MAPK12	eQTL_catalogue_hippocampus eQTL	0.00376428	0.0105559	4061
	BRD1	MAPK12	MetaBrain_basalganglia eQTL	0.00379943	0.010553	3592
	BRD1	MAPK12	eQTL_catalogue_cerebellar_hemisphere sQTL	0.00369762	0.0105383	4164
	BRD1	MAPK12	eQTL_catalogue_nucleus_accumbens eQTL	0.00367687	0.0105262	4280
	BRD1	MAPK12	fujita_excitatory eQTL	0.00373718	0.0103656	3112
	BRD1	MAPK12	fujita_astrocytes eQTL	0.00377038	0.0103449	3112
	BRD1	MAPK12	eQTL_catalogue_fairfax_monocytes_naive eQTL	0.00691537	0.0100439	4179
	BRD1	MAPK12	eQTL_catalogue_kasela_tcells_cd8 eQTL	0.00935075	0	4308
	BRD1	MAPK12	eQTL_catalogue_lcl eQTL	0.0082422	0.00876735	3924
	BRD1	MAPK12	eQTL_catalogue_fairfax_monocytes_lps24 eQTL	0.00859997	0	4082
	BRD1	MAPK12	eQTL_catalogue_young_microglia eQTL	0.00831776	0	3880
	BRD1	MAPK12	NGI_all_CSF pQTL	0.00819242	0	9063
	BRD1	MAPK12	eQTL_catalogue_cedar_monocytes eQTL	0.00788352	0	4127
	BRD1	MAPK12	eQTL_catalogue_fairfax_monocytes_lps2 eQTL	0.00767673	0	4121
	BRD1	MAPK12	wingo_female_DLPFC pQTL	0.00425874	0.00766902	1381
	BRD1	MAPK12	eQTL_catalogue_kasela_tcells_cd4 eQTL	0.0075981	0	4318
	BRD1	MAPK12	eQTL_catalogue_nedelec_salmonella eQTL	0.00734887	0	3585
	BRD1	MAPK12	kosoy_microglia eQTL	0.00319744	0.00663054	1486
	BRD1	MAPK12	eQTL_catalogue_fairfax_monocytes_ifn24 eQTL	0.00633624	0	4142
	BRD1	MAPK12	fujita_oligodendrocytes eQTL	0.00594635	0	3112
	BRD1	MAPK12	MetaBrain_cortex eQTL	0.00353461	0	4516
	BRD1	MAPK12	wingo_male_DLPFC pQTL	0.00227926	0	1381
	BRD1	MAPK8IP2	eQTL_catalogue_tibial_nerve eQTL	0.0185271	0	2782
	BRD1	MAPK8IP2	eQTL_catalogue_quach_Pam3CSK4 eQTL	0.00545344	0.0113925	1857
	BRD1	MAPK8IP2	eQTL_catalogue_young_microglia eQTL	0.00372779	0.00796423	2325
	BRD1	MAPK8IP2	eQTL_catalogue_nucleus_accumbens eQTL	0.00696423	0	2655
	BRD1	MAPK8IP2	eQTL_catalogue_thyroid eQTL	0.00598205	0	2763
	BRD1	MAPK8IP2	MetaBrain_cortex eQTL	0.00580673	0	2817
	BRD1	MAPK8IP2	wingo_both_DLPFC eQTL	0.00250277	0.00563445	532
	BRD1	MAPK8IP2	eQTL_catalogue_skin_exposed eQTL	0.00555659	0	2753
	BRD1	MAPK8IP2	eQTL_catalogue_adipose eQTL	0.0054418	0	2770
	BRD1	MAPK8IP2	eQTL_catalogue_adrenal_gland eQTL	0.00538855	0	2689
	BRD1	MAPK8IP2	eQTL_catalogue_muscle eQTL	0.00537084	0	2786
	BRD1	MAPK8IP2	eQTL_catalogue_adipose_visceral eQTL	0.00533216	0	2777
	BRD1	MAPK8IP2	eQTL_catalogue_tranverse_colon eQTL	0.00529079	0	2703
	BRD1	MAPK8IP2	eQTL_catalogue_testis sQTL	0.00528019	0	2723
	BRD1	MAPK8IP2	eQTL_catalogue_pituitary sQTL	0.00522654	0	2625
	BRD1	MAPK8IP2	eQTL_catalogue_esophagus_gej eQTL	0.00518122	0	2693
	BRD1	MAPK8IP2	eQTL_catalogue_salivary_gland eQTL	0.00516677	0	2502
	BRD1	MAPK8IP2	eQTL_catalogue_pancreas eQTL	0.00514126	0	2713
	BRD1	MAPK8IP2	eQTL_catalogue_testis eQTL	0.00511449	0	2744
	BRD1	MAPK8IP2	eQTL_catalogue_aorta eQTL	0.00508708	0	2747
	BRD1	MAPK8IP2	eQTL_catalogue_esophagus_muscularis eQTL	0.00504721	0	2756
	BRD1	MAPK8IP2	eQTL_catalogue_atrial_appendage eQTL	0.00503843	0	2741
	BRD1	MAPK8IP2	eQTL_catalogue_lung eQTL	0.00502305	0	2746
	BRD1	MAPK8IP2	eQTL_catalogue_caudate eQTL	0.0049434	0	2702
	BRD1	MAPK8IP2	eQTL_catalogue_prostate eQTL	0.00493731	0	2715
	BRD1	MAPK8IP2	eQTL_catalogue_esophagus_mucosa eQTL	0.00488359	0	2770
	BRD1	MAPK8IP2	eQTL_catalogue_tibial_artery eQTL	0.00488298	0	2770
	BRD1	MAPK8IP2	eQTL_catalogue_spleen eQTL	0.00488022	0	2625
	BRD1	MAPK8IP2	eQTL_catalogue_pituitary eQTL	0.00486326	0	2628
	BRD1	MAPK8IP2	eQTL_catalogue_ovary eQTL	0.00486091	0	2553
	BRD1	MAPK8IP2	eQTL_catalogue_stomach eQTL	0.00484911	0	2746
	BRD1	MAPK8IP2	eQTL_catalogue_quach_naive eQTL	0.00484233	0	1938
	BRD1	MAPK8IP2	eQTL_catalogue_breast eQTL	0.0048098	0	2772
	BRD1	MAPK8IP2	eQTL_catalogue_left_ventricle eQTL	0.00478788	0	2756
	BRD1	MAPK8IP2	eQTL_catalogue_quach_LPS eQTL	0.00476993	0	1945
	BRD1	MAPK8IP2	eQTL_catalogue_coronary_artery eQTL	0.00476146	0	2701
	BRD1	MAPK8IP2	eQTL_catalogue_sigmoid_colon eQTL	0.00475487	0	2727
	BRD1	MAPK8IP2	eQTL_catalogue_small_intestine eQTL	0.00470321	0	2602
	BRD1	MAPK8IP2	eQTL_catalogue_cerebellum eQTL	0.00468344	0	2612
	BRD1	MAPK8IP2	eQTL_catalogue_cortex eQTL	0.00465457	0	2644
	BRD1	MAPK8IP2	eQTL_catalogue_quach_IAV eQTL	0.00464597	0	1933
	BRD1	MAPK8IP2	eQTL_catalogue_fairfax_monocytes_ifn24 eQTL	0.00463608	0	2490
	BRD1	MAPK8IP2	eQTL_catalogue_hypothalamus eQTL	0.00462167	0	2646
	BRD1	MAPK8IP2	eQTL_catalogue_skin_non_exposed eQTL	0.00461494	0	2767
	BRD1	MAPK8IP2	eQTL_catalogue_nedelec_lysteria eQTL	0.00456689	0	2096
	BRD1	MAPK8IP2	eQTL_catalogue_commonmind_dlpfc eQTL	0.00456199	0	2638
	BRD1	MAPK8IP2	eQTL_catalogue_cedar_monocytes eQTL	0.00455655	0	2497
	BRD1	MAPK8IP2	eQTL_catalogue_putamen eQTL	0.00454094	0	2607
	BRD1	MAPK8IP2	eQTL_catalogue_fairfax_monocytes_lps2 eQTL	0.00446919	0	2470
	BRD1	MAPK8IP2	eQTL_catalogue_quach_R848 eQTL	0.00439402	0	1861
	BRD1	MAPK8IP2	eQTL_catalogue_liver eQTL	0.00433898	0	2610
	BRD1	MAPK8IP2	eQTL_catalogue_kasela_tcells_cd4 eQTL	0.00426399	0	2677
	BRD1	MAPK8IP2	eQTL_catalogue_vagina eQTL	0.00424562	0	2473
	BRD1	MAPK8IP2	eQTL_catalogue_kasela_tcells_cd8 eQTL	0.00416814	0	2660
	BRD1	MAPK8IP2	eQTL_catalogue_anterior_cingulate_cortex eQTL	0.00414978	0	2449
	BRD1	MAPK8IP2	eQTL_catalogue_amygdala eQTL	0.00414653	0	2417
	BRD1	MAPK8IP2	eQTL_catalogue_frontal_cortex eQTL	0.00409071	0	2540
	BRD1	MAPK8IP2	eQTL_catalogue_kidney eQTL	0.00406582	0	2052
	BRD1	MAPK8IP2	eQTL_catalogue_cerebellar_hemisphere eQTL	0.0040256	0	2535
	BRD1	MAPK8IP2	eQTL_catalogue_uterus eQTL	0.00399326	0	2331
	BRD1	MAPK8IP2	eQTL_catalogue_hippocampus eQTL	0.00399209	0	2471
	BRD1	MAPK8IP2	eQTL_catalogue_fairfax_monocytes_lps24 eQTL	0.00393799	0	2431
	BRD1	MAPK8IP2	MetaBrain_cerebellum eQTL	0.0038981	0	2575
	BRD1	MAPK8IP2	eQTLgen_blood eQTL	0.00372662	0	2664
	BRD1	MAPK8IP2	eQTL_catalogue_substantia_nigra eQTL	0.00368529	0	2367
	BRD1	MAPK8IP2	MetaBrain_basalganglia eQTL	0.00368018	0	2140
	BRD1	MAPK8IP2	eQTL_catalogue_spinal_cord eQTL	0.00367227	0	2440
	BRD1	MAPK8IP2	eQTL_catalogue_fairfax_monocytes_naive eQTL	0.00356649	0	2520
	BRD1	MAPK8IP2	wingo_female_DLPFC pQTL	0.00353173	0	532
	BRD1	MAPK8IP2	MetaBrain_spinalcord eQTL	0.00343587	0	2111
	BRD1	MAPK8IP2	eQTL_catalogue_braineac_putamen eQTL	0.00342372	0	2159
	BRD1	MAPK8IP2	MetaBrain_hippocampus eQTL	0.00319307	0	2062
	BRD1	MAPK8IP2	eQTL_catalogue_braineac_substantia_nigra eQTL	0.00289761	0	2007
	BRD1	MAPK8IP2	fujita_oligodendrocytes eQTL	0.00254198	0	1885
	BRD1	MAPK8IP2	fujita_astrocytes eQTL	0.00244028	0	1885
	BRD1	MAPK8IP2	fujita_excitatory eQTL	0.00231436	0	1885
	BRD1	MAPK8IP2	fujita_microglia eQTL	0.00207547	0	1885
	BRD1	MAPK8IP2	fujita_opc eQTL	0.00205171	0	1885
	BRD1	MAPK8IP2	wingo_male_DLPFC pQTL	0.00200241	0	532
	BRD1	MAPK8IP2	fujita_inhibitory eQTL	0.00198382	0	1885
	BRD1	MAPK8IP2	wingo_both_DLPFC pQTL	0.00197142	0	532
	BRD1	MAPK8IP2	wingo_male_DLPFC eQTL	0.00185862	0	532
	BRD1	MAPK8IP2	wingo_female_DLPFC eQTL	0.00150327	0	532
	BRD1	MAPK8IP2	kosoy_microglia eQTL	0.00120996	0	453
	BRD1	MIOX	NGI_male_CSF pQTL	0.0389009	0	12081
	BRD1	MIOX	NGI_all_CSF pQTL	0.0173593	0	9063
	BRD1	MIOX	NGI_female_CSF pQTL	0.012367	0	12086
	BRD1	MIOX	eQTL_catalogue_prostate eQTL	0.0114734	0	3168
	BRD1	MIOX	eQTL_catalogue_thyroid eQTL	0.00723014	0	3229
	BRD1	MIOX	eQTL_catalogue_quach_IAV eQTL	0.00574984	0	2176
	BRD1	MIOX	eQTL_catalogue_testis eQTL	0.00557293	0	3209
	BRD1	MIOX	eQTL_catalogue_pituitary eQTL	0.00533185	0	3074
	BRD1	MIOX	eQTL_catalogue_small_intestine eQTL	0.00531686	0	3025
	BRD1	MIOX	eQTL_catalogue_breast eQTL	0.0053133	0	3240
	BRD1	MIOX	eQTL_catalogue_tranverse_colon eQTL	0.00531227	0	3153
	BRD1	MIOX	eQTL_catalogue_fibroblast eQTL	0.00527185	0	3213
	BRD1	MIOX	eQTL_catalogue_stomach eQTL	0.00522275	0	3208
	BRD1	MIOX	eQTL_catalogue_pancreas eQTL	0.00521444	0	3158
	BRD1	MIOX	eQTL_catalogue_thyroid sQTL	0.00501026	0	3212
	BRD1	MIOX	eQTL_catalogue_kasela_tcells_cd8 eQTL	0.00500415	0	3115
	BRD1	MIOX	eQTL_catalogue_liver eQTL	0.00495984	0	3042
	BRD1	MIOX	eQTL_catalogue_cedar_monocytes eQTL	0.00495161	0	2924
	BRD1	MIOX	eQTL_catalogue_spleen eQTL	0.0048735	0	3056
	BRD1	MIOX	MetaBrain_cortex eQTL	0.00485381	0	3280
	BRD1	MIOX	eQTL_catalogue_salivary_gland eQTL	0.00470087	0	2911
	BRD1	MIOX	eQTL_catalogue_kasela_tcells_cd4 eQTL	0.00457498	0	3131
	BRD1	MIOX	eQTL_catalogue_fairfax_monocytes_lps2 eQTL	0.00454258	0	2915
	BRD1	MIOX	MetaBrain_cerebellum eQTL	0.00443433	0	3012
	BRD1	MIOX	eQTL_catalogue_salivary_gland sQTL	0.00427664	0	2894
	BRD1	MIOX	eQTL_catalogue_fairfax_monocytes_naive eQTL	0.00420317	0	2970
	BRD1	MIOX	eQTL_catalogue_lcl eQTL	0.00419322	0	2773
	BRD1	MIOX	MetaBrain_basalganglia eQTL	0.00391074	0	2512
	BRD1	MIOX	eQTL_catalogue_kidney eQTL	0.00377355	0	2397
	BRD1	MIOX	eQTL_catalogue_fairfax_monocytes_ifn24 eQTL	0.00366089	0	2940
	BRD1	MIOX	MetaBrain_hippocampus eQTL	0.0035878	0	2435
	BRD1	MIOX	eQTL_catalogue_fairfax_monocytes_lps24 eQTL	0.0034947	0	2881
	BRD1	MIOX	eQTLgen_blood eQTL	0.0034383	0	3062
	BRD1	MIOX	eQTL_catalogue_braineac_substantia_nigra eQTL	0.00336665	0	2374
	BRD1	MIOX	MetaBrain_spinalcord eQTL	0.00335795	0	2466
	BRD1	MIOX	eQTL_catalogue_braineac_putamen eQTL	0.00324977	0	2533
	BRD1	MIOX	ARIC_blood pQTL	0.00165819	0	1182
	BRD1	MIR3667HG	eQTL_catalogue_quach_naive eQTL	0.00710952	0.0233591	5971
	BRD1	MIR3667HG	eQTL_catalogue_quach_Pam3CSK4 eQTL	0.00647042	0.0224382	5840
	BRD1	MIR3667HG	eQTL_catalogue_nedelec_naive eQTL	0.00462949	0.0186173	6902
	BRD1	MIR3667HG	eQTL_catalogue_blueprint_monocytes eQTL	0.00638358	0.0182332	8000
	BRD1	MIR3667HG	eQTL_catalogue_lcl eQTL	0.00634144	0.0175585	7601
	BRD1	MIR3667HG	eQTL_catalogue_kasela_tcells_cd8 eQTL	0.00546856	0.0160937	8072
	BRD1	MIR3667HG	eQTL_catalogue_nedelec_lysteria eQTL	0.00365513	0.0159919	6868
	BRD1	MIR3667HG	eQTL_catalogue_fairfax_monocytes_ifn24 eQTL	0.00490115	0.0159723	7916
	BRD1	MIR3667HG	eQTL_catalogue_young_microglia eQTL	0.0113432	0.015538	7561
	BRD1	MIR3667HG	eQTL_catalogue_lung sQTL	0.00589374	0.0153825	9067
	BRD1	MIR3667HG	eQTL_catalogue_fairfax_monocytes_lps24 eQTL	0.00438239	0.0153725	7845
	BRD1	MIR3667HG	eQTL_catalogue_kasela_tcells_cd4 eQTL	0.00661784	0.0146629	8083
	BRD1	MIR3667HG	eQTL_catalogue_esophagus_mucosa eQTL	0.004708	0.0145317	8473
	BRD1	MIR3667HG	eQTL_catalogue_testis eQTL	0.00634754	0.014517	8419
	BRD1	MIR3667HG	eQTL_catalogue_blueprint_monocytes sQTL	0.00432195	0.0140896	8560
	BRD1	MIR3667HG	eQTL_catalogue_tranverse_colon eQTL	0.00604637	0.013995	8369
	BRD1	MIR3667HG	eQTL_catalogue_esophagus_muscularis eQTL	0.00432819	0.01344	8434
	BRD1	MIR3667HG	eQTL_catalogue_left_ventricle eQTL	0.00423995	0.013286	8434
	BRD1	MIR3667HG	eQTL_catalogue_coronary_artery eQTL	0.00424696	0.0132559	8298
	BRD1	MIR3667HG	wingo_female_DLPFC eQTL	0.00437125	0.0132094	4268
	BRD1	MIR3667HG	eQTL_catalogue_fairfax_monocytes_lps2 eQTL	0.00414964	0.0131104	7864
	BRD1	MIR3667HG	fujita_endothelial eQTL	0.0039545	0.0130621	6242
	BRD1	MIR3667HG	eQTL_catalogue_spleen eQTL	0.00426146	0.0130324	8170
	BRD1	MIR3667HG	eQTL_catalogue_cedar_monocytes eQTL	0.00709207	0.0129351	7901
	BRD1	MIR3667HG	wingo_both_DLPFC eQTL	0.00424724	0.0128635	4275
	BRD1	MIR3667HG	eQTL_catalogue_caudate eQTL	0.00409217	0.0128506	8263
	BRD1	MIR3667HG	eQTL_catalogue_adipose eQTL	0.00419853	0.0128357	8462
	BRD1	MIR3667HG	eQTL_catalogue_uterus eQTL	0.00424381	0.012832	7624
	BRD1	MIR3667HG	eQTL_catalogue_frontal_cortex eQTL	0.00434033	0.0127967	7995
	BRD1	MIR3667HG	eQTL_catalogue_commonmind_dlpfc eQTL	0.00404219	0.0127565	8126
	BRD1	MIR3667HG	eQTL_catalogue_breast eQTL	0.00406683	0.0127212	8467
	BRD1	MIR3667HG	eQTL_catalogue_adrenal_gland eQTL	0.00479044	0.0127161	8272
	BRD1	MIR3667HG	wingo_male_DLPFC eQTL	0.0041989	0.0127105	4275
	BRD1	MIR3667HG	eQTL_catalogue_liver eQTL	0.0059581	0.012577	8137
	BRD1	MIR3667HG	eQTL_catalogue_thyroid sQTL	0.00392097	0.0125763	9105
	BRD1	MIR3667HG	eQTL_catalogue_putamen eQTL	0.00400001	0.0125261	8124
	BRD1	MIR3667HG	eQTL_catalogue_lung eQTL	0.00392214	0.0124673	8441
	BRD1	MIR3667HG	eQTL_catalogue_stomach eQTL	0.00392734	0.012459	8410
	BRD1	MIR3667HG	eQTL_catalogue_esophagus_gej eQTL	0.00388164	0.0123729	8366
	BRD1	MIR3667HG	fujita_opc eQTL	0.00681621	0.0123623	6242
	BRD1	MIR3667HG	eQTL_catalogue_anterior_cingulate_cortex eQTL	0.00404108	0.0123288	7789
	BRD1	MIR3667HG	eQTL_catalogue_muscle eQTL	0.00386214	0.0123234	8501
	BRD1	MIR3667HG	eQTL_catalogue_atrial_appendage eQTL	0.00386377	0.0122759	8415
	BRD1	MIR3667HG	eQTL_catalogue_substantia_nigra eQTL	0.00683697	0.0122723	7533
	BRD1	MIR3667HG	eQTL_catalogue_kidney eQTL	0.0077119	0.0122717	6919
	BRD1	MIR3667HG	fujita_microglia eQTL	0.00411613	0.0122196	6242
	BRD1	MIR3667HG	eQTL_catalogue_prostate eQTL	0.00379968	0.012102	8331
	BRD1	MIR3667HG	eQTL_catalogue_aorta eQTL	0.00382481	0.012052	8442
	BRD1	MIR3667HG	eQTL_catalogue_sigmoid_colon eQTL	0.00376327	0.0119864	8410
	BRD1	MIR3667HG	eQTL_catalogue_hippocampus eQTL	0.00391051	0.0119788	7874
	BRD1	MIR3667HG	eQTL_catalogue_nucleus_accumbens eQTL	0.00379634	0.0118837	8187
	BRD1	MIR3667HG	eQTL_catalogue_thyroid eQTL	0.00364673	0.0118716	8477
	BRD1	MIR3667HG	eQTL_catalogue_cerebellar_hemisphere eQTL	0.00440398	0.0118536	8012
	BRD1	MIR3667HG	eQTL_catalogue_tibial_nerve eQTL	0.00364547	0.0117688	8480
	BRD1	MIR3667HG	eQTL_catalogue_vagina eQTL	0.00949963	0.0117336	7884
	BRD1	MIR3667HG	eQTL_catalogue_hypothalamus eQTL	0.00392849	0.0117118	8155
	BRD1	MIR3667HG	eQTL_catalogue_fairfax_monocytes_naive eQTL	0.00375613	0.0116857	7974
	BRD1	MIR3667HG	eQTL_catalogue_amygdala eQTL	0.00543406	0.0115207	7659
	BRD1	MIR3667HG	eQTL_catalogue_cortex eQTL	0.00577615	0.0114802	8200
	BRD1	MIR3667HG	eQTL_catalogue_blood eQTL	0.0033911	0.0112094	8489
	BRD1	MIR3667HG	eQTL_catalogue_skin_exposed eQTL	0.00338475	0.0112021	8446
	BRD1	MIR3667HG	eQTL_catalogue_cerebellum eQTL	0.0111795	0	8161
	BRD1	MIR3667HG	eQTL_catalogue_tibial_artery eQTL	0.00333139	0.0109406	8488
	BRD1	MIR3667HG	eQTL_catalogue_salivary_gland eQTL	0.0109082	0	7796
	BRD1	MIR3667HG	eQTL_catalogue_skin_non_exposed eQTL	0.00327916	0.010794	8449
	BRD1	MIR3667HG	eQTL_catalogue_adipose_visceral eQTL	0.00325741	0.0107822	8477
	BRD1	MIR3667HG	eQTL_catalogue_pituitary eQTL	0.00717616	0.0105441	8218
	BRD1	MIR3667HG	eQTL_catalogue_braineac_substantia_nigra eQTL	0.00979283	0	6519
	BRD1	MIR3667HG	eQTL_catalogue_braineac_putamen eQTL	0.00942772	0	6976
	BRD1	MIR3667HG	eQTL_catalogue_ovary eQTL	0.00909271	0	8044
	BRD1	MIR3667HG	eQTL_catalogue_small_intestine eQTL	0.00899347	0	8000
	BRD1	MIR3667HG	eQTL_catalogue_spinal_cord eQTL	0.00850761	0	7791
	BRD1	MIR3667HG	eQTL_catalogue_quach_LPS eQTL	0.00793502	0	6059
	BRD1	MIR3667HG	kosoy_microglia eQTL	0.00493722	0	3297
	BRD1	MLC1	eQTL_catalogue_cedar_monocytes eQTL	0.492357	0.722879	5192
	BRD1	MLC1	wingo_both_DLPFC eQTL	0.0530344	0.125059	1778
	BRD1	MLC1	eQTL_catalogue_blueprint_monocytes eQTL	0.0430998	0.0893202	5267
	BRD1	MLC1	eQTL_catalogue_adipose eQTL	0.0251787	0.055953	5616
	BRD1	MLC1	eQTL_catalogue_skin_exposed sQTL	0.0247951	0.0466018	5659
	BRD1	MLC1	wingo_male_DLPFC eQTL	0.0414725	0.0460325	1778
	BRD1	MLC1	MetaBrain_cortex eQTL	0.0432361	0	5713
	BRD1	MLC1	eQTL_catalogue_skin_non_exposed eQTL	0.0203325	0.0403473	5609
	BRD1	MLC1	eQTL_catalogue_skin_exposed eQTL	0.0189829	0.0374576	5595
	BRD1	MLC1	eQTL_catalogue_adipose_visceral eQTL	0.0166683	0.0338089	5623
	BRD1	MLC1	wingo_both_DLPFC pQTL	0.009923	0.0327409	1778
	BRD1	MLC1	wingo_male_DLPFC pQTL	0.00868698	0.0307007	1778
	BRD1	MLC1	wingo_female_DLPFC pQTL	0.00828154	0.0292116	1778
	BRD1	MLC1	eQTL_catalogue_thyroid eQTL	0.0134821	0.0265777	5617
	BRD1	MLC1	eQTL_catalogue_amygdala eQTL	0.0210447	0	5014
	BRD1	MLC1	eQTL_catalogue_aorta eQTL	0.0185004	0.021015	5588
	BRD1	MLC1	eQTL_catalogue_nedelec_naive eQTL	0.0168207	0	4447
	BRD1	MLC1	eQTL_catalogue_commonmind_dlpfc sQTL	0.00651368	0.0143894	5520
	BRD1	MLC1	eQTL_catalogue_blood eQTL	0.00777508	0.0143096	5628
	BRD1	MLC1	MetaBrain_hippocampus eQTL	0.0142147	0	4451
	BRD1	MLC1	MetaBrain_cerebellum eQTL	0.0141514	0	5328
	BRD1	MLC1	eQTL_catalogue_substantia_nigra eQTL	0.0133195	0	4943
	BRD1	MLC1	eQTL_catalogue_pituitary eQTL	0.0119123	0	5416
	BRD1	MLC1	eQTL_catalogue_cerebellum eQTL	0.0084548	0.0118665	5361
	BRD1	MLC1	eQTL_catalogue_anterior_cingulate_cortex eQTL	0.0118432	0	5087
	BRD1	MLC1	eQTL_catalogue_lung eQTL	0.00828041	0.0114927	5590
	BRD1	MLC1	eQTL_catalogue_vagina eQTL	0.00909563	0.0110738	5149
	BRD1	MLC1	eQTL_catalogue_kidney eQTL	0.0109792	0	4446
	BRD1	MLC1	eQTL_catalogue_frontal_cortex eQTL	0.0081988	0.0108326	5241
	BRD1	MLC1	eQTL_catalogue_coronary_artery eQTL	0.0106912	0	5481
	BRD1	MLC1	eQTL_catalogue_prostate eQTL	0.010649	0	5517
	BRD1	MLC1	eQTL_catalogue_lcl eQTL	0.00595956	0.0106021	4962
	BRD1	MLC1	eQTL_catalogue_testis eQTL	0.00375267	0.0105438	5582
	BRD1	MLC1	fujita_astrocytes eQTL	0.00444627	0.0105183	3994
	BRD1	MLC1	eQTL_catalogue_ovary eQTL	0.00383625	0.0104942	5292
	BRD1	MLC1	eQTL_catalogue_testis sQTL	0.00379052	0.0104677	5582
	BRD1	MLC1	eQTL_catalogue_hypothalamus eQTL	0.010239	0	5370
	BRD1	MLC1	eQTL_catalogue_nedelec_salmonella eQTL	0.0102287	0	4607
	BRD1	MLC1	eQTL_catalogue_nucleus_accumbens eQTL	0.00931653	0.0100938	5394
	BRD1	MLC1	eQTL_catalogue_hippocampus eQTL	0.0100236	0	5151
	BRD1	MLC1	MetaBrain_spinalcord eQTL	0.0100186	0	4547
	BRD1	MLC1	eQTL_catalogue_commonmind_dlpfc eQTL	0.0073429	0.00986584	5381
	BRD1	MLC1	eQTL_catalogue_liver eQTL	0.00976285	0	5359
	BRD1	MLC1	eQTL_catalogue_tibial_nerve eQTL	0.00938295	0	5623
	BRD1	MLC1	eQTL_catalogue_spleen eQTL	0.00937153	0	5389
	BRD1	MLC1	eQTL_catalogue_young_microglia eQTL	0.00932369	0	4938
	BRD1	MLC1	eQTL_catalogue_uterus eQTL	0.00905267	0	4945
	BRD1	MLC1	eQTL_catalogue_caudate eQTL	0.00902439	0	5455
	BRD1	MLC1	eQTL_catalogue_nedelec_lysteria eQTL	0.00901485	0	4420
	BRD1	MLC1	eQTL_catalogue_kasela_tcells_cd8 eQTL	0.00808135	0.00895152	5385
	BRD1	MLC1	eQTL_catalogue_small_intestine eQTL	0.00890679	0	5299
	BRD1	MLC1	eQTL_catalogue_breast eQTL	0.00881632	0	5622
	BRD1	MLC1	eQTL_catalogue_putamen eQTL	0.00879233	0	5334
	BRD1	MLC1	eQTL_catalogue_left_ventricle eQTL	0.00873048	0	5593
	BRD1	MLC1	eQTL_catalogue_cortex eQTL	0.00867783	0	5393
	BRD1	MLC1	eQTL_catalogue_braineac_putamen eQTL	0.00865916	0	4476
	BRD1	MLC1	eQTL_catalogue_atrial_appendage eQTL	0.00838852	0	5572
	BRD1	MLC1	eQTL_catalogue_cerebellar_hemisphere eQTL	0.00836744	0	5247
	BRD1	MLC1	eQTL_catalogue_spinal_cord eQTL	0.00831958	0	5078
	BRD1	MLC1	eQTL_catalogue_fairfax_monocytes_lps2 eQTL	0.00831722	0	5170
	BRD1	MLC1	eQTL_catalogue_tibial_artery eQTL	0.00828601	0	5626
	BRD1	MLC1	MetaBrain_basalganglia eQTL	0.00827808	0	4557
	BRD1	MLC1	eQTL_catalogue_kasela_tcells_cd4 eQTL	0.00824977	0	5393
	BRD1	MLC1	eQTL_catalogue_fairfax_monocytes_naive eQTL	0.00814176	0	5236
	BRD1	MLC1	eQTL_catalogue_quach_naive eQTL	0.00785291	0	3891
	BRD1	MLC1	eQTL_catalogue_braineac_substantia_nigra eQTL	0.00778615	0	4208
	BRD1	MLC1	eQTL_catalogue_quach_LPS eQTL	0.00765299	0	3941
	BRD1	MLC1	eQTL_catalogue_quach_R848 eQTL	0.00764864	0	3791
	BRD1	MLC1	eQTL_catalogue_quach_IAV eQTL	0.00742238	0	3890
	BRD1	MLC1	eQTL_catalogue_quach_Pam3CSK4 eQTL	0.00739243	0	3786
	BRD1	MLC1	eQTL_catalogue_fairfax_monocytes_lps24 eQTL	0.00702321	0	5136
	BRD1	MLC1	eQTL_catalogue_fairfax_monocytes_ifn24 eQTL	0.00686364	0	5194
	BRD1	MLC1	fujita_oligodendrocytes eQTL	0.00596544	0	3994
	BRD1	MLC1	wingo_female_DLPFC eQTL	0.00389473	0	1778
	BRD1	MLC1	eQTLgen_blood eQTL	0.00347846	0	5541
	BRD1	MLC1	kosoy_microglia eQTL	0.00295455	0	1864
	BRD1	MOV10L1	eQTL_catalogue_left_ventricle eQTL	0.0481148	0.104851	5575
	BRD1	MOV10L1	eQTL_catalogue_atrial_appendage eQTL	0.0435246	0.096744	5554
	BRD1	MOV10L1	eQTL_catalogue_thyroid eQTL	0.0217814	0.0535534	5599
	BRD1	MOV10L1	eQTL_catalogue_aorta eQTL	0.0221551	0.0505265	5570
	BRD1	MOV10L1	wingo_both_DLPFC eQTL	0.011076	0.0241097	1726
	BRD1	MOV10L1	eQTL_catalogue_fibroblast eQTL	0.0104712	0.0208658	5579
	BRD1	MOV10L1	wingo_male_DLPFC eQTL	0.0044332	0.0184947	1726
	BRD1	MOV10L1	eQTL_catalogue_nucleus_accumbens eQTL	0.0116133	0.0159389	5376
	BRD1	MOV10L1	fujita_inhibitory eQTL	0.0135524	0.015728	3982
	BRD1	MOV10L1	eQTL_catalogue_commonmind_dlpfc eQTL	0.00731929	0.0149226	5363
	BRD1	MOV10L1	eQTL_catalogue_testis eQTL	0.00934335	0.0144041	5564
	BRD1	MOV10L1	eQTL_catalogue_lung eQTL	0.0132204	0	5572
	BRD1	MOV10L1	eQTL_catalogue_salivary_gland eQTL	0.0128562	0	5119
	BRD1	MOV10L1	eQTL_catalogue_caudate eQTL	0.0128454	0.0120152	5438
	BRD1	MOV10L1	MetaBrain_cerebellum eQTL	0.00562716	0.0119907	5314
	BRD1	MOV10L1	eQTL_catalogue_esophagus_mucosa sQTL	0.00498591	0.0118784	5417
	BRD1	MOV10L1	fujita_excitatory eQTL	0.00777347	0.0117667	3982
	BRD1	MOV10L1	eQTL_catalogue_tibial_nerve eQTL	0.00448137	0.011671	5605
	BRD1	MOV10L1	eQTL_catalogue_putamen eQTL	0.00891873	0.0114363	5316
	BRD1	MOV10L1	eQTL_catalogue_tibial_artery sQTL	0.00448476	0.0114159	5428
	BRD1	MOV10L1	eQTL_catalogue_skin_exposed eQTL	0.00502836	0.0113207	5577
	BRD1	MOV10L1	eQTL_catalogue_aorta sQTL	0.00386721	0.0112511	5390
	BRD1	MOV10L1	eQTL_catalogue_breast eQTL	0.00484383	0.0111264	5604
	BRD1	MOV10L1	eQTL_catalogue_hypothalamus eQTL	0.00950689	0.0111054	5352
	BRD1	MOV10L1	eQTL_catalogue_esophagus_muscularis eQTL	0.00501969	0.0111008	5564
	BRD1	MOV10L1	eQTL_catalogue_lung sQTL	0.0038969	0.0110898	5392
	BRD1	MOV10L1	eQTL_catalogue_spinal_cord eQTL	0.00506619	0.0110726	5060
	BRD1	MOV10L1	eQTL_catalogue_skin_non_exposed eQTL	0.00448745	0.0110016	5591
	BRD1	MOV10L1	eQTL_catalogue_adipose eQTL	0.00444267	0.0109892	5598
	BRD1	MOV10L1	eQTL_catalogue_tibial_artery eQTL	0.00430845	0.0109557	5608
	BRD1	MOV10L1	eQTL_catalogue_coronary_artery sQTL	0.00396405	0.010849	5285
	BRD1	MOV10L1	eQTL_catalogue_coronary_artery eQTL	0.00606745	0.0107957	5463
	BRD1	MOV10L1	eQTL_catalogue_adipose_visceral eQTL	0.00392921	0.010777	5605
	BRD1	MOV10L1	eQTL_catalogue_sigmoid_colon sQTL	0.00391457	0.0107627	5371
	BRD1	MOV10L1	eQTL_catalogue_young_microglia eQTL	0.0106967	0	4922
	BRD1	MOV10L1	eQTL_catalogue_liver eQTL	0.00770455	0.0106575	5341
	BRD1	MOV10L1	eQTL_catalogue_esophagus_gej eQTL	0.00403164	0.0106327	5503
	BRD1	MOV10L1	eQTL_catalogue_esophagus_mucosa eQTL	0.00396733	0.0105714	5597
	BRD1	MOV10L1	eQTL_catalogue_ovary eQTL	0.0105483	0	5275
	BRD1	MOV10L1	eQTL_catalogue_testis sQTL	0.00388905	0.0105403	5554
	BRD1	MOV10L1	eQTL_catalogue_ovary sQTL	0.0039911	0.0105357	5099
	BRD1	MOV10L1	eQTL_catalogue_pituitary eQTL	0.00538322	0.0105191	5398
	BRD1	MOV10L1	eQTL_catalogue_cedar_monocytes eQTL	0.0101939	0	5178
	BRD1	MOV10L1	eQTL_catalogue_uterus eQTL	0.00728651	0.0101533	4928
	BRD1	MOV10L1	MetaBrain_spinalcord eQTL	0.00866308	0.00996428	4534
	BRD1	MOV10L1	eQTL_catalogue_fairfax_monocytes_naive eQTL	0.00763574	0.00986608	5222
	BRD1	MOV10L1	eQTL_catalogue_small_intestine eQTL	0.00979753	0	5282
	BRD1	MOV10L1	eQTL_catalogue_fairfax_monocytes_ifn24 eQTL	0.00974489	0	5180
	BRD1	MOV10L1	eQTL_catalogue_substantia_nigra eQTL	0.00855597	0.00964459	4926
	BRD1	MOV10L1	eQTL_catalogue_vagina eQTL	0.00956682	0	5132
	BRD1	MOV10L1	eQTL_catalogue_cerebellum eQTL	0.00823853	0.00950286	5343
	BRD1	MOV10L1	wingo_female_DLPFC eQTL	0.00943288	0	1726
	BRD1	MOV10L1	MetaBrain_basalganglia eQTL	0.00764627	0.00940012	4543
	BRD1	MOV10L1	eQTL_catalogue_cortex eQTL	0.0092074	0	5376
	BRD1	MOV10L1	eQTL_catalogue_kasela_tcells_cd8 eQTL	0.0092033	0	5370
	BRD1	MOV10L1	eQTL_catalogue_frontal_cortex eQTL	0.00909835	0	5223
	BRD1	MOV10L1	eQTL_catalogue_prostate eQTL	0.00897317	0	5499
	BRD1	MOV10L1	eQTL_catalogue_braineac_putamen eQTL	0.00894571	0	4460
	BRD1	MOV10L1	MetaBrain_cortex eQTL	0.0087569	0	5699
	BRD1	MOV10L1	eQTL_catalogue_anterior_cingulate_cortex eQTL	0.00860813	0	5070
	BRD1	MOV10L1	eQTL_catalogue_cerebellar_hemisphere eQTL	0.00857318	0	5229
	BRD1	MOV10L1	eQTL_catalogue_amygdala eQTL	0.00856523	0	4997
	BRD1	MOV10L1	eQTL_catalogue_braineac_substantia_nigra eQTL	0.00838004	0	4195
	BRD1	MOV10L1	eQTL_catalogue_hippocampus eQTL	0.00832334	0	5133
	BRD1	MOV10L1	kosoy_microglia eQTL	0.00370076	0.00830581	1860
	BRD1	MOV10L1	eQTL_catalogue_kidney eQTL	0.00829484	0	4432
	BRD1	MOV10L1	eQTL_catalogue_tranverse_colon eQTL	0.00827262	0	5508
	BRD1	MOV10L1	MetaBrain_hippocampus eQTL	0.00813652	0	4438
	BRD1	MOV10L1	eQTL_catalogue_kasela_tcells_cd4 eQTL	0.00811674	0	5378
	BRD1	MOV10L1	eQTL_catalogue_fairfax_monocytes_lps2 eQTL	0.00790998	0	5156
	BRD1	MOV10L1	eQTL_catalogue_sigmoid_colon eQTL	0.00778479	0	5548
	BRD1	MOV10L1	eQTL_catalogue_stomach eQTL	0.00776399	0	5550
	BRD1	MOV10L1	eQTL_catalogue_fairfax_monocytes_lps24 eQTL	0.00708558	0	5122
	BRD1	MOV10L1	eQTLgen_blood eQTL	0.00515035	0	5110
	BRD1	MOV10L1	wingo_female_DLPFC pQTL	0.00256903	0	1726
	BRD1	MOV10L1	wingo_both_DLPFC pQTL	0.00247961	0	1726
	BRD1	NCAPH2	eQTL_catalogue_cerebellum eQTL	0.00993273	0	2948
	BRD1	NCAPH2	eQTL_catalogue_blueprint_monocytes eQTL	0.00889756	0	2876
	BRD1	NCAPH2	fujita_inhibitory eQTL	0.00865355	0	2123
	BRD1	NCAPH2	eQTLgen_blood eQTL	0.00817522	0	2980
	BRD1	NCAPH2	eQTL_catalogue_esophagus_gej eQTL	0.00786107	0	3061
	BRD1	NCAPH2	eQTL_catalogue_liver eQTL	0.00661583	0	2948
	BRD1	NCAPH2	eQTL_catalogue_atrial_appendage eQTL	0.00658785	0	3105
	BRD1	NCAPH2	eQTL_catalogue_stomach eQTL	0.00643778	0	3112
	BRD1	NCAPH2	eQTL_catalogue_caudate eQTL	0.00611064	0	3049
	BRD1	NCAPH2	eQTL_catalogue_nedelec_naive eQTL	0.00596963	0	2362
	BRD1	NCAPH2	eQTL_catalogue_esophagus_mucosa eQTL	0.00592219	0	3138
	BRD1	NCAPH2	eQTL_catalogue_tibial_artery eQTL	0.00590442	0	3140
	BRD1	NCAPH2	eQTL_catalogue_tibial_nerve eQTL	0.00586327	0	3146
	BRD1	NCAPH2	eQTL_catalogue_aorta eQTL	0.00585993	0	3115
	BRD1	NCAPH2	eQTL_catalogue_coronary_artery eQTL	0.00582233	0	3057
	BRD1	NCAPH2	eQTL_catalogue_lung eQTL	0.00577767	0	3115
	BRD1	NCAPH2	eQTL_catalogue_prostate eQTL	0.00567231	0	3075
	BRD1	NCAPH2	wingo_both_DLPFC eQTL	0.00263483	0.00566522	863
	BRD1	NCAPH2	eQTL_catalogue_pituitary eQTL	0.00565532	0	2980
	BRD1	NCAPH2	eQTL_catalogue_skin_exposed eQTL	0.00559714	0	3121
	BRD1	NCAPH2	eQTL_catalogue_adrenal_gland eQTL	0.00558809	0	3047
	BRD1	NCAPH2	eQTL_catalogue_skin_non_exposed sQTL	0.00557563	0	3056
	BRD1	NCAPH2	eQTL_catalogue_testis eQTL	0.00556458	0	3113
	BRD1	NCAPH2	eQTL_catalogue_left_ventricle eQTL	0.00549702	0	3118
	BRD1	NCAPH2	eQTL_catalogue_small_intestine eQTL	0.00546204	0	2931
	BRD1	NCAPH2	eQTL_catalogue_adipose_visceral sQTL	0.00541698	0	3065
	BRD1	NCAPH2	eQTL_catalogue_fibroblast eQTL	0.00532409	0	3118
	BRD1	NCAPH2	eQTL_catalogue_adipose eQTL	0.00530252	0	3140
	BRD1	NCAPH2	eQTL_catalogue_breast eQTL	0.00529511	0	3143
	BRD1	NCAPH2	eQTL_catalogue_thyroid eQTL	0.00527883	0	3133
	BRD1	NCAPH2	eQTL_catalogue_pancreas eQTL	0.00526792	0	3064
	BRD1	NCAPH2	eQTL_catalogue_tibial_artery sQTL	0.00524935	0	3062
	BRD1	NCAPH2	eQTL_catalogue_blood eQTL	0.00524661	0	3138
	BRD1	NCAPH2	eQTL_catalogue_spleen eQTL	0.00524659	0	2963
	BRD1	NCAPH2	eQTL_catalogue_commonmind_dlpfc eQTL	0.00521135	0	2985
	BRD1	NCAPH2	eQTL_catalogue_muscle eQTL	0.00518041	0	3158
	BRD1	NCAPH2	eQTL_catalogue_nucleus_accumbens eQTL	0.00517119	0	2996
	BRD1	NCAPH2	eQTL_catalogue_quach_naive eQTL	0.00515167	0	2120
	BRD1	NCAPH2	eQTL_catalogue_adipose_visceral eQTL	0.00514948	0	3144
	BRD1	NCAPH2	eQTL_catalogue_hypothalamus eQTL	0.00513627	0	2979
	BRD1	NCAPH2	eQTL_catalogue_skin_non_exposed eQTL	0.0051103	0	3135
	BRD1	NCAPH2	eQTL_catalogue_sigmoid_colon eQTL	0.00507019	0	3094
	BRD1	NCAPH2	eQTL_catalogue_tranverse_colon eQTL	0.00506224	0	3058
	BRD1	NCAPH2	eQTL_catalogue_fairfax_monocytes_naive eQTL	0.00502006	0	2872
	BRD1	NCAPH2	eQTL_catalogue_lung sQTL	0.00493473	0	3036
	BRD1	NCAPH2	eQTL_catalogue_esophagus_muscularis eQTL	0.00493219	0	3123
	BRD1	NCAPH2	eQTL_catalogue_cortex eQTL	0.00490177	0	2980
	BRD1	NCAPH2	eQTL_catalogue_amygdala eQTL	0.00487459	0	2732
	BRD1	NCAPH2	eQTL_catalogue_quach_Pam3CSK4 eQTL	0.00485393	0	2031
	BRD1	NCAPH2	eQTL_catalogue_ovary eQTL	0.00485074	0	2898
	BRD1	NCAPH2	eQTL_catalogue_cerebellar_hemisphere eQTL	0.0048189	0	2874
	BRD1	NCAPH2	eQTL_catalogue_kasela_tcells_cd4 eQTL	0.00480188	0	3029
	BRD1	NCAPH2	MetaBrain_cortex eQTL	0.00477588	0	3178
	BRD1	NCAPH2	eQTL_catalogue_frontal_cortex eQTL	0.00477005	0	2870
	BRD1	NCAPH2	eQTL_catalogue_quach_IAV eQTL	0.00476817	0	2113
	BRD1	NCAPH2	eQTL_catalogue_kasela_tcells_cd8 eQTL	0.00476723	0	3014
	BRD1	NCAPH2	eQTL_catalogue_nedelec_salmonella eQTL	0.00476371	0	2460
	BRD1	NCAPH2	eQTL_catalogue_quach_R848 eQTL	0.00474481	0	2039
	BRD1	NCAPH2	eQTL_catalogue_nedelec_lysteria eQTL	0.00468542	0	2334
	BRD1	NCAPH2	eQTL_catalogue_quach_LPS eQTL	0.00466568	0	2134
	BRD1	NCAPH2	eQTL_catalogue_lcl eQTL	0.00466267	0	2693
	BRD1	NCAPH2	eQTL_catalogue_hippocampus eQTL	0.00464804	0	2797
	BRD1	NCAPH2	eQTL_catalogue_cedar_monocytes eQTL	0.00460791	0	2830
	BRD1	NCAPH2	eQTL_catalogue_substantia_nigra eQTL	0.00456859	0	2680
	BRD1	NCAPH2	eQTL_catalogue_salivary_gland eQTL	0.00450092	0	2825
	BRD1	NCAPH2	eQTL_catalogue_putamen eQTL	0.00442471	0	2945
	BRD1	NCAPH2	eQTL_catalogue_uterus eQTL	0.00438731	0	2638
	BRD1	NCAPH2	eQTL_catalogue_vagina eQTL	0.00429148	0	2800
	BRD1	NCAPH2	MetaBrain_basalganglia eQTL	0.0042493	0	2431
	BRD1	NCAPH2	MetaBrain_cerebellum eQTL	0.00414954	0	2914
	BRD1	NCAPH2	eQTL_catalogue_anterior_cingulate_cortex eQTL	0.00413832	0	2771
	BRD1	NCAPH2	eQTL_catalogue_fairfax_monocytes_lps24 eQTL	0.00400161	0	2783
	BRD1	NCAPH2	eQTL_catalogue_young_microglia eQTL	0.00386396	0	2647
	BRD1	NCAPH2	eQTL_catalogue_spinal_cord eQTL	0.00384382	0	2765
	BRD1	NCAPH2	eQTL_catalogue_fairfax_monocytes_ifn24 eQTL	0.00371304	0	2843
	BRD1	NCAPH2	eQTL_catalogue_kidney eQTL	0.00367204	0	2322
	BRD1	NCAPH2	eQTL_catalogue_fairfax_monocytes_lps2 eQTL	0.00359957	0	2820
	BRD1	NCAPH2	fujita_astrocytes eQTL	0.00354349	0	2123
	BRD1	NCAPH2	MetaBrain_spinalcord eQTL	0.00351168	0	2379
	BRD1	NCAPH2	eQTL_catalogue_braineac_putamen eQTL	0.00341147	0	2448
	BRD1	NCAPH2	kosoy_microglia eQTL	0.00337512	0	873
	BRD1	NCAPH2	MetaBrain_hippocampus eQTL	0.003252	0	2354
	BRD1	NCAPH2	eQTL_catalogue_braineac_substantia_nigra eQTL	0.00303929	0	2290
	BRD1	NCAPH2	fujita_oligodendrocytes eQTL	0.00278846	0	2123
	BRD1	NCAPH2	fujita_excitatory eQTL	0.00258098	0	2123
	BRD1	NCAPH2	wingo_male_DLPFC eQTL	0.00218081	0	863
	BRD1	NCAPH2	wingo_female_DLPFC eQTL	0.00176292	0	863
	BRD1	NHIP	eQTL_catalogue_frontal_cortex eQTL	0.00391673	0.0226086	8806
	BRD1	NHIP	eQTL_catalogue_pituitary eQTL	0.00386917	0.0165095	9077
	BRD1	NHIP	eQTL_catalogue_tibial_nerve eQTL	0.00381908	0.0164057	9334
	BRD1	NHIP	eQTL_catalogue_tranverse_colon eQTL	0.0038364	0.0160029	9269
	BRD1	NHIP	eQTL_catalogue_esophagus_muscularis eQTL	0.00383643	0.015995	9274
	BRD1	NHIP	eQTL_catalogue_sigmoid_colon eQTL	0.00384064	0.0159793	9276
	BRD1	NHIP	eQTL_catalogue_esophagus_gej eQTL	0.00383458	0.0159695	9272
	BRD1	NHIP	eQTL_catalogue_lung eQTL	0.00382779	0.0159159	9301
	BRD1	NHIP	eQTL_catalogue_esophagus_mucosa eQTL	0.00382201	0.0159122	9322
	BRD1	NHIP	eQTL_catalogue_skin_non_exposed eQTL	0.00382349	0.0159079	9319
	BRD1	NHIP	eQTL_catalogue_adipose eQTL	0.00381622	0.0159057	9346
	BRD1	NHIP	eQTL_catalogue_tibial_artery eQTL	0.00381342	0.0159016	9365
	BRD1	NHIP	eQTL_catalogue_thyroid eQTL	0.00381641	0.0158996	9359
	BRD1	NHIP	eQTL_catalogue_skin_exposed eQTL	0.00381286	0.0158912	9357
	BRD1	NHIP	eQTL_catalogue_breast eQTL	0.00381631	0.01589	9343
	BRD1	NHIP	eQTL_catalogue_aorta eQTL	0.00382244	0.0158886	9318
	BRD1	NHIP	eQTL_catalogue_atrial_appendage eQTL	0.00381849	0.0158761	9298
	BRD1	NHIP	eQTL_catalogue_cortex eQTL	0.00387927	0.0158609	8972
	BRD1	NHIP	eQTL_catalogue_commonmind_dlpfc eQTL	0.00385967	0.0152955	8907
	BRD1	NHIP	eQTL_catalogue_nucleus_accumbens eQTL	0.00388171	0.0144431	8974
	BRD1	NHIP	eQTL_catalogue_caudate eQTL	0.00385876	0.0139499	9057
	BRD1	NHIP	eQTL_catalogue_braineac_putamen eQTL	0.00607282	0.0136272	7667
	BRD1	NHIP	eQTL_catalogue_coronary_artery eQTL	0.00385676	0.0135721	9151
	BRD1	NHIP	eQTL_catalogue_left_ventricle eQTL	0.00383813	0.0135712	9290
	BRD1	NHIP	eQTL_catalogue_stomach eQTL	0.00383045	0.0135254	9281
	BRD1	NHIP	eQTL_catalogue_salivary_gland eQTL	0.00398785	0.0135252	8604
	BRD1	NHIP	eQTL_catalogue_cerebellar_hemisphere eQTL	0.003923	0.0135247	8806
	BRD1	NHIP	eQTL_catalogue_fibroblast eQTL	0.00381658	0.0135017	9351
	BRD1	NHIP	eQTL_catalogue_cerebellum eQTL	0.00388551	0.0134952	8993
	BRD1	NHIP	eQTL_catalogue_testis eQTL	0.00384157	0.0134937	9239
	BRD1	NHIP	eQTL_catalogue_ovary eQTL	0.00394252	0.0134845	8920
	BRD1	NHIP	eQTL_catalogue_vagina eQTL	0.00398287	0.013475	8690
	BRD1	NHIP	eQTL_catalogue_anterior_cingulate_cortex eQTL	0.00396262	0.0134725	8563
	BRD1	NHIP	eQTL_catalogue_pancreas eQTL	0.00383696	0.013466	9182
	BRD1	NHIP	eQTL_catalogue_spleen eQTL	0.00385682	0.0134639	9014
	BRD1	NHIP	eQTL_catalogue_hippocampus eQTL	0.00393689	0.0134579	8654
	BRD1	NHIP	eQTL_catalogue_adrenal_gland eQTL	0.00385174	0.0134559	9091
	BRD1	NHIP	eQTL_catalogue_spinal_cord eQTL	0.0039526	0.0134551	8534
	BRD1	NHIP	eQTL_catalogue_adipose_visceral eQTL	0.00381437	0.0134542	9334
	BRD1	NHIP	eQTL_catalogue_prostate eQTL	0.00383215	0.0134267	9171
	BRD1	NHIP	eQTL_catalogue_hypothalamus eQTL	0.0038848	0.0134047	8941
	BRD1	NHIP	eQTL_catalogue_uterus eQTL	0.00436122	0.013403	8371
	BRD1	NHIP	eQTL_catalogue_small_intestine eQTL	0.00389049	0.0133993	8728
	BRD1	NHIP	eQTL_catalogue_substantia_nigra eQTL	0.00397658	0.0133671	8222
	BRD1	NHIP	eQTL_catalogue_fibroblast sQTL	0.0047917	0.0130418	9335
	BRD1	NHIP	eQTL_catalogue_kidney eQTL	0.00826939	0.0120486	7584
	BRD1	NHIP	eQTL_catalogue_lcl eQTL	0.00835124	0.00967909	8369
	BRD1	NHIP	eQTL_catalogue_young_microglia eQTL	0.00813516	0	8335
	BRD1	NHIP	eQTL_catalogue_braineac_substantia_nigra eQTL	0.00782093	0	7136
	BRD1	NHIP	eQTL_catalogue_nedelec_naive eQTL	0.00469316	0	7450
	BRD1	NHIP	eQTL_catalogue_blueprint_monocytes eQTL	0.00426466	0	8796
	BRD1	NHIP	eQTL_catalogue_quach_naive eQTL	0.00413858	0	6429
	BRD1	NHIP	eQTL_catalogue_amygdala eQTL	0.00397796	0	8383
	BRD1	NHIP	eQTL_catalogue_putamen eQTL	0.00391959	0	8888
	BRD1	ODF3B	eQTLgen_blood eQTL	0.024556	0	2906
	BRD1	ODF3B	eQTL_catalogue_tibial_nerve eQTL	0.0123879	0	3043
	BRD1	ODF3B	eQTL_catalogue_atrial_appendage sQTL	0.00888582	0	3011
	BRD1	ODF3B	eQTL_catalogue_quach_LPS eQTL	0.00493076	0.00853823	2092
	BRD1	ODF3B	eQTL_catalogue_adipose_visceral eQTL	0.00787417	0	3038
	BRD1	ODF3B	eQTL_catalogue_breast eQTL	0.00766972	0	3036
	BRD1	ODF3B	MetaBrain_cerebellum eQTL	0.00763069	0	2811
	BRD1	ODF3B	kosoy_microglia eQTL	0.00318349	0.00722396	810
	BRD1	ODF3B	eQTL_catalogue_esophagus_muscularis eQTL	0.00689285	0	3016
	BRD1	ODF3B	eQTL_catalogue_testis eQTL	0.00681605	0	3006
	BRD1	ODF3B	eQTL_catalogue_left_ventricle eQTL	0.0064899	0	3014
	BRD1	ODF3B	eQTL_catalogue_esophagus_gej eQTL	0.00643991	0	2954
	BRD1	ODF3B	eQTL_catalogue_tibial_artery eQTL	0.00635635	0	3034
	BRD1	ODF3B	eQTL_catalogue_fibroblast sQTL	0.00629393	0	3022
	BRD1	ODF3B	eQTL_catalogue_skin_exposed eQTL	0.00628904	0	3014
	BRD1	ODF3B	eQTL_catalogue_thyroid eQTL	0.00627426	0	3026
	BRD1	ODF3B	eQTL_catalogue_prostate eQTL	0.00599145	0	2969
	BRD1	ODF3B	eQTL_catalogue_atrial_appendage eQTL	0.00597703	0	3001
	BRD1	ODF3B	eQTL_catalogue_fibroblast eQTL	0.00597437	0	3012
	BRD1	ODF3B	eQTL_catalogue_caudate eQTL	0.00594742	0	2943
	BRD1	ODF3B	eQTL_catalogue_nedelec_salmonella eQTL	0.00574542	0	2382
	BRD1	ODF3B	eQTL_catalogue_substantia_nigra eQTL	0.00567643	0	2584
	BRD1	ODF3B	eQTL_catalogue_kasela_tcells_cd8 eQTL	0.0056467	0	2911
	BRD1	ODF3B	eQTL_catalogue_hypothalamus sQTL	0.005636	0	2885
	BRD1	ODF3B	eQTL_catalogue_blood eQTL	0.00562871	0	3031
	BRD1	ODF3B	eQTL_catalogue_lung eQTL	0.0056064	0	3008
	BRD1	ODF3B	eQTL_catalogue_quach_naive eQTL	0.00558445	0	2077
	BRD1	ODF3B	eQTL_catalogue_stomach eQTL	0.00558113	0	3005
	BRD1	ODF3B	eQTL_catalogue_hippocampus eQTL	0.00550505	0	2697
	BRD1	ODF3B	eQTL_catalogue_left_ventricle sQTL	0.00549481	0	3024
	BRD1	ODF3B	eQTL_catalogue_adrenal_gland eQTL	0.00547778	0	2942
	BRD1	ODF3B	eQTL_catalogue_sigmoid_colon sQTL	0.00547178	0	2997
	BRD1	ODF3B	eQTL_catalogue_aorta eQTL	0.00545532	0	3008
	BRD1	ODF3B	eQTL_catalogue_commonmind_dlpfc eQTL	0.00543444	0	2884
	BRD1	ODF3B	eQTL_catalogue_quach_IAV eQTL	0.00539235	0	2070
	BRD1	ODF3B	eQTL_catalogue_muscle eQTL	0.00538435	0	3051
	BRD1	ODF3B	eQTL_catalogue_pituitary eQTL	0.00538073	0	2875
	BRD1	ODF3B	eQTL_catalogue_nucleus_accumbens eQTL	0.00535887	0	2893
	BRD1	ODF3B	eQTL_catalogue_adipose eQTL	0.00533157	0	3034
	BRD1	ODF3B	eQTL_catalogue_testis sQTL	0.00527145	0	3009
	BRD1	ODF3B	eQTL_catalogue_frontal_cortex eQTL	0.00526771	0	2770
	BRD1	ODF3B	eQTL_catalogue_cortex sQTL	0.00524043	0	2889
	BRD1	ODF3B	eQTL_catalogue_small_intestine eQTL	0.00522049	0	2828
	BRD1	ODF3B	eQTL_catalogue_cedar_monocytes eQTL	0.00521612	0	2723
	BRD1	ODF3B	eQTL_catalogue_pancreas eQTL	0.00519592	0	2957
	BRD1	ODF3B	eQTL_catalogue_tibial_nerve sQTL	0.00517637	0	3053
	BRD1	ODF3B	eQTL_catalogue_esophagus_mucosa eQTL	0.00515276	0	3032
	BRD1	ODF3B	eQTL_catalogue_sigmoid_colon eQTL	0.00514988	0	2987
	BRD1	ODF3B	eQTL_catalogue_skin_non_exposed eQTL	0.00513901	0	3028
	BRD1	ODF3B	eQTL_catalogue_salivary_gland eQTL	0.00513383	0	2729
	BRD1	ODF3B	eQTL_catalogue_liver eQTL	0.00511994	0	2845
	BRD1	ODF3B	eQTL_catalogue_cortex eQTL	0.00508089	0	2879
	BRD1	ODF3B	eQTL_catalogue_nedelec_naive eQTL	0.00507156	0	2288
	BRD1	ODF3B	eQTL_catalogue_quach_Pam3CSK4 eQTL	0.00505541	0	1989
	BRD1	ODF3B	eQTL_catalogue_putamen eQTL	0.005037	0	2841
	BRD1	ODF3B	eQTL_catalogue_cerebellum eQTL	0.00503186	0	2845
	BRD1	ODF3B	eQTL_catalogue_muscle sQTL	0.00498904	0	3061
	BRD1	ODF3B	eQTL_catalogue_hypothalamus eQTL	0.00495956	0	2875
	BRD1	ODF3B	eQTL_catalogue_tranverse_colon eQTL	0.00492708	0	2952
	BRD1	ODF3B	eQTL_catalogue_tranverse_colon sQTL	0.00492336	0	2962
	BRD1	ODF3B	eQTL_catalogue_coronary_artery eQTL	0.00489988	0	2953
	BRD1	ODF3B	MetaBrain_cortex eQTL	0.00485031	0	3072
	BRD1	ODF3B	eQTL_catalogue_ovary eQTL	0.00483335	0	2795
	BRD1	ODF3B	eQTL_catalogue_nedelec_lysteria eQTL	0.00480504	0	2260
	BRD1	ODF3B	eQTL_catalogue_cerebellum sQTL	0.00477875	0	2855
	BRD1	ODF3B	eQTL_catalogue_spleen eQTL	0.00474221	0	2866
	BRD1	ODF3B	eQTL_catalogue_anterior_cingulate_cortex eQTL	0.00473343	0	2674
	BRD1	ODF3B	eQTL_catalogue_quach_R848 eQTL	0.00467284	0	1997
	BRD1	ODF3B	eQTL_catalogue_kasela_tcells_cd4 eQTL	0.00451347	0	2926
	BRD1	ODF3B	eQTL_catalogue_amygdala eQTL	0.00449373	0	2636
	BRD1	ODF3B	eQTL_catalogue_fairfax_monocytes_naive eQTL	0.00445991	0	2769
	BRD1	ODF3B	eQTL_catalogue_cerebellar_hemisphere eQTL	0.00443665	0	2770
	BRD1	ODF3B	eQTL_catalogue_lcl eQTL	0.00434679	0	2591
	BRD1	ODF3B	MetaBrain_basalganglia eQTL	0.004175	0	2341
	BRD1	ODF3B	eQTL_catalogue_fairfax_monocytes_lps2 eQTL	0.00411718	0	2717
	BRD1	ODF3B	eQTL_catalogue_vagina eQTL	0.00398502	0	2701
	BRD1	ODF3B	eQTL_catalogue_uterus eQTL	0.00392088	0	2540
	BRD1	ODF3B	eQTL_catalogue_blueprint_monocytes eQTL	0.00388836	0	2779
	BRD1	ODF3B	eQTL_catalogue_kidney eQTL	0.00386702	0	2228
	BRD1	ODF3B	eQTL_catalogue_braineac_substantia_nigra eQTL	0.00386566	0	2199
	BRD1	ODF3B	eQTL_catalogue_spinal_cord eQTL	0.00384382	0	2665
	BRD1	ODF3B	eQTL_catalogue_fairfax_monocytes_lps24 eQTL	0.00364711	0	2680
	BRD1	ODF3B	eQTL_catalogue_young_microglia eQTL	0.00362238	0	2550
	BRD1	ODF3B	eQTL_catalogue_fairfax_monocytes_ifn24 eQTL	0.00353799	0	2740
	BRD1	ODF3B	MetaBrain_spinalcord eQTL	0.0034668	0	2286
	BRD1	ODF3B	eQTL_catalogue_braineac_putamen eQTL	0.00330267	0	2356
	BRD1	ODF3B	MetaBrain_hippocampus eQTL	0.00298611	0	2264
	BRD1	ODF3B	wingo_female_DLPFC eQTL	0.0018048	0	809
	BRD1	ODF3B	wingo_both_DLPFC eQTL	0.00174705	0	809
	BRD1	ODF3B	wingo_male_DLPFC eQTL	0.00164013	0	809
	BRD1	PANX2	eQTL_catalogue_blood eQTL	0.182884	0.269312	5045
	BRD1	PANX2	eQTL_catalogue_cedar_monocytes eQTL	0.071698	0.184124	4689
	BRD1	PANX2	eQTL_catalogue_lung eQTL	0.0454897	0.107963	5008
	BRD1	PANX2	wingo_both_DLPFC eQTL	0.0271929	0.0862071	1520
	BRD1	PANX2	eQTL_catalogue_quach_R848 eQTL	0.0094763	0.0559776	3377
	BRD1	PANX2	eQTL_catalogue_fairfax_monocytes_naive eQTL	0.0237282	0.0412686	4733
	BRD1	PANX2	eQTL_catalogue_quach_naive eQTL	0.00656746	0.0406572	3469
	BRD1	PANX2	eQTL_catalogue_fairfax_monocytes_ifn24 eQTL	0.0150002	0.037946	4692
	BRD1	PANX2	eQTL_catalogue_quach_IAV eQTL	0.00742778	0.0274152	3467
	BRD1	PANX2	eQTL_catalogue_quach_LPS eQTL	0.00816013	0.0270203	3517
	BRD1	PANX2	eQTL_catalogue_tibial_artery eQTL	0.0258895	0	5043
	BRD1	PANX2	eQTL_catalogue_aorta eQTL	0.00881012	0.023635	5004
	BRD1	PANX2	eQTL_catalogue_adipose_visceral eQTL	0.0128072	0.0227499	5045
	BRD1	PANX2	MetaBrain_cortex eQTL	0.0220779	0	5122
	BRD1	PANX2	eQTL_catalogue_kasela_tcells_cd8 eQTL	0.0178627	0	4869
	BRD1	PANX2	eQTL_catalogue_skin_non_exposed eQTL	0.0175305	0	5027
	BRD1	PANX2	eQTL_catalogue_testis eQTL	0.0115161	0.0173604	5011
	BRD1	PANX2	MetaBrain_cerebellum eQTL	0.00808984	0.016915	4766
	BRD1	PANX2	eQTL_catalogue_tibial_nerve eQTL	0.0123611	0.0164447	5048
	BRD1	PANX2	eQTL_catalogue_pituitary eQTL	0.0109549	0.0149355	4847
	BRD1	PANX2	eQTL_catalogue_ovary eQTL	0.0106222	0.0149087	4732
	BRD1	PANX2	eQTL_catalogue_small_intestine eQTL	0.0147911	0	4750
	BRD1	PANX2	eQTL_catalogue_prostate eQTL	0.0145375	0	4952
	BRD1	PANX2	eQTL_catalogue_quach_Pam3CSK4 eQTL	0.00696687	0.014439	3374
	BRD1	PANX2	eQTL_catalogue_adipose eQTL	0.0141353	0	5043
	BRD1	PANX2	wingo_female_DLPFC eQTL	0.00786297	0.0136649	1520
	BRD1	PANX2	eQTL_catalogue_caudate eQTL	0.00870439	0.0126802	4898
	BRD1	PANX2	eQTL_catalogue_fairfax_monocytes_lps24 eQTL	0.00964445	0.0125845	4634
	BRD1	PANX2	eQTL_catalogue_substantia_nigra eQTL	0.0125282	0	4438
	BRD1	PANX2	eQTL_catalogue_kasela_tcells_cd4 eQTL	0.0124938	0	4878
	BRD1	PANX2	eQTL_catalogue_blueprint_monocytes eQTL	0.00808893	0.01163	4726
	BRD1	PANX2	eQTL_catalogue_lcl eQTL	0.0115269	0	4454
	BRD1	PANX2	eQTL_catalogue_fibroblast eQTL	0.00950858	0.0114076	5021
	BRD1	PANX2	eQTL_catalogue_coronary_artery eQTL	0.00842201	0.0111126	4912
	BRD1	PANX2	eQTL_catalogue_pancreas eQTL	0.0110213	0	4939
	BRD1	PANX2	eQTL_catalogue_nedelec_naive eQTL	0.0107529	0	3943
	BRD1	PANX2	eQTL_catalogue_cortex eQTL	0.0106881	0	4829
	BRD1	PANX2	eQTL_catalogue_nedelec_salmonella eQTL	0.0105769	0	4089
	BRD1	PANX2	eQTL_catalogue_kidney eQTL	0.0105518	0	3970
	BRD1	PANX2	eQTL_catalogue_atrial_appendage eQTL	0.00473004	0.0105174	4996
	BRD1	PANX2	eQTL_catalogue_hypothalamus eQTL	0.0104655	0	4822
	BRD1	PANX2	eQTL_catalogue_salivary_gland eQTL	0.0103833	0	4594
	BRD1	PANX2	eQTL_catalogue_skin_exposed eQTL	0.00513847	0.0102516	5013
	BRD1	PANX2	MetaBrain_basalganglia eQTL	0.0100701	0	4065
	BRD1	PANX2	eQTL_catalogue_spleen eQTL	0.0100165	0	4814
	BRD1	PANX2	eQTL_catalogue_hippocampus eQTL	0.00992186	0	4607
	BRD1	PANX2	eQTL_catalogue_esophagus_mucosa eQTL	0.00567606	0.00991171	5036
	BRD1	PANX2	eQTL_catalogue_young_microglia eQTL	0.00976526	0	4412
	BRD1	PANX2	eQTL_catalogue_adrenal_gland eQTL	0.00964648	0	4913
	BRD1	PANX2	eQTL_catalogue_frontal_cortex eQTL	0.00845664	0.00933292	4687
	BRD1	PANX2	eQTL_catalogue_putamen eQTL	0.00920129	0	4782
	BRD1	PANX2	eQTL_catalogue_vagina eQTL	0.00918187	0	4598
	BRD1	PANX2	eQTL_catalogue_tranverse_colon eQTL	0.00913748	0	4945
	BRD1	PANX2	eQTL_catalogue_liver eQTL	0.00884117	0	4804
	BRD1	PANX2	eQTL_catalogue_esophagus_gej eQTL	0.008714	0	4950
	BRD1	PANX2	eQTL_catalogue_fairfax_monocytes_lps2 eQTL	0.0086223	0	4670
	BRD1	PANX2	eQTL_catalogue_thyroid eQTL	0.00858897	0	5038
	BRD1	PANX2	eQTL_catalogue_esophagus_muscularis eQTL	0.00857302	0	5008
	BRD1	PANX2	eQTL_catalogue_muscle eQTL	0.00846484	0	5061
	BRD1	PANX2	eQTL_catalogue_uterus eQTL	0.00846407	0	4403
	BRD1	PANX2	eQTL_catalogue_nucleus_accumbens eQTL	0.00830058	0	4834
	BRD1	PANX2	eQTL_catalogue_commonmind_dlpfc eQTL	0.00825698	0	4825
	BRD1	PANX2	eQTL_catalogue_cerebellum eQTL	0.00819541	0	4802
	BRD1	PANX2	fujita_oligodendrocytes eQTL	0.00818543	0	3584
	BRD1	PANX2	eQTL_catalogue_sigmoid_colon eQTL	0.00815169	0	4985
	BRD1	PANX2	wingo_male_DLPFC eQTL	0.00346045	0.00810913	1520
	BRD1	PANX2	eQTL_catalogue_braineac_putamen eQTL	0.00810148	0	4040
	BRD1	PANX2	eQTL_catalogue_amygdala eQTL	0.00807182	0	4501
	BRD1	PANX2	eQTL_catalogue_spinal_cord eQTL	0.00803099	0	4535
	BRD1	PANX2	eQTL_catalogue_cerebellar_hemisphere eQTL	0.00796475	0	4703
	BRD1	PANX2	eQTL_catalogue_anterior_cingulate_cortex eQTL	0.00796171	0	4556
	BRD1	PANX2	MetaBrain_spinalcord eQTL	0.00793752	0	4062
	BRD1	PANX2	eQTL_catalogue_left_ventricle eQTL	0.00793573	0	5009
	BRD1	PANX2	eQTL_catalogue_breast eQTL	0.00781543	0	5038
	BRD1	PANX2	eQTL_catalogue_stomach eQTL	0.00769491	0	5001
	BRD1	PANX2	eQTL_catalogue_braineac_substantia_nigra eQTL	0.00762408	0	3797
	BRD1	PANX2	MetaBrain_hippocampus eQTL	0.00746362	0	3975
	BRD1	PANX2	eQTL_catalogue_nedelec_lysteria eQTL	0.00708754	0	3915
	BRD1	PANX2	fujita_astrocytes eQTL	0.00602273	0	3584
	BRD1	PANX2	fujita_inhibitory eQTL	0.00562823	0	3584
	BRD1	PANX2	fujita_excitatory eQTL	0.00532651	0	3584
	BRD1	PANX2	eQTLgen_blood eQTL	0.00365424	0	4770
	BRD1	PANX2	kosoy_microglia eQTL	0.00243098	0	1700
	BRD1	Peak_112784	kosoy_microglia caQTL	3.19651180197801e-06	0	6
	BRD1	Peak_112785	kosoy_microglia caQTL	3.79708834222558e-05	0	48
	BRD1	Peak_112786	kosoy_microglia caQTL	2.74494092306637e-05	0	51
	BRD1	Peak_112787	kosoy_microglia caQTL	5.61181246509473e-05	0	52
	BRD1	Peak_112788	kosoy_microglia caQTL	0.000680146	0	109
	BRD1	Peak_112789	kosoy_microglia caQTL	0.000710549	0	147
	BRD1	Peak_112790	kosoy_microglia caQTL	0.000883871	0	158
	BRD1	Peak_112791	kosoy_microglia caQTL	0.000823973	0	238
	BRD1	Peak_112792	kosoy_microglia caQTL	0.000959457	0	278
	BRD1	Peak_112793	kosoy_microglia caQTL	0.000793263	0	346
	BRD1	Peak_112794	kosoy_microglia caQTL	0.000988728	0	347
	BRD1	Peak_112795	kosoy_microglia caQTL	0.000903747	0	349
	BRD1	Peak_112796	kosoy_microglia caQTL	0.00120902	0	349
	BRD1	Peak_112797	kosoy_microglia caQTL	0.000369068	0	356
	BRD1	Peak_112798	kosoy_microglia caQTL	0.000396916	0	341
	BRD1	Peak_112799	kosoy_microglia caQTL	0.00067973	0	353
	BRD1	Peak_112800	kosoy_microglia caQTL	0.000411965	0	352
	BRD1	Peak_112801	kosoy_microglia caQTL	0.00063193	0	352
	BRD1	Peak_112802	kosoy_microglia caQTL	0.000550901	0	355
	BRD1	Peak_112803	kosoy_microglia caQTL	0.000408325	0	358
	BRD1	Peak_112804	kosoy_microglia caQTL	0.000465699	0	355
	BRD1	Peak_112805	kosoy_microglia caQTL	0.000519807	0	356
	BRD1	Peak_112806	kosoy_microglia caQTL	0.000480493	0	349
	BRD1	Peak_112807	kosoy_microglia caQTL	0.000467207	0	346
	BRD1	Peak_112808	kosoy_microglia caQTL	0.000461116	0	336
	BRD1	Peak_112809	kosoy_microglia caQTL	0.000580965	0	355
	BRD1	Peak_112810	kosoy_microglia caQTL	0.000951395	0	352
	BRD1	Peak_112811	kosoy_microglia caQTL	0.000541606	0	354
	BRD1	Peak_112812	kosoy_microglia caQTL	0.000549104	0	356
	BRD1	Peak_112813	kosoy_microglia caQTL	0.00075247	0	358
	BRD1	Peak_112814	kosoy_microglia caQTL	0.000492491	0	355
	BRD1	Peak_112815	kosoy_microglia caQTL	0.000462259	0	356
	BRD1	Peak_112816	kosoy_microglia caQTL	0.00113998	0	361
	BRD1	Peak_112817	kosoy_microglia caQTL	0.000364506	0	354
	BRD1	Peak_112818	kosoy_microglia caQTL	0.000512785	0	333
	BRD1	Peak_112819	kosoy_microglia caQTL	0.000431972	0	333
	BRD1	Peak_112820	kosoy_microglia caQTL	0.000618779	0	321
	BRD1	Peak_112821	kosoy_microglia caQTL	0.000526331	0	336
	BRD1	Peak_112822	kosoy_microglia caQTL	0.000608918	0	335
	BRD1	Peak_112823	kosoy_microglia caQTL	0.000456372	0	300
	BRD1	Peak_112824	kosoy_microglia caQTL	0.000340452	0	287
	BRD1	Peak_112825	kosoy_microglia caQTL	0.000358299	0	305
	BRD1	Peak_112826	kosoy_microglia caQTL	0.000406103	0	304
	BRD1	Peak_112827	kosoy_microglia caQTL	0.000437937	0	339
	BRD1	Peak_112828	kosoy_microglia caQTL	0.0004869	0	334
	BRD1	Peak_112829	kosoy_microglia caQTL	0.000352317	0	332
	BRD1	Peak_112830	kosoy_microglia caQTL	0.000328393	0	339
	BRD1	Peak_112831	kosoy_microglia caQTL	0.000341394	0	339
	BRD1	Peak_112832	kosoy_microglia caQTL	0.000380086	0	356
	BRD1	Peak_112833	kosoy_microglia caQTL	0.00035149	0	362
	BRD1	Peak_112834	kosoy_microglia caQTL	0.000515652	0	459
	BRD1	Peak_112835	kosoy_microglia caQTL	0.00107323	0	494
	BRD1	Peak_112836	kosoy_microglia caQTL	0	0.00243645	500
	BRD1	Peak_112836	kosoy_microglia caQTL	0.00099086	0	500
	BRD1	Peak_112837	kosoy_microglia caQTL	0.000933271	0	527
	BRD1	Peak_112838	kosoy_microglia caQTL	0.00110795	0	554
	BRD1	Peak_112839	kosoy_microglia caQTL	0.000956236	0	602
	BRD1	Peak_112840	kosoy_microglia caQTL	0.0017794	0	605
	BRD1	Peak_112841	kosoy_microglia caQTL	0	0.00290175	635
	BRD1	Peak_112841	kosoy_microglia caQTL	0.00112756	0	635
	BRD1	Peak_112842	kosoy_microglia caQTL	0.0010147	0	645
	BRD1	Peak_112843	kosoy_microglia caQTL	0.00105887	0	648
	BRD1	Peak_112844	kosoy_microglia caQTL	0.00113446	0	641
	BRD1	Peak_112845	kosoy_microglia caQTL	0.000861494	0	555
	BRD1	Peak_112846	kosoy_microglia caQTL	0.000344217	0	532
	BRD1	Peak_112847	kosoy_microglia caQTL	0.00039092	0	526
	BRD1	Peak_112848	kosoy_microglia caQTL	0.00028695	0	509
	BRD1	Peak_112849	kosoy_microglia caQTL	0.000430429	0	487
	BRD1	Peak_112850	kosoy_microglia caQTL	0.000471209	0	444
	BRD1	Peak_112851	kosoy_microglia caQTL	0.000669619	0	448
	BRD1	Peak_112852	kosoy_microglia caQTL	0.000899568	0	460
	BRD1	Peak_112853	kosoy_microglia caQTL	0.000791484	0	481
	BRD1	Peak_112854	kosoy_microglia caQTL	0.000596768	0	479
	BRD1	Peak_112855	kosoy_microglia caQTL	0.000542189	0	477
	BRD1	Peak_112856	kosoy_microglia caQTL	0.000355138	0	434
	BRD1	Peak_112857	kosoy_microglia caQTL	0.00037658	0	435
	BRD1	Peak_112858	kosoy_microglia caQTL	0.000497	0	417
	BRD1	Peak_112859	kosoy_microglia caQTL	0.000301483	0	408
	BRD1	Peak_112860	kosoy_microglia caQTL	0.00033827	0	396
	BRD1	Peak_112861	kosoy_microglia caQTL	0.000273553	0	437
	BRD1	Peak_112862	kosoy_microglia caQTL	0.000354278	0	440
	BRD1	Peak_112863	kosoy_microglia caQTL	0.000299002	0	459
	BRD1	Peak_112864	kosoy_microglia caQTL	0.000652277	0	468
	BRD1	Peak_112865	kosoy_microglia caQTL	0.00039424	0	453
	BRD1	Peak_112866	kosoy_microglia caQTL	0.00036335	0	450
	BRD1	Peak_112867	kosoy_microglia caQTL	0.000348688	0	448
	BRD1	Peak_112868	kosoy_microglia caQTL	0.000379343	0	436
	BRD1	Peak_112869	kosoy_microglia caQTL	0.000339036	0	433
	BRD1	Peak_112870	kosoy_microglia caQTL	0.000421738	0	432
	BRD1	Peak_112871	kosoy_microglia caQTL	0.000428437	0	453
	BRD1	Peak_112872	kosoy_microglia caQTL	0.000455716	0	461
	BRD1	Peak_112873	kosoy_microglia caQTL	0.00040522	0	468
	BRD1	Peak_112874	kosoy_microglia caQTL	0.000412526	0	469
	BRD1	Peak_112875	kosoy_microglia caQTL	0.000764229	0	486
	BRD1	Peak_112876	kosoy_microglia caQTL	0.000382023	0	489
	BRD1	Peak_112877	kosoy_microglia caQTL	0.000405361	0	508
	BRD1	Peak_112878	kosoy_microglia caQTL	0.000321585	0	425
	BRD1	Peak_112879	kosoy_microglia caQTL	0.000340422	0	425
	BRD1	Peak_112880	kosoy_microglia caQTL	0.000307217	0	426
	BRD1	Peak_112881	kosoy_microglia caQTL	0.000341604	0	441
	BRD1	Peak_112882	kosoy_microglia caQTL	0.000315109	0	439
	BRD1	Peak_112883	kosoy_microglia caQTL	0.000303949	0	437
	BRD1	Peak_112884	kosoy_microglia caQTL	0.000279494	0	418
	BRD1	Peak_112885	kosoy_microglia caQTL	0.000322408	0	469
	BRD1	Peak_112886	kosoy_microglia caQTL	0.000487408	0	434
	BRD1	Peak_112887	kosoy_microglia caQTL	0.000363642	0	468
	BRD1	Peak_112888	kosoy_microglia caQTL	0.000361038	0	464
	BRD1	Peak_112889	kosoy_microglia caQTL	0.000335875	0	471
	BRD1	Peak_112890	kosoy_microglia caQTL	0.0003042	0	476
	BRD1	Peak_112891	kosoy_microglia caQTL	0.000374	0	465
	BRD1	Peak_112892	kosoy_microglia caQTL	0.000315837	0	451
	BRD1	Peak_112893	kosoy_microglia caQTL	0.000314987	0	451
	BRD1	Peak_112894	kosoy_microglia caQTL	0.000357879	0	433
	BRD1	Peak_112895	kosoy_microglia caQTL	0.000397215	0	445
	BRD1	Peak_112896	kosoy_microglia caQTL	0.000421312	0	447
	BRD1	Peak_112897	kosoy_microglia caQTL	0.000581675	0	463
	BRD1	Peak_112898	kosoy_microglia caQTL	0.000638746	0	461
	BRD1	Peak_112899	kosoy_microglia caQTL	0.000686175	0	456
	BRD1	Peak_112900	kosoy_microglia caQTL	0.000667825	0	458
	BRD1	Peak_112901	kosoy_microglia caQTL	0.000749117	0	501
	BRD1	Peak_112902	kosoy_microglia caQTL	0.000632074	0	504
	BRD1	Peak_112903	kosoy_microglia caQTL	0.000591841	0	502
	BRD1	Peak_112904	kosoy_microglia caQTL	0.000685544	0	510
	BRD1	Peak_112905	kosoy_microglia caQTL	0.000793013	0	524
	BRD1	Peak_112906	kosoy_microglia caQTL	0.00098004	0	531
	BRD1	Peak_112907	kosoy_microglia caQTL	0.000580584	0	513
	BRD1	Peak_112908	kosoy_microglia caQTL	0.000710594	0	521
	BRD1	Peak_112909	kosoy_microglia caQTL	0.000476394	0	487
	BRD1	Peak_112910	kosoy_microglia caQTL	0.000270372	0	431
	BRD1	Peak_112911	kosoy_microglia caQTL	0.000600361	0	426
	BRD1	Peak_112912	kosoy_microglia caQTL	0.00499115	0	452
	BRD1	Peak_112913	kosoy_microglia caQTL	0.00538003	0	460
	BRD1	Peak_112914	kosoy_microglia caQTL	0	0.00645775	442
	BRD1	Peak_112914	kosoy_microglia caQTL	0.00471522	0	442
	BRD1	Peak_112915	kosoy_microglia caQTL	0	0.00767529	448
	BRD1	Peak_112915	kosoy_microglia caQTL	0.00451189	0	448
	BRD1	Peak_112916	kosoy_microglia caQTL	0.00458482	0	450
	BRD1	Peak_112917	kosoy_microglia caQTL	0.00454053	0	452
	BRD1	Peak_112918	kosoy_microglia caQTL	0.00538279	0	445
	BRD1	Peak_112919	kosoy_microglia caQTL	0.00522994	0	430
	BRD1	Peak_112919	kosoy_microglia caQTL	0	0.00491854	430
	BRD1	Peak_112920	kosoy_microglia caQTL	0.00797474	0	432
	BRD1	Peak_112921	kosoy_microglia caQTL	0.00590996	0	430
	BRD1	Peak_112922	kosoy_microglia caQTL	0.0055038	0	408
	BRD1	Peak_112923	kosoy_microglia caQTL	0.0183398	0	439
	BRD1	Peak_112924	kosoy_microglia caQTL	0.00515626	0	440
	BRD1	Peak_112925	kosoy_microglia caQTL	0.00650359	0	443
	BRD1	Peak_112926	kosoy_microglia caQTL	0.00487754	0	442
	BRD1	Peak_112927	kosoy_microglia caQTL	0.00473304	0	436
	BRD1	Peak_112928	kosoy_microglia caQTL	0.00192844	0	382
	BRD1	Peak_112929	kosoy_microglia caQTL	0.000874575	0	401
	BRD1	Peak_112930	kosoy_microglia caQTL	0.000934919	0	399
	BRD1	Peak_112931	kosoy_microglia caQTL	0.000654004	0	413
	BRD1	Peak_112932	kosoy_microglia caQTL	0.000779959	0	431
	BRD1	Peak_112933	kosoy_microglia caQTL	0.000629047	0	375
	BRD1	Peak_112934	kosoy_microglia caQTL	0.000628585	0	446
	BRD1	Peak_112935	kosoy_microglia caQTL	0.000597337	0	442
	BRD1	Peak_112936	kosoy_microglia caQTL	0.000650652	0	447
	BRD1	Peak_112937	kosoy_microglia caQTL	0.000957873	0	427
	BRD1	Peak_112938	kosoy_microglia caQTL	0.000787301	0	424
	BRD1	Peak_112939	kosoy_microglia caQTL	0.000436633	0	410
	BRD1	Peak_112940	kosoy_microglia caQTL	0.000502511	0	408
	BRD1	Peak_112941	kosoy_microglia caQTL	0.000486517	0	407
	BRD1	Peak_112942	kosoy_microglia caQTL	0.000546731	0	401
	BRD1	Peak_112943	kosoy_microglia caQTL	0.000335328	0	373
	BRD1	Peak_112944	kosoy_microglia caQTL	0.000337884	0	369
	BRD1	Peak_112945	kosoy_microglia caQTL	0.000309256	0	381
	BRD1	Peak_112946	kosoy_microglia caQTL	0.000469541	0	362
	BRD1	Peak_112947	kosoy_microglia caQTL	0.000280818	0	324
	BRD1	Peak_112948	kosoy_microglia caQTL	0.000311816	0	303
	BRD1	Peak_112949	kosoy_microglia caQTL	0.000241848	0	294
	BRD1	Peak_112950	kosoy_microglia caQTL	0.000246743	0	284
	BRD1	Peak_112951	kosoy_microglia caQTL	0.000265534	0	296
	BRD1	Peak_112952	kosoy_microglia caQTL	0.000177405	0	258
	BRD1	Peak_112953	kosoy_microglia caQTL	0.00042075	0	258
	BRD1	Peak_112954	kosoy_microglia caQTL	0.000201937	0	243
	BRD1	Peak_112955	kosoy_microglia caQTL	0.000169338	0	236
	BRD1	Peak_112956	kosoy_microglia caQTL	0.000160473	0	226
	BRD1	Peak_112957	kosoy_microglia caQTL	0.000105556	0	198
	BRD1	Peak_112958	kosoy_microglia caQTL	0.000173982	0	198
	BRD1	Peak_112959	kosoy_microglia caQTL	0.00015323	0	195
	BRD1	Peak_112960	kosoy_microglia caQTL	0.000162261	0	238
	BRD1	Peak_112961	kosoy_microglia caQTL	0.000552329	0	226
	BRD1	Peak_112962	kosoy_microglia caQTL	0.000164592	0	225
	BRD1	Peak_112963	kosoy_microglia caQTL	0.000189031	0	252
	BRD1	Peak_112964	kosoy_microglia caQTL	0.000183814	0	256
	BRD1	Peak_112965	kosoy_microglia caQTL	0.000205828	0	261
	BRD1	Peak_112966	kosoy_microglia caQTL	0.000195919	0	263
	BRD1	Peak_112967	kosoy_microglia caQTL	0.000193304	0	254
	BRD1	Peak_112968	kosoy_microglia caQTL	0.000175871	0	246
	BRD1	Peak_112969	kosoy_microglia caQTL	0.000173571	0	244
	BRD1	Peak_112970	kosoy_microglia caQTL	0.00013102	0	182
	BRD1	Peak_112971	kosoy_microglia caQTL	0.000192984	0	231
	BRD1	Peak_112972	kosoy_microglia caQTL	0.000201936	0	205
	BRD1	Peak_112973	kosoy_microglia caQTL	5.37527307053175e-05	0	103
	BRD1	Peak_112974	kosoy_microglia caQTL	0.000157247	0	206
	BRD1	Peak_112975	kosoy_microglia caQTL	0.000107504	0	181
	BRD1	Peak_112976	kosoy_microglia caQTL	0.000195146	0	183
	BRD1	Peak_112977	kosoy_microglia caQTL	0.000871508	0	264
	BRD1	Peak_112978	kosoy_microglia caQTL	0.00044831	0	247
	BRD1	Peak_112979	kosoy_microglia caQTL	0.0034057	0	249
	BRD1	Peak_112980	kosoy_microglia caQTL	0.000214113	0	241
	BRD1	Peak_112981	kosoy_microglia caQTL	0.000265511	0	243
	BRD1	Peak_112982	kosoy_microglia caQTL	0	0.172225	241
	BRD1	Peak_112982	kosoy_microglia caQTL	0.0143297	0	241
	BRD1	Peak_112983	kosoy_microglia caQTL	0.0005249	0	269
	BRD1	Peak_112984	kosoy_microglia caQTL	0	0.00256281	242
	BRD1	Peak_112984	kosoy_microglia caQTL	0.00161054	0	242
	BRD1	Peak_112985	kosoy_microglia caQTL	0	0.177143	259
	BRD1	Peak_112985	kosoy_microglia caQTL	0.000664179	0	259
	BRD1	Peak_112986	kosoy_microglia caQTL	0.00098543	0	219
	BRD1	Peak_112987	kosoy_microglia caQTL	0.000897863	0	243
	BRD1	Peak_112988	kosoy_microglia caQTL	0.00429634	0	210
	BRD1	Peak_112989	kosoy_microglia caQTL	0	0.0513425	305
	BRD1	Peak_112989	kosoy_microglia caQTL	0.00121334	0	305
	BRD1	Peak_112990	kosoy_microglia caQTL	0.000238273	0	331
	BRD1	Peak_112991	kosoy_microglia caQTL	0.000373838	0	422
	BRD1	Peak_112992	kosoy_microglia caQTL	0.000379875	0	379
	BRD1	Peak_112993	kosoy_microglia caQTL	0.0470302	0	470
	BRD1	Peak_112994	kosoy_microglia caQTL	0	0.00760649	340
	BRD1	Peak_112994	kosoy_microglia caQTL	0.0015822	0	340
	BRD1	Peak_112995	kosoy_microglia caQTL	0.00140637	0	276
	BRD1	Peak_112996	kosoy_microglia caQTL	0.00121661	0	248
	BRD1	Peak_112997	kosoy_microglia caQTL	0.00217691	0	272
	BRD1	Peak_112998	kosoy_microglia caQTL	0.00136676	0	241
	BRD1	Peak_112999	kosoy_microglia caQTL	0.00114995	0	204
	BRD1	Peak_113000	kosoy_microglia caQTL	0.00107036	0	173
	BRD1	Peak_113001	kosoy_microglia caQTL	0.000972583	0	165
	BRD1	Peak_113002	kosoy_microglia caQTL	0.000852462	0	179
	BRD1	Peak_113003	kosoy_microglia caQTL	0.00154527	0	175
	BRD1	Peak_113004	kosoy_microglia caQTL	0	0.194421	124
	BRD1	Peak_113004	kosoy_microglia caQTL	0.000596068	0	124
	BRD1	Peak_113005	kosoy_microglia caQTL	0.000249367	0	89
	BRD1	Peak_113006	kosoy_microglia caQTL	0.000182264	0	67
	BRD1	Peak_113007	kosoy_microglia caQTL	0	0.363934	69
	BRD1	Peak_113007	kosoy_microglia caQTL	0.00038724	0	69
	BRD1	Peak_113008	kosoy_microglia caQTL	0.000169702	0	46
	BRD1	Peak_113009	kosoy_microglia caQTL	0	0.000277268	22
	BRD1	Peak_113009	kosoy_microglia caQTL	0.000146918	0	22
	BRD1	peak17021	xQTLServe_DLPFC haQTL	0.00728536	0	6559
	BRD1	peak17021	xQTLServe_DLPFC haQTL	0	0	6557
	BRD1	peak17022	xQTLServe_DLPFC haQTL	0	0.0109102	6673
	BRD1	peak17022	xQTLServe_DLPFC haQTL	0.00367217	0	6675
	BRD1	peak17023	xQTLServe_DLPFC haQTL	0.00668257	0	6768
	BRD1	peak17023	xQTLServe_DLPFC haQTL	0	0	6766
	BRD1	peak17024	xQTLServe_DLPFC haQTL	0	0.0116499	6899
	BRD1	peak17024	xQTLServe_DLPFC haQTL	0.00764995	0	6901
	BRD1	peak17025	xQTLServe_DLPFC haQTL	0	0.012468	6977
	BRD1	peak17025	xQTLServe_DLPFC haQTL	0.00383252	0	6979
	BRD1	peak17026	xQTLServe_DLPFC haQTL	0	0.0117549	7058
	BRD1	peak17026	xQTLServe_DLPFC haQTL	0.0039495	0	7060
	BRD1	peak17027	xQTLServe_DLPFC haQTL	0.00698737	0	7341
	BRD1	peak17027	xQTLServe_DLPFC haQTL	0	0	7339
	BRD1	peak17028	xQTLServe_DLPFC haQTL	0.00780901	0	7991
	BRD1	peak17028	xQTLServe_DLPFC haQTL	0	0	7989
	BRD1	peak17029	xQTLServe_DLPFC haQTL	0.00434136	0	8109
	BRD1	peak17029	xQTLServe_DLPFC haQTL	0	0	8107
	BRD1	peak17030	xQTLServe_DLPFC haQTL	0	0.0133529	8260
	BRD1	peak17030	xQTLServe_DLPFC haQTL	0.00394627	0	8262
	BRD1	peak17031	xQTLServe_DLPFC haQTL	0.0113551	0	9223
	BRD1	peak17031	xQTLServe_DLPFC haQTL	0	0	9221
	BRD1	peak17032	xQTLServe_DLPFC haQTL	0	0.0161894	8632
	BRD1	peak17032	xQTLServe_DLPFC haQTL	0.00654144	0	8634
	BRD1	peak17033	xQTLServe_DLPFC haQTL	0	0.0111826	8569
	BRD1	peak17033	xQTLServe_DLPFC haQTL	0.00750601	0	8571
	BRD1	peak17034	xQTLServe_DLPFC haQTL	0	0.0165387	7834
	BRD1	peak17034	xQTLServe_DLPFC haQTL	0.00570593	0	7836
	BRD1	peak17035	xQTLServe_DLPFC haQTL	0.00846083	0	7139
	BRD1	peak17035	xQTLServe_DLPFC haQTL	0	0	7137
	BRD1	peak17036	xQTLServe_DLPFC haQTL	0.00827708	0	6565
	BRD1	peak17036	xQTLServe_DLPFC haQTL	0	0	6563
	BRD1	peak17037	xQTLServe_DLPFC haQTL	0.00754438	0	6387
	BRD1	peak17037	xQTLServe_DLPFC haQTL	0	0	6386
	BRD1	peak17038	xQTLServe_DLPFC haQTL	0	0.0114143	6071
	BRD1	peak17038	xQTLServe_DLPFC haQTL	0.00561749	0	6072
	BRD1	peak17039	xQTLServe_DLPFC haQTL	0	0.0145084	5994
	BRD1	peak17039	xQTLServe_DLPFC haQTL	0.00741017	0	5995
	BRD1	peak17040	xQTLServe_DLPFC haQTL	0	0.00975427	5773
	BRD1	peak17040	xQTLServe_DLPFC haQTL	0.00626778	0	5774
	BRD1	peak17041	xQTLServe_DLPFC haQTL	0.0246598	0	5354
	BRD1	peak17041	xQTLServe_DLPFC haQTL	0	0	5353
	BRD1	peak17042	xQTLServe_DLPFC haQTL	0.00930882	0	5151
	BRD1	peak17042	xQTLServe_DLPFC haQTL	0	0	5150
	BRD1	peak17043	xQTLServe_DLPFC haQTL	0.0106398	0	4854
	BRD1	peak17043	xQTLServe_DLPFC haQTL	0	0	4853
	BRD1	peak17044	xQTLServe_DLPFC haQTL	0	0.200541	4366
	BRD1	peak17044	xQTLServe_DLPFC haQTL	0.00525589	0	4366
	BRD1	peak17045	xQTLServe_DLPFC haQTL	0.00977403	0	4228
	BRD1	peak17045	xQTLServe_DLPFC haQTL	0	0	4228
	BRD1	peak17046	xQTLServe_DLPFC haQTL	0.00840005	0	4162
	BRD1	peak17046	xQTLServe_DLPFC haQTL	0	0	4162
	BRD1	peak17047	xQTLServe_DLPFC haQTL	0.00879328	0	4134
	BRD1	peak17047	xQTLServe_DLPFC haQTL	0	0	4134
	BRD1	peak17048	xQTLServe_DLPFC haQTL	0.00698908	0	4051
	BRD1	peak17048	xQTLServe_DLPFC haQTL	0	0	4051
	BRD1	peak17049	xQTLServe_DLPFC haQTL	0	0.0114261	3872
	BRD1	peak17049	xQTLServe_DLPFC haQTL	0.00385958	0	3872
	BRD1	peak17050	xQTLServe_DLPFC haQTL	0.00940006	0	3739
	BRD1	peak17050	xQTLServe_DLPFC haQTL	0	0	3739
	BRD1	peak17051	xQTLServe_DLPFC haQTL	0.00907819	0	3681
	BRD1	peak17051	xQTLServe_DLPFC haQTL	0	0	3681
	BRD1	peak17052	xQTLServe_DLPFC haQTL	0.00460392	0	3590
	BRD1	peak17052	xQTLServe_DLPFC haQTL	0	0	3590
	BRD1	peak17053	xQTLServe_DLPFC haQTL	0.00519678	0	3570
	BRD1	peak17053	xQTLServe_DLPFC haQTL	0	0	3570
	BRD1	peak17054	xQTLServe_DLPFC haQTL	0.00495548	0	3421
	BRD1	peak17054	xQTLServe_DLPFC haQTL	0	0	3421
	BRD1	peak17055	xQTLServe_DLPFC haQTL	0.00477234	0	3312
	BRD1	peak17055	xQTLServe_DLPFC haQTL	0	0	3312
	BRD1	peak17056	xQTLServe_DLPFC haQTL	0.00797193	0	3303
	BRD1	peak17056	xQTLServe_DLPFC haQTL	0	0	3303
	BRD1	peak17057	xQTLServe_DLPFC haQTL	0.0090883	0	3162
	BRD1	peak17057	xQTLServe_DLPFC haQTL	0	0	3162
	BRD1	peak17058	xQTLServe_DLPFC haQTL	0.00579611	0	3146
	BRD1	peak17058	xQTLServe_DLPFC haQTL	0	0	3146
	BRD1	peak17059	xQTLServe_DLPFC haQTL	0.00671624	0	2984
	BRD1	peak17059	xQTLServe_DLPFC haQTL	0	0	2984
	BRD1	peak17060	xQTLServe_DLPFC haQTL	0.00409047	0	2743
	BRD1	peak17060	xQTLServe_DLPFC haQTL	0	0	2743
	BRD1	peak17061	xQTLServe_DLPFC haQTL	0.00405675	0	2590
	BRD1	peak17061	xQTLServe_DLPFC haQTL	0	0	2590
	BRD1	peak17062	xQTLServe_DLPFC haQTL	0.00400861	0	2514
	BRD1	peak17062	xQTLServe_DLPFC haQTL	0	0	2514
	BRD1	peak17063	xQTLServe_DLPFC haQTL	0.00409837	0	2499
	BRD1	peak17063	xQTLServe_DLPFC haQTL	0	0	2499
	BRD1	peak17064	xQTLServe_DLPFC haQTL	0.00425819	0	2404
	BRD1	peak17064	xQTLServe_DLPFC haQTL	0	0	2404
	BRD1	peak17065	xQTLServe_DLPFC haQTL	0.00464679	0	2350
	BRD1	peak17065	xQTLServe_DLPFC haQTL	0	0	2350
	BRD1	peak17066	xQTLServe_DLPFC haQTL	0.00464615	0	2278
	BRD1	peak17066	xQTLServe_DLPFC haQTL	0	0	2278
	BRD1	peak17067	xQTLServe_DLPFC haQTL	0.0057184	0	2215
	BRD1	peak17067	xQTLServe_DLPFC haQTL	0	0	2215
	BRD1	peak17068	xQTLServe_DLPFC haQTL	0.00359363	0	2175
	BRD1	peak17068	xQTLServe_DLPFC haQTL	0	0	2175
	BRD1	peak17069	xQTLServe_DLPFC haQTL	0.00397601	0	2010
	BRD1	peak17069	xQTLServe_DLPFC haQTL	0	0	2010
	BRD1	peak17070	xQTLServe_DLPFC haQTL	0.00365916	0	1921
	BRD1	peak17070	xQTLServe_DLPFC haQTL	0	0	1921
	BRD1	peak17071	xQTLServe_DLPFC haQTL	0.00336138	0	1890
	BRD1	peak17071	xQTLServe_DLPFC haQTL	0	0	1890
	BRD1	peak17072	xQTLServe_DLPFC haQTL	0.00332496	0	1820
	BRD1	peak17072	xQTLServe_DLPFC haQTL	0	0	1820
	BRD1	peak17073	xQTLServe_DLPFC haQTL	0.0044007	0	1714
	BRD1	peak17073	xQTLServe_DLPFC haQTL	0	0	1714
	BRD1	PIM3	eQTL_catalogue_cerebellar_hemisphere eQTL	0.0394972	0.0918982	5966
	BRD1	PIM3	eQTL_catalogue_blood eQTL	0.0321791	0.0746929	6362
	BRD1	PIM3	MetaBrain_cerebellum eQTL	0.0262008	0.073636	6041
	BRD1	PIM3	eQTL_catalogue_blueprint_monocytes eQTL	0.0274762	0.0705917	5967
	BRD1	PIM3	eQTL_catalogue_cerebellum eQTL	0.0277287	0.0688552	6083
	BRD1	PIM3	eQTL_catalogue_fibroblast eQTL	0.0286835	0.068414	6330
	BRD1	PIM3	eQTL_catalogue_tibial_artery eQTL	0.0163056	0.0392903	6359
	BRD1	PIM3	fujita_astrocytes eQTL	0.0102625	0.0388324	4554
	BRD1	PIM3	wingo_both_DLPFC eQTL	0.0067036	0.0266464	2171
	BRD1	PIM3	wingo_female_DLPFC eQTL	0.0064829	0.0265258	2171
	BRD1	PIM3	eQTL_catalogue_quach_R848 eQTL	0.0152599	0.0263677	4259
	BRD1	PIM3	eQTLgen_blood eQTL	0.0232154	0	6430
	BRD1	PIM3	eQTL_catalogue_prostate eQTL	0.0209312	0	6238
	BRD1	PIM3	eQTL_catalogue_kasela_tcells_cd4 eQTL	0.019654	0	6101
	BRD1	PIM3	eQTL_catalogue_esophagus_mucosa eQTL	0.0192103	0	6348
	BRD1	PIM3	eQTL_catalogue_fairfax_monocytes_lps24 eQTL	0.0190064	0	5866
	BRD1	PIM3	eQTL_catalogue_fairfax_monocytes_naive eQTL	0.0122884	0.0164392	5974
	BRD1	PIM3	eQTL_catalogue_adipose_visceral eQTL	0.0153797	0	6359
	BRD1	PIM3	eQTL_catalogue_tibial_nerve eQTL	0.00714282	0.0145143	6356
	BRD1	PIM3	eQTL_catalogue_young_microglia eQTL	0.0143456	0	5604
	BRD1	PIM3	eQTL_catalogue_esophagus_muscularis eQTL	0.00708959	0.0135856	6317
	BRD1	PIM3	eQTL_catalogue_thyroid eQTL	0.00891457	0.0130559	6356
	BRD1	PIM3	eQTL_catalogue_esophagus_gej eQTL	0.00769543	0.0129499	6253
	BRD1	PIM3	eQTL_catalogue_testis eQTL	0.0128044	0	6312
	BRD1	PIM3	eQTL_catalogue_quach_LPS eQTL	0.0126387	0	4428
	BRD1	PIM3	MetaBrain_spinalcord eQTL	0.0123709	0	5178
	BRD1	PIM3	eQTL_catalogue_muscle eQTL	0.00928234	0.0123654	6382
	BRD1	PIM3	eQTL_catalogue_amygdala eQTL	0.0112507	0	5712
	BRD1	PIM3	eQTL_catalogue_lcl eQTL	0.0111928	0	5604
	BRD1	PIM3	eQTL_catalogue_commonmind_dlpfc eQTL	0.00885251	0.0110992	6094
	BRD1	PIM3	eQTL_catalogue_pancreas eQTL	0.0107877	0	6238
	BRD1	PIM3	MetaBrain_basalganglia eQTL	0.00815191	0.0106931	5179
	BRD1	PIM3	eQTL_catalogue_vagina eQTL	0.0106463	0	5862
	BRD1	PIM3	eQTL_catalogue_cedar_monocytes eQTL	0.0104175	0	5931
	BRD1	PIM3	eQTL_catalogue_stomach eQTL	0.0102685	0	6297
	BRD1	PIM3	eQTL_catalogue_quach_IAV eQTL	0.0100299	0	4358
	BRD1	PIM3	eQTL_catalogue_fairfax_monocytes_ifn24 eQTL	0.00988234	0	5923
	BRD1	PIM3	eQTL_catalogue_breast eQTL	0.00981226	0	6352
	BRD1	PIM3	eQTL_catalogue_skin_non_exposed eQTL	0.00978111	0	6338
	BRD1	PIM3	eQTL_catalogue_nedelec_salmonella eQTL	0.00954292	0	5200
	BRD1	PIM3	eQTL_catalogue_sigmoid_colon eQTL	0.00704595	0.00953852	6299
	BRD1	PIM3	eQTL_catalogue_small_intestine eQTL	0.00952462	0	5998
	BRD1	PIM3	eQTL_catalogue_substantia_nigra eQTL	0.00942946	0	5630
	BRD1	PIM3	eQTL_catalogue_spinal_cord eQTL	0.00940954	0	5783
	BRD1	PIM3	eQTL_catalogue_spleen eQTL	0.00920622	0	6111
	BRD1	PIM3	eQTL_catalogue_kidney eQTL	0.00919684	0	5029
	BRD1	PIM3	eQTL_catalogue_hypothalamus eQTL	0.00919269	0	6092
	BRD1	PIM3	eQTL_catalogue_nucleus_accumbens eQTL	0.00917605	0	6116
	BRD1	PIM3	eQTL_catalogue_atrial_appendage eQTL	0.00907236	0	6310
	BRD1	PIM3	eQTL_catalogue_caudate eQTL	0.00900428	0	6180
	BRD1	PIM3	eQTL_catalogue_ovary eQTL	0.00900275	0	6002
	BRD1	PIM3	eQTL_catalogue_adrenal_gland eQTL	0.00898325	0	6195
	BRD1	PIM3	eQTL_catalogue_putamen eQTL	0.00897989	0	6056
	BRD1	PIM3	eQTL_catalogue_frontal_cortex eQTL	0.00897814	0	5955
	BRD1	PIM3	eQTL_catalogue_kasela_tcells_cd8 eQTL	0.00894223	0	6096
	BRD1	PIM3	eQTL_catalogue_aorta eQTL	0.00881681	0	6324
	BRD1	PIM3	eQTL_catalogue_cortex eQTL	0.00877787	0	6115
	BRD1	PIM3	eQTL_catalogue_quach_Pam3CSK4 eQTL	0.00874776	0	4253
	BRD1	PIM3	eQTL_catalogue_hippocampus eQTL	0.00870047	0	5856
	BRD1	PIM3	eQTL_catalogue_salivary_gland eQTL	0.00868459	0	5834
	BRD1	PIM3	eQTL_catalogue_coronary_artery eQTL	0.00868029	0	6206
	BRD1	PIM3	eQTL_catalogue_uterus eQTL	0.00864933	0	5638
	BRD1	PIM3	eQTL_catalogue_adipose eQTL	0.00861809	0	6343
	BRD1	PIM3	kosoy_microglia eQTL	0.00328322	0.00855502	2183
	BRD1	PIM3	eQTL_catalogue_braineac_substantia_nigra eQTL	0.0084966	0	4820
	BRD1	PIM3	eQTL_catalogue_anterior_cingulate_cortex eQTL	0.00842015	0	5792
	BRD1	PIM3	eQTL_catalogue_tranverse_colon eQTL	0.0084072	0	6254
	BRD1	PIM3	eQTL_catalogue_lung eQTL	0.0081838	0	6325
	BRD1	PIM3	eQTL_catalogue_quach_naive eQTL	0.00816973	0	4356
	BRD1	PIM3	eQTL_catalogue_left_ventricle eQTL	0.00815323	0	6328
	BRD1	PIM3	eQTL_catalogue_nedelec_naive eQTL	0.0081522	0	5023
	BRD1	PIM3	eQTL_catalogue_skin_exposed eQTL	0.00812401	0	6330
	BRD1	PIM3	eQTL_catalogue_fairfax_monocytes_lps2 eQTL	0.00809259	0	5894
	BRD1	PIM3	eQTL_catalogue_liver eQTL	0.0080138	0	6079
	BRD1	PIM3	MetaBrain_hippocampus eQTL	0.00793214	0	5062
	BRD1	PIM3	eQTL_catalogue_pituitary eQTL	0.00781158	0	6144
	BRD1	PIM3	eQTL_catalogue_braineac_putamen eQTL	0.00751045	0	5128
	BRD1	PIM3	eQTL_catalogue_nedelec_lysteria eQTL	0.00749741	0	5002
	BRD1	PIM3	fujita_oligodendrocytes eQTL	0.00678799	0	4554
	BRD1	PIM3	fujita_excitatory eQTL	0.00574167	0	4554
	BRD1	PIM3	MetaBrain_cortex eQTL	0.00572409	0	6460
	BRD1	PIM3	fujita_inhibitory eQTL	0.00567754	0	4554
	BRD1	PIM3	wingo_male_DLPFC eQTL	0.00339627	0	2171
	BRD1	PLXNB2	UKB_blood pQTL	0.526865	0.045559	12958
	BRD1	PLXNB2	ARIC_blood pQTL	0.00375201	0.186583	1810
	BRD1	PLXNB2	NGI_female_CSF pQTL	0.00444883	0.0667586	11994
	BRD1	PLXNB2	NGI_male_CSF pQTL	0.00455257	0.0382663	12056
	BRD1	PLXNB2	wingo_both_DLPFC pQTL	0.00702302	0.0228968	1344
	BRD1	PLXNB2	eQTL_catalogue_nedelec_lysteria sQTL	0.00504332	0.0218761	3361
	BRD1	PLXNB2	eQTL_catalogue_testis sQTL	0.00684437	0.0212958	4328
	BRD1	PLXNB2	eQTL_catalogue_nedelec_naive sQTL	0.00528676	0.0212845	3388
	BRD1	PLXNB2	eQTL_catalogue_esophagus_gej sQTL	0.00695372	0.0212769	4270
	BRD1	PLXNB2	kosoy_microglia eQTL	0.0036481	0.017958	1407
	BRD1	PLXNB2	eQTL_catalogue_nedelec_lysteria eQTL	0.0168735	0	3184
	BRD1	PLXNB2	eQTL_catalogue_blood sQTL	0.00478818	0.0151145	4379
	BRD1	PLXNB2	eQTL_catalogue_blueprint_monocytes sQTL	0.00481583	0.0147675	4091
	BRD1	PLXNB2	eQTL_catalogue_tibial_nerve sQTL	0.00467807	0.0147276	4387
	BRD1	PLXNB2	eQTL_catalogue_liver sQTL	0.00481939	0.014692	4168
	BRD1	PLXNB2	eQTL_catalogue_breast sQTL	0.00475237	0.0146065	4380
	BRD1	PLXNB2	eQTL_catalogue_prostate sQTL	0.00469371	0.0145604	4299
	BRD1	PLXNB2	eQTL_catalogue_adipose_visceral sQTL	0.00458276	0.0144508	4386
	BRD1	PLXNB2	eQTL_catalogue_spleen sQTL	0.00478122	0.0143661	4172
	BRD1	PLXNB2	eQTL_catalogue_salivary_gland sQTL	0.00480135	0.0142965	3978
	BRD1	PLXNB2	eQTL_catalogue_thyroid sQTL	0.00461095	0.0142208	4377
	BRD1	PLXNB2	eQTL_catalogue_lung sQTL	0.00460822	0.0141797	4353
	BRD1	PLXNB2	eQTL_catalogue_esophagus_muscularis sQTL	0.00461047	0.0141625	4355
	BRD1	PLXNB2	eQTL_catalogue_skin_non_exposed sQTL	0.0045379	0.0141446	4367
	BRD1	PLXNB2	eQTL_catalogue_esophagus_mucosa sQTL	0.00457722	0.0141085	4377
	BRD1	PLXNB2	eQTL_catalogue_esophagus_mucosa eQTL	0.0140828	0	4161
	BRD1	PLXNB2	eQTL_catalogue_stomach sQTL	0.00456489	0.0140298	4348
	BRD1	PLXNB2	wingo_female_DLPFC pQTL	0.0062603	0.0139131	1344
	BRD1	PLXNB2	eQTL_catalogue_adipose sQTL	0.00446858	0.0139022	4380
	BRD1	PLXNB2	eQTL_catalogue_small_intestine sQTL	0.004847	0.0137046	4125
	BRD1	PLXNB2	eQTL_catalogue_tranverse_colon sQTL	0.00452182	0.0136134	4290
	BRD1	PLXNB2	eQTL_catalogue_fibroblast sQTL	0.00427995	0.0134352	4361
	BRD1	PLXNB2	eQTL_catalogue_skin_exposed sQTL	0.00415541	0.0131913	4360
	BRD1	PLXNB2	eQTL_catalogue_pancreas sQTL	0.00409101	0.012568	4287
	BRD1	PLXNB2	eQTL_catalogue_atrial_appendage sQTL	0.0101773	0	4179
	BRD1	PLXNB2	eQTL_catalogue_tibial_artery eQTL	0.00880099	0	4162
	BRD1	PLXNB2	eQTL_catalogue_stomach eQTL	0.00879527	0	4133
	BRD1	PLXNB2	eQTL_catalogue_fibroblast eQTL	0.0087585	0	4145
	BRD1	PLXNB2	eQTL_catalogue_atrial_appendage eQTL	0.007872	0	4124
	BRD1	PLXNB2	eQTL_catalogue_ovary eQTL	0.0078355	0	3877
	BRD1	PLXNB2	eQTL_catalogue_fairfax_monocytes_ifn24 eQTL	0.00778833	0	3847
	BRD1	PLXNB2	eQTL_catalogue_kasela_tcells_cd4 eQTL	0.00774358	0	4025
	BRD1	PLXNB2	eQTL_catalogue_left_ventricle sQTL	0.00731955	0	4189
	BRD1	PLXNB2	eQTL_catalogue_adipose_visceral eQTL	0.00727282	0	4170
	BRD1	PLXNB2	eQTL_catalogue_young_microglia sQTL	0.00724596	0	3648
	BRD1	PLXNB2	eQTL_catalogue_aorta eQTL	0.00719165	0	4140
	BRD1	PLXNB2	eQTL_catalogue_uterus eQTL	0.00718303	0	3580
	BRD1	PLXNB2	eQTL_catalogue_muscle sQTL	0.00687634	0	4239
	BRD1	PLXNB2	eQTL_catalogue_cerebellum sQTL	0.00679248	0	4000
	BRD1	PLXNB2	eQTL_catalogue_cerebellar_hemisphere sQTL	0.00675216	0	3905
	BRD1	PLXNB2	eQTL_catalogue_skin_non_exposed eQTL	0.00674731	0	4150
	BRD1	PLXNB2	eQTL_catalogue_thyroid eQTL	0.00674553	0	4160
	BRD1	PLXNB2	eQTL_catalogue_adrenal_gland sQTL	0.00671369	0	4110
	BRD1	PLXNB2	eQTL_catalogue_pituitary sQTL	0.00668644	0	4044
	BRD1	PLXNB2	eQTL_catalogue_nedelec_naive eQTL	0.00667449	0	3209
	BRD1	PLXNB2	eQTL_catalogue_coronary_artery sQTL	0.00667225	0	4104
	BRD1	PLXNB2	eQTL_catalogue_caudate sQTL	0.00662831	0	4093
	BRD1	PLXNB2	eQTL_catalogue_tibial_artery sQTL	0.00660327	0	4217
	BRD1	PLXNB2	eQTL_catalogue_prostate eQTL	0.0065933	0	4084
	BRD1	PLXNB2	eQTL_catalogue_skin_exposed eQTL	0.00658354	0	4144
	BRD1	PLXNB2	eQTL_catalogue_nedelec_salmonella eQTL	0.00657422	0	3333
	BRD1	PLXNB2	eQTL_catalogue_cortex sQTL	0.00655602	0	4033
	BRD1	PLXNB2	eQTL_catalogue_sigmoid_colon sQTL	0.00654148	0	4168
	BRD1	PLXNB2	eQTL_catalogue_tranverse_colon eQTL	0.00650324	0	4075
	BRD1	PLXNB2	eQTL_catalogue_aorta sQTL	0.00647451	0	4195
	BRD1	PLXNB2	eQTL_catalogue_spleen eQTL	0.00647415	0	3958
	BRD1	PLXNB2	eQTL_catalogue_nucleus_accumbens sQTL	0.00641988	0	4037
	BRD1	PLXNB2	eQTL_catalogue_commonmind_dlpfc eQTL	0.00635856	0	3988
	BRD1	PLXNB2	eQTL_catalogue_commonmind_dlpfc sQTL	0.00634493	0	4043
	BRD1	PLXNB2	eQTL_catalogue_cerebellum eQTL	0.00627495	0	3945
	BRD1	PLXNB2	eQTL_catalogue_tibial_nerve eQTL	0.00625011	0	4170
	BRD1	PLXNB2	eQTL_catalogue_sigmoid_colon eQTL	0.00621454	0	4115
	BRD1	PLXNB2	eQTL_catalogue_adrenal_gland eQTL	0.00620436	0	4056
	BRD1	PLXNB2	eQTL_catalogue_esophagus_muscularis eQTL	0.00620051	0	4139
	BRD1	PLXNB2	eQTL_catalogue_blood eQTL	0.00619183	0	4162
	BRD1	PLXNB2	eQTL_catalogue_adipose eQTL	0.00617422	0	4163
	BRD1	PLXNB2	eQTL_catalogue_lung eQTL	0.00611683	0	4137
	BRD1	PLXNB2	eQTL_catalogue_cerebellar_hemisphere eQTL	0.00608467	0	3852
	BRD1	PLXNB2	eQTL_catalogue_uterus sQTL	0.00608369	0	3630
	BRD1	PLXNB2	eQTL_catalogue_left_ventricle eQTL	0.00608259	0	4134
	BRD1	PLXNB2	eQTL_catalogue_caudate eQTL	0.00598434	0	4038
	BRD1	PLXNB2	fujita_microglia eQTL	0.00597131	0	2860
	BRD1	PLXNB2	eQTL_catalogue_testis eQTL	0.00594745	0	4138
	BRD1	PLXNB2	eQTL_catalogue_quach_LPS eQTL	0.00592454	0	2843
	BRD1	PLXNB2	eQTL_catalogue_coronary_artery eQTL	0.00589161	0	4050
	BRD1	PLXNB2	eQTL_catalogue_esophagus_gej eQTL	0.00587808	0	4081
	BRD1	PLXNB2	eQTL_catalogue_breast eQTL	0.00586024	0	4164
	BRD1	PLXNB2	eQTL_catalogue_quach_IAV eQTL	0.00583589	0	2794
	BRD1	PLXNB2	eQTL_catalogue_hypothalamus eQTL	0.00582788	0	3974
	BRD1	PLXNB2	eQTL_catalogue_pancreas eQTL	0.00582663	0	4073
	BRD1	PLXNB2	eQTL_catalogue_pituitary eQTL	0.00581775	0	3989
	BRD1	PLXNB2	eQTL_catalogue_quach_IAV sQTL	0.0057723	0	2818
	BRD1	PLXNB2	eQTL_catalogue_putamen sQTL	0.0057547	0	3984
	BRD1	PLXNB2	eQTL_catalogue_nucleus_accumbens eQTL	0.00571686	0	3982
	BRD1	PLXNB2	MetaBrain_cortex eQTL	0.00568884	0	4213
	BRD1	PLXNB2	eQTL_catalogue_cortex eQTL	0.00568012	0	3978
	BRD1	PLXNB2	eQTL_catalogue_quach_LPS sQTL	0.00566497	0	2870
	BRD1	PLXNB2	eQTL_catalogue_salivary_gland eQTL	0.00557796	0	3779
	BRD1	PLXNB2	eQTL_catalogue_liver eQTL	0.00554192	0	3954
	BRD1	PLXNB2	eQTL_catalogue_quach_naive eQTL	0.00553432	0	2796
	BRD1	PLXNB2	eQTL_catalogue_fairfax_monocytes_naive eQTL	0.00553368	0	3883
	BRD1	PLXNB2	eQTL_catalogue_lcl eQTL	0.00550457	0	3636
	BRD1	PLXNB2	eQTL_catalogue_cedar_monocytes eQTL	0.00549335	0	3844
	BRD1	PLXNB2	eQTL_catalogue_lcl sQTL	0.00545916	0	3690
	BRD1	PLXNB2	eQTL_catalogue_frontal_cortex sQTL	0.00542817	0	3902
	BRD1	PLXNB2	eQTL_catalogue_hippocampus eQTL	0.00540209	0	3769
	BRD1	PLXNB2	eQTL_catalogue_quach_R848 sQTL	0.00536033	0	2742
	BRD1	PLXNB2	eQTL_catalogue_quach_Pam3CSK4 sQTL	0.0053572	0	2738
	BRD1	PLXNB2	eQTL_catalogue_small_intestine eQTL	0.00529452	0	3915
	BRD1	PLXNB2	eQTL_catalogue_putamen eQTL	0.00527399	0	3929
	BRD1	PLXNB2	eQTL_catalogue_quach_Pam3CSK4 eQTL	0.00527296	0	2714
	BRD1	PLXNB2	wingo_female_DLPFC eQTL	0.00525465	0	1344
	BRD1	PLXNB2	eQTL_catalogue_ovary sQTL	0.00516226	0	3930
	BRD1	PLXNB2	eQTL_catalogue_quach_R848 eQTL	0.00514377	0	2717
	BRD1	PLXNB2	eQTL_catalogue_fairfax_monocytes_lps24 eQTL	0.00514066	0	3786
	BRD1	PLXNB2	eQTL_catalogue_vagina sQTL	0.00512406	0	3815
	BRD1	PLXNB2	eQTL_catalogue_kasela_tcells_cd8 eQTL	0.00510574	0	4014
	BRD1	PLXNB2	eQTL_catalogue_frontal_cortex eQTL	0.00502012	0	3849
	BRD1	PLXNB2	MetaBrain_cerebellum eQTL	0.00495156	0	3907
	BRD1	PLXNB2	eQTL_catalogue_vagina eQTL	0.00494636	0	3763
	BRD1	PLXNB2	fujita_excitatory eQTL	0.00480293	0	2860
	BRD1	PLXNB2	eQTL_catalogue_spinal_cord eQTL	0.00478541	0	3707
	BRD1	PLXNB2	eQTL_catalogue_fairfax_monocytes_lps2 eQTL	0.00475779	0	3827
	BRD1	PLXNB2	eQTL_catalogue_young_microglia eQTL	0.00474474	0	3596
	BRD1	PLXNB2	eQTL_catalogue_quach_naive sQTL	0.00473656	0	2821
	BRD1	PLXNB2	eQTL_catalogue_anterior_cingulate_cortex eQTL	0.00463001	0	3728
	BRD1	PLXNB2	eQTL_catalogue_substantia_nigra eQTL	0.00461159	0	3619
	BRD1	PLXNB2	eQTL_catalogue_amygdala eQTL	0.00458336	0	3679
	BRD1	PLXNB2	MetaBrain_basalganglia eQTL	0.004474	0	3321
	BRD1	PLXNB2	wingo_male_DLPFC pQTL	0.00436733	0	1344
	BRD1	PLXNB2	eQTL_catalogue_kidney eQTL	0.00432924	0	3185
	BRD1	PLXNB2	MetaBrain_spinalcord eQTL	0.00430713	0	3287
	BRD1	PLXNB2	MetaBrain_hippocampus eQTL	0.00408124	0	3236
	BRD1	PLXNB2	eQTL_catalogue_braineac_putamen eQTL	0.00389044	0	3334
	BRD1	PLXNB2	eQTL_catalogue_braineac_substantia_nigra eQTL	0.00387395	0	3141
	BRD1	PLXNB2	eQTL_catalogue_blueprint_monocytes eQTL	0.00374727	0	3886
	BRD1	PLXNB2	eQTL_catalogue_muscle eQTL	0.00356933	0	4184
	BRD1	PLXNB2	eQTLgen_blood eQTL	0.0035654	0	4107
	BRD1	PLXNB2	fujita_astrocytes eQTL	0.00336513	0	2860
	BRD1	PLXNB2	fujita_inhibitory eQTL	0.0032818	0	2860
	BRD1	PLXNB2	fujita_oligodendrocytes eQTL	0.00320088	0	2860
	BRD1	PLXNB2	fujita_opc eQTL	0.00289426	0	2860
	BRD1	PLXNB2	wingo_both_DLPFC eQTL	0.00259354	0	1344
	BRD1	PLXNB2	wingo_male_DLPFC eQTL	0.00243886	0	1344
	BRD1	PPP6R2	wingo_female_DLPFC eQTL	0.0446666	0.208786	1185
	BRD1	PPP6R2	wingo_both_DLPFC eQTL	0.00473759	0.0208066	1185
	BRD1	PPP6R2	wingo_male_DLPFC eQTL	0.0052848	0.0206932	1185
	BRD1	PPP6R2	eQTL_catalogue_liver eQTL	0.0133499	0	3808
	BRD1	PPP6R2	fujita_oligodendrocytes eQTL	0.010691	0	2728
	BRD1	PPP6R2	eQTL_catalogue_muscle sQTL	0.00930408	0	3442
	BRD1	PPP6R2	eQTL_catalogue_amygdala eQTL	0.0077414	0	3537
	BRD1	PPP6R2	fujita_inhibitory eQTL	0.00766893	0	2728
	BRD1	PPP6R2	eQTL_catalogue_tibial_nerve eQTL	0.00760649	0	4019
	BRD1	PPP6R2	MetaBrain_hippocampus eQTL	0.00718949	0	3101
	BRD1	PPP6R2	eQTL_catalogue_atrial_appendage sQTL	0.00701544	0	3387
	BRD1	PPP6R2	eQTL_catalogue_blood eQTL	0.00687526	0	4008
	BRD1	PPP6R2	eQTL_catalogue_nedelec_salmonella eQTL	0.00676355	0	3204
	BRD1	PPP6R2	eQTL_catalogue_aorta eQTL	0.00671046	0	3985
	BRD1	PPP6R2	eQTL_catalogue_skin_non_exposed eQTL	0.00660926	0	4004
	BRD1	PPP6R2	eQTL_catalogue_adipose_visceral eQTL	0.00659927	0	4017
	BRD1	PPP6R2	eQTL_catalogue_thyroid eQTL	0.0065917	0	4007
	BRD1	PPP6R2	eQTL_catalogue_muscle eQTL	0.00655186	0	4030
	BRD1	PPP6R2	eQTL_catalogue_skin_exposed sQTL	0.00653259	0	3405
	BRD1	PPP6R2	eQTL_catalogue_caudate eQTL	0.00650721	0	3890
	BRD1	PPP6R2	fujita_microglia eQTL	0.00635944	0	2728
	BRD1	PPP6R2	eQTL_catalogue_lung eQTL	0.00633909	0	3989
	BRD1	PPP6R2	eQTL_catalogue_kasela_tcells_cd8 eQTL	0.00633244	0	3857
	BRD1	PPP6R2	eQTL_catalogue_cerebellar_hemisphere eQTL	0.00633003	0	3705
	BRD1	PPP6R2	eQTL_catalogue_pituitary eQTL	0.00631532	0	3841
	BRD1	PPP6R2	eQTL_catalogue_atrial_appendage eQTL	0.00630619	0	3973
	BRD1	PPP6R2	MetaBrain_cerebellum eQTL	0.00620831	0	3759
	BRD1	PPP6R2	eQTL_catalogue_nucleus_accumbens eQTL	0.00615284	0	3833
	BRD1	PPP6R2	eQTL_catalogue_breast eQTL	0.00612519	0	4014
	BRD1	PPP6R2	eQTL_catalogue_hippocampus eQTL	0.00610212	0	3622
	BRD1	PPP6R2	eQTL_catalogue_adipose eQTL	0.00608726	0	4013
	BRD1	PPP6R2	eQTL_catalogue_prostate eQTL	0.00608245	0	3933
	BRD1	PPP6R2	eQTL_catalogue_sigmoid_colon sQTL	0.00602078	0	3379
	BRD1	PPP6R2	eQTL_catalogue_adrenal_gland eQTL	0.00601417	0	3904
	BRD1	PPP6R2	eQTL_catalogue_esophagus_muscularis eQTL	0.00599629	0	3986
	BRD1	PPP6R2	eQTL_catalogue_testis eQTL	0.00595328	0	3985
	BRD1	PPP6R2	eQTL_catalogue_kasela_tcells_cd4 eQTL	0.00593651	0	3871
	BRD1	PPP6R2	eQTL_catalogue_esophagus_mucosa sQTL	0.00593358	0	3421
	BRD1	PPP6R2	eQTL_catalogue_pituitary sQTL	0.00591485	0	3263
	BRD1	PPP6R2	eQTL_catalogue_left_ventricle eQTL	0.00586877	0	3983
	BRD1	PPP6R2	eQTL_catalogue_thyroid sQTL	0.00586224	0	3382
	BRD1	PPP6R2	eQTL_catalogue_sigmoid_colon eQTL	0.00585443	0	3961
	BRD1	PPP6R2	eQTL_catalogue_esophagus_gej eQTL	0.00584673	0	3932
	BRD1	PPP6R2	eQTL_catalogue_quach_Pam3CSK4 sQTL	0.00580739	0	2238
	BRD1	PPP6R2	eQTL_catalogue_pancreas eQTL	0.00580206	0	3924
	BRD1	PPP6R2	eQTL_catalogue_stomach eQTL	0.0057983	0	3980
	BRD1	PPP6R2	eQTL_catalogue_coronary_artery eQTL	0.00578702	0	3905
	BRD1	PPP6R2	eQTL_catalogue_quach_naive eQTL	0.00578177	0	2695
	BRD1	PPP6R2	eQTL_catalogue_nedelec_lysteria eQTL	0.00569713	0	3061
	BRD1	PPP6R2	eQTL_catalogue_cortex eQTL	0.005694	0	3830
	BRD1	PPP6R2	eQTL_catalogue_spleen eQTL	0.00566769	0	3806
	BRD1	PPP6R2	eQTL_catalogue_commonmind_dlpfc eQTL	0.0056666	0	3846
	BRD1	PPP6R2	eQTL_catalogue_hypothalamus eQTL	0.00565402	0	3826
	BRD1	PPP6R2	eQTL_catalogue_esophagus_mucosa eQTL	0.00562597	0	4007
	BRD1	PPP6R2	eQTL_catalogue_cedar_monocytes eQTL	0.00562134	0	3690
	BRD1	PPP6R2	eQTL_catalogue_fibroblast sQTL	0.00562041	0	3401
	BRD1	PPP6R2	eQTL_catalogue_quach_IAV eQTL	0.0056198	0	2693
	BRD1	PPP6R2	eQTL_catalogue_tranverse_colon eQTL	0.00560609	0	3925
	BRD1	PPP6R2	eQTL_catalogue_tibial_artery sQTL	0.00556285	0	3427
	BRD1	PPP6R2	eQTL_catalogue_adipose_visceral sQTL	0.00555755	0	3427
	BRD1	PPP6R2	eQTL_catalogue_uterus eQTL	0.00555156	0	3438
	BRD1	PPP6R2	eQTL_catalogue_cerebellum eQTL	0.00550997	0	3798
	BRD1	PPP6R2	eQTL_catalogue_quach_LPS eQTL	0.00549304	0	2740
	BRD1	PPP6R2	MetaBrain_basalganglia eQTL	0.0054886	0	3185
	BRD1	PPP6R2	eQTL_catalogue_cortex sQTL	0.00546155	0	3216
	BRD1	PPP6R2	eQTL_catalogue_ovary eQTL	0.00542896	0	3731
	BRD1	PPP6R2	eQTL_catalogue_small_intestine eQTL	0.00542028	0	3770
	BRD1	PPP6R2	eQTL_catalogue_skin_non_exposed sQTL	0.00541449	0	3419
	BRD1	PPP6R2	eQTL_catalogue_frontal_cortex eQTL	0.00540227	0	3702
	BRD1	PPP6R2	eQTL_catalogue_tranverse_colon sQTL	0.00540204	0	3342
	BRD1	PPP6R2	eQTL_catalogue_fibroblast eQTL	0.00539378	0	3991
	BRD1	PPP6R2	eQTL_catalogue_esophagus_muscularis sQTL	0.00538509	0	3404
	BRD1	PPP6R2	eQTL_catalogue_left_ventricle sQTL	0.00537408	0	3401
	BRD1	PPP6R2	eQTL_catalogue_hypothalamus sQTL	0.00537332	0	3220
	BRD1	PPP6R2	eQTL_catalogue_adipose sQTL	0.0053326	0	3424
	BRD1	PPP6R2	eQTL_catalogue_salivary_gland eQTL	0.0052672	0	3637
	BRD1	PPP6R2	eQTL_catalogue_nedelec_naive eQTL	0.00525334	0	3085
	BRD1	PPP6R2	eQTL_catalogue_quach_Pam3CSK4 eQTL	0.00520051	0	2614
	BRD1	PPP6R2	eQTL_catalogue_lcl eQTL	0.00514458	0	3497
	BRD1	PPP6R2	eQTLgen_blood eQTL	0.0051045	0	3470
	BRD1	PPP6R2	eQTL_catalogue_spleen sQTL	0.00505706	0	3242
	BRD1	PPP6R2	eQTL_catalogue_quach_R848 eQTL	0.00496505	0	2615
	BRD1	PPP6R2	eQTL_catalogue_vagina eQTL	0.00493491	0	3620
	BRD1	PPP6R2	eQTL_catalogue_cerebellum sQTL	0.00492791	0	3219
	BRD1	PPP6R2	eQTL_catalogue_substantia_nigra eQTL	0.00491194	0	3477
	BRD1	PPP6R2	eQTL_catalogue_putamen eQTL	0.00483117	0	3782
	BRD1	PPP6R2	eQTL_catalogue_commonmind_dlpfc sQTL	0.00478811	0	3585
	BRD1	PPP6R2	eQTL_catalogue_kidney eQTL	0.00478258	0	3045
	BRD1	PPP6R2	eQTL_catalogue_anterior_cingulate_cortex eQTL	0.00477409	0	3587
	BRD1	PPP6R2	eQTL_catalogue_fairfax_monocytes_naive eQTL	0.00474368	0	3724
	BRD1	PPP6R2	eQTL_catalogue_blueprint_monocytes eQTL	0.00472162	0	3730
	BRD1	PPP6R2	eQTL_catalogue_young_microglia eQTL	0.00468011	0	3449
	BRD1	PPP6R2	eQTL_catalogue_fairfax_monocytes_lps2 eQTL	0.0046792	0	3667
	BRD1	PPP6R2	eQTL_catalogue_spinal_cord eQTL	0.00463041	0	3567
	BRD1	PPP6R2	MetaBrain_cortex eQTL	0.00461967	0	4058
	BRD1	PPP6R2	eQTL_catalogue_frontal_cortex sQTL	0.00446575	0	3141
	BRD1	PPP6R2	fujita_excitatory eQTL	0.00444959	0	2728
	BRD1	PPP6R2	eQTL_catalogue_skin_exposed eQTL	0.0042443	0	3993
	BRD1	PPP6R2	eQTL_catalogue_fairfax_monocytes_ifn24 eQTL	0.00422447	0	3687
	BRD1	PPP6R2	MetaBrain_spinalcord eQTL	0.00410873	0	3155
	BRD1	PPP6R2	eQTL_catalogue_tibial_nerve sQTL	0.00400349	0	3431
	BRD1	PPP6R2	eQTL_catalogue_tibial_artery eQTL	0.00392203	0	4010
	BRD1	PPP6R2	eQTL_catalogue_braineac_putamen eQTL	0.00378353	0	3188
	BRD1	PPP6R2	eQTL_catalogue_fairfax_monocytes_lps24 eQTL	0.00369728	0	3628
	BRD1	PPP6R2	eQTL_catalogue_braineac_substantia_nigra eQTL	0.00358129	0	2999
	BRD1	PPP6R2	kosoy_microglia eQTL	0.00326575	0	1347
	BRD1	PPP6R2	fujita_astrocytes eQTL	0.00311413	0	2728
	BRD1	PPP6R2	fujita_opc eQTL	0.00274075	0	2728
	BRD1	PPP6R2	wingo_male_DLPFC pQTL	0.00232031	0	1185
	BRD1	PPP6R2	wingo_female_DLPFC pQTL	0.00220786	0	1185
	BRD1	PPP6R2	wingo_both_DLPFC pQTL	0.00219977	0	1185
	BRD1	RABL2B	eQTL_catalogue_tranverse_colon sQTL	0.00409134	0.0125198	2006
	BRD1	RABL2B	eQTL_catalogue_cedar_monocytes eQTL	0.0043256	0.00885926	1882
	BRD1	RABL2B	eQTL_catalogue_kasela_tcells_cd4 eQTL	0.00446287	0.00807047	2016
	BRD1	RABL2B	eQTL_catalogue_adrenal_gland eQTL	0.00457062	0.00763162	1984
	BRD1	RABL2B	eQTL_catalogue_commonmind_dlpfc eQTL	0.00639483	0	1951
	BRD1	RABL2B	eQTL_catalogue_skin_exposed eQTL	0.00614829	0	2019
	BRD1	RABL2B	eQTL_catalogue_muscle eQTL	0.00544025	0	2051
	BRD1	RABL2B	eQTL_catalogue_esophagus_muscularis eQTL	0.00531785	0	2032
	BRD1	RABL2B	eQTL_catalogue_spleen sQTL	0.00527278	0	1966
	BRD1	RABL2B	eQTL_catalogue_esophagus_gej eQTL	0.00527239	0	1958
	BRD1	RABL2B	eQTL_catalogue_nucleus_accumbens eQTL	0.00523629	0	1971
	BRD1	RABL2B	eQTL_catalogue_liver eQTL	0.00515039	0	1938
	BRD1	RABL2B	eQTL_catalogue_fibroblast eQTL	0.00512593	0	2012
	BRD1	RABL2B	eQTL_catalogue_tibial_nerve sQTL	0.00511026	0	2052
	BRD1	RABL2B	eQTL_catalogue_tibial_nerve eQTL	0.00499007	0	2047
	BRD1	RABL2B	MetaBrain_cortex eQTL	0.00495871	0	2112
	BRD1	RABL2B	eQTL_catalogue_frontal_cortex eQTL	0.00493583	0	1873
	BRD1	RABL2B	eQTL_catalogue_thyroid eQTL	0.00487313	0	2028
	BRD1	RABL2B	eQTL_catalogue_left_ventricle eQTL	0.00485441	0	2034
	BRD1	RABL2B	eQTL_catalogue_quach_R848 eQTL	0.00482342	0	1404
	BRD1	RABL2B	eQTL_catalogue_aorta eQTL	0.00467101	0	2027
	BRD1	RABL2B	eQTL_catalogue_caudate eQTL	0.00458215	0	1990
	BRD1	RABL2B	eQTL_catalogue_esophagus_gej sQTL	0.00457028	0	1986
	BRD1	RABL2B	eQTL_catalogue_blood eQTL	0.00456856	0	2036
	BRD1	RABL2B	eQTL_catalogue_putamen eQTL	0.00441127	0	1923
	BRD1	RABL2B	eQTL_catalogue_sigmoid_colon sQTL	0.00432606	0	2031
	BRD1	RABL2B	eQTL_catalogue_skin_non_exposed sQTL	0.00431902	0	2036
	BRD1	RABL2B	eQTL_catalogue_adipose_visceral eQTL	0.00431509	0	2044
	BRD1	RABL2B	eQTL_catalogue_stomach sQTL	0.0042443	0	2049
	BRD1	RABL2B	eQTL_catalogue_nedelec_salmonella eQTL	0.00423668	0	1634
	BRD1	RABL2B	eQTL_catalogue_quach_IAV eQTL	0.00419854	0	1446
	BRD1	RABL2B	eQTL_catalogue_cerebellum eQTL	0.004196	0	1924
	BRD1	RABL2B	eQTL_catalogue_atrial_appendage eQTL	0.00419325	0	2010
	BRD1	RABL2B	eQTL_catalogue_hypothalamus eQTL	0.00413229	0	1961
	BRD1	RABL2B	eQTL_catalogue_hippocampus eQTL	0.00408095	0	1828
	BRD1	RABL2B	eQTL_catalogue_stomach eQTL	0.00406484	0	2020
	BRD1	RABL2B	eQTL_catalogue_quach_Pam3CSK4 eQTL	0.0040291	0	1402
	BRD1	RABL2B	eQTL_catalogue_sigmoid_colon eQTL	0.00402233	0	2004
	BRD1	RABL2B	eQTL_catalogue_coronary_artery eQTL	0.0040174	0	2010
	BRD1	RABL2B	eQTL_catalogue_nedelec_naive eQTL	0.00400093	0	1575
	BRD1	RABL2B	eQTL_catalogue_salivary_gland eQTL	0.00399999	0	1855
	BRD1	RABL2B	eQTL_catalogue_adipose_visceral sQTL	0.00396425	0	2049
	BRD1	RABL2B	eQTL_catalogue_adipose eQTL	0.00396173	0	2039
	BRD1	RABL2B	eQTL_catalogue_adipose sQTL	0.00394119	0	2068
	BRD1	RABL2B	eQTL_catalogue_prostate eQTL	0.00393069	0	2003
	BRD1	RABL2B	eQTL_catalogue_breast sQTL	0.00392022	0	2070
	BRD1	RABL2B	eQTL_catalogue_testis sQTL	0.00391354	0	2054
	BRD1	RABL2B	eQTL_catalogue_lung sQTL	0.00389208	0	2020
	BRD1	RABL2B	eQTL_catalogue_cortex eQTL	0.0038669	0	1958
	BRD1	RABL2B	eQTL_catalogue_ovary sQTL	0.00385057	0	1880
	BRD1	RABL2B	eQTL_catalogue_kasela_tcells_cd8 eQTL	0.00383815	0	2002
	BRD1	RABL2B	eQTL_catalogue_fibroblast sQTL	0.00383046	0	2040
	BRD1	RABL2B	eQTL_catalogue_anterior_cingulate_cortex eQTL	0.00381062	0	1793
	BRD1	RABL2B	eQTL_catalogue_esophagus_mucosa eQTL	0.00379719	0	2033
	BRD1	RABL2B	eQTL_catalogue_tibial_artery eQTL	0.00379247	0	2038
	BRD1	RABL2B	eQTL_catalogue_small_intestine eQTL	0.00379139	0	1937
	BRD1	RABL2B	eQTL_catalogue_tranverse_colon eQTL	0.00378175	0	1978
	BRD1	RABL2B	eQTL_catalogue_pituitary eQTL	0.00377797	0	1940
	BRD1	RABL2B	eQTL_catalogue_quach_naive eQTL	0.00376978	0	1452
	BRD1	RABL2B	eQTL_catalogue_pituitary sQTL	0.0037677	0	1945
	BRD1	RABL2B	eQTL_catalogue_tibial_artery sQTL	0.00375429	0	2045
	BRD1	RABL2B	eQTL_catalogue_vagina eQTL	0.00374768	0	1827
	BRD1	RABL2B	eQTL_catalogue_spleen eQTL	0.00373078	0	1940
	BRD1	RABL2B	eQTL_catalogue_cerebellar_hemisphere eQTL	0.00371616	0	1852
	BRD1	RABL2B	eQTL_catalogue_quach_LPS eQTL	0.00370757	0	1458
	BRD1	RABL2B	eQTL_catalogue_fairfax_monocytes_naive eQTL	0.00368539	0	1855
	BRD1	RABL2B	eQTL_catalogue_lcl eQTL	0.00368128	0	1797
	BRD1	RABL2B	eQTL_catalogue_nedelec_lysteria eQTL	0.00367655	0	1554
	BRD1	RABL2B	eQTL_catalogue_thyroid sQTL	0.0036654	0	2057
	BRD1	RABL2B	eQTL_catalogue_ovary eQTL	0.00366447	0	1876
	BRD1	RABL2B	eQTL_catalogue_lung eQTL	0.0036549	0	2015
	BRD1	RABL2B	eQTL_catalogue_testis eQTL	0.00364857	0	2026
	BRD1	RABL2B	eQTL_catalogue_pancreas eQTL	0.00361531	0	2003
	BRD1	RABL2B	eQTL_catalogue_skin_non_exposed eQTL	0.00360069	0	2031
	BRD1	RABL2B	eQTL_catalogue_amygdala eQTL	0.00359764	0	1788
	BRD1	RABL2B	eQTL_catalogue_breast eQTL	0.00347492	0	2041
	BRD1	RABL2B	eQTL_catalogue_uterus eQTL	0.00345924	0	1766
	BRD1	RABL2B	eQTL_catalogue_fairfax_monocytes_lps24 eQTL	0.00341256	0	1771
	BRD1	RABL2B	MetaBrain_cerebellum eQTL	0.00328902	0	1923
	BRD1	RABL2B	eQTL_catalogue_blueprint_monocytes eQTL	0.00327929	0	1868
	BRD1	RABL2B	eQTL_catalogue_substantia_nigra eQTL	0.00325929	0	1748
	BRD1	RABL2B	eQTL_catalogue_young_microglia eQTL	0.00321155	0	1694
	BRD1	RABL2B	eQTL_catalogue_braineac_substantia_nigra eQTL	0.00316823	0	1552
	BRD1	RABL2B	eQTL_catalogue_spinal_cord eQTL	0.00314613	0	1816
	BRD1	RABL2B	MetaBrain_basalganglia eQTL	0.00306064	0	1555
	BRD1	RABL2B	eQTL_catalogue_kidney eQTL	0.00303224	0	1565
	BRD1	RABL2B	MetaBrain_spinalcord eQTL	0.00301335	0	1617
	BRD1	RABL2B	eQTL_catalogue_fairfax_monocytes_lps2 eQTL	0.00282172	0	1823
	BRD1	RABL2B	eQTL_catalogue_fairfax_monocytes_ifn24 eQTL	0.00281856	0	1835
	BRD1	RABL2B	fujita_astrocytes eQTL	0.00280468	0	1465
	BRD1	RABL2B	eQTL_catalogue_braineac_putamen eQTL	0.00277017	0	1640
	BRD1	RABL2B	eQTLgen_blood eQTL	0.00268604	0	1912
	BRD1	RABL2B	MetaBrain_hippocampus eQTL	0.00268026	0	1499
	BRD1	RABL2B	fujita_excitatory eQTL	0.00244178	0	1465
	BRD1	RABL2B	fujita_oligodendrocytes eQTL	0.00242426	0	1465
	BRD1	RABL2B	fujita_microglia eQTL	0.00211312	0	1465
	BRD1	RABL2B	fujita_inhibitory eQTL	0.00191832	0	1465
	BRD1	RABL2B	fujita_opc eQTL	0.00190366	0	1465
	BRD1	RABL2B	wingo_female_DLPFC pQTL	0.000224272	0.000486708	46
	BRD1	RABL2B	wingo_both_DLPFC eQTL	0.000153129	0.000484273	46
	BRD1	RABL2B	wingo_male_DLPFC pQTL	0.000240859	0	46
	BRD1	RABL2B	wingo_male_DLPFC eQTL	0.000204054	0	46
	BRD1	RABL2B	wingo_female_DLPFC eQTL	0.000162745	0	46
	BRD1	RABL2B	wingo_both_DLPFC pQTL	0.000156999	0	46
	BRD1	RABL2B	kosoy_microglia eQTL	6.87840366211487e-05	0	9
	BRD1	RP11-494O16.3	eQTLgen_blood eQTL	0.00658469	0	6490
	BRD1	RP1-29C18.10	eQTLgen_blood eQTL	0.0037819	0	9054
	BRD1	RP1-29C18.8	eQTLgen_blood eQTL	0.00608536	0	8675
	BRD1	RP1-29C18.9	eQTLgen_blood eQTL	0.00390345	0	8600
	BRD1	RP3-402G11.5	eQTLgen_blood eQTL	0.00989481	0	4563
	BRD1	RPL23AP82	eQTLgen_blood eQTL	0.0042093	0	2035
	BRD1	RPL23AP82	wingo_male_DLPFC eQTL	0.000238209	0.000575072	67
	BRD1	RPL23AP82	kosoy_microglia eQTL	0.000219629	0.000524888	69
	BRD1	RPL23AP82	wingo_female_DLPFC eQTL	0.000252527	0.000521433	67
	BRD1	RPL23AP82	wingo_both_DLPFC eQTL	0.000220597	0	67
	BRD1	SBF1	eQTLgen_blood eQTL	0.0823428	0	3020
	BRD1	SBF1	wingo_both_DLPFC pQTL	0.00752831	0.0317399	924
	BRD1	SBF1	wingo_female_DLPFC pQTL	0.00589518	0.023242	924
	BRD1	SBF1	MetaBrain_basalganglia eQTL	0.012654	0	2562
	BRD1	SBF1	fujita_oligodendrocytes eQTL	0.00335141	0.0124642	2218
	BRD1	SBF1	eQTL_catalogue_prostate eQTL	0.0121506	0	3185
	BRD1	SBF1	MetaBrain_cortex eQTL	0.0112512	0	3341
	BRD1	SBF1	wingo_both_DLPFC eQTL	0.0108171	0	924
	BRD1	SBF1	MetaBrain_cerebellum eQTL	0.0105507	0	3069
	BRD1	SBF1	eQTL_catalogue_nedelec_lysteria eQTL	0.00435913	0.0101213	2421
	BRD1	SBF1	eQTL_catalogue_muscle sQTL	0.0096371	0	3363
	BRD1	SBF1	eQTL_catalogue_adipose_visceral eQTL	0.00926402	0	3255
	BRD1	SBF1	eQTL_catalogue_thyroid sQTL	0.00872385	0	3380
	BRD1	SBF1	eQTL_catalogue_blood eQTL	0.00828845	0	3250
	BRD1	SBF1	eQTL_catalogue_tibial_artery sQTL	0.00808141	0	3347
	BRD1	SBF1	eQTL_catalogue_muscle eQTL	0.00770148	0	3270
	BRD1	SBF1	eQTL_catalogue_kasela_tcells_cd8 eQTL	0.00657853	0	3176
	BRD1	SBF1	eQTL_catalogue_adipose eQTL	0.00643039	0	3252
	BRD1	SBF1	eQTL_catalogue_adrenal_gland eQTL	0.00623621	0	3158
	BRD1	SBF1	eQTL_catalogue_commonmind_dlpfc eQTL	0.00614605	0	3096
	BRD1	SBF1	eQTL_catalogue_tibial_nerve eQTL	0.00601089	0	3259
	BRD1	SBF1	eQTL_catalogue_liver eQTL	0.0059024	0	3059
	BRD1	SBF1	eQTL_catalogue_kasela_tcells_cd4 eQTL	0.00582554	0	3192
	BRD1	SBF1	eQTL_catalogue_testis eQTL	0.005784	0	3226
	BRD1	SBF1	eQTL_catalogue_aorta sQTL	0.0057798	0	3318
	BRD1	SBF1	eQTL_catalogue_skin_exposed eQTL	0.00575137	0	3232
	BRD1	SBF1	eQTL_catalogue_caudate eQTL	0.00561089	0	3157
	BRD1	SBF1	eQTL_catalogue_testis sQTL	0.00559173	0	3350
	BRD1	SBF1	eQTL_catalogue_fibroblast eQTL	0.00558065	0	3230
	BRD1	SBF1	eQTL_catalogue_atrial_appendage eQTL	0.00557852	0	3215
	BRD1	SBF1	eQTL_catalogue_thyroid eQTL	0.00551202	0	3246
	BRD1	SBF1	eQTL_catalogue_kidney eQTL	0.00549258	0	2408
	BRD1	SBF1	eQTL_catalogue_cortex sQTL	0.00548972	0	3205
	BRD1	SBF1	eQTL_catalogue_tibial_artery eQTL	0.00548755	0	3254
	BRD1	SBF1	eQTL_catalogue_esophagus_mucosa eQTL	0.00544404	0	3250
	BRD1	SBF1	wingo_male_DLPFC eQTL	0.00544186	0	924
	BRD1	SBF1	eQTL_catalogue_coronary_artery eQTL	0.00541304	0	3166
	BRD1	SBF1	eQTL_catalogue_skin_exposed sQTL	0.0053769	0	3325
	BRD1	SBF1	eQTL_catalogue_skin_non_exposed eQTL	0.00536857	0	3247
	BRD1	SBF1	eQTL_catalogue_pancreas eQTL	0.00536273	0	3175
	BRD1	SBF1	eQTL_catalogue_breast eQTL	0.00534629	0	3257
	BRD1	SBF1	eQTL_catalogue_cortex eQTL	0.00533672	0	3087
	BRD1	SBF1	eQTL_catalogue_hypothalamus eQTL	0.00532123	0	3087
	BRD1	SBF1	eQTL_catalogue_spleen eQTL	0.00522858	0	3073
	BRD1	SBF1	eQTL_catalogue_esophagus_gej eQTL	0.00517098	0	3173
	BRD1	SBF1	eQTL_catalogue_aorta eQTL	0.00516883	0	3225
	BRD1	SBF1	eQTL_catalogue_quach_LPS eQTL	0.00516397	0	2214
	BRD1	SBF1	eQTL_catalogue_tranverse_colon eQTL	0.00516015	0	3170
	BRD1	SBF1	eQTL_catalogue_stomach eQTL	0.00515767	0	3225
	BRD1	SBF1	eQTL_catalogue_salivary_gland eQTL	0.00513791	0	2927
	BRD1	SBF1	eQTL_catalogue_cerebellum sQTL	0.00512776	0	3176
	BRD1	SBF1	eQTL_catalogue_lung eQTL	0.005123	0	3228
	BRD1	SBF1	eQTL_catalogue_nedelec_salmonella eQTL	0.00511052	0	2549
	BRD1	SBF1	eQTL_catalogue_fairfax_monocytes_lps24 eQTL	0.00511017	0	2944
	BRD1	SBF1	eQTL_catalogue_left_ventricle eQTL	0.0051013	0	3229
	BRD1	SBF1	eQTL_catalogue_small_intestine eQTL	0.00508756	0	3042
	BRD1	SBF1	eQTL_catalogue_sigmoid_colon eQTL	0.00507349	0	3206
	BRD1	SBF1	eQTL_catalogue_quach_naive eQTL	0.00502459	0	2198
	BRD1	SBF1	eQTL_catalogue_esophagus_muscularis eQTL	0.00499031	0	3233
	BRD1	SBF1	eQTL_catalogue_quach_R848 eQTL	0.00495926	0	2115
	BRD1	SBF1	eQTL_catalogue_nucleus_accumbens eQTL	0.00493966	0	3103
	BRD1	SBF1	eQTL_catalogue_cerebellum eQTL	0.00491296	0	3054
	BRD1	SBF1	eQTL_catalogue_pituitary eQTL	0.00489826	0	3091
	BRD1	SBF1	eQTL_catalogue_cerebellar_hemisphere sQTL	0.00478458	0	3097
	BRD1	SBF1	eQTL_catalogue_blueprint_monocytes eQTL	0.00474636	0	2994
	BRD1	SBF1	eQTL_catalogue_quach_IAV eQTL	0.00471476	0	2191
	BRD1	SBF1	eQTL_catalogue_cedar_monocytes eQTL	0.00470697	0	2987
	BRD1	SBF1	eQTL_catalogue_quach_Pam3CSK4 eQTL	0.00470588	0	2109
	BRD1	SBF1	eQTL_catalogue_frontal_cortex eQTL	0.00466372	0	2976
	BRD1	SBF1	eQTL_catalogue_ovary eQTL	0.00461835	0	3004
	BRD1	SBF1	eQTL_catalogue_lcl eQTL	0.00456664	0	2786
	BRD1	SBF1	eQTL_catalogue_nedelec_naive eQTL	0.00447749	0	2445
	BRD1	SBF1	eQTL_catalogue_cerebellar_hemisphere eQTL	0.00439212	0	2979
	BRD1	SBF1	eQTL_catalogue_hippocampus eQTL	0.00437605	0	2901
	BRD1	SBF1	eQTL_catalogue_putamen eQTL	0.00434311	0	3053
	BRD1	SBF1	eQTL_catalogue_anterior_cingulate_cortex eQTL	0.00417838	0	2873
	BRD1	SBF1	eQTL_catalogue_uterus eQTL	0.004172	0	2737
	BRD1	SBF1	eQTL_catalogue_substantia_nigra eQTL	0.00413716	0	2782
	BRD1	SBF1	eQTL_catalogue_vagina eQTL	0.00405721	0	2901
	BRD1	SBF1	eQTL_catalogue_amygdala eQTL	0.00402731	0	2834
	BRD1	SBF1	eQTL_catalogue_spinal_cord eQTL	0.00397311	0	2859
	BRD1	SBF1	eQTL_catalogue_fairfax_monocytes_ifn24 eQTL	0.00390362	0	3003
	BRD1	SBF1	eQTL_catalogue_fairfax_monocytes_naive eQTL	0.00381366	0	3032
	BRD1	SBF1	eQTL_catalogue_young_microglia eQTL	0.00377842	0	2756
	BRD1	SBF1	eQTL_catalogue_fairfax_monocytes_lps2 eQTL	0.00370779	0	2976
	BRD1	SBF1	fujita_opc eQTL	0.00362591	0	2218
	BRD1	SBF1	fujita_astrocytes eQTL	0.00357465	0	2218
	BRD1	SBF1	MetaBrain_hippocampus eQTL	0.00336911	0	2484
	BRD1	SBF1	fujita_excitatory eQTL	0.0033242	0	2218
	BRD1	SBF1	MetaBrain_spinalcord eQTL	0.00325707	0	2520
	BRD1	SBF1	eQTL_catalogue_braineac_substantia_nigra eQTL	0.00321903	0	2387
	BRD1	SBF1	kosoy_microglia eQTL	0.00321385	0	934
	BRD1	SBF1	eQTL_catalogue_braineac_putamen eQTL	0.00315187	0	2547
	BRD1	SBF1	fujita_inhibitory eQTL	0.00234232	0	2218
	BRD1	SBF1	wingo_male_DLPFC pQTL	0.0021859	0	924
	BRD1	SBF1	wingo_female_DLPFC eQTL	0.00210022	0	924
	BRD1	SCO2	NGI_female_CSF pQTL	0.0140914	0	12086
	BRD1	SCO2	NGI_male_CSF pQTL	0.0128247	0	12081
	BRD1	SCO2	NGI_all_CSF pQTL	0.00827359	0	9063
	BRD1	SCO2	eQTL_catalogue_adipose eQTL	0.00811932	0	3053
	BRD1	SCO2	MetaBrain_cortex eQTL	0.00781059	0	3093
	BRD1	SCO2	eQTL_catalogue_atrial_appendage eQTL	0.00671931	0	3019
	BRD1	SCO2	eQTL_catalogue_testis eQTL	0.00611381	0	3025
	BRD1	SCO2	eQTL_catalogue_muscle eQTL	0.00602161	0	3070
	BRD1	SCO2	eQTL_catalogue_caudate eQTL	0.00591873	0	2962
	BRD1	SCO2	eQTL_catalogue_substantia_nigra eQTL	0.00585945	0	2602
	BRD1	SCO2	eQTL_catalogue_nedelec_naive eQTL	0.00582416	0	2303
	BRD1	SCO2	eQTL_catalogue_tibial_artery eQTL	0.00576053	0	3053
	BRD1	SCO2	eQTLgen_blood eQTL	0.0057155	0	2940
	BRD1	SCO2	eQTL_catalogue_prostate eQTL	0.00565726	0	2988
	BRD1	SCO2	eQTL_catalogue_stomach eQTL	0.00564739	0	3024
	BRD1	SCO2	eQTL_catalogue_breast eQTL	0.00564238	0	3055
	BRD1	SCO2	eQTL_catalogue_blood eQTL	0.00560679	0	3050
	BRD1	SCO2	eQTL_catalogue_esophagus_muscularis eQTL	0.00557678	0	3035
	BRD1	SCO2	eQTL_catalogue_lung eQTL	0.00552016	0	3027
	BRD1	SCO2	MetaBrain_cerebellum eQTL	0.0054442	0	2830
	BRD1	SCO2	eQTL_catalogue_pancreas eQTL	0.00541171	0	2976
	BRD1	SCO2	eQTL_catalogue_cortex eQTL	0.00540896	0	2897
	BRD1	SCO2	eQTL_catalogue_nucleus_accumbens eQTL	0.00538455	0	2912
	BRD1	SCO2	eQTL_catalogue_skin_exposed eQTL	0.00534856	0	3033
	BRD1	SCO2	eQTL_catalogue_thyroid eQTL	0.00531665	0	3045
	BRD1	SCO2	eQTL_catalogue_quach_naive eQTL	0.00531196	0	2082
	BRD1	SCO2	eQTL_catalogue_sigmoid_colon eQTL	0.0052559	0	3006
	BRD1	SCO2	eQTL_catalogue_pituitary eQTL	0.00523169	0	2894
	BRD1	SCO2	eQTL_catalogue_left_ventricle eQTL	0.00520872	0	3032
	BRD1	SCO2	eQTL_catalogue_adipose_visceral eQTL	0.00520808	0	3056
	BRD1	SCO2	eQTL_catalogue_hypothalamus eQTL	0.00520677	0	2893
	BRD1	SCO2	eQTL_catalogue_tibial_nerve eQTL	0.00519219	0	3061
	BRD1	SCO2	eQTL_catalogue_tranverse_colon eQTL	0.00518386	0	2971
	BRD1	SCO2	eQTL_catalogue_esophagus_mucosa eQTL	0.00517814	0	3051
	BRD1	SCO2	eQTL_catalogue_adrenal_gland eQTL	0.0051716	0	2961
	BRD1	SCO2	eQTL_catalogue_esophagus_gej eQTL	0.0051607	0	2973
	BRD1	SCO2	eQTL_catalogue_nedelec_lysteria eQTL	0.00515028	0	2275
	BRD1	SCO2	eQTL_catalogue_skin_non_exposed eQTL	0.00514631	0	3047
	BRD1	SCO2	eQTL_catalogue_commonmind_dlpfc eQTL	0.00513554	0	2903
	BRD1	SCO2	eQTL_catalogue_quach_LPS eQTL	0.00502942	0	2097
	BRD1	SCO2	eQTL_catalogue_aorta eQTL	0.00499259	0	3027
	BRD1	SCO2	eQTL_catalogue_fibroblast eQTL	0.00495093	0	3031
	BRD1	SCO2	eQTL_catalogue_small_intestine eQTL	0.00494147	0	2846
	BRD1	SCO2	eQTL_catalogue_nedelec_salmonella eQTL	0.00491055	0	2399
	BRD1	SCO2	eQTL_catalogue_coronary_artery eQTL	0.00487858	0	2972
	BRD1	SCO2	eQTL_catalogue_spleen eQTL	0.00481669	0	2885
	BRD1	SCO2	eQTL_catalogue_liver eQTL	0.00479404	0	2863
	BRD1	SCO2	eQTL_catalogue_quach_IAV eQTL	0.00476122	0	2075
	BRD1	SCO2	eQTL_catalogue_salivary_gland eQTL	0.00463475	0	2745
	BRD1	SCO2	eQTL_catalogue_cerebellum eQTL	0.00460891	0	2864
	BRD1	SCO2	eQTL_catalogue_ovary eQTL	0.00460049	0	2813
	BRD1	SCO2	eQTL_catalogue_quach_Pam3CSK4 eQTL	0.00457854	0	1994
	BRD1	SCO2	eQTL_catalogue_frontal_cortex eQTL	0.00447207	0	2788
	BRD1	SCO2	eQTL_catalogue_uterus eQTL	0.00445067	0	2558
	BRD1	SCO2	eQTL_catalogue_quach_R848 eQTL	0.00443735	0	2002
	BRD1	SCO2	eQTL_catalogue_putamen eQTL	0.00440662	0	2860
	BRD1	SCO2	eQTL_catalogue_lcl eQTL	0.00436016	0	2609
	BRD1	SCO2	eQTL_catalogue_kidney eQTL	0.0042674	0	2246
	BRD1	SCO2	eQTL_catalogue_hippocampus eQTL	0.00420153	0	2715
	BRD1	SCO2	eQTL_catalogue_cerebellar_hemisphere eQTL	0.00417716	0	2789
	BRD1	SCO2	eQTL_catalogue_vagina eQTL	0.00414468	0	2719
	BRD1	SCO2	eQTL_catalogue_amygdala eQTL	0.00406121	0	2654
	BRD1	SCO2	eQTL_catalogue_spinal_cord eQTL	0.00403164	0	2683
	BRD1	SCO2	eQTL_catalogue_anterior_cingulate_cortex eQTL	0.00398312	0	2692
	BRD1	SCO2	eQTL_catalogue_blueprint_monocytes eQTL	0.00392876	0	2798
	BRD1	SCO2	MetaBrain_basalganglia eQTL	0.00369026	0	2356
	BRD1	SCO2	MetaBrain_hippocampus eQTL	0.00365067	0	2279
	BRD1	SCO2	eQTL_catalogue_young_microglia eQTL	0.00359036	0	2569
	BRD1	SCO2	MetaBrain_spinalcord eQTL	0.00326084	0	2305
	BRD1	SCO2	ARIC_blood pQTL	0.00124995	0	1074
	BRD1	SELENOO	wingo_both_DLPFC pQTL	0.696117	0.753772	1464
	BRD1	SELENOO	wingo_female_DLPFC pQTL	0.116343	0.751518	1464
	BRD1	SELENOO	MetaBrain_cerebellum eQTL	0.358837	0.480516	4521
	BRD1	SELENOO	wingo_male_DLPFC eQTL	0.0999216	0.298851	1464
	BRD1	SELENOO	fujita_astrocytes eQTL	0.0813239	0.183045	3373
	BRD1	SELENOO	fujita_inhibitory eQTL	0.0676466	0.157993	3373
	BRD1	SELENOO	wingo_both_DLPFC eQTL	0.142559	0.121392	1464
	BRD1	SELENOO	wingo_female_DLPFC eQTL	0.078332	0.0953136	1464
	BRD1	SELENOO	eQTL_catalogue_esophagus_muscularis sQTL	0.0400348	0.0902358	4735
	BRD1	SELENOO	eQTL_catalogue_blood eQTL	0.0447473	0.0760245	4792
	BRD1	SELENOO	eQTL_catalogue_cerebellum eQTL	0.0240177	0.0739831	4557
	BRD1	SELENOO	eQTL_catalogue_liver sQTL	0.0290598	0.0695318	4535
	BRD1	SELENOO	eQTL_catalogue_tranverse_colon sQTL	0.0271849	0.0664376	4669
	BRD1	SELENOO	eQTL_catalogue_pancreas eQTL	0.025319	0.0605857	4692
	BRD1	SELENOO	eQTL_catalogue_testis sQTL	0.0246337	0.0603157	4738
	BRD1	SELENOO	eQTL_catalogue_nedelec_salmonella eQTL	0.0210582	0.0577504	3863
	BRD1	SELENOO	eQTL_catalogue_commonmind_dlpfc sQTL	0.0232606	0.0576081	4552
	BRD1	SELENOO	eQTL_catalogue_cerebellum sQTL	0.0246715	0.05758	4531
	BRD1	SELENOO	eQTL_catalogue_atrial_appendage sQTL	0.0240606	0.0573962	4723
	BRD1	SELENOO	eQTL_catalogue_cerebellar_hemisphere eQTL	0.0196048	0.0573137	4462
	BRD1	SELENOO	eQTL_catalogue_thyroid sQTL	0.0231417	0.0562962	4759
	BRD1	SELENOO	eQTL_catalogue_spleen sQTL	0.022112	0.0554704	4542
	BRD1	SELENOO	eQTL_catalogue_pancreas sQTL	0.0218639	0.053569	4664
	BRD1	SELENOO	eQTL_catalogue_liver eQTL	0.0199497	0.0532291	4562
	BRD1	SELENOO	eQTL_catalogue_muscle sQTL	0.0218154	0.0530509	4782
	BRD1	SELENOO	eQTL_catalogue_adrenal_gland sQTL	0.0209681	0.0510963	4644
	BRD1	SELENOO	eQTL_catalogue_adipose_visceral sQTL	0.0198519	0.0490278	4766
	BRD1	SELENOO	eQTL_catalogue_adipose sQTL	0.0247253	0.04891	4765
	BRD1	SELENOO	eQTL_catalogue_ovary sQTL	0.0195134	0.0483314	4460
	BRD1	SELENOO	eQTL_catalogue_esophagus_gej sQTL	0.0193896	0.047835	4676
	BRD1	SELENOO	eQTL_catalogue_pituitary sQTL	0.0190302	0.047232	4575
	BRD1	SELENOO	eQTL_catalogue_cerebellar_hemisphere sQTL	0.0186927	0.047016	4437
	BRD1	SELENOO	eQTL_catalogue_tibial_nerve sQTL	0.0183946	0.0468924	4770
	BRD1	SELENOO	eQTL_catalogue_esophagus_mucosa sQTL	0.0182793	0.0465944	4761
	BRD1	SELENOO	eQTL_catalogue_tibial_artery sQTL	0.0183694	0.0465322	4765
	BRD1	SELENOO	eQTL_catalogue_sigmoid_colon sQTL	0.0185967	0.0463239	4708
	BRD1	SELENOO	eQTL_catalogue_prostate sQTL	0.0182792	0.0460731	4681
	BRD1	SELENOO	eQTL_catalogue_fibroblast sQTL	0.0187676	0.0459743	4743
	BRD1	SELENOO	eQTL_catalogue_lung sQTL	0.0181238	0.0459512	4731
	BRD1	SELENOO	eQTL_catalogue_aorta sQTL	0.0182528	0.0459506	4728
	BRD1	SELENOO	eQTL_catalogue_breast sQTL	0.0180535	0.0458176	4765
	BRD1	SELENOO	eQTL_catalogue_coronary_artery sQTL	0.0181902	0.04556	4642
	BRD1	SELENOO	MetaBrain_cortex eQTL	0.045267	0	4859
	BRD1	SELENOO	eQTL_catalogue_quach_naive eQTL	0.00870277	0.0425687	3270
	BRD1	SELENOO	eQTL_catalogue_quach_IAV eQTL	0.00666153	0.0412577	3269
	BRD1	SELENOO	fujita_oligodendrocytes eQTL	0.0253886	0.0406956	3373
	BRD1	SELENOO	eQTL_catalogue_quach_Pam3CSK4 eQTL	0.00702939	0.0395273	3178
	BRD1	SELENOO	eQTL_catalogue_adipose_visceral eQTL	0.0141484	0.0366087	4794
	BRD1	SELENOO	eQTL_catalogue_quach_R848 eQTL	0.00687702	0.0362008	3182
	BRD1	SELENOO	eQTL_catalogue_fibroblast eQTL	0.0141135	0.0360221	4771
	BRD1	SELENOO	eQTL_catalogue_stomach sQTL	0.0122937	0.0323332	4728
	BRD1	SELENOO	eQTL_catalogue_skin_non_exposed eQTL	0.0176032	0.0310835	4775
	BRD1	SELENOO	eQTL_catalogue_skin_exposed sQTL	0.00764954	0.0240638	4738
	BRD1	SELENOO	eQTL_catalogue_quach_LPS eQTL	0.00647601	0.0238919	3319
	BRD1	SELENOO	eQTL_catalogue_muscle eQTL	0.00844345	0.022872	4810
	BRD1	SELENOO	eQTL_catalogue_fairfax_monocytes_naive eQTL	0.00825358	0.0222745	4494
	BRD1	SELENOO	wingo_male_DLPFC pQTL	0.0107582	0.0193767	1464
	BRD1	SELENOO	eQTL_catalogue_esophagus_mucosa eQTL	0.0068159	0.0189372	4789
	BRD1	SELENOO	eQTL_catalogue_thyroid eQTL	0.00691317	0.0178015	4787
	BRD1	SELENOO	fujita_excitatory eQTL	0.00619613	0.0170594	3373
	BRD1	SELENOO	eQTL_catalogue_blueprint_monocytes eQTL	0.00913682	0.0167747	4486
	BRD1	SELENOO	eQTL_catalogue_breast eQTL	0.00807728	0.0166867	4793
	BRD1	SELENOO	fujita_microglia eQTL	0.0161827	0	3373
	BRD1	SELENOO	eQTL_catalogue_stomach eQTL	0.0131368	0.0152835	4755
	BRD1	SELENOO	eQTL_catalogue_aorta eQTL	0.0145468	0	4754
	BRD1	SELENOO	eQTL_catalogue_uterus eQTL	0.00900543	0.0136482	4169
	BRD1	SELENOO	eQTL_catalogue_lung eQTL	0.0118646	0.0134799	4759
	BRD1	SELENOO	eQTL_catalogue_tibial_nerve eQTL	0.00882319	0.0128044	4797
	BRD1	SELENOO	eQTL_catalogue_small_intestine eQTL	0.00951159	0.0127882	4513
	BRD1	SELENOO	eQTL_catalogue_esophagus_muscularis eQTL	0.00906648	0.0122507	4762
	BRD1	SELENOO	eQTL_catalogue_fairfax_monocytes_ifn24 eQTL	0.0115734	0	4454
	BRD1	SELENOO	eQTL_catalogue_fairfax_monocytes_lps24 eQTL	0.00900449	0.0114195	4398
	BRD1	SELENOO	eQTL_catalogue_caudate eQTL	0.0111278	0	4652
	BRD1	SELENOO	eQTL_catalogue_coronary_artery eQTL	0.0111198	0	4670
	BRD1	SELENOO	eQTL_catalogue_sigmoid_colon eQTL	0.0111101	0	4736
	BRD1	SELENOO	eQTL_catalogue_adrenal_gland eQTL	0.0108664	0	4671
	BRD1	SELENOO	eQTL_catalogue_left_ventricle eQTL	0.00830557	0.0106891	4761
	BRD1	SELENOO	eQTL_catalogue_kasela_tcells_cd8 eQTL	0.0103124	0	4617
	BRD1	SELENOO	eQTL_catalogue_spleen eQTL	0.00999456	0	4568
	BRD1	SELENOO	eQTL_catalogue_young_microglia eQTL	0.00993938	0	4183
	BRD1	SELENOO	eQTL_catalogue_kidney eQTL	0.00990738	0	3747
	BRD1	SELENOO	eQTL_catalogue_nedelec_naive eQTL	0.0073146	0.00985337	3726
	BRD1	SELENOO	eQTL_catalogue_lcl eQTL	0.00963992	0	4221
	BRD1	SELENOO	eQTL_catalogue_cortex eQTL	0.00959948	0	4584
	BRD1	SELENOO	eQTL_catalogue_putamen eQTL	0.00958652	0	4540
	BRD1	SELENOO	eQTL_catalogue_commonmind_dlpfc eQTL	0.00952411	0	4589
	BRD1	SELENOO	eQTL_catalogue_kasela_tcells_cd4 eQTL	0.00951233	0	4627
	BRD1	SELENOO	eQTL_catalogue_prostate eQTL	0.00933007	0	4708
	BRD1	SELENOO	eQTL_catalogue_skin_exposed eQTL	0.00919428	0	4765
	BRD1	SELENOO	eQTL_catalogue_ovary eQTL	0.00912087	0	4487
	BRD1	SELENOO	eQTL_catalogue_cedar_monocytes eQTL	0.00899899	0	4447
	BRD1	SELENOO	eQTL_catalogue_esophagus_gej eQTL	0.00891844	0	4704
	BRD1	SELENOO	MetaBrain_spinalcord eQTL	0.00888263	0	3836
	BRD1	SELENOO	eQTL_catalogue_nedelec_lysteria eQTL	0.00883193	0	3700
	BRD1	SELENOO	eQTL_catalogue_anterior_cingulate_cortex eQTL	0.00883064	0	4320
	BRD1	SELENOO	eQTL_catalogue_nucleus_accumbens eQTL	0.00880528	0	4593
	BRD1	SELENOO	eQTL_catalogue_hypothalamus eQTL	0.0087599	0	4581
	BRD1	SELENOO	eQTL_catalogue_spinal_cord eQTL	0.00873167	0	4298
	BRD1	SELENOO	eQTL_catalogue_vagina eQTL	0.00860477	0	4357
	BRD1	SELENOO	eQTL_catalogue_substantia_nigra eQTL	0.00859317	0	4204
	BRD1	SELENOO	eQTL_catalogue_hippocampus eQTL	0.00857921	0	4368
	BRD1	SELENOO	eQTL_catalogue_adipose eQTL	0.00857256	0	4793
	BRD1	SELENOO	eQTL_catalogue_frontal_cortex eQTL	0.00855788	0	4449
	BRD1	SELENOO	eQTL_catalogue_skin_non_exposed sQTL	0.00852909	0	4747
	BRD1	SELENOO	eQTL_catalogue_pituitary eQTL	0.00818897	0.00842619	4601
	BRD1	SELENOO	eQTL_catalogue_salivary_gland eQTL	0.0083704	0	4359
	BRD1	SELENOO	eQTL_catalogue_testis eQTL	0.00834891	0	4764
	BRD1	SELENOO	eQTL_catalogue_amygdala eQTL	0.00829859	0	4270
	BRD1	SELENOO	eQTL_catalogue_tranverse_colon eQTL	0.00826604	0	4696
	BRD1	SELENOO	eQTL_catalogue_tibial_artery eQTL	0.00821681	0	4792
	BRD1	SELENOO	eQTL_catalogue_fairfax_monocytes_lps2 eQTL	0.0081779	0	4433
	BRD1	SELENOO	eQTL_catalogue_atrial_appendage eQTL	0.00809437	0	4751
	BRD1	SELENOO	MetaBrain_hippocampus eQTL	0.00797269	0	3758
	BRD1	SELENOO	eQTL_catalogue_braineac_substantia_nigra eQTL	0.00790913	0	3591
	BRD1	SELENOO	eQTL_catalogue_braineac_putamen eQTL	0.00784608	0	3828
	BRD1	SELENOO	MetaBrain_basalganglia eQTL	0.00756728	0	3857
	BRD1	SELENOO	fujita_opc eQTL	0.00692685	0	3373
	BRD1	SELENOO	kosoy_microglia eQTL	0.00628974	0	1591
	BRD1	SELENOO-AS1	eQTL_catalogue_pancreas eQTL	0.0410031	0.125158	4640
	BRD1	SELENOO-AS1	eQTL_catalogue_nedelec_salmonella eQTL	0.0302847	0.071829	3817
	BRD1	SELENOO-AS1	eQTL_catalogue_quach_LPS eQTL	0.0203037	0.0609877	3277
	BRD1	SELENOO-AS1	eQTL_catalogue_anterior_cingulate_cortex eQTL	0.0189981	0.0603319	4272
	BRD1	SELENOO-AS1	eQTL_catalogue_tibial_artery sQTL	0.0322131	0.0589755	4748
	BRD1	SELENOO-AS1	eQTL_catalogue_skin_exposed eQTL	0.0218601	0.0541338	4714
	BRD1	SELENOO-AS1	eQTL_catalogue_quach_IAV eQTL	0.0180123	0.0535486	3224
	BRD1	SELENOO-AS1	eQTL_catalogue_quach_naive eQTL	0.0159702	0.0504999	3225
	BRD1	SELENOO-AS1	eQTL_catalogue_caudate eQTL	0.0196106	0.0492279	4604
	BRD1	SELENOO-AS1	eQTL_catalogue_cerebellum eQTL	0.0183325	0.0454682	4508
	BRD1	SELENOO-AS1	eQTL_catalogue_atrial_appendage eQTL	0.0171467	0.043559	4698
	BRD1	SELENOO-AS1	eQTL_catalogue_nucleus_accumbens eQTL	0.0160631	0.0431747	4544
	BRD1	SELENOO-AS1	eQTL_catalogue_skin_non_exposed eQTL	0.0193921	0.0429776	4722
	BRD1	SELENOO-AS1	eQTL_catalogue_cortex eQTL	0.0149059	0.0420922	4536
	BRD1	SELENOO-AS1	eQTL_catalogue_small_intestine eQTL	0.015939	0.041835	4465
	BRD1	SELENOO-AS1	eQTL_catalogue_quach_Pam3CSK4 eQTL	0.00932468	0.0411	3134
	BRD1	SELENOO-AS1	eQTL_catalogue_cerebellar_hemisphere eQTL	0.0169132	0.0409891	4414
	BRD1	SELENOO-AS1	eQTL_catalogue_lung eQTL	0.0173062	0.0403788	4707
	BRD1	SELENOO-AS1	eQTL_catalogue_esophagus_muscularis eQTL	0.0157969	0.0402582	4711
	BRD1	SELENOO-AS1	eQTL_catalogue_esophagus_gej eQTL	0.0144092	0.0374238	4651
	BRD1	SELENOO-AS1	eQTL_catalogue_hypothalamus eQTL	0.013173	0.0365977	4532
	BRD1	SELENOO-AS1	eQTL_catalogue_tibial_nerve eQTL	0.0133312	0.0358581	4746
	BRD1	SELENOO-AS1	eQTL_catalogue_adipose eQTL	0.0132798	0.0347077	4741
	BRD1	SELENOO-AS1	eQTL_catalogue_tibial_artery eQTL	0.0131632	0.0346279	4740
	BRD1	SELENOO-AS1	eQTL_catalogue_fibroblast eQTL	0.0131019	0.03422	4719
	BRD1	SELENOO-AS1	eQTL_catalogue_sigmoid_colon eQTL	0.0132997	0.0338439	4684
	BRD1	SELENOO-AS1	eQTL_catalogue_thyroid eQTL	0.0121458	0.0312499	4734
	BRD1	SELENOO-AS1	eQTL_catalogue_blood eQTL	0.0111899	0.0289869	4739
	BRD1	SELENOO-AS1	eQTL_catalogue_aorta eQTL	0.0121208	0.0287573	4705
	BRD1	SELENOO-AS1	eQTL_catalogue_spinal_cord eQTL	0.0286493	0	4250
	BRD1	SELENOO-AS1	eQTL_catalogue_quach_R848 eQTL	0.00661336	0.0249219	3137
	BRD1	SELENOO-AS1	eQTL_catalogue_left_ventricle eQTL	0.0137213	0.0211444	4710
	BRD1	SELENOO-AS1	eQTL_catalogue_prostate eQTL	0.0118782	0.0210045	4657
	BRD1	SELENOO-AS1	eQTL_catalogue_putamen eQTL	0.00923565	0.0196467	4491
	BRD1	SELENOO-AS1	eQTL_catalogue_adipose_visceral eQTL	0.019638	0	4741
	BRD1	SELENOO-AS1	eQTL_catalogue_breast eQTL	0.0191878	0	4740
	BRD1	SELENOO-AS1	eQTL_catalogue_esophagus_mucosa eQTL	0.0170388	0	4736
	BRD1	SELENOO-AS1	eQTL_catalogue_coronary_artery eQTL	0.0117587	0.0162496	4618
	BRD1	SELENOO-AS1	eQTL_catalogue_testis eQTL	0.00691652	0.0156241	4714
	BRD1	SELENOO-AS1	eQTL_catalogue_stomach eQTL	0.0129788	0	4704
	BRD1	SELENOO-AS1	eQTL_catalogue_liver eQTL	0.0126489	0	4514
	BRD1	SELENOO-AS1	eQTL_catalogue_spleen eQTL	0.0117215	0	4520
	BRD1	SELENOO-AS1	eQTL_catalogue_lcl eQTL	0.0115622	0	4178
	BRD1	SELENOO-AS1	eQTL_catalogue_uterus eQTL	0.0112503	0	4125
	BRD1	SELENOO-AS1	eQTL_catalogue_frontal_cortex eQTL	0.0109473	0	4400
	BRD1	SELENOO-AS1	eQTL_catalogue_commonmind_dlpfc eQTL	0.0104462	0	4540
	BRD1	SELENOO-AS1	eQTL_catalogue_vagina eQTL	0.0102957	0	4312
	BRD1	SELENOO-AS1	eQTL_catalogue_tranverse_colon eQTL	0.00994345	0	4646
	BRD1	SELENOO-AS1	eQTL_catalogue_pituitary eQTL	0.00931665	0	4551
	BRD1	SELENOO-AS1	eQTL_catalogue_adrenal_gland eQTL	0.00917394	0	4620
	BRD1	SELENOO-AS1	eQTL_catalogue_salivary_gland eQTL	0.00905371	0	4314
	BRD1	SELENOO-AS1	eQTL_catalogue_substantia_nigra eQTL	0.00880675	0	4157
	BRD1	SELENOO-AS1	eQTL_catalogue_kidney eQTL	0.008632	0	3704
	BRD1	SELENOO-AS1	eQTL_catalogue_hippocampus eQTL	0.00861999	0	4319
	BRD1	SELENOO-AS1	eQTL_catalogue_amygdala eQTL	0.00830471	0	4223
	BRD1	SELENOO-AS1	eQTL_catalogue_ovary eQTL	0.0081744	0	4437
	BRD1	SELENOO-AS1	eQTL_catalogue_young_microglia eQTL	0.00812362	0	4140
	BRD1	SELENOO-AS1	eQTL_catalogue_braineac_substantia_nigra eQTL	0.00810894	0	3558
	BRD1	SELENOO-AS1	eQTL_catalogue_blueprint_monocytes eQTL	0.00803308	0	4435
	BRD1	SELENOO-AS1	eQTL_catalogue_muscle eQTL	0.00788091	0	4758
	BRD1	SELENOO-AS1	eQTL_catalogue_braineac_putamen eQTL	0.00746494	0	3795
	BRD1	SELENOO-AS1	eQTL_catalogue_nedelec_naive eQTL	0.00732013	0	3683
	BRD1	SELENOO-AS1	eQTL_catalogue_nedelec_lysteria eQTL	0.00730046	0	3657
	BRD1	SELENOO-AS1	kosoy_microglia eQTL	0.00195848	0	1131
	BRD1	SHANK3	eQTL_catalogue_lung sQTL	0.0430823	0	2339
	BRD1	SHANK3	NGI_male_CSF pQTL	0.0129925	0	12081
	BRD1	SHANK3	NGI_female_CSF pQTL	0.0121039	0	12086
	BRD1	SHANK3	eQTL_catalogue_breast eQTL	0.00459879	0.0116652	2474
	BRD1	SHANK3	eQTL_catalogue_skin_exposed sQTL	0.00466983	0.00985402	2343
	BRD1	SHANK3	NGI_all_CSF pQTL	0.00877974	0	9063
	BRD1	SHANK3	eQTL_catalogue_liver eQTL	0.00440705	0.00794375	2357
	BRD1	SHANK3	eQTL_catalogue_esophagus_mucosa eQTL	0.00412982	0.0079341	2470
	BRD1	SHANK3	eQTL_catalogue_substantia_nigra eQTL	0.00392011	0.00765434	2118
	BRD1	SHANK3	eQTL_catalogue_tibial_nerve sQTL	0.00731412	0	2373
	BRD1	SHANK3	eQTL_catalogue_tranverse_colon eQTL	0.00560594	0	2406
	BRD1	SHANK3	eQTL_catalogue_pancreas eQTL	0.0053628	0	2418
	BRD1	SHANK3	eQTL_catalogue_frontal_cortex eQTL	0.00535353	0	2271
	BRD1	SHANK3	eQTL_catalogue_fibroblast eQTL	0.00527585	0	2449
	BRD1	SHANK3	eQTL_catalogue_cerebellar_hemisphere eQTL	0.00520018	0	2264
	BRD1	SHANK3	eQTL_catalogue_adipose sQTL	0.0051559	0	2363
	BRD1	SHANK3	eQTL_catalogue_thyroid sQTL	0.00492231	0	2439
	BRD1	SHANK3	eQTL_catalogue_esophagus_muscularis eQTL	0.00489677	0	2458
	BRD1	SHANK3	eQTL_catalogue_kasela_tcells_cd8 eQTL	0.0048372	0	2386
	BRD1	SHANK3	eQTL_catalogue_tranverse_colon sQTL	0.00481701	0	2177
	BRD1	SHANK3	eQTL_catalogue_tibial_artery eQTL	0.00480499	0	2474
	BRD1	SHANK3	eQTL_catalogue_left_ventricle eQTL	0.0047005	0	2464
	BRD1	SHANK3	eQTL_catalogue_hypothalamus eQTL	0.00466563	0	2372
	BRD1	SHANK3	eQTL_catalogue_nucleus_accumbens eQTL	0.0046231	0	2385
	BRD1	SHANK3	eQTL_catalogue_cedar_monocytes eQTL	0.00461989	0	2284
	BRD1	SHANK3	eQTL_catalogue_caudate eQTL	0.00461839	0	2408
	BRD1	SHANK3	eQTL_catalogue_muscle eQTL	0.00459598	0	2485
	BRD1	SHANK3	eQTL_catalogue_adipose_visceral eQTL	0.00454794	0	2478
	BRD1	SHANK3	eQTL_catalogue_adrenal_gland eQTL	0.00450372	0	2405
	BRD1	SHANK3	eQTL_catalogue_stomach eQTL	0.00446405	0	2448
	BRD1	SHANK3	eQTL_catalogue_thyroid eQTL	0.00446378	0	2463
	BRD1	SHANK3	eQTL_catalogue_small_intestine eQTL	0.00441954	0	2321
	BRD1	SHANK3	eQTL_catalogue_testis eQTL	0.00441136	0	2462
	BRD1	SHANK3	eQTL_catalogue_aorta eQTL	0.00440339	0	2458
	BRD1	SHANK3	eQTL_catalogue_tibial_nerve eQTL	0.00438679	0	2483
	BRD1	SHANK3	eQTL_catalogue_lung eQTL	0.00437403	0	2448
	BRD1	SHANK3	eQTL_catalogue_atrial_appendage eQTL	0.00435668	0	2441
	BRD1	SHANK3	eQTL_catalogue_coronary_artery eQTL	0.00434516	0	2419
	BRD1	SHANK3	eQTL_catalogue_prostate eQTL	0.0043389	0	2430
	BRD1	SHANK3	eQTL_catalogue_skin_exposed eQTL	0.00431213	0	2452
	BRD1	SHANK3	eQTL_catalogue_breast sQTL	0.00430235	0	2366
	BRD1	SHANK3	eQTL_catalogue_adipose_visceral sQTL	0.00426368	0	2369
	BRD1	SHANK3	eQTL_catalogue_putamen eQTL	0.00425677	0	2334
	BRD1	SHANK3	eQTL_catalogue_cerebellum eQTL	0.00424669	0	2337
	BRD1	SHANK3	eQTL_catalogue_anterior_cingulate_cortex eQTL	0.00420343	0	2186
	BRD1	SHANK3	eQTL_catalogue_coronary_artery sQTL	0.00418805	0	2187
	BRD1	SHANK3	eQTL_catalogue_cortex eQTL	0.00418156	0	2367
	BRD1	SHANK3	eQTL_catalogue_commonmind_dlpfc eQTL	0.00416411	0	2357
	BRD1	SHANK3	eQTL_catalogue_sigmoid_colon eQTL	0.0041298	0	2437
	BRD1	SHANK3	eQTL_catalogue_pituitary eQTL	0.00412206	0	2354
	BRD1	SHANK3	eQTL_catalogue_esophagus_gej eQTL	0.00412045	0	2392
	BRD1	SHANK3	MetaBrain_cortex eQTL	0.00410246	0	2542
	BRD1	SHANK3	eQTL_catalogue_pituitary sQTL	0.00405213	0	2119
	BRD1	SHANK3	eQTL_catalogue_atrial_appendage sQTL	0.00405063	0	2323
	BRD1	SHANK3	eQTL_catalogue_skin_non_exposed eQTL	0.00403805	0	2467
	BRD1	SHANK3	eQTL_catalogue_muscle sQTL	0.0039905	0	2376
	BRD1	SHANK3	eQTL_catalogue_nedelec_lysteria eQTL	0.00398707	0	1872
	BRD1	SHANK3	eQTL_catalogue_left_ventricle sQTL	0.00396143	0	2344
	BRD1	SHANK3	eQTL_catalogue_amygdala eQTL	0.00395898	0	2170
	BRD1	SHANK3	eQTL_catalogue_spinal_cord eQTL	0.00395522	0	2179
	BRD1	SHANK3	eQTL_catalogue_spleen eQTL	0.00395312	0	2346
	BRD1	SHANK3	eQTL_catalogue_vagina eQTL	0.0039432	0	2209
	BRD1	SHANK3	eQTL_catalogue_hippocampus eQTL	0.0038361	0	2209
	BRD1	SHANK3	eQTL_catalogue_ovary eQTL	0.00383158	0	2273
	BRD1	SHANK3	eQTL_catalogue_esophagus_gej sQTL	0.00382416	0	2144
	BRD1	SHANK3	eQTL_catalogue_kasela_tcells_cd4 eQTL	0.00380832	0	2402
	BRD1	SHANK3	eQTL_catalogue_esophagus_muscularis sQTL	0.00380489	0	2218
	BRD1	SHANK3	eQTL_catalogue_adipose eQTL	0.0037467	0	2473
	BRD1	SHANK3	eQTL_catalogue_uterus eQTL	0.00373961	0	2111
	BRD1	SHANK3	eQTL_catalogue_salivary_gland eQTL	0.0037275	0	2222
	BRD1	SHANK3	wingo_male_DLPFC eQTL	0.0036677	0	244
	BRD1	SHANK3	fujita_astrocytes eQTL	0.00364777	0	1726
	BRD1	SHANK3	eQTL_catalogue_fairfax_monocytes_lps2 eQTL	0.00341622	0	2215
	BRD1	SHANK3	eQTLgen_blood eQTL	0.00340715	0	2264
	BRD1	SHANK3	MetaBrain_spinalcord eQTL	0.00338708	0	1937
	BRD1	SHANK3	MetaBrain_cerebellum eQTL	0.00334098	0	2324
	BRD1	SHANK3	eQTL_catalogue_fairfax_monocytes_naive eQTL	0.00331716	0	2258
	BRD1	SHANK3	eQTL_catalogue_kidney eQTL	0.0032357	0	1886
	BRD1	SHANK3	MetaBrain_basalganglia eQTL	0.00322292	0	1900
	BRD1	SHANK3	fujita_opc eQTL	0.00322063	0	1726
	BRD1	SHANK3	eQTL_catalogue_fairfax_monocytes_ifn24 eQTL	0.00318231	0	2228
	BRD1	SHANK3	eQTL_catalogue_young_microglia eQTL	0.0031798	0	2078
	BRD1	SHANK3	MetaBrain_hippocampus eQTL	0.00316158	0	1836
	BRD1	SHANK3	eQTL_catalogue_braineac_putamen eQTL	0.00303627	0	1985
	BRD1	SHANK3	wingo_both_DLPFC eQTL	0.00298705	0	244
	BRD1	SHANK3	eQTL_catalogue_fairfax_monocytes_lps24 eQTL	0.00294963	0	2169
	BRD1	SHANK3	eQTL_catalogue_braineac_substantia_nigra eQTL	0.00282578	0	1848
	BRD1	SHANK3	fujita_oligodendrocytes eQTL	0.00258557	0	1726
	BRD1	SHANK3	fujita_excitatory eQTL	0.00214756	0	1726
	BRD1	SHANK3	fujita_endothelial eQTL	0.00212932	0	1726
	BRD1	SHANK3	fujita_inhibitory eQTL	0.00210591	0	1726
	BRD1	SHANK3	wingo_female_DLPFC eQTL	0.00138867	0	244
	BRD1	SHANK3	ARIC_blood pQTL	0.00133199	0	369
	BRD1	SHANK3	kosoy_microglia eQTL	0.00129911	0	185
	BRD1	SYCE3	eQTL_catalogue_sigmoid_colon eQTL	0.0210256	0	2853
	BRD1	SYCE3	eQTL_catalogue_blood eQTL	0.0141893	0	2896
	BRD1	SYCE3	eQTL_catalogue_spleen eQTL	0.0101851	0	2743
	BRD1	SYCE3	MetaBrain_cortex eQTL	0.00862574	0	2945
	BRD1	SYCE3	eQTL_catalogue_adipose_visceral eQTL	0.00615168	0	2906
	BRD1	SYCE3	eQTL_catalogue_cortex eQTL	0.00606487	0	2763
	BRD1	SYCE3	eQTL_catalogue_esophagus_mucosa eQTL	0.00595617	0	2898
	BRD1	SYCE3	eQTL_catalogue_prostate eQTL	0.00586198	0	2839
	BRD1	SYCE3	eQTL_catalogue_skin_non_exposed eQTL	0.00576669	0	2895
	BRD1	SYCE3	eQTL_catalogue_adrenal_gland eQTL	0.00554952	0	2809
	BRD1	SYCE3	eQTL_catalogue_pancreas eQTL	0.00553038	0	2830
	BRD1	SYCE3	eQTL_catalogue_caudate eQTL	0.00549463	0	2825
	BRD1	SYCE3	eQTL_catalogue_esophagus_muscularis eQTL	0.00544135	0	2883
	BRD1	SYCE3	eQTL_catalogue_tranverse_colon eQTL	0.00541695	0	2823
	BRD1	SYCE3	eQTL_catalogue_nedelec_salmonella eQTL	0.00540049	0	2313
	BRD1	SYCE3	eQTL_catalogue_fibroblast eQTL	0.00537078	0	2876
	BRD1	SYCE3	eQTL_catalogue_left_ventricle eQTL	0.00532526	0	2881
	BRD1	SYCE3	eQTL_catalogue_adipose eQTL	0.00529177	0	2898
	BRD1	SYCE3	eQTL_catalogue_tibial_nerve eQTL	0.00519302	0	2910
	BRD1	SYCE3	eQTL_catalogue_testis eQTL	0.00515445	0	2872
	BRD1	SYCE3	eQTL_catalogue_commonmind_dlpfc eQTL	0.00515397	0	2761
	BRD1	SYCE3	eQTL_catalogue_atrial_appendage eQTL	0.00514945	0	2870
	BRD1	SYCE3	eQTL_catalogue_lung eQTL	0.0051288	0	2874
	BRD1	SYCE3	eQTL_catalogue_hypothalamus eQTL	0.00511773	0	2763
	BRD1	SYCE3	eQTL_catalogue_testis sQTL	0.00506545	0	2914
	BRD1	SYCE3	eQTL_catalogue_stomach eQTL	0.00504768	0	2873
	BRD1	SYCE3	eQTL_catalogue_nucleus_accumbens eQTL	0.00504766	0	2776
	BRD1	SYCE3	eQTL_catalogue_thyroid eQTL	0.00504049	0	2892
	BRD1	SYCE3	eQTL_catalogue_skin_exposed eQTL	0.00502399	0	2880
	BRD1	SYCE3	eQTL_catalogue_breast eQTL	0.0050121	0	2901
	BRD1	SYCE3	eQTL_catalogue_esophagus_gej eQTL	0.00489956	0	2821
	BRD1	SYCE3	eQTL_catalogue_lcl eQTL	0.00489733	0	2476
	BRD1	SYCE3	eQTL_catalogue_young_microglia eQTL	0.00489467	0	2433
	BRD1	SYCE3	eQTL_catalogue_pituitary eQTL	0.00489146	0	2749
	BRD1	SYCE3	eQTL_catalogue_cedar_monocytes eQTL	0.00486453	0	2607
	BRD1	SYCE3	eQTL_catalogue_liver eQTL	0.00481964	0	2724
	BRD1	SYCE3	eQTL_catalogue_quach_R848 eQTL	0.00478419	0	1944
	BRD1	SYCE3	eQTL_catalogue_small_intestine eQTL	0.00475041	0	2712
	BRD1	SYCE3	eQTL_catalogue_quach_IAV eQTL	0.00471102	0	2019
	BRD1	SYCE3	eQTL_catalogue_quach_naive eQTL	0.00469053	0	2024
	BRD1	SYCE3	eQTL_catalogue_frontal_cortex eQTL	0.00468366	0	2657
	BRD1	SYCE3	eQTL_catalogue_nedelec_lysteria eQTL	0.00464701	0	2195
	BRD1	SYCE3	eQTL_catalogue_cerebellum eQTL	0.00458851	0	2730
	BRD1	SYCE3	eQTL_catalogue_kasela_tcells_cd8 eQTL	0.00457676	0	2785
	BRD1	SYCE3	eQTL_catalogue_vagina eQTL	0.00454477	0	2586
	BRD1	SYCE3	eQTL_catalogue_nedelec_naive eQTL	0.00453026	0	2223
	BRD1	SYCE3	eQTL_catalogue_quach_LPS eQTL	0.00452042	0	2036
	BRD1	SYCE3	eQTL_catalogue_salivary_gland eQTL	0.00446156	0	2611
	BRD1	SYCE3	eQTL_catalogue_quach_Pam3CSK4 eQTL	0.00445786	0	1940
	BRD1	SYCE3	eQTL_catalogue_hippocampus eQTL	0.004429	0	2583
	BRD1	SYCE3	eQTL_catalogue_putamen eQTL	0.00440559	0	2725
	BRD1	SYCE3	eQTL_catalogue_cerebellar_hemisphere eQTL	0.00435045	0	2655
	BRD1	SYCE3	eQTL_catalogue_kasela_tcells_cd4 eQTL	0.00431007	0	2802
	BRD1	SYCE3	eQTL_catalogue_spinal_cord eQTL	0.00423668	0	2554
	BRD1	SYCE3	eQTL_catalogue_anterior_cingulate_cortex eQTL	0.00394623	0	2561
	BRD1	SYCE3	MetaBrain_cerebellum eQTL	0.00390693	0	2693
	BRD1	SYCE3	eQTL_catalogue_amygdala eQTL	0.00388088	0	2525
	BRD1	SYCE3	eQTL_catalogue_fairfax_monocytes_naive eQTL	0.00385431	0	2645
	BRD1	SYCE3	eQTL_catalogue_blueprint_monocytes eQTL	0.00383353	0	2667
	BRD1	SYCE3	eQTL_catalogue_substantia_nigra eQTL	0.00374998	0	2473
	BRD1	SYCE3	eQTL_catalogue_kidney eQTL	0.00372211	0	2130
	BRD1	SYCE3	eQTL_catalogue_fairfax_monocytes_lps24 eQTL	0.00370493	0	2556
	BRD1	SYCE3	eQTL_catalogue_fairfax_monocytes_ifn24 eQTL	0.00359728	0	2616
	BRD1	SYCE3	MetaBrain_basalganglia eQTL	0.0035918	0	2244
	BRD1	SYCE3	MetaBrain_spinalcord eQTL	0.00356373	0	2194
	BRD1	SYCE3	eQTL_catalogue_fairfax_monocytes_lps2 eQTL	0.00350837	0	2594
	BRD1	SYCE3	eQTL_catalogue_braineac_putamen eQTL	0.00347016	0	2258
	BRD1	SYCE3	MetaBrain_hippocampus eQTL	0.00300919	0	2167
	BRD1	SYCE3	eQTL_catalogue_braineac_substantia_nigra eQTL	0.00297411	0	2103
	BRD1	TAFA5	eQTL_catalogue_muscle eQTL	0.0305611	0.0536242	7201
	BRD1	TAFA5	UKB_blood pQTL	0.00398093	0.0395196	12955
	BRD1	TAFA5	eQTL_catalogue_thyroid eQTL	0.00666659	0.0215898	7205
	BRD1	TAFA5	eQTL_catalogue_thyroid sQTL	0.00662435	0.0189578	7544
	BRD1	TAFA5	eQTL_catalogue_aorta eQTL	0.00723172	0.0180372	7178
	BRD1	TAFA5	eQTL_catalogue_left_ventricle eQTL	0.00691556	0.0178015	7157
	BRD1	TAFA5	eQTL_catalogue_fibroblast eQTL	0.017339	0	7187
	BRD1	TAFA5	MetaBrain_cerebellum eQTL	0.00551093	0.0164412	6805
	BRD1	TAFA5	eQTL_catalogue_ovary eQTL	0.0158796	0	6910
	BRD1	TAFA5	eQTL_catalogue_liver eQTL	0.00902384	0.0140075	6916
	BRD1	TAFA5	eQTL_catalogue_cerebellum eQTL	0.0139797	0	6947
	BRD1	TAFA5	eQTL_catalogue_tibial_nerve eQTL	0.00516045	0.0138652	7173
	BRD1	TAFA5	eQTL_catalogue_cortex eQTL	0.00845717	0.0137507	6941
	BRD1	TAFA5	eQTL_catalogue_commonmind_dlpfc sQTL	0.00509673	0.0136887	7242
	BRD1	TAFA5	eQTL_catalogue_fairfax_monocytes_lps24 eQTL	0.0133339	0	6748
	BRD1	TAFA5	eQTL_catalogue_atrial_appendage eQTL	0.00862087	0.013141	7152
	BRD1	TAFA5	eQTL_catalogue_frontal_cortex eQTL	0.0130404	0	6818
	BRD1	TAFA5	eQTL_catalogue_tibial_nerve sQTL	0.00533207	0.0127919	7608
	BRD1	TAFA5	fujita_oligodendrocytes eQTL	0.00414934	0.0127746	5402
	BRD1	TAFA5	eQTL_catalogue_adrenal_gland eQTL	0.0124754	0	7002
	BRD1	TAFA5	eQTL_catalogue_tranverse_colon eQTL	0.0122724	0	7148
	BRD1	TAFA5	NGI_male_CSF pQTL	0.0121423	0	12081
	BRD1	TAFA5	NGI_female_CSF pQTL	0.011899	0	12086
	BRD1	TAFA5	eQTL_catalogue_kasela_tcells_cd8 eQTL	0.0116067	0	6744
	BRD1	TAFA5	wingo_both_DLPFC pQTL	0.00585046	0.0109084	4573
	BRD1	TAFA5	wingo_male_DLPFC pQTL	0.0108762	0	4571
	BRD1	TAFA5	wingo_both_DLPFC eQTL	0.00565471	0.0106632	4572
	BRD1	TAFA5	eQTL_catalogue_hypothalamus eQTL	0.0099145	0	6914
	BRD1	TAFA5	eQTL_catalogue_kasela_tcells_cd4 eQTL	0.00725989	0.00976992	6763
	BRD1	TAFA5	eQTL_catalogue_prostate eQTL	0.00975468	0	7061
	BRD1	TAFA5	eQTL_catalogue_commonmind_dlpfc eQTL	0.00742475	0.00972914	6925
	BRD1	TAFA5	eQTL_catalogue_salivary_gland eQTL	0.00958608	0	6643
	BRD1	TAFA5	eQTL_catalogue_stomach eQTL	0.00951296	0	7145
	BRD1	TAFA5	eQTL_catalogue_skin_non_exposed eQTL	0.00941968	0	7167
	BRD1	TAFA5	fujita_astrocytes eQTL	0.00919203	0	5402
	BRD1	TAFA5	MetaBrain_hippocampus eQTL	0.00916001	0	5952
	BRD1	TAFA5	eQTL_catalogue_braineac_putamen eQTL	0.00901117	0	6001
	BRD1	TAFA5	fujita_inhibitory eQTL	0.00897295	0	5402
	BRD1	TAFA5	eQTL_catalogue_testis eQTL	0.00894836	0	7106
	BRD1	TAFA5	eQTL_catalogue_kidney eQTL	0.00891999	0	6034
	BRD1	TAFA5	MetaBrain_basalganglia eQTL	0.00884398	0	6067
	BRD1	TAFA5	eQTL_catalogue_caudate eQTL	0.00881441	0	6973
	BRD1	TAFA5	eQTL_catalogue_small_intestine eQTL	0.00881221	0	6722
	BRD1	TAFA5	eQTL_catalogue_substantia_nigra eQTL	0.00799942	0.00874023	6382
	BRD1	TAFA5	eQTL_catalogue_nucleus_accumbens eQTL	0.00858108	0	6933
	BRD1	TAFA5	eQTL_catalogue_vagina eQTL	0.00856708	0	6747
	BRD1	TAFA5	eQTL_catalogue_breast eQTL	0.00831149	0	7180
	BRD1	TAFA5	eQTL_catalogue_cedar_monocytes eQTL	0.00830177	0	6702
	BRD1	TAFA5	eQTL_catalogue_esophagus_muscularis eQTL	0.00820949	0	7130
	BRD1	TAFA5	eQTL_catalogue_hippocampus eQTL	0.00818105	0	6733
	BRD1	TAFA5	eQTL_catalogue_spleen eQTL	0.00814144	0	6960
	BRD1	TAFA5	eQTL_catalogue_putamen eQTL	0.0081298	0	6887
	BRD1	TAFA5	eQTL_catalogue_braineac_substantia_nigra eQTL	0.00811422	0	5582
	BRD1	TAFA5	eQTL_catalogue_uterus eQTL	0.0081038	0	6581
	BRD1	TAFA5	eQTL_catalogue_pituitary eQTL	0.00808926	0	7007
	BRD1	TAFA5	eQTL_catalogue_anterior_cingulate_cortex eQTL	0.00808134	0	6651
	BRD1	TAFA5	eQTL_catalogue_young_microglia eQTL	0.0080452	0	6507
	BRD1	TAFA5	eQTL_catalogue_amygdala eQTL	0.00801494	0	6503
	BRD1	TAFA5	eQTL_catalogue_cerebellar_hemisphere eQTL	0.00800882	0	6820
	BRD1	TAFA5	eQTL_catalogue_lung eQTL	0.00795323	0	7147
	BRD1	TAFA5	eQTL_catalogue_sigmoid_colon eQTL	0.00791033	0	7152
	BRD1	TAFA5	eQTL_catalogue_spinal_cord eQTL	0.00786519	0	6651
	BRD1	TAFA5	NGI_all_CSF pQTL	0.0078175	0	9063
	BRD1	TAFA5	eQTL_catalogue_coronary_artery eQTL	0.00778119	0	7061
	BRD1	TAFA5	eQTL_catalogue_fairfax_monocytes_lps2 eQTL	0.00777205	0	6710
	BRD1	TAFA5	fujita_excitatory eQTL	0.00772797	0	5402
	BRD1	TAFA5	eQTL_catalogue_esophagus_mucosa eQTL	0.0077199	0	7165
	BRD1	TAFA5	eQTL_catalogue_esophagus_gej eQTL	0.00769896	0	7130
	BRD1	TAFA5	MetaBrain_spinalcord eQTL	0.00769368	0	6005
	BRD1	TAFA5	eQTL_catalogue_fairfax_monocytes_naive eQTL	0.00767215	0	6812
	BRD1	TAFA5	eQTL_catalogue_pancreas eQTL	0.00750365	0	7086
	BRD1	TAFA5	eQTL_catalogue_adipose eQTL	0.00748485	0	7183
	BRD1	TAFA5	eQTL_catalogue_fairfax_monocytes_ifn24 eQTL	0.00747594	0	6778
	BRD1	TAFA5	eQTL_catalogue_tibial_artery eQTL	0.00733854	0	7208
	BRD1	TAFA5	eQTL_catalogue_adipose_visceral eQTL	0.00726953	0	7167
	BRD1	TAFA5	eQTL_catalogue_skin_exposed eQTL	0.00713608	0	7191
	BRD1	TAFA5	fujita_opc eQTL	0.0067942	0	5402
	BRD1	TAFA5	fujita_microglia eQTL	0.00655479	0	5402
	BRD1	TAFA5	wingo_male_DLPFC eQTL	0.00643172	0	4573
	BRD1	TAFA5	wingo_female_DLPFC eQTL	0.00610111	0	4565
	BRD1	TAFA5	wingo_female_DLPFC pQTL	0.00599932	0	4573
	BRD1	TAFA5	MetaBrain_cortex eQTL	0.00510466	0	7242
	BRD1	TRABD	eQTL_catalogue_tibial_nerve sQTL	0.0174407	0.408023	4839
	BRD1	TRABD	eQTL_catalogue_esophagus_muscularis sQTL	0.311327	0.406436	4804
	BRD1	TRABD	eQTL_catalogue_muscle sQTL	0.294709	0.377507	4864
	BRD1	TRABD	eQTL_catalogue_cedar_monocytes eQTL	0.225612	0.351365	4558
	BRD1	TRABD	eQTL_catalogue_atrial_appendage sQTL	0.244103	0.331339	4803
	BRD1	TRABD	eQTL_catalogue_lcl sQTL	0.217781	0.329757	4261
	BRD1	TRABD	eQTL_catalogue_fibroblast sQTL	0.258008	0.327831	4813
	BRD1	TRABD	eQTL_catalogue_esophagus_gej sQTL	0.237069	0.325465	4746
	BRD1	TRABD	eQTL_catalogue_esophagus_mucosa sQTL	0.22141	0.305822	4831
	BRD1	TRABD	eQTL_catalogue_prostate sQTL	0.245595	0.302044	4760
	BRD1	TRABD	eQTL_catalogue_liver sQTL	0.208954	0.298587	4614
	BRD1	TRABD	eQTL_catalogue_ovary sQTL	0.159204	0.284399	4541
	BRD1	TRABD	eQTL_catalogue_stomach sQTL	0.204308	0.275155	4797
	BRD1	TRABD	eQTL_catalogue_testis sQTL	0.179004	0.268284	4806
	BRD1	TRABD	eQTL_catalogue_blood eQTL	0.173554	0.256997	4908
	BRD1	TRABD	eQTL_catalogue_breast sQTL	0.185165	0.256645	4845
	BRD1	TRABD	eQTL_catalogue_adipose_visceral sQTL	0.184324	0.247892	4847
	BRD1	TRABD	MetaBrain_cerebellum eQTL	0.0125953	0.237934	4633
	BRD1	TRABD	eQTL_catalogue_small_intestine sQTL	0.160383	0.219434	4554
	BRD1	TRABD	eQTL_catalogue_pancreas sQTL	0.14134	0.21193	4745
	BRD1	TRABD	eQTL_catalogue_thyroid sQTL	0.137766	0.209081	4829
	BRD1	TRABD	fujita_inhibitory eQTL	0.0323158	0.112122	3464
	BRD1	TRABD	eQTL_catalogue_quach_naive eQTL	0.0354952	0.0980338	3358
	BRD1	TRABD	eQTL_catalogue_quach_IAV eQTL	0.00673782	0.0832524	3357
	BRD1	TRABD	fujita_excitatory eQTL	0.0107236	0.076783	3464
	BRD1	TRABD	eQTL_catalogue_esophagus_mucosa eQTL	0.0255428	0.0636838	4900
	BRD1	TRABD	eQTL_catalogue_testis eQTL	0.02258	0.0554322	4877
	BRD1	TRABD	eQTL_catalogue_nedelec_naive eQTL	0.0184088	0.0552678	3820
	BRD1	TRABD	eQTL_catalogue_nedelec_lysteria eQTL	0.0180374	0.0552547	3794
	BRD1	TRABD	eQTL_catalogue_lung eQTL	0.0457566	0.0172333	4874
	BRD1	TRABD	eQTL_catalogue_kasela_tcells_cd4 eQTL	0.0212048	0.0455527	4737
	BRD1	TRABD	eQTL_catalogue_nedelec_salmonella eQTL	0.0183381	0.0455242	3958
	BRD1	TRABD	eQTL_catalogue_quach_Pam3CSK4 eQTL	0.00897323	0.0398451	3264
	BRD1	TRABD	eQTL_catalogue_nucleus_accumbens eQTL	0.039397	0.0173041	4702
	BRD1	TRABD	eQTL_catalogue_fibroblast eQTL	0.0171313	0.0325448	4885
	BRD1	TRABD	eQTL_catalogue_quach_LPS eQTL	0.00707956	0.0285085	3407
	BRD1	TRABD	wingo_female_DLPFC eQTL	0.00564369	0.0282277	1485
	BRD1	TRABD	wingo_both_DLPFC eQTL	0.00820769	0.0262201	1485
	BRD1	TRABD	eQTL_catalogue_quach_R848 eQTL	0.00975204	0.023934	3268
	BRD1	TRABD	eQTL_catalogue_fairfax_monocytes_ifn24 eQTL	0.0085969	0.0230729	4559
	BRD1	TRABD	eQTL_catalogue_fairfax_monocytes_lps24 eQTL	0.00961232	0.0226085	4504
	BRD1	TRABD	wingo_male_DLPFC eQTL	0.00813931	0.0198869	1485
	BRD1	TRABD	fujita_oligodendrocytes eQTL	0.0133136	0.0194919	3464
	BRD1	TRABD	NGI_male_CSF pQTL	0.0126289	0.019084	12081
	BRD1	TRABD	MetaBrain_spinalcord eQTL	0.0184762	0	3936
	BRD1	TRABD	eQTL_catalogue_lcl eQTL	0.00665167	0.0181602	4326
	BRD1	TRABD	eQTL_catalogue_cerebellum eQTL	0.00939272	0.0167655	4667
	BRD1	TRABD	eQTL_catalogue_pituitary eQTL	0.0159	0	4712
	BRD1	TRABD	eQTL_catalogue_skin_exposed eQTL	0.00743886	0.0157571	4877
	BRD1	TRABD	NGI_female_CSF pQTL	0.0154458	0	12086
	BRD1	TRABD	eQTL_catalogue_skin_non_exposed eQTL	0.00660101	0.0153279	4890
	BRD1	TRABD	eQTL_catalogue_liver eQTL	0.00473547	0.0151062	4671
	BRD1	TRABD	eQTL_catalogue_prostate eQTL	0.0139452	0.0144974	4818
	BRD1	TRABD	eQTL_catalogue_esophagus_muscularis eQTL	0.00527836	0.0142527	4873
	BRD1	TRABD	eQTL_catalogue_blood sQTL	0.00581597	0.0141427	4887
	BRD1	TRABD	eQTL_catalogue_kasela_tcells_cd8 eQTL	0.0135993	0	4728
	BRD1	TRABD	eQTL_catalogue_ovary eQTL	0.0135551	0	4598
	BRD1	TRABD	eQTL_catalogue_muscle eQTL	0.00420019	0.01308	4925
	BRD1	TRABD	eQTL_catalogue_tibial_nerve eQTL	0.00514493	0.012828	4911
	BRD1	TRABD	eQTL_catalogue_tranverse_colon eQTL	0.00938944	0.0124636	4811
	BRD1	TRABD	eQTL_catalogue_vagina eQTL	0.0115515	0	4468
	BRD1	TRABD	eQTL_catalogue_adipose_visceral eQTL	0.00774065	0.0114257	4908
	BRD1	TRABD	eQTL_catalogue_adrenal_gland eQTL	0.00415003	0.0111337	4781
	BRD1	TRABD	eQTL_catalogue_putamen eQTL	0.0110833	0	4650
	BRD1	TRABD	eQTL_catalogue_blueprint_monocytes eQTL	0.00584063	0.0110235	4589
	BRD1	TRABD	eQTL_catalogue_fairfax_monocytes_naive eQTL	0.00873691	0.0110147	4600
	BRD1	TRABD	eQTL_catalogue_commonmind_dlpfc eQTL	0.00676121	0.0109766	4696
	BRD1	TRABD	eQTL_catalogue_adipose eQTL	0.00400979	0.0107982	4906
	BRD1	TRABD	eQTL_catalogue_tibial_artery eQTL	0.00399864	0.0105841	4908
	BRD1	TRABD	eQTL_catalogue_tranverse_colon sQTL	0.010514	0	4750
	BRD1	TRABD	eQTL_catalogue_adipose sQTL	0.0092826	0.0103857	4885
	BRD1	TRABD	eQTL_catalogue_tibial_artery sQTL	0.00642137	0.0103667	4887
	BRD1	TRABD	eQTL_catalogue_pancreas eQTL	0.00569507	0.0103657	4805
	BRD1	TRABD	eQTL_catalogue_lung sQTL	0.00590368	0.0103521	4853
	BRD1	TRABD	eQTL_catalogue_skin_non_exposed sQTL	0.00572537	0.0103334	4869
	BRD1	TRABD	eQTL_catalogue_skin_exposed sQTL	0.00627213	0.0103188	4856
	BRD1	TRABD	eQTL_catalogue_spleen sQTL	0.00926771	0.0102086	4660
	BRD1	TRABD	eQTL_catalogue_thyroid eQTL	0.0100968	0	4902
	BRD1	TRABD	eQTL_catalogue_stomach eQTL	0.00987555	0	4866
	BRD1	TRABD	NGI_all_CSF pQTL	0.0098184	0	9063
	BRD1	TRABD	eQTL_catalogue_aorta eQTL	0.00980922	0	4867
	BRD1	TRABD	fujita_astrocytes eQTL	0.00970965	0	3464
	BRD1	TRABD	eQTL_catalogue_caudate eQTL	0.00960105	0	4763
	BRD1	TRABD	eQTL_catalogue_salivary_gland eQTL	0.00921023	0.00901347	4466
	BRD1	TRABD	MetaBrain_hippocampus eQTL	0.00919106	0	3850
	BRD1	TRABD	eQTL_catalogue_cerebellar_hemisphere eQTL	0.0085359	0.00917823	4570
	BRD1	TRABD	eQTL_catalogue_braineac_putamen eQTL	0.00908455	0	3918
	BRD1	TRABD	eQTL_catalogue_young_microglia eQTL	0.00903935	0	4287
	BRD1	TRABD	eQTL_catalogue_kidney eQTL	0.00903073	0	3848
	BRD1	TRABD	eQTL_catalogue_coronary_artery eQTL	0.00895797	0	4780
	BRD1	TRABD	fujita_opc eQTL	0.00731266	0.0089189	3464
	BRD1	TRABD	kosoy_microglia eQTL	0.00381047	0.00885856	1664
	BRD1	TRABD	eQTL_catalogue_spleen eQTL	0.00870681	0	4681
	BRD1	TRABD	eQTL_catalogue_cortex eQTL	0.00865103	0	4693
	BRD1	TRABD	eQTL_catalogue_small_intestine eQTL	0.00856269	0	4621
	BRD1	TRABD	eQTL_catalogue_sigmoid_colon eQTL	0.00849769	0	4851
	BRD1	TRABD	eQTL_catalogue_breast eQTL	0.00842943	0	4903
	BRD1	TRABD	eQTL_catalogue_hypothalamus eQTL	0.00837812	0	4690
	BRD1	TRABD	eQTL_catalogue_esophagus_gej eQTL	0.00836945	0	4814
	BRD1	TRABD	eQTL_catalogue_uterus eQTL	0.00836482	0	4274
	BRD1	TRABD	eQTL_catalogue_amygdala eQTL	0.00828993	0	4375
	BRD1	TRABD	eQTL_catalogue_atrial_appendage eQTL	0.0082599	0	4861
	BRD1	TRABD	eQTL_catalogue_substantia_nigra eQTL	0.00825055	0	4312
	BRD1	TRABD	eQTL_catalogue_anterior_cingulate_cortex eQTL	0.00821226	0	4428
	BRD1	TRABD	eQTL_catalogue_left_ventricle eQTL	0.00819464	0	4874
	BRD1	TRABD	eQTL_catalogue_frontal_cortex eQTL	0.00810297	0	4558
	BRD1	TRABD	eQTL_catalogue_braineac_substantia_nigra eQTL	0.0080156	0	3676
	BRD1	TRABD	eQTL_catalogue_spinal_cord eQTL	0.00794607	0	4405
	BRD1	TRABD	eQTL_catalogue_hippocampus eQTL	0.00785745	0	4477
	BRD1	TRABD	MetaBrain_basalganglia eQTL	0.0075386	0	3938
	BRD1	TRABD	eQTL_catalogue_fairfax_monocytes_lps2 eQTL	0.00751646	0	4539
	BRD1	TRABD	MetaBrain_cortex eQTL	0.00726839	0	4976
	BRD1	TRABD	fujita_microglia eQTL	0.00696622	0	3464
	BRD1	TRABD	eQTLgen_blood eQTL	0.00566543	0	4679
	BRD1	TRABD	ARIC_blood pQTL	0.00179275	0	2152
	BRD1	TRABD-AS1	wingo_both_DLPFC eQTL	0.00823759	0.0666267	1468
	BRD1	TRABD-AS1	fujita_astrocytes eQTL	0.0082397	0.0419861	3374
	BRD1	TRABD-AS1	wingo_female_DLPFC eQTL	0.00817028	0.0332597	1468
	BRD1	TRABD-AS1	eQTL_catalogue_quach_IAV eQTL	0.00679881	0.0328388	3271
	BRD1	TRABD-AS1	eQTL_catalogue_nedelec_salmonella eQTL	0.0100138	0.0286627	3865
	BRD1	TRABD-AS1	kosoy_microglia eQTL	0.0127896	0.0274767	1593
	BRD1	TRABD-AS1	eQTL_catalogue_quach_R848 eQTL	0.00708429	0.0260603	3184
	BRD1	TRABD-AS1	eQTL_catalogue_skin_exposed eQTL	0.00715195	0.0215145	4767
	BRD1	TRABD-AS1	eQTL_catalogue_liver eQTL	0.0206077	0.0112712	4564
	BRD1	TRABD-AS1	fujita_inhibitory eQTL	0.00546758	0.0197697	3374
	BRD1	TRABD-AS1	wingo_male_DLPFC eQTL	0.0101897	0.0197138	1468
	BRD1	TRABD-AS1	eQTL_catalogue_vagina eQTL	0.019321	0.017994	4359
	BRD1	TRABD-AS1	eQTL_catalogue_tranverse_colon eQTL	0.0179054	0.0171644	4698
	BRD1	TRABD-AS1	eQTL_catalogue_tibial_nerve eQTL	0.00623001	0.0178632	4799
	BRD1	TRABD-AS1	eQTL_catalogue_stomach eQTL	0.00637503	0.0172637	4757
	BRD1	TRABD-AS1	eQTL_catalogue_nedelec_lysteria eQTL	0.00816508	0.0168815	3702
	BRD1	TRABD-AS1	eQTL_catalogue_nedelec_naive eQTL	0.0081187	0.0161729	3728
	BRD1	TRABD-AS1	eQTL_catalogue_esophagus_muscularis eQTL	0.0071998	0.0160708	4764
	BRD1	TRABD-AS1	eQTL_catalogue_blood eQTL	0.0155419	0.0117203	4794
	BRD1	TRABD-AS1	eQTL_catalogue_adipose eQTL	0.00594406	0.0149092	4795
	BRD1	TRABD-AS1	eQTL_catalogue_testis sQTL	0.00467957	0.0144438	4772
	BRD1	TRABD-AS1	eQTL_catalogue_breast eQTL	0.00676869	0.0142137	4795
	BRD1	TRABD-AS1	eQTL_catalogue_commonmind_dlpfc sQTL	0.00468829	0.0140979	4597
	BRD1	TRABD-AS1	eQTL_catalogue_quach_naive eQTL	0.00732424	0.0140233	3272
	BRD1	TRABD-AS1	eQTL_catalogue_nucleus_accumbens eQTL	0.00723041	0.0138042	4595
	BRD1	TRABD-AS1	eQTL_catalogue_lcl eQTL	0.0137218	0	4223
	BRD1	TRABD-AS1	eQTL_catalogue_thyroid eQTL	0.00517381	0.0131075	4789
	BRD1	TRABD-AS1	eQTL_catalogue_substantia_nigra eQTL	0.00988719	0.0127883	4206
	BRD1	TRABD-AS1	eQTL_catalogue_hypothalamus eQTL	0.0103366	0.0127505	4583
	BRD1	TRABD-AS1	eQTL_catalogue_cerebellum eQTL	0.00740473	0.0123432	4559
	BRD1	TRABD-AS1	eQTL_catalogue_pancreas eQTL	0.00533274	0.0122538	4694
	BRD1	TRABD-AS1	eQTL_catalogue_prostate eQTL	0.00669678	0.0120404	4710
	BRD1	TRABD-AS1	eQTL_catalogue_blueprint_monocytes eQTL	0.00804462	0.0120296	4488
	BRD1	TRABD-AS1	eQTL_catalogue_frontal_cortex sQTL	0.00906688	0.0116584	4456
	BRD1	TRABD-AS1	eQTL_catalogue_spleen eQTL	0.00806414	0.0116395	4570
	BRD1	TRABD-AS1	eQTL_catalogue_salivary_gland eQTL	0.00813908	0.0114262	4361
	BRD1	TRABD-AS1	eQTL_catalogue_coronary_artery eQTL	0.00903728	0.011089	4672
	BRD1	TRABD-AS1	eQTL_catalogue_esophagus_mucosa eQTL	0.00730193	0.0110513	4791
	BRD1	TRABD-AS1	eQTL_catalogue_spinal_cord eQTL	0.0110235	0.0106143	4300
	BRD1	TRABD-AS1	eQTL_catalogue_braineac_putamen eQTL	0.00732286	0.0109612	3829
	BRD1	TRABD-AS1	eQTL_catalogue_testis eQTL	0.0102393	0.0109279	4766
	BRD1	TRABD-AS1	eQTL_catalogue_sigmoid_colon eQTL	0.00764335	0.0109053	4738
	BRD1	TRABD-AS1	eQTL_catalogue_ovary eQTL	0.00908656	0.0108702	4489
	BRD1	TRABD-AS1	eQTL_catalogue_commonmind_dlpfc eQTL	0.00719714	0.0107133	4591
	BRD1	TRABD-AS1	eQTL_catalogue_esophagus_gej eQTL	0.00746863	0.0107014	4706
	BRD1	TRABD-AS1	eQTL_catalogue_aorta eQTL	0.00726393	0.0106846	4756
	BRD1	TRABD-AS1	eQTL_catalogue_putamen eQTL	0.00734103	0.0106372	4542
	BRD1	TRABD-AS1	eQTL_catalogue_left_ventricle eQTL	0.00717863	0.0106358	4763
	BRD1	TRABD-AS1	eQTL_catalogue_adrenal_gland eQTL	0.00732136	0.0106179	4673
	BRD1	TRABD-AS1	eQTL_catalogue_fibroblast eQTL	0.00716739	0.0106166	4773
	BRD1	TRABD-AS1	eQTL_catalogue_adipose_visceral eQTL	0.00715476	0.0106166	4796
	BRD1	TRABD-AS1	eQTL_catalogue_cerebellar_hemisphere eQTL	0.00733201	0.0106128	4464
	BRD1	TRABD-AS1	eQTL_catalogue_frontal_cortex eQTL	0.00726342	0.010612	4451
	BRD1	TRABD-AS1	eQTL_catalogue_amygdala eQTL	0.00847508	0.0106116	4272
	BRD1	TRABD-AS1	eQTL_catalogue_atrial_appendage eQTL	0.0071639	0.01061	4753
	BRD1	TRABD-AS1	eQTL_catalogue_tibial_artery eQTL	0.00716303	0.0106062	4794
	BRD1	TRABD-AS1	eQTL_catalogue_muscle eQTL	0.00714693	0.0106025	4812
	BRD1	TRABD-AS1	eQTL_catalogue_skin_non_exposed eQTL	0.00716444	0.0106005	4777
	BRD1	TRABD-AS1	eQTL_catalogue_lung eQTL	0.00716758	0.0105981	4761
	BRD1	TRABD-AS1	eQTL_catalogue_hippocampus eQTL	0.00732187	0.0105969	4370
	BRD1	TRABD-AS1	eQTL_catalogue_anterior_cingulate_cortex eQTL	0.00927199	0.0105956	4322
	BRD1	TRABD-AS1	eQTL_catalogue_caudate eQTL	0.00719063	0.0105814	4654
	BRD1	TRABD-AS1	eQTL_catalogue_pituitary eQTL	0.0101522	0.0105783	4603
	BRD1	TRABD-AS1	eQTL_catalogue_cortex eQTL	0.00722708	0.0105753	4586
	BRD1	TRABD-AS1	eQTL_catalogue_uterus eQTL	0.00862492	0.00984089	4171
	BRD1	TRABD-AS1	eQTL_catalogue_quach_LPS eQTL	0.00952493	0	3321
	BRD1	TRABD-AS1	eQTL_catalogue_kidney eQTL	0.00918417	0	3749
	BRD1	TRABD-AS1	eQTL_catalogue_quach_Pam3CSK4 eQTL	0.00711026	0.00900231	3180
	BRD1	TRABD-AS1	eQTL_catalogue_small_intestine eQTL	0.00837945	0	4515
	BRD1	TRABD-AS1	eQTL_catalogue_young_microglia eQTL	0.00789627	0	4185
	BRD1	TRABD-AS1	eQTL_catalogue_braineac_substantia_nigra eQTL	0.0077944	0	3592
	BRD1	TTLL8	eQTL_catalogue_testis eQTL	0.0363326	0.0730368	5757
	BRD1	TTLL8	eQTL_catalogue_cedar_monocytes eQTL	0.0273194	0	5374
	BRD1	TTLL8	eQTL_catalogue_testis sQTL	0.00672191	0.0136795	5775
	BRD1	TTLL8	MetaBrain_cerebellum eQTL	0.0122179	0	5498
	BRD1	TTLL8	eQTL_catalogue_fairfax_monocytes_naive eQTL	0.0110058	0	5419
	BRD1	TTLL8	MetaBrain_spinalcord eQTL	0.0106877	0	4694
	BRD1	TTLL8	eQTL_catalogue_braineac_putamen eQTL	0.0105407	0	4638
	BRD1	TTLL8	eQTL_catalogue_kasela_tcells_cd8 eQTL	0.0102299	0	5561
	BRD1	TTLL8	eQTL_catalogue_fairfax_monocytes_ifn24 eQTL	0.00705669	0.00928167	5375
	BRD1	TTLL8	MetaBrain_basalganglia eQTL	0.00918139	0	4704
	BRD1	TTLL8	eQTL_catalogue_kasela_tcells_cd4 eQTL	0.0086185	0	5570
	BRD1	TTLL8	eQTL_catalogue_quach_IAV eQTL	0.00814927	0	3983
	BRD1	TTLL8	eQTL_catalogue_quach_Pam3CSK4 eQTL	0.00804896	0	3879
	BRD1	TTLL8	eQTL_catalogue_braineac_substantia_nigra eQTL	0.00789243	0	4348
	BRD1	TTLL8	eQTL_catalogue_fairfax_monocytes_lps2 eQTL	0.00788388	0	5349
	BRD1	TTLL8	MetaBrain_hippocampus eQTL	0.00781811	0	4594
	BRD1	TTLL8	eQTL_catalogue_quach_R848 eQTL	0.00779095	0	3890
	BRD1	TTLL8	eQTL_catalogue_quach_naive eQTL	0.00765688	0	3984
	BRD1	TTLL8	eQTL_catalogue_fairfax_monocytes_lps24 eQTL	0.00762522	0	5316
	BRD1	TTLL8	eQTL_catalogue_quach_LPS eQTL	0.00726062	0	4040
	BRD1	TTLL8	MetaBrain_cortex eQTL	0.00720561	0	5897
	BRD1	TUBGCP6	MetaBrain_cerebellum eQTL	0.00535788	0.182461	4268
	BRD1	TUBGCP6	eQTL_catalogue_blueprint_monocytes eQTL	0.0172295	0.056895	4231
	BRD1	TUBGCP6	eQTL_catalogue_tibial_nerve eQTL	0.0125692	0.0556006	4543
	BRD1	TUBGCP6	wingo_both_DLPFC eQTL	0.0111277	0.0426548	1441
	BRD1	TUBGCP6	wingo_male_DLPFC eQTL	0.00954532	0.0378471	1441
	BRD1	TUBGCP6	wingo_female_DLPFC eQTL	0.00655739	0.0300144	1441
	BRD1	TUBGCP6	eQTL_catalogue_quach_IAV eQTL	0.00697674	0.0300116	3072
	BRD1	TUBGCP6	eQTL_catalogue_cortex eQTL	0.0120543	0.0289112	4336
	BRD1	TUBGCP6	eQTL_catalogue_putamen eQTL	0.0072309	0.0273022	4290
	BRD1	TUBGCP6	eQTL_catalogue_blood eQTL	0.0221185	0	4535
	BRD1	TUBGCP6	eQTL_catalogue_hypothalamus eQTL	0.0104967	0.0212794	4331
	BRD1	TUBGCP6	eQTL_catalogue_thyroid eQTL	0.0118703	0.0210084	4529
	BRD1	TUBGCP6	eQTL_catalogue_cerebellar_hemisphere eQTL	0.0075784	0.0205275	4213
	BRD1	TUBGCP6	eQTL_catalogue_commonmind_dlpfc eQTL	0.00706927	0.0194281	4337
	BRD1	TUBGCP6	eQTL_catalogue_nucleus_accumbens eQTL	0.00724589	0.0191115	4343
	BRD1	TUBGCP6	fujita_inhibitory eQTL	0.00719817	0.0189265	3166
	BRD1	TUBGCP6	eQTL_catalogue_pancreas eQTL	0.0106153	0.0179926	4436
	BRD1	TUBGCP6	eQTL_catalogue_cerebellum eQTL	0.00631286	0.0173297	4307
	BRD1	TUBGCP6	eQTL_catalogue_salivary_gland eQTL	0.0167246	0	4121
	BRD1	TUBGCP6	eQTL_catalogue_adipose_visceral eQTL	0.00786071	0.0165776	4538
	BRD1	TUBGCP6	eQTL_catalogue_sigmoid_colon eQTL	0.00818516	0.0161987	4480
	BRD1	TUBGCP6	fujita_excitatory eQTL	0.00577906	0.0160568	3166
	BRD1	TUBGCP6	eQTL_catalogue_esophagus_mucosa eQTL	0.011767	0.0148749	4533
	BRD1	TUBGCP6	fujita_astrocytes eQTL	0.00660056	0.0145901	3166
	BRD1	TUBGCP6	eQTL_catalogue_small_intestine eQTL	0.0142775	0	4269
	BRD1	TUBGCP6	eQTL_catalogue_fairfax_monocytes_ifn24 eQTL	0.00815466	0.0141873	4204
	BRD1	TUBGCP6	eQTL_catalogue_esophagus_muscularis eQTL	0.0136645	0	4510
	BRD1	TUBGCP6	eQTL_catalogue_tranverse_colon eQTL	0.0119649	0.0131236	4444
	BRD1	TUBGCP6	eQTL_catalogue_caudate eQTL	0.00832108	0.012909	4403
	BRD1	TUBGCP6	eQTL_catalogue_lcl eQTL	0.00932703	0.0118944	3985
	BRD1	TUBGCP6	eQTL_catalogue_testis eQTL	0.00805815	0.0112897	4510
	BRD1	TUBGCP6	eQTL_catalogue_liver eQTL	0.0112663	0	4316
	BRD1	TUBGCP6	eQTL_catalogue_skin_non_exposed sQTL	0.00588145	0.0112442	4636
	BRD1	TUBGCP6	eQTL_catalogue_muscle eQTL	0.00593792	0.0112303	4553
	BRD1	TUBGCP6	eQTL_catalogue_esophagus_mucosa sQTL	0.00587835	0.0110994	4649
	BRD1	TUBGCP6	eQTL_catalogue_esophagus_gej eQTL	0.00823234	0.0110037	4449
	BRD1	TUBGCP6	eQTL_catalogue_testis sQTL	0.00712173	0.0108825	4626
	BRD1	TUBGCP6	eQTL_catalogue_skin_exposed sQTL	0.00561942	0.0108375	4626
	BRD1	TUBGCP6	eQTL_catalogue_breast sQTL	0.00553334	0.0107972	4652
	BRD1	TUBGCP6	eQTL_catalogue_tranverse_colon sQTL	0.00804843	0.0106066	4559
	BRD1	TUBGCP6	eQTL_catalogue_uterus eQTL	0.0105007	0	3930
	BRD1	TUBGCP6	eQTL_catalogue_adipose eQTL	0.0104003	0	4537
	BRD1	TUBGCP6	eQTL_catalogue_prostate eQTL	0.010341	0	4453
	BRD1	TUBGCP6	eQTL_catalogue_kasela_tcells_cd8 eQTL	0.0099006	0	4370
	BRD1	TUBGCP6	eQTL_catalogue_atrial_appendage eQTL	0.00975668	0	4496
	BRD1	TUBGCP6	eQTL_catalogue_skin_exposed eQTL	0.00751181	0.00972146	4510
	BRD1	TUBGCP6	eQTL_catalogue_ovary eQTL	0.00964039	0	4238
	BRD1	TUBGCP6	eQTL_catalogue_lung eQTL	0.00959184	0	4504
	BRD1	TUBGCP6	eQTL_catalogue_braineac_putamen eQTL	0.00944567	0	3657
	BRD1	TUBGCP6	eQTL_catalogue_adrenal_gland eQTL	0.00940651	0	4417
	BRD1	TUBGCP6	eQTL_catalogue_vagina eQTL	0.00937858	0	4118
	BRD1	TUBGCP6	eQTL_catalogue_cedar_monocytes eQTL	0.00929999	0	4196
	BRD1	TUBGCP6	eQTL_catalogue_anterior_cingulate_cortex eQTL	0.00923847	0	4076
	BRD1	TUBGCP6	eQTL_catalogue_pituitary eQTL	0.00917925	0	4350
	BRD1	TUBGCP6	eQTL_catalogue_left_ventricle eQTL	0.00917293	0	4508
	BRD1	TUBGCP6	eQTL_catalogue_aorta eQTL	0.00914161	0	4507
	BRD1	TUBGCP6	eQTL_catalogue_quach_Pam3CSK4 eQTL	0.00744389	0.00906088	2987
	BRD1	TUBGCP6	MetaBrain_cortex eQTL	0.00902201	0	4591
	BRD1	TUBGCP6	eQTL_catalogue_spleen eQTL	0.00894692	0	4322
	BRD1	TUBGCP6	eQTL_catalogue_hippocampus eQTL	0.00888107	0	4121
	BRD1	TUBGCP6	eQTL_catalogue_amygdala eQTL	0.00880684	0	4028
	BRD1	TUBGCP6	eQTL_catalogue_tibial_artery eQTL	0.00872606	0	4535
	BRD1	TUBGCP6	eQTL_catalogue_coronary_artery eQTL	0.00866964	0	4415
	BRD1	TUBGCP6	eQTL_catalogue_fibroblast eQTL	0.00864354	0	4517
	BRD1	TUBGCP6	eQTL_catalogue_spinal_cord eQTL	0.00860349	0	4052
	BRD1	TUBGCP6	eQTL_catalogue_stomach eQTL	0.00847209	0	4501
	BRD1	TUBGCP6	eQTL_catalogue_kidney eQTL	0.00839892	0	3524
	BRD1	TUBGCP6	eQTL_catalogue_breast eQTL	0.00839106	0	4535
	BRD1	TUBGCP6	eQTL_catalogue_frontal_cortex eQTL	0.0083731	0	4201
	BRD1	TUBGCP6	fujita_microglia eQTL	0.00821718	0	3166
	BRD1	TUBGCP6	MetaBrain_spinalcord eQTL	0.00817198	0	3614
	BRD1	TUBGCP6	eQTL_catalogue_nedelec_salmonella eQTL	0.0081338	0	3654
	BRD1	TUBGCP6	eQTL_catalogue_young_microglia eQTL	0.00812106	0	3950
	BRD1	TUBGCP6	eQTL_catalogue_substantia_nigra eQTL	0.00800631	0	3963
	BRD1	TUBGCP6	eQTL_catalogue_skin_non_exposed eQTL	0.00796426	0	4519
	BRD1	TUBGCP6	eQTL_catalogue_fairfax_monocytes_lps24 eQTL	0.0077572	0	4146
	BRD1	TUBGCP6	MetaBrain_basalganglia eQTL	0.00772141	0	3645
	BRD1	TUBGCP6	eQTL_catalogue_braineac_substantia_nigra eQTL	0.00769762	0	3426
	BRD1	TUBGCP6	eQTL_catalogue_nedelec_naive eQTL	0.00757592	0	3524
	BRD1	TUBGCP6	eQTL_catalogue_quach_LPS eQTL	0.00747556	0	3127
	BRD1	TUBGCP6	eQTL_catalogue_fairfax_monocytes_lps2 eQTL	0.00743047	0	4184
	BRD1	TUBGCP6	eQTL_catalogue_nedelec_lysteria eQTL	0.0074206	0	3497
	BRD1	TUBGCP6	eQTL_catalogue_quach_naive eQTL	0.00740793	0	3073
	BRD1	TUBGCP6	eQTL_catalogue_kasela_tcells_cd4 eQTL	0.00738316	0	4380
	BRD1	TUBGCP6	eQTL_catalogue_quach_R848 eQTL	0.00717629	0	2990
	BRD1	TUBGCP6	MetaBrain_hippocampus eQTL	0.00709096	0	3559
	BRD1	TUBGCP6	eQTL_catalogue_fairfax_monocytes_naive eQTL	0.00705366	0	4243
	BRD1	TUBGCP6	fujita_oligodendrocytes eQTL	0.0060481	0	3166
	BRD1	TUBGCP6	fujita_opc eQTL	0.00586716	0	3166
	BRD1	TUBGCP6	eQTLgen_blood eQTL	0.00537866	0	4462
	BRD1	TUBGCP6	wingo_female_DLPFC pQTL	0.00340922	0	1441
	BRD1	TUBGCP6	wingo_male_DLPFC pQTL	0.00269883	0	1441
	BRD1	TUBGCP6	wingo_both_DLPFC pQTL	0.00260663	0	1441
	BRD1	TUBGCP6	kosoy_microglia eQTL	0.00245893	0	1504
	BRD1	TYMP	eQTL_catalogue_tibial_nerve eQTL	0.0863943	0	3052
	BRD1	TYMP	eQTL_catalogue_skin_exposed eQTL	0.0717142	0	3023
	BRD1	TYMP	eQTL_catalogue_tibial_artery eQTL	0.0509399	0	3043
	BRD1	TYMP	NGI_male_CSF pQTL	0.0481273	0	12081
	BRD1	TYMP	eQTL_catalogue_esophagus_gej eQTL	0.0311826	0	2963
	BRD1	TYMP	ARIC_blood pQTL	0.0146439	0.0215887	1069
	BRD1	TYMP	NGI_all_CSF pQTL	0.0209557	0	9063
	BRD1	TYMP	UKB_blood pQTL	0.0203288	0.0167125	12955
	BRD1	TYMP	eQTLgen_blood eQTL	0.0171402	0	2922
	BRD1	TYMP	eQTL_catalogue_adipose eQTL	0.0171085	0	3043
	BRD1	TYMP	eQTL_catalogue_thyroid eQTL	0.0166104	0	3035
	BRD1	TYMP	fujita_astrocytes eQTL	0.0064154	0.0130254	2060
	BRD1	TYMP	eQTL_catalogue_esophagus_muscularis eQTL	0.0122561	0	3025
	BRD1	TYMP	eQTL_catalogue_adipose_visceral eQTL	0.0121166	0	3047
	BRD1	TYMP	NGI_female_CSF pQTL	0.0114552	0	12086
	BRD1	TYMP	eQTL_catalogue_nedelec_salmonella eQTL	0.00897256	0	2389
	BRD1	TYMP	eQTL_catalogue_testis eQTL	0.0083957	0	3015
	BRD1	TYMP	eQTL_catalogue_skin_non_exposed eQTL	0.00827149	0	3037
	BRD1	TYMP	eQTL_catalogue_lung sQTL	0.00780493	0	3018
	BRD1	TYMP	eQTL_catalogue_lung eQTL	0.00736068	0	3017
	BRD1	TYMP	eQTL_catalogue_fibroblast eQTL	0.00728107	0	3021
	BRD1	TYMP	eQTL_catalogue_fairfax_monocytes_naive eQTL	0.00712488	0	2778
	BRD1	TYMP	eQTL_catalogue_cerebellar_hemisphere eQTL	0.00665976	0	2779
	BRD1	TYMP	eQTL_catalogue_stomach eQTL	0.00662385	0	3014
	BRD1	TYMP	eQTL_catalogue_atrial_appendage eQTL	0.00655861	0	3010
	BRD1	TYMP	eQTL_catalogue_skin_exposed sQTL	0.00655082	0	3024
	BRD1	TYMP	eQTL_catalogue_esophagus_mucosa sQTL	0.00625158	0	3042
	BRD1	TYMP	eQTL_catalogue_cortex eQTL	0.00618411	0	2888
	BRD1	TYMP	eQTL_catalogue_left_ventricle eQTL	0.00613908	0	3023
	BRD1	TYMP	eQTL_catalogue_caudate eQTL	0.00612435	0	2952
	BRD1	TYMP	eQTL_catalogue_blood eQTL	0.00602704	0	3040
	BRD1	TYMP	eQTL_catalogue_aorta eQTL	0.00578258	0	3017
	BRD1	TYMP	eQTL_catalogue_muscle eQTL	0.00574683	0	3060
	BRD1	TYMP	eQTL_catalogue_commonmind_dlpfc eQTL	0.00572209	0	2893
	BRD1	TYMP	eQTL_catalogue_prostate eQTL	0.00564576	0	2978
	BRD1	TYMP	eQTL_catalogue_breast eQTL	0.0055462	0	3045
	BRD1	TYMP	eQTL_catalogue_adipose_visceral sQTL	0.00544663	0	3048
	BRD1	TYMP	eQTL_catalogue_kasela_tcells_cd4 eQTL	0.00544653	0	2935
	BRD1	TYMP	eQTL_catalogue_skin_non_exposed sQTL	0.00540359	0	3038
	BRD1	TYMP	eQTL_catalogue_adipose sQTL	0.00535779	0	3044
	BRD1	TYMP	eQTL_catalogue_nedelec_naive eQTL	0.00535141	0	2293
	BRD1	TYMP	eQTL_catalogue_esophagus_mucosa eQTL	0.00531689	0	3041
	BRD1	TYMP	eQTL_catalogue_nucleus_accumbens eQTL	0.00530677	0	2902
	BRD1	TYMP	eQTL_catalogue_pancreas eQTL	0.00529898	0	2966
	BRD1	TYMP	eQTL_catalogue_blood sQTL	0.00526858	0	3041
	BRD1	TYMP	eQTL_catalogue_sigmoid_colon eQTL	0.0051878	0	2996
	BRD1	TYMP	eQTL_catalogue_pituitary eQTL	0.00517848	0	2884
	BRD1	TYMP	eQTL_catalogue_liver eQTL	0.00515975	0	2854
	BRD1	TYMP	eQTL_catalogue_frontal_cortex eQTL	0.00509744	0	2779
	BRD1	TYMP	eQTL_catalogue_cedar_monocytes eQTL	0.00509652	0	2732
	BRD1	TYMP	eQTL_catalogue_putamen eQTL	0.00509505	0	2850
	BRD1	TYMP	eQTL_catalogue_adrenal_gland eQTL	0.00507556	0	2951
	BRD1	TYMP	eQTL_catalogue_tranverse_colon eQTL	0.0050517	0	2961
	BRD1	TYMP	eQTL_catalogue_quach_LPS eQTL	0.005024	0	2094
	BRD1	TYMP	eQTL_catalogue_quach_IAV eQTL	0.00501749	0	2072
	BRD1	TYMP	eQTL_catalogue_quach_naive eQTL	0.00501667	0	2079
	BRD1	TYMP	eQTL_catalogue_fibroblast sQTL	0.00500926	0	3022
	BRD1	TYMP	eQTL_catalogue_nedelec_lysteria sQTL	0.00497626	0	2266
	BRD1	TYMP	eQTL_catalogue_hypothalamus eQTL	0.00495577	0	2884
	BRD1	TYMP	eQTL_catalogue_amygdala eQTL	0.0049077	0	2645
	BRD1	TYMP	eQTL_catalogue_nedelec_lysteria eQTL	0.00486901	0	2265
	BRD1	TYMP	eQTL_catalogue_coronary_artery eQTL	0.00486229	0	2962
	BRD1	TYMP	eQTL_catalogue_small_intestine eQTL	0.00485261	0	2837
	BRD1	TYMP	eQTL_catalogue_quach_Pam3CSK4 eQTL	0.00478322	0	1991
	BRD1	TYMP	eQTL_catalogue_fairfax_monocytes_lps2 eQTL	0.00477186	0	2726
	BRD1	TYMP	eQTL_catalogue_ovary eQTL	0.00473383	0	2804
	BRD1	TYMP	MetaBrain_cerebellum eQTL	0.00468996	0	2820
	BRD1	TYMP	eQTL_catalogue_spleen eQTL	0.00468467	0	2875
	BRD1	TYMP	eQTL_catalogue_cerebellum eQTL	0.00467284	0	2854
	BRD1	TYMP	eQTL_catalogue_salivary_gland eQTL	0.00461746	0	2736
	BRD1	TYMP	eQTL_catalogue_lcl eQTL	0.00450294	0	2600
	BRD1	TYMP	eQTL_catalogue_quach_R848 eQTL	0.00448491	0	1999
	BRD1	TYMP	eQTL_catalogue_blueprint_monocytes eQTL	0.00442746	0	2788
	BRD1	TYMP	eQTL_catalogue_kasela_tcells_cd8 eQTL	0.00436163	0	2920
	BRD1	TYMP	MetaBrain_cortex eQTL	0.00434782	0	3081
	BRD1	TYMP	wingo_both_DLPFC eQTL	0.00433294	0	823
	BRD1	TYMP	eQTL_catalogue_uterus eQTL	0.00431552	0	2549
	BRD1	TYMP	eQTL_catalogue_hippocampus eQTL	0.00431134	0	2706
	BRD1	TYMP	eQTL_catalogue_substantia_nigra eQTL	0.00427194	0	2593
	BRD1	TYMP	eQTL_catalogue_lcl sQTL	0.0042162	0	2601
	BRD1	TYMP	eQTL_catalogue_spinal_cord eQTL	0.00404014	0	2674
	BRD1	TYMP	eQTL_catalogue_vagina eQTL	0.00398753	0	2710
	BRD1	TYMP	eQTL_catalogue_fairfax_monocytes_ifn24 eQTL	0.00396254	0	2749
	BRD1	TYMP	eQTL_catalogue_anterior_cingulate_cortex eQTL	0.0039411	0	2683
	BRD1	TYMP	eQTL_catalogue_fairfax_monocytes_lps24 eQTL	0.0037741	0	2689
	BRD1	TYMP	eQTL_catalogue_kidney eQTL	0.00372349	0	2237
	BRD1	TYMP	MetaBrain_basalganglia eQTL	0.00365408	0	2350
	BRD1	TYMP	eQTL_catalogue_young_microglia eQTL	0.00357587	0	2559
	BRD1	TYMP	MetaBrain_spinalcord eQTL	0.00351085	0	2295
	BRD1	TYMP	eQTL_catalogue_braineac_putamen eQTL	0.00324875	0	2365
	BRD1	TYMP	MetaBrain_hippocampus eQTL	0.00302745	0	2273
	BRD1	TYMP	eQTL_catalogue_braineac_substantia_nigra eQTL	0.00298569	0	2207
	BRD1	TYMP	kosoy_microglia eQTL	0.00284282	0	819
	BRD1	TYMP	wingo_male_DLPFC eQTL	0.00282012	0	823
	BRD1	TYMP	wingo_female_DLPFC eQTL	0.00210087	0	823
	BRD1	TYMP	fujita_microglia eQTL	0.00209864	0	2060
	BRD1	TYMP	wingo_male_DLPFC pQTL	0.00198101	0	823
	BRD1	TYMP	wingo_both_DLPFC pQTL	0.00176754	0	823
	BRD1	TYMP	wingo_female_DLPFC pQTL	0.00158881	0	823
	BRD1	ZBED4	eQTL_catalogue_putamen eQTL	0.00980329	0.0352344	6711
	BRD1	ZBED4	eQTL_catalogue_breast eQTL	0.0236821	0	7010
	BRD1	ZBED4	eQTL_catalogue_quach_naive eQTL	0.00848992	0.0236649	4821
	BRD1	ZBED4	eQTL_catalogue_blueprint_monocytes eQTL	0.00716377	0.0215717	6616
	BRD1	ZBED4	eQTL_catalogue_fairfax_monocytes_lps24 eQTL	0.00717102	0.0190572	6439
	BRD1	ZBED4	eQTL_catalogue_testis eQTL	0.0170774	0	6964
	BRD1	ZBED4	fujita_excitatory eQTL	0.00641765	0.0143369	5053
	BRD1	ZBED4	eQTL_catalogue_small_intestine eQTL	0.0142793	0	6596
	BRD1	ZBED4	eQTL_catalogue_muscle eQTL	0.0137125	0	7044
	BRD1	ZBED4	eQTL_catalogue_blood eQTL	0.00552302	0.0133938	7027
	BRD1	ZBED4	MetaBrain_cerebellum eQTL	0.00538612	0.0133429	6676
	BRD1	ZBED4	eQTL_catalogue_aorta eQTL	0.0082062	0.0130953	6985
	BRD1	ZBED4	eQTL_catalogue_cerebellar_hemisphere eQTL	0.00563965	0.0130802	6608
	BRD1	ZBED4	fujita_inhibitory eQTL	0.00542166	0.0128174	5053
	BRD1	ZBED4	eQTL_catalogue_cerebellum eQTL	0.00493552	0.0123731	6737
	BRD1	ZBED4	eQTL_catalogue_nedelec_naive eQTL	0.00777659	0.0123295	5574
	BRD1	ZBED4	eQTL_catalogue_stomach eQTL	0.0119462	0	6959
	BRD1	ZBED4	eQTL_catalogue_cortex eQTL	0.0104983	0.0119321	6766
	BRD1	ZBED4	eQTL_catalogue_braineac_putamen eQTL	0.0114242	0	5640
	BRD1	ZBED4	eQTL_catalogue_fairfax_monocytes_ifn24 eQTL	0.00648329	0.0112916	6505
	BRD1	ZBED4	MetaBrain_basalganglia eQTL	0.0108845	0	5753
	BRD1	ZBED4	eQTLgen_blood eQTL	0.010528	0	7022
	BRD1	ZBED4	eQTL_catalogue_young_microglia eQTL	0.0104501	0	6219
	BRD1	ZBED4	eQTL_catalogue_esophagus_gej eQTL	0.0102538	0	6915
	BRD1	ZBED4	eQTL_catalogue_hippocampus eQTL	0.0100913	0	6491
	BRD1	ZBED4	eQTL_catalogue_caudate eQTL	0.00869572	0.00970905	6837
	BRD1	ZBED4	eQTL_catalogue_lcl eQTL	0.00954512	0	6207
	BRD1	ZBED4	eQTL_catalogue_lung eQTL	0.00948578	0	6987
	BRD1	ZBED4	MetaBrain_hippocampus eQTL	0.00938121	0	5624
	BRD1	ZBED4	eQTL_catalogue_sigmoid_colon eQTL	0.00929543	0	6958
	BRD1	ZBED4	eQTL_catalogue_pancreas eQTL	0.00928665	0	6878
	BRD1	ZBED4	eQTL_catalogue_coronary_artery eQTL	0.00922399	0	6856
	BRD1	ZBED4	eQTL_catalogue_adrenal_gland eQTL	0.00920708	0	6840
	BRD1	ZBED4	eQTL_catalogue_thyroid eQTL	0.00912755	0	7017
	BRD1	ZBED4	eQTL_catalogue_prostate eQTL	0.00909528	0	6886
	BRD1	ZBED4	eQTL_catalogue_tranverse_colon eQTL	0.0090142	0	6917
	BRD1	ZBED4	eQTL_catalogue_tibial_artery eQTL	0.00898141	0	7027
	BRD1	ZBED4	eQTL_catalogue_kidney eQTL	0.00896192	0	5594
	BRD1	ZBED4	eQTL_catalogue_nucleus_accumbens eQTL	0.00893178	0	6768
	BRD1	ZBED4	eQTL_catalogue_uterus eQTL	0.00886257	0	6246
	BRD1	ZBED4	eQTL_catalogue_salivary_gland eQTL	0.00877607	0	6406
	BRD1	ZBED4	eQTL_catalogue_pituitary eQTL	0.00877387	0	6797
	BRD1	ZBED4	eQTL_catalogue_hypothalamus eQTL	0.00876386	0	6744
	BRD1	ZBED4	eQTL_catalogue_tibial_nerve eQTL	0.00870816	0	7022
	BRD1	ZBED4	eQTL_catalogue_spleen eQTL	0.00866874	0	6741
	BRD1	ZBED4	eQTL_catalogue_ovary eQTL	0.00866615	0	6642
	BRD1	ZBED4	eQTL_catalogue_skin_non_exposed eQTL	0.00866076	0	6998
	BRD1	ZBED4	eQTL_catalogue_atrial_appendage eQTL	0.00864073	0	6967
	BRD1	ZBED4	eQTL_catalogue_liver eQTL	0.00861128	0	6718
	BRD1	ZBED4	eQTL_catalogue_fibroblast eQTL	0.00859264	0	6989
	BRD1	ZBED4	eQTL_catalogue_frontal_cortex eQTL	0.00848828	0	6597
	BRD1	ZBED4	eQTL_catalogue_commonmind_dlpfc eQTL	0.00847025	0	6670
	BRD1	ZBED4	eQTL_catalogue_skin_exposed eQTL	0.00846634	0	6989
	BRD1	ZBED4	eQTL_catalogue_substantia_nigra eQTL	0.00843896	0	6218
	BRD1	ZBED4	eQTL_catalogue_esophagus_mucosa eQTL	0.00841187	0	7012
	BRD1	ZBED4	eQTL_catalogue_cedar_monocytes eQTL	0.00840077	0	6502
	BRD1	ZBED4	eQTL_catalogue_left_ventricle eQTL	0.0083707	0	6986
	BRD1	ZBED4	eQTL_catalogue_kasela_tcells_cd4 eQTL	0.00835826	0	6687
	BRD1	ZBED4	eQTL_catalogue_adipose eQTL	0.00834471	0	7005
	BRD1	ZBED4	eQTL_catalogue_adipose_visceral eQTL	0.00832686	0	7023
	BRD1	ZBED4	eQTL_catalogue_vagina eQTL	0.00823378	0	6492
	BRD1	ZBED4	eQTL_catalogue_anterior_cingulate_cortex eQTL	0.00819665	0	6419
	BRD1	ZBED4	MetaBrain_spinalcord eQTL	0.00819501	0	5755
	BRD1	ZBED4	eQTL_catalogue_quach_IAV eQTL	0.00809084	0	4826
	BRD1	ZBED4	eQTL_catalogue_kasela_tcells_cd8 eQTL	0.00808919	0	6685
	BRD1	ZBED4	eQTL_catalogue_braineac_substantia_nigra eQTL	0.00808424	0	5308
	BRD1	ZBED4	eQTL_catalogue_spinal_cord eQTL	0.0080771	0	6405
	BRD1	ZBED4	eQTL_catalogue_amygdala eQTL	0.00805002	0	6320
	BRD1	ZBED4	eQTL_catalogue_esophagus_muscularis eQTL	0.0079994	0	6978
	BRD1	ZBED4	fujita_microglia eQTL	0.00771064	0	5053
	BRD1	ZBED4	eQTL_catalogue_quach_R848 eQTL	0.00757525	0	4711
	BRD1	ZBED4	eQTL_catalogue_fairfax_monocytes_lps2 eQTL	0.00756772	0	6470
	BRD1	ZBED4	eQTL_catalogue_quach_LPS eQTL	0.00754989	0	4900
	BRD1	ZBED4	eQTL_catalogue_nedelec_lysteria eQTL	0.00751467	0	5554
	BRD1	ZBED4	eQTL_catalogue_nedelec_salmonella eQTL	0.00750949	0	5771
	BRD1	ZBED4	eQTL_catalogue_quach_Pam3CSK4 eQTL	0.00749532	0	4704
	BRD1	ZBED4	eQTL_catalogue_fairfax_monocytes_naive eQTL	0.00723697	0	6557
	BRD1	ZBED4	fujita_opc eQTL	0.00715864	0	5053
	BRD1	ZBED4	fujita_astrocytes eQTL	0.00700785	0	5053
	BRD1	ZBED4	fujita_oligodendrocytes eQTL	0.00658688	0	5053
	BRD1	ZBED4	wingo_both_DLPFC eQTL	0.0061485	0	2639
	BRD1	ZBED4	wingo_female_DLPFC eQTL	0.00598111	0	2639
	BRD1	ZBED4	MetaBrain_cortex eQTL	0.00544827	0	7129
	BRD1	ZBED4	wingo_male_DLPFC eQTL	0.00329915	0	2638
	BRD1	ZBED4	kosoy_microglia eQTL	0.00285927	0	2595
	CENPW	C6orf58	eQTL_catalogue_cerebellum eQTL	0.0144788	0	1795
	CENPW	C6orf58	MetaBrain_cortex eQTL	0.00506818	0	1961
	CENPW	C6orf58	eQTL_catalogue_ovary eQTL	0.00458627	0	1792
	CENPW	C6orf58	eQTL_catalogue_liver eQTL	0.00436915	0	1822
	CENPW	C6orf58	eQTL_catalogue_adipose eQTL	0.0043558	0	1866
	CENPW	C6orf58	eQTL_catalogue_lung eQTL	0.00423883	0	1842
	CENPW	C6orf58	eQTL_catalogue_testis eQTL	0.00408825	0	1848
	CENPW	C6orf58	eQTL_catalogue_cerebellar_hemisphere eQTL	0.00403519	0	1714
	CENPW	C6orf58	eQTL_catalogue_tibial_nerve eQTL	0.00403109	0	1892
	CENPW	C6orf58	eQTL_catalogue_salivary_gland eQTL	0.00400215	0	1529
	CENPW	C6orf58	eQTL_catalogue_lcl eQTL	0.00399531	0	1678
	CENPW	C6orf58	eQTL_catalogue_stomach eQTL	0.00395521	0	1863
	CENPW	C6orf58	eQTL_catalogue_esophagus_muscularis eQTL	0.00394313	0	1849
	CENPW	C6orf58	eQTL_catalogue_fibroblast eQTL	0.00391872	0	1859
	CENPW	C6orf58	eQTL_catalogue_adrenal_gland eQTL	0.00387655	0	1823
	CENPW	C6orf58	eQTL_catalogue_left_ventricle eQTL	0.00386966	0	1884
	CENPW	C6orf58	eQTL_catalogue_esophagus_mucosa eQTL	0.00385854	0	1890
	CENPW	C6orf58	eQTL_catalogue_esophagus_gej eQTL	0.00377085	0	1867
	CENPW	C6orf58	eQTL_catalogue_sigmoid_colon eQTL	0.0036267	0	1857
	CENPW	C6orf58	eQTL_catalogue_commonmind_dlpfc eQTL	0.00361035	0	1827
	CENPW	C6orf58	eQTL_catalogue_caudate eQTL	0.00357817	0	1793
	CENPW	C6orf58	eQTL_catalogue_adipose_visceral eQTL	0.00357486	0	1886
	CENPW	C6orf58	eQTL_catalogue_tranverse_colon eQTL	0.00352975	0	1875
	CENPW	C6orf58	eQTL_catalogue_putamen eQTL	0.00347737	0	1813
	CENPW	C6orf58	eQTL_catalogue_breast eQTL	0.00346334	0	1886
	CENPW	C6orf58	eQTL_catalogue_spinal_cord eQTL	0.00345748	0	1706
	CENPW	C6orf58	eQTL_catalogue_prostate eQTL	0.00337748	0	1841
	CENPW	C6orf58	eQTL_catalogue_vagina eQTL	0.00337564	0	1771
	CENPW	C6orf58	eQTL_catalogue_fairfax_monocytes_naive eQTL	0.00334248	0	1785
	CENPW	C6orf58	eQTL_catalogue_cortex eQTL	0.00334211	0	1788
	CENPW	C6orf58	MetaBrain_cerebellum eQTL	0.00333552	0	1714
	CENPW	C6orf58	eQTL_catalogue_thyroid eQTL	0.00328486	0	1889
	CENPW	C6orf58	eQTL_catalogue_hypothalamus eQTL	0.00326692	0	1772
	CENPW	C6orf58	MetaBrain_hippocampus eQTL	0.0032574	0	1338
	CENPW	C6orf58	eQTL_catalogue_nucleus_accumbens eQTL	0.00325339	0	1792
	CENPW	C6orf58	eQTL_catalogue_kasela_tcells_cd8 eQTL	0.00319526	0	1516
	CENPW	C6orf58	eQTL_catalogue_anterior_cingulate_cortex eQTL	0.00318929	0	1637
	CENPW	C6orf58	eQTL_catalogue_fairfax_monocytes_lps2 eQTL	0.00318459	0	1731
	CENPW	C6orf58	eQTL_catalogue_pituitary eQTL	0.00312641	0	1823
	CENPW	C6orf58	eQTL_catalogue_frontal_cortex eQTL	0.00310683	0	1729
	CENPW	C6orf58	eQTL_catalogue_amygdala eQTL	0.00305493	0	1665
	CENPW	C6orf58	eQTL_catalogue_fairfax_monocytes_ifn24 eQTL	0.00303265	0	1766
	CENPW	C6orf58	eQTL_catalogue_hippocampus eQTL	0.00301752	0	1709
	CENPW	C6orf58	eQTL_catalogue_fairfax_monocytes_lps24 eQTL	0.00299921	0	1754
	CENPW	C6orf58	eQTL_catalogue_kasela_tcells_cd4 eQTL	0.00288898	0	1532
	CENPW	C6orf58	MetaBrain_spinalcord eQTL	0.00288244	0	1385
	CENPW	C6orf58	eQTL_catalogue_cedar_monocytes eQTL	0.00286868	0	1740
	CENPW	C6orf58	eQTL_catalogue_uterus eQTL	0.00280991	0	1582
	CENPW	C6orf58	MetaBrain_basalganglia eQTL	0.00279678	0	1358
	CENPW	C6orf58	eQTL_catalogue_braineac_putamen eQTL	0.00258721	0	1472
	CENPW	C6orf58	eQTL_catalogue_substantia_nigra eQTL	0.00257646	0	1570
	CENPW	C6orf58	eQTL_catalogue_kidney eQTL	0.00239229	0	1498
	CENPW	C6orf58	eQTL_catalogue_braineac_substantia_nigra eQTL	0.00192287	0	981
	CENPW	C6orf58	kosoy_microglia eQTL	0.000486219	0	640
	CENPW	CENPW	eQTL_catalogue_kasela_tcells_cd8 eQTL	0.127208	0	2890
	CENPW	CENPW	eQTL_catalogue_quach_R848 eQTL	0.0849477	0	2082
	CENPW	CENPW	eQTL_catalogue_quach_LPS eQTL	0.0792416	0	2253
	CENPW	CENPW	eQTL_catalogue_quach_IAV eQTL	0.0786583	0	2108
	CENPW	CENPW	eQTL_catalogue_fairfax_monocytes_lps24 eQTL	0.0780148	0	3271
	CENPW	CENPW	eQTL_catalogue_tibial_nerve eQTL	0.0757594	0	3519
	CENPW	CENPW	eQTL_catalogue_quach_Pam3CSK4 eQTL	0.0736971	0	2032
	CENPW	CENPW	MetaBrain_cortex eQTL	0.0732222	0	3778
	CENPW	CENPW	eQTL_catalogue_quach_naive eQTL	0.0727232	0	2110
	CENPW	CENPW	eQTL_catalogue_fairfax_monocytes_ifn24 eQTL	0.0716646	0	3285
	CENPW	CENPW	eQTL_catalogue_breast eQTL	0.0715596	0	3487
	CENPW	CENPW	eQTL_catalogue_commonmind_dlpfc eQTL	0.0713964	0	3351
	CENPW	CENPW	eQTLgen_blood eQTL	0.06944	0	3898
	CENPW	CENPW	eQTL_catalogue_fairfax_monocytes_lps2 eQTL	0.0684855	0	3230
	CENPW	CENPW	eQTL_catalogue_nedelec_salmonella eQTL	0.0607016	0	2611
	CENPW	CENPW	eQTL_catalogue_adipose eQTL	0.0601993	0	3524
	CENPW	CENPW	eQTL_catalogue_cedar_monocytes eQTL	0.050361	0	3274
	CENPW	CENPW	eQTL_catalogue_atrial_appendage eQTL	0.0487812	0	3430
	CENPW	CENPW	eQTL_catalogue_nedelec_lysteria eQTL	0.0449094	0	2422
	CENPW	CENPW	eQTL_catalogue_spleen eQTL	0.0433259	0	3231
	CENPW	CENPW	eQTL_catalogue_fibroblast eQTL	0.042312	0	3495
	CENPW	CENPW	eQTL_catalogue_kasela_tcells_cd4 eQTL	0.0390302	0	2904
	CENPW	CENPW	eQTL_catalogue_muscle eQTL	0.0346431	0	3554
	CENPW	CENPW	eQTL_catalogue_tibial_artery eQTL	0.030435	0	3552
	CENPW	CENPW	eQTL_catalogue_nucleus_accumbens eQTL	0.0288162	0	3379
	CENPW	CENPW	eQTL_catalogue_hypothalamus eQTL	0.0213794	0	3361
	CENPW	CENPW	eQTL_catalogue_lung eQTL	0.0207854	0	3438
	CENPW	CENPW	eQTL_catalogue_putamen eQTL	0.0174332	0	3440
	CENPW	CENPW	eQTL_catalogue_cortex eQTL	0.0170145	0	3355
	CENPW	CENPW	eQTL_catalogue_anterior_cingulate_cortex eQTL	0.0149344	0	3146
	CENPW	CENPW	eQTL_catalogue_frontal_cortex eQTL	0.0148487	0	3247
	CENPW	CENPW	eQTL_catalogue_uterus eQTL	0.0147469	0	2945
	CENPW	CENPW	eQTL_catalogue_coronary_artery eQTL	0.0144177	0	3268
	CENPW	CENPW	eQTL_catalogue_blueprint_monocytes eQTL	0.013384	0	3444
	CENPW	CENPW	eQTL_catalogue_adipose_visceral eQTL	0.0126128	0	3535
	CENPW	CENPW	eQTL_catalogue_hippocampus eQTL	0.0122817	0	3207
	CENPW	CENPW	MetaBrain_spinalcord eQTL	0.011635	0	2575
	CENPW	CENPW	eQTL_catalogue_ovary eQTL	0.0113177	0	3335
	CENPW	CENPW	NGI_female_CSF pQTL	0.011251	0	5256
	CENPW	CENPW	NGI_male_CSF pQTL	0.0110732	0	5256
	CENPW	CENPW	eQTL_catalogue_blood eQTL	0.0109637	0	3559
	CENPW	CENPW	kosoy_microglia eQTL	0.0107526	0	790
	CENPW	CENPW	eQTL_catalogue_pituitary eQTL	0.0106011	0	3454
	CENPW	CENPW	eQTL_catalogue_thyroid eQTL	0.0103327	0	3543
	CENPW	CENPW	eQTL_catalogue_fairfax_monocytes_naive eQTL	0.0102822	0	3322
	CENPW	CENPW	eQTL_catalogue_tranverse_colon eQTL	0.00989992	0	3499
	CENPW	CENPW	eQTL_catalogue_small_intestine eQTL	0.00938022	0	3153
	CENPW	CENPW	eQTL_catalogue_caudate eQTL	0.0088998	0	3447
	CENPW	CENPW	eQTL_catalogue_skin_non_exposed eQTL	0.00888109	0	3571
	CENPW	CENPW	eQTL_catalogue_salivary_gland eQTL	0.00878193	0	2844
	CENPW	CENPW	NGI_all_CSF pQTL	0.00862993	0	3476
	CENPW	CENPW	eQTL_catalogue_sigmoid_colon eQTL	0.00853833	0	3520
	CENPW	CENPW	eQTL_catalogue_vagina eQTL	0.00852646	0	3321
	CENPW	CENPW	eQTL_catalogue_lcl eQTL	0.00850613	0	3004
	CENPW	CENPW	eQTL_catalogue_cerebellar_hemisphere eQTL	0.00806405	0	3259
	CENPW	CENPW	eQTL_catalogue_prostate eQTL	0.00806156	0	3380
	CENPW	CENPW	eQTL_catalogue_testis eQTL	0.00805708	0	3434
	CENPW	CENPW	eQTL_catalogue_nedelec_naive eQTL	0.00803158	0	2384
	CENPW	CENPW	eQTL_catalogue_amygdala eQTL	0.00780161	0	3111
	CENPW	CENPW	eQTL_catalogue_cerebellum eQTL	0.00779677	0	3338
	CENPW	CENPW	eQTL_catalogue_esophagus_gej eQTL	0.00769133	0	3442
	CENPW	CENPW	eQTL_catalogue_spinal_cord eQTL	0.0076839	0	3197
	CENPW	CENPW	eQTL_catalogue_adrenal_gland eQTL	0.00768226	0	3291
	CENPW	CENPW	eQTL_catalogue_left_ventricle eQTL	0.0076751	0	3517
	CENPW	CENPW	eQTL_catalogue_pancreas eQTL	0.00762436	0	3486
	CENPW	CENPW	eQTL_catalogue_stomach eQTL	0.00761111	0	3380
	CENPW	CENPW	eQTL_catalogue_liver eQTL	0.00746221	0	3344
	CENPW	CENPW	eQTL_catalogue_aorta eQTL	0.0073393	0	3570
	CENPW	CENPW	eQTL_catalogue_esophagus_mucosa eQTL	0.0073388	0	3519
	CENPW	CENPW	eQTL_catalogue_young_microglia eQTL	0.00730553	0	3014
	CENPW	CENPW	eQTL_catalogue_kidney eQTL	0.00724409	0	2801
	CENPW	CENPW	eQTL_catalogue_substantia_nigra eQTL	0.00718873	0	2811
	CENPW	CENPW	eQTL_catalogue_esophagus_muscularis eQTL	0.00710571	0	3459
	CENPW	CENPW	eQTL_catalogue_braineac_substantia_nigra eQTL	0.00689335	0	2024
	CENPW	CENPW	eQTL_catalogue_braineac_putamen eQTL	0.00680521	0	2839
	CENPW	CENPW	MetaBrain_hippocampus eQTL	0.00671323	0	2518
	CENPW	CENPW	eQTL_catalogue_skin_exposed eQTL	0.00654897	0	3540
	CENPW	CENPW	MetaBrain_basalganglia eQTL	0.00635644	0	2575
	CENPW	CENPW	MetaBrain_cerebellum eQTL	0.00621512	0	3263
	CENPW	CENPW	ARIC_blood pQTL	0.00407908	0	1175
	CENPW	cg00005040	xQTLServe_DLPFC mQTL	0.00547822	0	200
	CENPW	cg00005040	xQTLServe_DLPFC mQTL	0	0	200
	CENPW	cg00028455	xQTLServe_DLPFC mQTL	0.000253107	0	155
	CENPW	cg00028455	xQTLServe_DLPFC mQTL	0	0	155
	CENPW	cg00042081	xQTLServe_DLPFC mQTL	0.00016309	0	170
	CENPW	cg00042081	xQTLServe_DLPFC mQTL	0	0	170
	CENPW	cg00063066	xQTLServe_DLPFC mQTL	0.00127196	0	94
	CENPW	cg00063066	xQTLServe_DLPFC mQTL	0	0	94
	CENPW	cg00066750	xQTLServe_DLPFC mQTL	0.000567095	0	145
	CENPW	cg00066750	xQTLServe_DLPFC mQTL	0	0	145
	CENPW	cg00119670	xQTLServe_DLPFC mQTL	0.000131324	0	98
	CENPW	cg00119670	xQTLServe_DLPFC mQTL	0	0	98
	CENPW	cg00147788	xQTLServe_DLPFC mQTL	0.00582117	0	228
	CENPW	cg00147788	xQTLServe_DLPFC mQTL	0	0	228
	CENPW	cg00284780	xQTLServe_DLPFC mQTL	0.00476188	0	123
	CENPW	cg00284780	xQTLServe_DLPFC mQTL	0	0	123
	CENPW	cg00704305	xQTLServe_DLPFC mQTL	0.00103362	0	225
	CENPW	cg00704305	xQTLServe_DLPFC mQTL	0	0	225
	CENPW	cg00713870	xQTLServe_DLPFC mQTL	0.000356481	0	225
	CENPW	cg00713870	xQTLServe_DLPFC mQTL	0	0	225
	CENPW	cg00752628	xQTLServe_DLPFC mQTL	0.000166196	0	201
	CENPW	cg00752628	xQTLServe_DLPFC mQTL	0	0	201
	CENPW	cg00886812	xQTLServe_DLPFC mQTL	0.000368798	0	224
	CENPW	cg00886812	xQTLServe_DLPFC mQTL	0	0	224
	CENPW	cg00893522	xQTLServe_DLPFC mQTL	0.000101909	0	112
	CENPW	cg00893522	xQTLServe_DLPFC mQTL	0	0	112
	CENPW	cg01043019	xQTLServe_DLPFC mQTL	0.000141984	0	201
	CENPW	cg01043019	xQTLServe_DLPFC mQTL	0	0	201
	CENPW	cg01047555	xQTLServe_DLPFC mQTL	3.80400414257865e-05	0	11
	CENPW	cg01047555	xQTLServe_DLPFC mQTL	0	0	11
	CENPW	cg01556514	xQTLServe_DLPFC mQTL	0.000273156	0	146
	CENPW	cg01556514	xQTLServe_DLPFC mQTL	0	0	146
	CENPW	cg01694400	xQTLServe_DLPFC mQTL	0.000191027	0	169
	CENPW	cg01694400	xQTLServe_DLPFC mQTL	0	0	169
	CENPW	cg01838965	xQTLServe_DLPFC mQTL	0.000266682	0	173
	CENPW	cg01838965	xQTLServe_DLPFC mQTL	0	0	173
	CENPW	cg01868782	xQTLServe_DLPFC mQTL	0	0.043849	150
	CENPW	cg01868782	xQTLServe_DLPFC mQTL	0.00993366	0	150
	CENPW	cg02027561	xQTLServe_DLPFC mQTL	0	0.0579183	154
	CENPW	cg02027561	xQTLServe_DLPFC mQTL	0.0136107	0	154
	CENPW	cg02028339	xQTLServe_DLPFC mQTL	0.00394687	0	226
	CENPW	cg02028339	xQTLServe_DLPFC mQTL	0	0	226
	CENPW	cg02076698	xQTLServe_DLPFC mQTL	1.28453894445129e-06	0	1
	CENPW	cg02103895	xQTLServe_DLPFC mQTL	0.000371397	0	226
	CENPW	cg02103895	xQTLServe_DLPFC mQTL	0	0	226
	CENPW	cg02337653	xQTLServe_DLPFC mQTL	1.2119146876585e-06	0	1
	CENPW	cg02535111	xQTLServe_DLPFC mQTL	0.000128617	0	114
	CENPW	cg02535111	xQTLServe_DLPFC mQTL	0	0	114
	CENPW	cg02579316	xQTLServe_DLPFC mQTL	0.000181679	0	137
	CENPW	cg02579316	xQTLServe_DLPFC mQTL	0	0	137
	CENPW	cg02612397	xQTLServe_DLPFC mQTL	0.00573248	0	230
	CENPW	cg02612397	xQTLServe_DLPFC mQTL	0	0	230
	CENPW	cg02690609	xQTLServe_DLPFC mQTL	0.00016074	0	201
	CENPW	cg02690609	xQTLServe_DLPFC mQTL	0	0	201
	CENPW	cg02735250	xQTLServe_DLPFC mQTL	0.000343274	0	149
	CENPW	cg02735250	xQTLServe_DLPFC mQTL	0	0	149
	CENPW	cg02797038	xQTLServe_DLPFC mQTL	0.0002638	0	151
	CENPW	cg02797038	xQTLServe_DLPFC mQTL	0	0	151
	CENPW	cg02888633	xQTLServe_DLPFC mQTL	0	0.00395224	92
	CENPW	cg02888633	xQTLServe_DLPFC mQTL	0.00257934	0	92
	CENPW	cg03059528	xQTLServe_DLPFC mQTL	0.000341947	0	205
	CENPW	cg03059528	xQTLServe_DLPFC mQTL	0	0	204
	CENPW	cg03095562	xQTLServe_DLPFC mQTL	0	0.051249	147
	CENPW	cg03095562	xQTLServe_DLPFC mQTL	0.0115602	0	147
	CENPW	cg03122264	xQTLServe_DLPFC mQTL	0.000313063	0	91
	CENPW	cg03122264	xQTLServe_DLPFC mQTL	0	0	91
	CENPW	cg03247626	xQTLServe_DLPFC mQTL	0.000144717	0	138
	CENPW	cg03247626	xQTLServe_DLPFC mQTL	0	0	138
	CENPW	cg03252700	xQTLServe_DLPFC mQTL	0.000846135	0	226
	CENPW	cg03252700	xQTLServe_DLPFC mQTL	0	0	226
	CENPW	cg03367560	xQTLServe_DLPFC mQTL	8.19825455396959e-05	0	114
	CENPW	cg03367560	xQTLServe_DLPFC mQTL	0	0	114
	CENPW	cg03502630	xQTLServe_DLPFC mQTL	0.00392403	0	114
	CENPW	cg03502630	xQTLServe_DLPFC mQTL	0	0	114
	CENPW	cg03558537	xQTLServe_DLPFC mQTL	0	0.00346316	94
	CENPW	cg03558537	xQTLServe_DLPFC mQTL	0.00106152	0	94
	CENPW	cg03786582	xQTLServe_DLPFC mQTL	0.000372537	0	206
	CENPW	cg03786582	xQTLServe_DLPFC mQTL	0	0	205
	CENPW	cg03910557	xQTLServe_DLPFC mQTL	0.000314096	0	145
	CENPW	cg03910557	xQTLServe_DLPFC mQTL	0	0	145
	CENPW	cg03916673	xQTLServe_DLPFC mQTL	9.42081209697891e-05	0	114
	CENPW	cg03916673	xQTLServe_DLPFC mQTL	0	0	114
	CENPW	cg03983331	xQTLServe_DLPFC mQTL	0.000211061	0	200
	CENPW	cg03983331	xQTLServe_DLPFC mQTL	0	0	200
	CENPW	cg04060561	xQTLServe_DLPFC mQTL	0.00434847	0	227
	CENPW	cg04060561	xQTLServe_DLPFC mQTL	0	0	227
	CENPW	cg04064050	xQTLServe_DLPFC mQTL	0.00475713	0	227
	CENPW	cg04064050	xQTLServe_DLPFC mQTL	0	0	227
	CENPW	cg04084295	xQTLServe_DLPFC mQTL	1.19563706536092e-06	0	1
	CENPW	cg04116545	xQTLServe_DLPFC mQTL	0.000112736	0	126
	CENPW	cg04116545	xQTLServe_DLPFC mQTL	0	0	126
	CENPW	cg04333686	xQTLServe_DLPFC mQTL	0.000153066	0	114
	CENPW	cg04333686	xQTLServe_DLPFC mQTL	0	0	114
	CENPW	cg04375225	xQTLServe_DLPFC mQTL	0.000371404	0	82
	CENPW	cg04375225	xQTLServe_DLPFC mQTL	0	0	82
	CENPW	cg04542080	xQTLServe_DLPFC mQTL	0.00337036	0	202
	CENPW	cg04542080	xQTLServe_DLPFC mQTL	0	0	202
	CENPW	cg04580344	xQTLServe_DLPFC mQTL	0.00751107	0	93
	CENPW	cg04580344	xQTLServe_DLPFC mQTL	0	0	93
	CENPW	cg04585694	xQTLServe_DLPFC mQTL	0.0100607	0	127
	CENPW	cg04585694	xQTLServe_DLPFC mQTL	0	0	127
	CENPW	cg04774194	xQTLServe_DLPFC mQTL	0.000392746	0	224
	CENPW	cg04774194	xQTLServe_DLPFC mQTL	0	0	224
	CENPW	cg04787432	xQTLServe_DLPFC mQTL	0	0.00484133	149
	CENPW	cg04787432	xQTLServe_DLPFC mQTL	0.00140169	0	149
	CENPW	cg04822330	xQTLServe_DLPFC mQTL	0	0.00201199	156
	CENPW	cg04822330	xQTLServe_DLPFC mQTL	0.00072419	0	156
	CENPW	cg04974584	xQTLServe_DLPFC mQTL	0.000163172	0	202
	CENPW	cg04974584	xQTLServe_DLPFC mQTL	0	0	202
	CENPW	cg04989440	xQTLServe_DLPFC mQTL	0.000182455	0	125
	CENPW	cg04989440	xQTLServe_DLPFC mQTL	0	0	125
	CENPW	cg05039080	xQTLServe_DLPFC mQTL	0	0.0629984	157
	CENPW	cg05039080	xQTLServe_DLPFC mQTL	0.0153408	0	157
	CENPW	cg05357835	xQTLServe_DLPFC mQTL	0.000357156	0	234
	CENPW	cg05357835	xQTLServe_DLPFC mQTL	0	0	234
	CENPW	cg05421965	xQTLServe_DLPFC mQTL	0.000253949	0	140
	CENPW	cg05421965	xQTLServe_DLPFC mQTL	0	0	140
	CENPW	cg05544413	xQTLServe_DLPFC mQTL	0.0047562	0	227
	CENPW	cg05544413	xQTLServe_DLPFC mQTL	0	0	227
	CENPW	cg05554353	xQTLServe_DLPFC mQTL	0.000181465	0	138
	CENPW	cg05554353	xQTLServe_DLPFC mQTL	0	0	138
	CENPW	cg05601917	xQTLServe_DLPFC mQTL	0.00512219	0	228
	CENPW	cg05601917	xQTLServe_DLPFC mQTL	0	0	228
	CENPW	cg05769790	xQTLServe_DLPFC mQTL	0.00245216	0	94
	CENPW	cg05769790	xQTLServe_DLPFC mQTL	0	0	94
	CENPW	cg05798147	xQTLServe_DLPFC mQTL	0.000213917	0	153
	CENPW	cg05798147	xQTLServe_DLPFC mQTL	0	0	153
	CENPW	cg05828906	xQTLServe_DLPFC mQTL	0.00018137	0	136
	CENPW	cg05828906	xQTLServe_DLPFC mQTL	0	0	136
	CENPW	cg05901451	xQTLServe_DLPFC mQTL	0	0.0521321	150
	CENPW	cg05901451	xQTLServe_DLPFC mQTL	0.0116714	0	150
	CENPW	cg06003184	xQTLServe_DLPFC mQTL	0.000227587	0	148
	CENPW	cg06003184	xQTLServe_DLPFC mQTL	0	0	148
	CENPW	cg06289844	xQTLServe_DLPFC mQTL	0	0.0223027	147
	CENPW	cg06289844	xQTLServe_DLPFC mQTL	0.0050879	0	147
	CENPW	cg06297318	xQTLServe_DLPFC mQTL	0.000581494	0	225
	CENPW	cg06297318	xQTLServe_DLPFC mQTL	0	0	225
	CENPW	cg06310589	xQTLServe_DLPFC mQTL	0	0.0541849	149
	CENPW	cg06310589	xQTLServe_DLPFC mQTL	0.013779	0	149
	CENPW	cg06392318	xQTLServe_DLPFC mQTL	0.00018017	0	199
	CENPW	cg06392318	xQTLServe_DLPFC mQTL	0	0	199
	CENPW	cg06437464	xQTLServe_DLPFC mQTL	0.000205442	0	199
	CENPW	cg06437464	xQTLServe_DLPFC mQTL	0	0	199
	CENPW	cg06669598	xQTLServe_DLPFC mQTL	0.000316459	0	205
	CENPW	cg06669598	xQTLServe_DLPFC mQTL	0	0	205
	CENPW	cg06700061	xQTLServe_DLPFC mQTL	0	0.154965	161
	CENPW	cg06700061	xQTLServe_DLPFC mQTL	0.0591758	0	161
	CENPW	cg06775930	xQTLServe_DLPFC mQTL	0	0.00208035	156
	CENPW	cg06775930	xQTLServe_DLPFC mQTL	0.000819506	0	156
	CENPW	cg06780705	xQTLServe_DLPFC mQTL	5.39448584496877e-06	0	7
	CENPW	cg06780705	xQTLServe_DLPFC mQTL	0	0	7
	CENPW	cg07240423	xQTLServe_DLPFC mQTL	3.04188059193648e-06	0	1
	CENPW	cg07240721	xQTLServe_DLPFC mQTL	0.000201871	0	139
	CENPW	cg07240721	xQTLServe_DLPFC mQTL	0	0	139
	CENPW	cg07279933	xQTLServe_DLPFC mQTL	0.000185262	0	200
	CENPW	cg07279933	xQTLServe_DLPFC mQTL	0	0	200
	CENPW	cg07414239	xQTLServe_DLPFC mQTL	0.000152263	0	139
	CENPW	cg07414239	xQTLServe_DLPFC mQTL	0	0	139
	CENPW	cg07513276	xQTLServe_DLPFC mQTL	0.000915314	0	224
	CENPW	cg07513276	xQTLServe_DLPFC mQTL	0	0	224
	CENPW	cg07533159	xQTLServe_DLPFC mQTL	0.00429904	0	113
	CENPW	cg07533159	xQTLServe_DLPFC mQTL	0	0	113
	CENPW	cg07547746	xQTLServe_DLPFC mQTL	0.000336179	0	201
	CENPW	cg07547746	xQTLServe_DLPFC mQTL	0	0	200
	CENPW	cg07991229	xQTLServe_DLPFC mQTL	0.0134714	0	127
	CENPW	cg07991229	xQTLServe_DLPFC mQTL	0	0	127
	CENPW	cg07993642	xQTLServe_DLPFC mQTL	0.000232905	0	154
	CENPW	cg07993642	xQTLServe_DLPFC mQTL	0	0	154
	CENPW	cg08126875	xQTLServe_DLPFC mQTL	0.000341562	0	273
	CENPW	cg08126875	xQTLServe_DLPFC mQTL	0	0	273
	CENPW	cg08172044	xQTLServe_DLPFC mQTL	0.000514059	0	151
	CENPW	cg08172044	xQTLServe_DLPFC mQTL	0	0	151
	CENPW	cg08313539	xQTLServe_DLPFC mQTL	0	0.0922837	144
	CENPW	cg08313539	xQTLServe_DLPFC mQTL	0.0320247	0	144
	CENPW	cg08432204	xQTLServe_DLPFC mQTL	0.0002404	0	161
	CENPW	cg08432204	xQTLServe_DLPFC mQTL	0	0	161
	CENPW	cg08442529	xQTLServe_DLPFC mQTL	0.000292468	0	151
	CENPW	cg08442529	xQTLServe_DLPFC mQTL	0	0	151
	CENPW	cg08506163	xQTLServe_DLPFC mQTL	1.28610085698959e-06	0	1
	CENPW	cg08573679	xQTLServe_DLPFC mQTL	0.000331745	0	125
	CENPW	cg08573679	xQTLServe_DLPFC mQTL	0	0	125
	CENPW	cg08619528	xQTLServe_DLPFC mQTL	0	0.000573119	69
	CENPW	cg08619528	xQTLServe_DLPFC mQTL	0.000162144	0	69
	CENPW	cg08786026	xQTLServe_DLPFC mQTL	0	0.0520559	157
	CENPW	cg08786026	xQTLServe_DLPFC mQTL	0.0116207	0	157
	CENPW	cg08923450	xQTLServe_DLPFC mQTL	0	0.0303132	151
	CENPW	cg08923450	xQTLServe_DLPFC mQTL	0.00735873	0	151
	CENPW	cg08986516	xQTLServe_DLPFC mQTL	0.000268956	0	208
	CENPW	cg08986516	xQTLServe_DLPFC mQTL	0	0	207
	CENPW	cg09184378	xQTLServe_DLPFC mQTL	0.00121806	0	73
	CENPW	cg09184378	xQTLServe_DLPFC mQTL	0	0	73
	CENPW	cg09526708	xQTLServe_DLPFC mQTL	0.000409987	0	196
	CENPW	cg09526708	xQTLServe_DLPFC mQTL	0	0	196
	CENPW	cg09644065	xQTLServe_DLPFC mQTL	1.31025162474637e-05	0	12
	CENPW	cg09644065	xQTLServe_DLPFC mQTL	0	0	12
	CENPW	cg09649686	xQTLServe_DLPFC mQTL	0.000346713	0	155
	CENPW	cg09649686	xQTLServe_DLPFC mQTL	0	0	155
	CENPW	cg09979256	xQTLServe_DLPFC mQTL	0.00013213	0	199
	CENPW	cg09979256	xQTLServe_DLPFC mQTL	0	0	199
	CENPW	cg10122479	xQTLServe_DLPFC mQTL	0	0.00109936	138
	CENPW	cg10122479	xQTLServe_DLPFC mQTL	0.000401455	0	138
	CENPW	cg10215102	xQTLServe_DLPFC mQTL	0.000126652	0	81
	CENPW	cg10215102	xQTLServe_DLPFC mQTL	0	0	81
	CENPW	cg10245778	xQTLServe_DLPFC mQTL	5.12856053006882e-06	0	6
	CENPW	cg10245778	xQTLServe_DLPFC mQTL	0	0	6
	CENPW	cg10291555	xQTLServe_DLPFC mQTL	0	0.0203178	155
	CENPW	cg10291555	xQTLServe_DLPFC mQTL	0.00453066	0	155
	CENPW	cg10308749	xQTLServe_DLPFC mQTL	0.000471494	0	145
	CENPW	cg10308749	xQTLServe_DLPFC mQTL	0	0	145
	CENPW	cg10310144	xQTLServe_DLPFC mQTL	5.75951702745237e-06	0	8
	CENPW	cg10310144	xQTLServe_DLPFC mQTL	0	0	8
	CENPW	cg10462643	xQTLServe_DLPFC mQTL	0.000162277	0	122
	CENPW	cg10462643	xQTLServe_DLPFC mQTL	0	0	121
	CENPW	cg10791955	xQTLServe_DLPFC mQTL	7.8511137678734e-05	0	114
	CENPW	cg10791955	xQTLServe_DLPFC mQTL	0	0	114
	CENPW	cg10846969	xQTLServe_DLPFC mQTL	0.00018699	0	92
	CENPW	cg10846969	xQTLServe_DLPFC mQTL	0	0	91
	CENPW	cg10858568	xQTLServe_DLPFC mQTL	0.000428401	0	224
	CENPW	cg10858568	xQTLServe_DLPFC mQTL	0	0	224
	CENPW	cg10911889	xQTLServe_DLPFC mQTL	0	0.0382993	150
	CENPW	cg10911889	xQTLServe_DLPFC mQTL	0.00930025	0	150
	CENPW	cg10997634	xQTLServe_DLPFC mQTL	0.000352664	0	168
	CENPW	cg10997634	xQTLServe_DLPFC mQTL	0	0	167
	CENPW	cg11010178	xQTLServe_DLPFC mQTL	8.20829772142369e-06	0	7
	CENPW	cg11010178	xQTLServe_DLPFC mQTL	0	0	7
	CENPW	cg11201284	xQTLServe_DLPFC mQTL	0.000629081	0	224
	CENPW	cg11201284	xQTLServe_DLPFC mQTL	0	0	224
	CENPW	cg11613741	xQTLServe_DLPFC mQTL	0.00982391	0	154
	CENPW	cg11613741	xQTLServe_DLPFC mQTL	0	0	154
	CENPW	cg11628076	xQTLServe_DLPFC mQTL	0.000328236	0	204
	CENPW	cg11628076	xQTLServe_DLPFC mQTL	0	0	203
	CENPW	cg11734790	xQTLServe_DLPFC mQTL	0.00027087	0	151
	CENPW	cg11734790	xQTLServe_DLPFC mQTL	0	0	151
	CENPW	cg11851792	xQTLServe_DLPFC mQTL	0.000931436	0	255
	CENPW	cg11851792	xQTLServe_DLPFC mQTL	0	0	255
	CENPW	cg11926805	xQTLServe_DLPFC mQTL	0.000266996	0	153
	CENPW	cg11926805	xQTLServe_DLPFC mQTL	0	0	153
	CENPW	cg12199684	xQTLServe_DLPFC mQTL	8.30046262238608e-05	0	113
	CENPW	cg12199684	xQTLServe_DLPFC mQTL	0	0	113
	CENPW	cg12214090	xQTLServe_DLPFC mQTL	0.00137709	0	263
	CENPW	cg12214090	xQTLServe_DLPFC mQTL	0	0	263
	CENPW	cg12400610	xQTLServe_DLPFC mQTL	0	0.0572105	157
	CENPW	cg12400610	xQTLServe_DLPFC mQTL	0.012986	0	157
	CENPW	cg12449366	xQTLServe_DLPFC mQTL	2.28865328749057e-06	0	1
	CENPW	cg12462816	xQTLServe_DLPFC mQTL	1.28291997101456e-05	0	10
	CENPW	cg12462816	xQTLServe_DLPFC mQTL	0	0	10
	CENPW	cg12591622	xQTLServe_DLPFC mQTL	0	0.0523764	158
	CENPW	cg12591622	xQTLServe_DLPFC mQTL	0.0117153	0	158
	CENPW	cg12695797	xQTLServe_DLPFC mQTL	1.36173743408127e-06	0	1
	CENPW	cg12736359	xQTLServe_DLPFC mQTL	0	0.00704656	76
	CENPW	cg12736359	xQTLServe_DLPFC mQTL	0.000449571	0	76
	CENPW	cg12969407	xQTLServe_DLPFC mQTL	0.000328911	0	149
	CENPW	cg12969407	xQTLServe_DLPFC mQTL	0	0	149
	CENPW	cg13220287	xQTLServe_DLPFC mQTL	0.000409341	0	149
	CENPW	cg13220287	xQTLServe_DLPFC mQTL	0	0	149
	CENPW	cg13264308	xQTLServe_DLPFC mQTL	2.69296688612485e-05	0	17
	CENPW	cg13264308	xQTLServe_DLPFC mQTL	0	0	17
	CENPW	cg13276981	xQTLServe_DLPFC mQTL	0.000122246	0	105
	CENPW	cg13276981	xQTLServe_DLPFC mQTL	0	0	105
	CENPW	cg13341460	xQTLServe_DLPFC mQTL	0.000109285	0	114
	CENPW	cg13341460	xQTLServe_DLPFC mQTL	0	0	114
	CENPW	cg13406003	xQTLServe_DLPFC mQTL	0.000354795	0	174
	CENPW	cg13406003	xQTLServe_DLPFC mQTL	0	0	173
	CENPW	cg13429144	xQTLServe_DLPFC mQTL	0.000112732	0	125
	CENPW	cg13429144	xQTLServe_DLPFC mQTL	0	0	125
	CENPW	cg13466027	xQTLServe_DLPFC mQTL	0.000239143	0	143
	CENPW	cg13466027	xQTLServe_DLPFC mQTL	0	0	143
	CENPW	cg13612083	xQTLServe_DLPFC mQTL	1.05722131114145e-05	0	10
	CENPW	cg13612083	xQTLServe_DLPFC mQTL	0	0	10
	CENPW	cg13662246	xQTLServe_DLPFC mQTL	0.000219429	0	151
	CENPW	cg13662246	xQTLServe_DLPFC mQTL	0	0	151
	CENPW	cg13799242	xQTLServe_DLPFC mQTL	0	0.00305917	145
	CENPW	cg13799242	xQTLServe_DLPFC mQTL	0.000759238	0	145
	CENPW	cg13817182	xQTLServe_DLPFC mQTL	0.000373031	0	224
	CENPW	cg13817182	xQTLServe_DLPFC mQTL	0	0	224
	CENPW	cg13841603	xQTLServe_DLPFC mQTL	2.12427766895225e-06	0	2
	CENPW	cg13841603	xQTLServe_DLPFC mQTL	0	0	2
	CENPW	cg14011500	xQTLServe_DLPFC mQTL	0.000338337	0	149
	CENPW	cg14011500	xQTLServe_DLPFC mQTL	0	0	149
	CENPW	cg14079463	xQTLServe_DLPFC mQTL	0.00667861	0	93
	CENPW	cg14079463	xQTLServe_DLPFC mQTL	0	0	93
	CENPW	cg14140629	xQTLServe_DLPFC mQTL	0.000315099	0	205
	CENPW	cg14140629	xQTLServe_DLPFC mQTL	0	0	204
	CENPW	cg14387182	xQTLServe_DLPFC mQTL	0	0.312412	158
	CENPW	cg14387182	xQTLServe_DLPFC mQTL	0.145763	0	158
	CENPW	cg14493181	xQTLServe_DLPFC mQTL	0.000360294	0	103
	CENPW	cg14493181	xQTLServe_DLPFC mQTL	0	0	103
	CENPW	cg14776114	xQTLServe_DLPFC mQTL	0	0.0174007	156
	CENPW	cg14776114	xQTLServe_DLPFC mQTL	0.00686023	0	156
	CENPW	cg14990082	xQTLServe_DLPFC mQTL	9.10216452302742e-05	0	117
	CENPW	cg14990082	xQTLServe_DLPFC mQTL	0	0	117
	CENPW	cg15000856	xQTLServe_DLPFC mQTL	4.84973978209453e-06	0	5
	CENPW	cg15000856	xQTLServe_DLPFC mQTL	0	0	5
	CENPW	cg15181441	xQTLServe_DLPFC mQTL	0.000246943	0	111
	CENPW	cg15181441	xQTLServe_DLPFC mQTL	0	0	111
	CENPW	cg15320345	xQTLServe_DLPFC mQTL	0.000224469	0	227
	CENPW	cg15320345	xQTLServe_DLPFC mQTL	0	0	227
	CENPW	cg15339810	xQTLServe_DLPFC mQTL	0.000182828	0	138
	CENPW	cg15339810	xQTLServe_DLPFC mQTL	0	0	138
	CENPW	cg15590671	xQTLServe_DLPFC mQTL	0.0116631	0	215
	CENPW	cg15590671	xQTLServe_DLPFC mQTL	0	0	215
	CENPW	cg15726492	xQTLServe_DLPFC mQTL	0	0.0717822	92
	CENPW	cg15726492	xQTLServe_DLPFC mQTL	0.0317596	0	92
	CENPW	cg15870741	xQTLServe_DLPFC mQTL	0.0115144	0	15
	CENPW	cg15870741	xQTLServe_DLPFC mQTL	0	0	15
	CENPW	cg16001722	xQTLServe_DLPFC mQTL	1.14054262046831e-05	0	9
	CENPW	cg16001722	xQTLServe_DLPFC mQTL	0	0	9
	CENPW	cg16182757	xQTLServe_DLPFC mQTL	0	0.21997	97
	CENPW	cg16182757	xQTLServe_DLPFC mQTL	0.0963428	0	97
	CENPW	cg16306078	xQTLServe_DLPFC mQTL	0.00279924	0	222
	CENPW	cg16306078	xQTLServe_DLPFC mQTL	0	0	222
	CENPW	cg16627854	xQTLServe_DLPFC mQTL	0.0238266	0	90
	CENPW	cg16627854	xQTLServe_DLPFC mQTL	0	0	90
	CENPW	cg16628904	xQTLServe_DLPFC mQTL	0	0.00194964	94
	CENPW	cg16628904	xQTLServe_DLPFC mQTL	0.000877468	0	94
	CENPW	cg16678121	xQTLServe_DLPFC mQTL	0.00084204	0	88
	CENPW	cg16678121	xQTLServe_DLPFC mQTL	0	0	88
	CENPW	cg16742990	xQTLServe_DLPFC mQTL	0.00030469	0	205
	CENPW	cg16742990	xQTLServe_DLPFC mQTL	0	0	204
	CENPW	cg17215061	xQTLServe_DLPFC mQTL	0.000310254	0	179
	CENPW	cg17215061	xQTLServe_DLPFC mQTL	0	0	179
	CENPW	cg17620039	xQTLServe_DLPFC mQTL	0.000171288	0	69
	CENPW	cg17620039	xQTLServe_DLPFC mQTL	0	0	69
	CENPW	cg17762328	xQTLServe_DLPFC mQTL	0.000599987	0	79
	CENPW	cg17762328	xQTLServe_DLPFC mQTL	0	0	79
	CENPW	cg18065409	xQTLServe_DLPFC mQTL	8.13354316724109e-06	0	7
	CENPW	cg18065409	xQTLServe_DLPFC mQTL	0	0	7
	CENPW	cg18109571	xQTLServe_DLPFC mQTL	1.23380491555454e-05	0	13
	CENPW	cg18109571	xQTLServe_DLPFC mQTL	0	0	13
	CENPW	cg18357048	xQTLServe_DLPFC mQTL	0.000271238	0	126
	CENPW	cg18357048	xQTLServe_DLPFC mQTL	0	0	126
	CENPW	cg18424134	xQTLServe_DLPFC mQTL	0	0.0501912	158
	CENPW	cg18424134	xQTLServe_DLPFC mQTL	0.011108	0	158
	CENPW	cg18501202	xQTLServe_DLPFC mQTL	0.00525099	0	228
	CENPW	cg18501202	xQTLServe_DLPFC mQTL	0	0	228
	CENPW	cg18760119	xQTLServe_DLPFC mQTL	0.000325908	0	205
	CENPW	cg18760119	xQTLServe_DLPFC mQTL	0	0	204
	CENPW	cg18815340	xQTLServe_DLPFC mQTL	0.000276124	0	149
	CENPW	cg18815340	xQTLServe_DLPFC mQTL	0	0	149
	CENPW	cg19365062	xQTLServe_DLPFC mQTL	0.000150855	0	199
	CENPW	cg19365062	xQTLServe_DLPFC mQTL	0	0	199
	CENPW	cg19474888	xQTLServe_DLPFC mQTL	0.00863305	0	260
	CENPW	cg19474888	xQTLServe_DLPFC mQTL	0	0	260
	CENPW	cg19477921	xQTLServe_DLPFC mQTL	0.000102365	0	69
	CENPW	cg19477921	xQTLServe_DLPFC mQTL	0	0	69
	CENPW	cg19873382	xQTLServe_DLPFC mQTL	0.000168853	0	199
	CENPW	cg19873382	xQTLServe_DLPFC mQTL	0	0	199
	CENPW	cg19875578	xQTLServe_DLPFC mQTL	0	0.00353647	94
	CENPW	cg19875578	xQTLServe_DLPFC mQTL	0.00105311	0	94
	CENPW	cg20172795	xQTLServe_DLPFC mQTL	0.000230308	0	201
	CENPW	cg20172795	xQTLServe_DLPFC mQTL	0	0	201
	CENPW	cg20222052	xQTLServe_DLPFC mQTL	0.000105375	0	114
	CENPW	cg20222052	xQTLServe_DLPFC mQTL	0	0	114
	CENPW	cg20229609	xQTLServe_DLPFC mQTL	0	0.218725	94
	CENPW	cg20229609	xQTLServe_DLPFC mQTL	0.0893327	0	94
	CENPW	cg20314438	xQTLServe_DLPFC mQTL	0.00179244	0	93
	CENPW	cg20314438	xQTLServe_DLPFC mQTL	0	0	93
	CENPW	cg20390711	xQTLServe_DLPFC mQTL	0.00778856	0	93
	CENPW	cg20390711	xQTLServe_DLPFC mQTL	0	0	93
	CENPW	cg20462855	xQTLServe_DLPFC mQTL	0	0.000950319	151
	CENPW	cg20462855	xQTLServe_DLPFC mQTL	0.000310019	0	151
	CENPW	cg20742298	xQTLServe_DLPFC mQTL	0.000767811	0	228
	CENPW	cg20742298	xQTLServe_DLPFC mQTL	0	0	228
	CENPW	cg20844146	xQTLServe_DLPFC mQTL	6.7899183161101e-05	0	107
	CENPW	cg20844146	xQTLServe_DLPFC mQTL	0	0	107
	CENPW	cg21068736	xQTLServe_DLPFC mQTL	0.000477519	0	213
	CENPW	cg21068736	xQTLServe_DLPFC mQTL	0	0	212
	CENPW	cg21097036	xQTLServe_DLPFC mQTL	1.29680206980639e-06	0	1
	CENPW	cg21273856	xQTLServe_DLPFC mQTL	0	0.00170837	153
	CENPW	cg21273856	xQTLServe_DLPFC mQTL	0.00035825	0	153
	CENPW	cg21286701	xQTLServe_DLPFC mQTL	0.000134225	0	87
	CENPW	cg21286701	xQTLServe_DLPFC mQTL	0	0	87
	CENPW	cg21345207	xQTLServe_DLPFC mQTL	0.000709688	0	174
	CENPW	cg21345207	xQTLServe_DLPFC mQTL	0	0	174
	CENPW	cg21431617	xQTLServe_DLPFC mQTL	0	0.0207545	231
	CENPW	cg21431617	xQTLServe_DLPFC mQTL	0.00390496	0	231
	CENPW	cg21658814	xQTLServe_DLPFC mQTL	0.00771795	0	216
	CENPW	cg21658814	xQTLServe_DLPFC mQTL	0	0	216
	CENPW	cg21679468	xQTLServe_DLPFC mQTL	0.000160992	0	138
	CENPW	cg21679468	xQTLServe_DLPFC mQTL	0	0	138
	CENPW	cg21682118	xQTLServe_DLPFC mQTL	1.19569422049607e-06	0	1
	CENPW	cg21714849	xQTLServe_DLPFC mQTL	0.000248404	0	107
	CENPW	cg21714849	xQTLServe_DLPFC mQTL	0	0	107
	CENPW	cg21772178	xQTLServe_DLPFC mQTL	0.000330509	0	253
	CENPW	cg21772178	xQTLServe_DLPFC mQTL	0	0	253
	CENPW	cg21774964	xQTLServe_DLPFC mQTL	0.00229971	0	250
	CENPW	cg21774964	xQTLServe_DLPFC mQTL	0	0	250
	CENPW	cg21791967	xQTLServe_DLPFC mQTL	0.000426526	0	224
	CENPW	cg21791967	xQTLServe_DLPFC mQTL	0	0	224
	CENPW	cg21986718	xQTLServe_DLPFC mQTL	5.39898438029199e-06	0	6
	CENPW	cg21986718	xQTLServe_DLPFC mQTL	0	0	6
	CENPW	cg22019980	xQTLServe_DLPFC mQTL	0.000321943	0	206
	CENPW	cg22019980	xQTLServe_DLPFC mQTL	0	0	205
	CENPW	cg22060817	xQTLServe_DLPFC mQTL	0.00042359	0	145
	CENPW	cg22060817	xQTLServe_DLPFC mQTL	0	0	145
	CENPW	cg22067676	xQTLServe_DLPFC mQTL	0.000143616	0	135
	CENPW	cg22067676	xQTLServe_DLPFC mQTL	0	0	135
	CENPW	cg22124590	xQTLServe_DLPFC mQTL	0	0.00100919	145
	CENPW	cg22124590	xQTLServe_DLPFC mQTL	0.00042174	0	145
	CENPW	cg22135324	xQTLServe_DLPFC mQTL	0.000307523	0	156
	CENPW	cg22135324	xQTLServe_DLPFC mQTL	0	0	156
	CENPW	cg22168941	xQTLServe_DLPFC mQTL	0	0.00841718	149
	CENPW	cg22168941	xQTLServe_DLPFC mQTL	0.00330751	0	149
	CENPW	cg22174408	xQTLServe_DLPFC mQTL	0.00124793	0	94
	CENPW	cg22174408	xQTLServe_DLPFC mQTL	0	0	94
	CENPW	cg22281866	xQTLServe_DLPFC mQTL	0.000302331	0	149
	CENPW	cg22281866	xQTLServe_DLPFC mQTL	0	0	149
	CENPW	cg22444720	xQTLServe_DLPFC mQTL	0.0017765	0	157
	CENPW	cg22444720	xQTLServe_DLPFC mQTL	0	0	157
	CENPW	cg22946066	xQTLServe_DLPFC mQTL	0.00425898	0	113
	CENPW	cg22946066	xQTLServe_DLPFC mQTL	0	0	113
	CENPW	cg23188430	xQTLServe_DLPFC mQTL	0.0172848	0	233
	CENPW	cg23188430	xQTLServe_DLPFC mQTL	0	0	233
	CENPW	cg23224666	xQTLServe_DLPFC mQTL	0.000198146	0	96
	CENPW	cg23224666	xQTLServe_DLPFC mQTL	0	0	96
	CENPW	cg23232563	xQTLServe_DLPFC mQTL	0.000215187	0	201
	CENPW	cg23232563	xQTLServe_DLPFC mQTL	0	0	201
	CENPW	cg23407970	xQTLServe_DLPFC mQTL	0.000335515	0	151
	CENPW	cg23407970	xQTLServe_DLPFC mQTL	0	0	151
	CENPW	cg23457166	xQTLServe_DLPFC mQTL	0.000193629	0	91
	CENPW	cg23457166	xQTLServe_DLPFC mQTL	0	0	91
	CENPW	cg23670208	xQTLServe_DLPFC mQTL	0.00049351	0	79
	CENPW	cg23670208	xQTLServe_DLPFC mQTL	0	0	79
	CENPW	cg23713965	xQTLServe_DLPFC mQTL	0.000318004	0	205
	CENPW	cg23713965	xQTLServe_DLPFC mQTL	0	0	204
	CENPW	cg23965144	xQTLServe_DLPFC mQTL	0	0.00137373	210
	CENPW	cg23965144	xQTLServe_DLPFC mQTL	0.000454418	0	210
	CENPW	cg24298026	xQTLServe_DLPFC mQTL	0.000373575	0	289
	CENPW	cg24298026	xQTLServe_DLPFC mQTL	0	0	289
	CENPW	cg24307102	xQTLServe_DLPFC mQTL	0.000177173	0	80
	CENPW	cg24307102	xQTLServe_DLPFC mQTL	0	0	79
	CENPW	cg24424146	xQTLServe_DLPFC mQTL	0.0002592	0	150
	CENPW	cg24424146	xQTLServe_DLPFC mQTL	0	0	150
	CENPW	cg24470447	xQTLServe_DLPFC mQTL	0.000165677	0	197
	CENPW	cg24470447	xQTLServe_DLPFC mQTL	0	0	197
	CENPW	cg24492556	xQTLServe_DLPFC mQTL	0.00036351	0	149
	CENPW	cg24492556	xQTLServe_DLPFC mQTL	0	0	149
	CENPW	cg24789940	xQTLServe_DLPFC mQTL	0	0.0419483	137
	CENPW	cg24789940	xQTLServe_DLPFC mQTL	0.00518932	0	137
	CENPW	cg24807053	xQTLServe_DLPFC mQTL	0.000443912	0	88
	CENPW	cg24807053	xQTLServe_DLPFC mQTL	0	0	88
	CENPW	cg24812749	xQTLServe_DLPFC mQTL	0.000444923	0	205
	CENPW	cg24812749	xQTLServe_DLPFC mQTL	0	0	204
	CENPW	cg24881607	xQTLServe_DLPFC mQTL	0.000322215	0	145
	CENPW	cg24881607	xQTLServe_DLPFC mQTL	0	0	145
	CENPW	cg25013058	xQTLServe_DLPFC mQTL	0	0.00091499	147
	CENPW	cg25013058	xQTLServe_DLPFC mQTL	0.000315875	0	147
	CENPW	cg25144111	xQTLServe_DLPFC mQTL	0.000177082	0	96
	CENPW	cg25144111	xQTLServe_DLPFC mQTL	0	0	96
	CENPW	cg25343990	xQTLServe_DLPFC mQTL	0.000118415	0	125
	CENPW	cg25343990	xQTLServe_DLPFC mQTL	0	0	125
	CENPW	cg25382108	xQTLServe_DLPFC mQTL	0.000369959	0	267
	CENPW	cg25382108	xQTLServe_DLPFC mQTL	0	0	267
	CENPW	cg25454804	xQTLServe_DLPFC mQTL	0	0.208434	94
	CENPW	cg25454804	xQTLServe_DLPFC mQTL	0.0840001	0	94
	CENPW	cg25671837	xQTLServe_DLPFC mQTL	0.0002507	0	166
	CENPW	cg25671837	xQTLServe_DLPFC mQTL	0	0	165
	CENPW	cg25684392	xQTLServe_DLPFC mQTL	0	0.0542851	164
	CENPW	cg25684392	xQTLServe_DLPFC mQTL	0.0129207	0	164
	CENPW	cg25834568	xQTLServe_DLPFC mQTL	0.000141926	0	199
	CENPW	cg25834568	xQTLServe_DLPFC mQTL	0	0	199
	CENPW	cg25929533	xQTLServe_DLPFC mQTL	1.24697350350032e-06	0	1
	CENPW	cg26071414	xQTLServe_DLPFC mQTL	8.6754899630746e-05	0	116
	CENPW	cg26071414	xQTLServe_DLPFC mQTL	0	0	116
	CENPW	cg26098117	xQTLServe_DLPFC mQTL	0.00214646	0	271
	CENPW	cg26098117	xQTLServe_DLPFC mQTL	0	0	271
	CENPW	cg26295704	xQTLServe_DLPFC mQTL	8.53863887108319e-05	0	114
	CENPW	cg26295704	xQTLServe_DLPFC mQTL	0	0	114
	CENPW	cg26365399	xQTLServe_DLPFC mQTL	0.000317506	0	205
	CENPW	cg26365399	xQTLServe_DLPFC mQTL	0	0	204
	CENPW	cg26718116	xQTLServe_DLPFC mQTL	0.000330216	0	184
	CENPW	cg26718116	xQTLServe_DLPFC mQTL	0	0	184
	CENPW	cg26781392	xQTLServe_DLPFC mQTL	0	0.0400628	80
	CENPW	cg26781392	xQTLServe_DLPFC mQTL	0.0229057	0	80
	CENPW	cg26966707	xQTLServe_DLPFC mQTL	2.02883526529397e-05	0	5
	CENPW	cg26966707	xQTLServe_DLPFC mQTL	0	0	5
	CENPW	cg27446573	xQTLServe_DLPFC mQTL	0.00032764	0	205
	CENPW	cg27446573	xQTLServe_DLPFC mQTL	0	0	204
	CENPW	cg27572301	xQTLServe_DLPFC mQTL	0.000276975	0	114
	CENPW	cg27572301	xQTLServe_DLPFC mQTL	0	0	114
	CENPW	ECHDC1	eQTL_catalogue_coronary_artery eQTL	0.00902678	0.0716223	1989
	CENPW	ECHDC1	fujita_excitatory eQTL	0.0157854	0.0478762	1278
	CENPW	ECHDC1	fujita_microglia eQTL	0.0180083	0.0400947	1278
	CENPW	ECHDC1	eQTL_catalogue_fairfax_monocytes_lps24 eQTL	0.0136284	0.0276012	1903
	CENPW	ECHDC1	eQTL_catalogue_testis sQTL	0.00762731	0.02392	2041
	CENPW	ECHDC1	eQTL_catalogue_quach_Pam3CSK4 eQTL	0.00688252	0.0219998	1325
	CENPW	ECHDC1	eQTL_catalogue_quach_LPS eQTL	0.00513013	0.0210302	1509
	CENPW	ECHDC1	eQTL_catalogue_pancreas eQTL	0.00519565	0.0179863	2015
	CENPW	ECHDC1	eQTL_catalogue_quach_IAV eQTL	0.00535682	0.017721	1372
	CENPW	ECHDC1	fujita_inhibitory eQTL	0.00576852	0.017704	1278
	CENPW	ECHDC1	MetaBrain_cortex eQTL	0.0171776	0	2154
	CENPW	ECHDC1	eQTL_catalogue_quach_Pam3CSK4 sQTL	0.00455986	0.0167051	1339
	CENPW	ECHDC1	eQTL_catalogue_lcl eQTL	0.00544456	0.0166825	1808
	CENPW	ECHDC1	eQTL_catalogue_tranverse_colon eQTL	0.00499021	0.016045	2038
	CENPW	ECHDC1	eQTL_catalogue_quach_LPS sQTL	0.00450708	0.0158926	1527
	CENPW	ECHDC1	eQTL_catalogue_blueprint_monocytes eQTL	0.00410786	0.0154491	2012
	CENPW	ECHDC1	eQTL_catalogue_fibroblast eQTL	0.00450212	0.0151233	2016
	CENPW	ECHDC1	eQTL_catalogue_testis eQTL	0.00444026	0.0150339	2011
	CENPW	ECHDC1	fujita_astrocytes eQTL	0.00481446	0.0149355	1278
	CENPW	ECHDC1	eQTL_catalogue_blueprint_monocytes sQTL	0.00450164	0.0146944	2039
	CENPW	ECHDC1	eQTL_catalogue_spleen eQTL	0.0110412	0.0146284	1941
	CENPW	ECHDC1	eQTL_catalogue_blood sQTL	0.00441296	0.0142223	2091
	CENPW	ECHDC1	NGI_male_CSF pQTL	0.0130286	0	5256
	CENPW	ECHDC1	eQTL_catalogue_nucleus_accumbens eQTL	0.00806053	0.0121832	1944
	CENPW	ECHDC1	eQTL_catalogue_thyroid eQTL	0.0117163	0	2051
	CENPW	ECHDC1	eQTL_catalogue_hypothalamus eQTL	0.0063907	0.0113584	1922
	CENPW	ECHDC1	eQTL_catalogue_adipose_visceral eQTL	0.010985	0	2048
	CENPW	ECHDC1	NGI_female_CSF pQTL	0.0107919	0	5256
	CENPW	ECHDC1	eQTL_catalogue_uterus eQTL	0.00723442	0.0103841	1698
	CENPW	ECHDC1	wingo_both_DLPFC pQTL	0.0103018	0	943
	CENPW	ECHDC1	eQTL_catalogue_blood eQTL	0.00530375	0.00973408	2059
	CENPW	ECHDC1	eQTL_catalogue_liver eQTL	0.00948475	0	1977
	CENPW	ECHDC1	eQTL_catalogue_quach_naive eQTL	0.00947306	0	1371
	CENPW	ECHDC1	NGI_all_CSF pQTL	0.00927049	0	3476
	CENPW	ECHDC1	eQTL_catalogue_salivary_gland eQTL	0.00810792	0	1663
	CENPW	ECHDC1	eQTL_catalogue_breast eQTL	0.00784116	0	2047
	CENPW	ECHDC1	eQTL_catalogue_amygdala eQTL	0.00768377	0	1796
	CENPW	ECHDC1	fujita_oligodendrocytes eQTL	0.00758123	0	1278
	CENPW	ECHDC1	eQTL_catalogue_putamen eQTL	0.00737039	0	1972
	CENPW	ECHDC1	eQTL_catalogue_kasela_tcells_cd4 eQTL	0.00725861	0	1699
	CENPW	ECHDC1	eQTL_catalogue_quach_R848 eQTL	0.00714068	0	1356
	CENPW	ECHDC1	eQTL_catalogue_prostate eQTL	0.00694555	0	2002
	CENPW	ECHDC1	eQTL_catalogue_nedelec_naive eQTL	0.00692109	0	1478
	CENPW	ECHDC1	eQTL_catalogue_frontal_cortex eQTL	0.00660267	0	1873
	CENPW	ECHDC1	eQTL_catalogue_braineac_putamen eQTL	0.00647801	0	1600
	CENPW	ECHDC1	eQTL_catalogue_cedar_monocytes eQTL	0.00644984	0	1890
	CENPW	ECHDC1	wingo_female_DLPFC pQTL	0.00626083	0	943
	CENPW	ECHDC1	MetaBrain_cerebellum eQTL	0.00625892	0	1863
	CENPW	ECHDC1	eQTL_catalogue_left_ventricle eQTL	0.0060194	0	2051
	CENPW	ECHDC1	eQTL_catalogue_braineac_substantia_nigra eQTL	0.00477833	0.00601662	1095
	CENPW	ECHDC1	eQTL_catalogue_esophagus_muscularis eQTL	0.00601464	0	2011
	CENPW	ECHDC1	eQTL_catalogue_hippocampus eQTL	0.00598044	0	1849
	CENPW	ECHDC1	eQTL_catalogue_small_intestine eQTL	0.00594735	0	1841
	CENPW	ECHDC1	wingo_female_DLPFC eQTL	0.00586377	0	943
	CENPW	ECHDC1	eQTL_catalogue_aorta eQTL	0.0058396	0	2022
	CENPW	ECHDC1	eQTL_catalogue_tibial_nerve eQTL	0.00579662	0	2054
	CENPW	ECHDC1	eQTL_catalogue_adrenal_gland eQTL	0.00578229	0	1975
	CENPW	ECHDC1	eQTL_catalogue_nedelec_lysteria eQTL	0.00574247	0	1482
	CENPW	ECHDC1	eQTL_catalogue_commonmind_dlpfc eQTL	0.00571528	0	1983
	CENPW	ECHDC1	eQTL_catalogue_esophagus_mucosa eQTL	0.00568619	0	2057
	CENPW	ECHDC1	eQTL_catalogue_esophagus_gej eQTL	0.00568076	0	2026
	CENPW	ECHDC1	eQTL_catalogue_stomach eQTL	0.00558824	0	2022
	CENPW	ECHDC1	eQTL_catalogue_cortex eQTL	0.00552316	0	1945
	CENPW	ECHDC1	eQTL_catalogue_anterior_cingulate_cortex eQTL	0.0055201	0	1773
	CENPW	ECHDC1	eQTL_catalogue_vagina eQTL	0.00551646	0	1914
	CENPW	ECHDC1	eQTL_catalogue_sigmoid_colon eQTL	0.00546545	0	2019
	CENPW	ECHDC1	eQTL_catalogue_pituitary eQTL	0.00544079	0	1985
	CENPW	ECHDC1	wingo_both_DLPFC eQTL	0.00543818	0	943
	CENPW	ECHDC1	eQTL_catalogue_spinal_cord eQTL	0.00543502	0	1842
	CENPW	ECHDC1	eQTL_catalogue_lung eQTL	0.00543129	0	2006
	CENPW	ECHDC1	eQTL_catalogue_caudate eQTL	0.00541524	0	1951
	CENPW	ECHDC1	eQTL_catalogue_nedelec_salmonella eQTL	0.00532266	0	1557
	CENPW	ECHDC1	eQTL_catalogue_ovary eQTL	0.0052703	0	1939
	CENPW	ECHDC1	eQTL_catalogue_kasela_tcells_cd8 eQTL	0.00522118	0	1682
	CENPW	ECHDC1	eQTL_catalogue_cerebellum eQTL	0.00518459	0	1946
	CENPW	ECHDC1	MetaBrain_hippocampus eQTL	0.00517541	0	1450
	CENPW	ECHDC1	eQTL_catalogue_atrial_appendage eQTL	0.00509371	0	2050
	CENPW	ECHDC1	eQTL_catalogue_muscle eQTL	0.00508459	0	2065
	CENPW	ECHDC1	eQTL_catalogue_adipose eQTL	0.005002	0	2026
	CENPW	ECHDC1	eQTL_catalogue_cerebellar_hemisphere eQTL	0.0049997	0	1861
	CENPW	ECHDC1	eQTL_catalogue_kidney eQTL	0.00493013	0	1612
	CENPW	ECHDC1	eQTL_catalogue_skin_exposed eQTL	0.00491757	0	2021
	CENPW	ECHDC1	eQTL_catalogue_substantia_nigra eQTL	0.00489469	0	1694
	CENPW	ECHDC1	eQTL_catalogue_skin_non_exposed eQTL	0.00485	0	2051
	CENPW	ECHDC1	eQTL_catalogue_fairfax_monocytes_naive eQTL	0.00483968	0	1938
	CENPW	ECHDC1	MetaBrain_spinalcord eQTL	0.00483395	0	1489
	CENPW	ECHDC1	eQTL_catalogue_tibial_artery eQTL	0.00482398	0	2053
	CENPW	ECHDC1	eQTL_catalogue_fairfax_monocytes_lps2 eQTL	0.00476223	0	1880
	CENPW	ECHDC1	eQTL_catalogue_fairfax_monocytes_ifn24 eQTL	0.00474606	0	1916
	CENPW	ECHDC1	eQTL_catalogue_young_microglia eQTL	0.00457392	0	1737
	CENPW	ECHDC1	eQTL_catalogue_quach_naive sQTL	0.00453998	0	1388
	CENPW	ECHDC1	MetaBrain_basalganglia eQTL	0.00433812	0	1473
	CENPW	ECHDC1	eQTLgen_blood eQTL	0.00424463	0	2281
	CENPW	ECHDC1	wingo_male_DLPFC eQTL	0.00320252	0	942
	CENPW	ECHDC1	fujita_opc eQTL	0.0030119	0	1278
	CENPW	ECHDC1	wingo_male_DLPFC pQTL	0.00138289	0	943
	CENPW	ECHDC1	kosoy_microglia eQTL	0.000836338	0	905
	CENPW	ENSG00000226409	eQTL_catalogue_commonmind_dlpfc eQTL	0.013571	0	1801
	CENPW	ENSG00000226409	eQTL_catalogue_tibial_artery sQTL	0.010115	0	1873
	CENPW	ENSG00000226409	eQTL_catalogue_aorta sQTL	0.00976091	0	1919
	CENPW	ENSG00000226409	eQTL_catalogue_tibial_nerve eQTL	0.00737677	0	1896
	CENPW	ENSG00000226409	eQTL_catalogue_coronary_artery eQTL	0.00672083	0	1704
	CENPW	ENSG00000226409	eQTL_catalogue_nucleus_accumbens eQTL	0.00545253	0	1850
	CENPW	ENSG00000226409	eQTL_catalogue_testis eQTL	0.00525347	0	1855
	CENPW	ENSG00000226409	eQTL_catalogue_caudate eQTL	0.00523848	0	1921
	CENPW	ENSG00000226409	eQTL_catalogue_coronary_artery sQTL	0.005187	0	1650
	CENPW	ENSG00000226409	eQTL_catalogue_tibial_artery eQTL	0.00518253	0	1931
	CENPW	ENSG00000226409	eQTL_catalogue_aorta eQTL	0.00515573	0	1977
	CENPW	ENSG00000226409	eQTL_catalogue_putamen eQTL	0.00513034	0	1895
	CENPW	ENSG00000226409	eQTL_catalogue_breast eQTL	0.00502812	0	1868
	CENPW	ENSG00000226409	eQTL_catalogue_fairfax_monocytes_lps2 eQTL	0.00499439	0	1778
	CENPW	ENSG00000226409	eQTL_catalogue_ovary eQTL	0.00470467	0	1809
	CENPW	ENSG00000226409	eQTL_catalogue_hypothalamus eQTL	0.00462971	0	1855
	CENPW	ENSG00000226409	eQTL_catalogue_substantia_nigra eQTL	0.00438417	0	1496
	CENPW	ENSG00000226409	eQTL_catalogue_vagina eQTL	0.00434957	0	1813
	CENPW	ENSG00000226409	eQTL_catalogue_adipose eQTL	0.00414874	0	1924
	CENPW	ENSG00000226409	eQTL_catalogue_uterus eQTL	0.00402893	0	1634
	CENPW	ENSG00000226409	eQTL_catalogue_braineac_substantia_nigra eQTL	0.00401367	0	1245
	CENPW	ENSG00000226409	eQTL_catalogue_braineac_putamen eQTL	0.00398811	0	1598
	CENPW	ENSG00000226409	eQTL_catalogue_fairfax_monocytes_lps24 eQTL	0.00371565	0	1792
	CENPW	ENSG00000226409	eQTL_catalogue_kasela_tcells_cd4 eQTL	0.00357958	0	1645
	CENPW	ENSG00000226409	eQTL_catalogue_kasela_tcells_cd8 eQTL	0.00357897	0	1649
	CENPW	ENSG00000226409	eQTL_catalogue_cedar_monocytes eQTL	0.00352838	0	1808
	CENPW	ENSG00000226409	eQTL_catalogue_fairfax_monocytes_ifn24 eQTL	0.00349414	0	1796
	CENPW	ENSG00000226409	eQTL_catalogue_fairfax_monocytes_naive eQTL	0.00343691	0	1813
	CENPW	ENSG00000226409	kosoy_microglia eQTL	0.00164015	0	885
	CENPW	ENSG00000255330	wingo_both_DLPFC eQTL	0.0117735	0	639
	CENPW	ENSG00000255330	wingo_female_DLPFC eQTL	0.00699539	0	639
	CENPW	ENSG00000255330	eQTL_catalogue_commonmind_dlpfc eQTL	0.00347955	0	1827
	CENPW	ENSG00000255330	wingo_male_DLPFC eQTL	0.00138773	0	638
	CENPW	ENSG00000255330	kosoy_microglia eQTL	0.000595669	0	640
	CENPW	ENSG00000286299	eQTL_catalogue_esophagus_muscularis eQTL	0.00585929	0	1677
	CENPW	ENSG00000286299	eQTL_catalogue_sigmoid_colon eQTL	0.00361183	0	1723
	CENPW	ENSG00000286299	eQTL_catalogue_thyroid eQTL	0.00352165	0	1719
	CENPW	ENSG00000286299	eQTL_catalogue_aorta eQTL	0.00344293	0	1772
	CENPW	ENSG00000286299	eQTL_catalogue_tibial_artery eQTL	0.00343774	0	1726
	CENPW	ENSG00000286299	eQTL_catalogue_tranverse_colon eQTL	0.00339492	0	1687
	CENPW	ENSG00000286299	eQTL_catalogue_muscle eQTL	0.00338789	0	1717
	CENPW	ENSG00000286299	eQTL_catalogue_hippocampus eQTL	0.00337575	0	1589
	CENPW	ENSG00000286299	eQTL_catalogue_young_microglia eQTL	0.00333159	0	1484
	CENPW	ENSG00000286299	eQTL_catalogue_frontal_cortex eQTL	0.00326888	0	1600
	CENPW	ENSG00000286299	eQTL_catalogue_tibial_nerve eQTL	0.0032592	0	1698
	CENPW	ENSG00000286299	eQTL_catalogue_coronary_artery eQTL	0.00325107	0	1507
	CENPW	ENSG00000286299	eQTL_catalogue_nucleus_accumbens eQTL	0.00321314	0	1667
	CENPW	ENSG00000286299	eQTL_catalogue_ovary eQTL	0.00317734	0	1623
	CENPW	ENSG00000286299	eQTL_catalogue_adipose_visceral eQTL	0.00317532	0	1713
	CENPW	ENSG00000286299	eQTL_catalogue_prostate eQTL	0.00315672	0	1612
	CENPW	ENSG00000286299	eQTL_catalogue_esophagus_gej eQTL	0.00315048	0	1645
	CENPW	ENSG00000286299	eQTL_catalogue_breast eQTL	0.0031095	0	1667
	CENPW	ENSG00000286299	eQTL_catalogue_adrenal_gland eQTL	0.00308583	0	1541
	CENPW	ENSG00000286299	eQTL_catalogue_stomach eQTL	0.00305367	0	1584
	CENPW	ENSG00000286299	eQTL_catalogue_vagina eQTL	0.00305321	0	1633
	CENPW	ENSG00000286299	eQTL_catalogue_cerebellum eQTL	0.00302166	0	1625
	CENPW	ENSG00000286299	eQTL_catalogue_skin_non_exposed eQTL	0.00299375	0	1745
	CENPW	ENSG00000286299	eQTL_catalogue_hypothalamus eQTL	0.00298493	0	1670
	CENPW	ENSG00000286299	eQTL_catalogue_putamen eQTL	0.00297361	0	1702
	CENPW	ENSG00000286299	eQTL_catalogue_skin_exposed eQTL	0.0029688	0	1742
	CENPW	ENSG00000286299	eQTL_catalogue_caudate eQTL	0.00296071	0	1729
	CENPW	ENSG00000286299	eQTL_catalogue_cortex eQTL	0.00294073	0	1645
	CENPW	ENSG00000286299	eQTL_catalogue_amygdala eQTL	0.00286012	0	1540
	CENPW	ENSG00000286299	eQTL_catalogue_anterior_cingulate_cortex eQTL	0.00285131	0	1597
	CENPW	ENSG00000286299	eQTL_catalogue_cerebellar_hemisphere eQTL	0.00284921	0	1627
	CENPW	ENSG00000286299	eQTL_catalogue_small_intestine eQTL	0.00273706	0	1537
	CENPW	ENSG00000286299	eQTL_catalogue_pituitary eQTL	0.00266296	0	1700
	CENPW	ENSG00000286299	eQTL_catalogue_substantia_nigra eQTL	0.00262814	0	1336
	CENPW	ENSG00000286299	eQTL_catalogue_spinal_cord eQTL	0.00259345	0	1586
	CENPW	ENSG00000286299	eQTL_catalogue_uterus eQTL	0.00255813	0	1469
	CENPW	ENSG00000286299	eQTL_catalogue_braineac_putamen eQTL	0.00255233	0	1436
	CENPW	ENSG00000286299	eQTL_catalogue_commonmind_dlpfc eQTL	0.00255219	0	1603
	CENPW	ENSG00000286299	eQTL_catalogue_kidney eQTL	0.00237227	0	1405
	CENPW	ENSG00000286299	eQTL_catalogue_quach_naive eQTL	0.00224867	0	938
	CENPW	ENSG00000286299	eQTL_catalogue_quach_IAV eQTL	0.00212444	0	937
	CENPW	ENSG00000286299	eQTL_catalogue_braineac_substantia_nigra eQTL	0.0019293	0	1132
	CENPW	ENSG00000287731	eQTL_catalogue_frontal_cortex eQTL	0.0336871	0	2647
	CENPW	ENSG00000287731	eQTL_catalogue_hypothalamus eQTL	0.0138859	0	2730
	CENPW	ENSG00000287731	eQTL_catalogue_nucleus_accumbens eQTL	0.0115744	0	2752
	CENPW	ENSG00000287731	eQTL_catalogue_ovary eQTL	0.0115325	0	2759
	CENPW	ENSG00000287731	eQTL_catalogue_vagina eQTL	0.0109296	0	2709
	CENPW	ENSG00000287731	eQTL_catalogue_uterus eQTL	0.0107581	0	2422
	CENPW	ENSG00000287731	eQTL_catalogue_commonmind_dlpfc eQTL	0.0104496	0	2779
	CENPW	ENSG00000287731	eQTL_catalogue_anterior_cingulate_cortex eQTL	0.00966234	0	2551
	CENPW	ENSG00000287731	eQTL_catalogue_sigmoid_colon eQTL	0.00959492	0	2889
	CENPW	ENSG00000287731	eQTL_catalogue_small_intestine eQTL	0.00937351	0	2615
	CENPW	ENSG00000287731	eQTL_catalogue_esophagus_gej eQTL	0.00896136	0	2877
	CENPW	ENSG00000287731	eQTL_catalogue_esophagus_muscularis eQTL	0.00887984	0	2863
	CENPW	ENSG00000287731	eQTL_catalogue_prostate eQTL	0.00791938	0	2810
	CENPW	ENSG00000287731	eQTL_catalogue_putamen eQTL	0.00783577	0	2778
	CENPW	ENSG00000287731	eQTL_catalogue_testis eQTL	0.00766703	0	2857
	CENPW	ENSG00000287731	eQTL_catalogue_breast eQTL	0.00751908	0	2894
	CENPW	ENSG00000287731	eQTL_catalogue_cortex eQTL	0.00739803	0	2752
	CENPW	ENSG00000287731	eQTL_catalogue_braineac_putamen eQTL	0.0073373	0	2293
	CENPW	ENSG00000287731	eQTL_catalogue_caudate eQTL	0.00727417	0	2770
	CENPW	ENSG00000287731	eQTL_catalogue_cerebellum eQTL	0.007106	0	2747
	CENPW	ENSG00000287731	eQTL_catalogue_amygdala eQTL	0.00707475	0	2552
	CENPW	ENSG00000287731	eQTL_catalogue_substantia_nigra eQTL	0.00704276	0	2405
	CENPW	ENSG00000287731	eQTL_catalogue_hippocampus eQTL	0.00699115	0	2622
	CENPW	ENSG00000287731	eQTL_catalogue_cerebellar_hemisphere eQTL	0.00686484	0	2643
	CENPW	ENSG00000287731	eQTL_catalogue_adipose_visceral eQTL	0.00682946	0	2911
	CENPW	ENSG00000287731	eQTL_catalogue_lung eQTL	0.00678709	0	2830
	CENPW	ENSG00000287731	eQTL_catalogue_braineac_substantia_nigra eQTL	0.00553061	0	1698
	CENPW	HDDC2	eQTLgen_blood eQTL	0.027765	0	1958
	CENPW	HDDC2	MetaBrain_cerebellum eQTL	0.0148348	0	1689
	CENPW	HDDC2	MetaBrain_cortex eQTL	0.00922055	0	1919
	CENPW	HDDC2	eQTL_catalogue_thyroid eQTL	0.00694992	0	1785
	CENPW	HDDC2	eQTL_catalogue_cerebellar_hemisphere eQTL	0.00628111	0	1685
	CENPW	HDDC2	eQTL_catalogue_atrial_appendage eQTL	0.00582279	0	1672
	CENPW	HDDC2	eQTL_catalogue_testis eQTL	0.00576462	0	1718
	CENPW	HDDC2	eQTL_catalogue_stomach eQTL	0.00495462	0	1649
	CENPW	HDDC2	eQTL_catalogue_blood eQTL	0.00481392	0	1794
	CENPW	HDDC2	eQTL_catalogue_cerebellum eQTL	0.0041263	0	1684
	CENPW	HDDC2	eQTL_catalogue_skin_non_exposed eQTL	0.00411244	0	1810
	CENPW	HDDC2	eQTL_catalogue_stomach sQTL	0.00402466	0	1619
	CENPW	HDDC2	eQTL_catalogue_muscle eQTL	0.00402328	0	1782
	CENPW	HDDC2	eQTL_catalogue_esophagus_muscularis eQTL	0.00397526	0	1742
	CENPW	HDDC2	eQTL_catalogue_thyroid sQTL	0.00395857	0	1754
	CENPW	HDDC2	eQTL_catalogue_lung eQTL	0.00391658	0	1723
	CENPW	HDDC2	eQTL_catalogue_skin_non_exposed sQTL	0.00388433	0	1806
	CENPW	HDDC2	eQTL_catalogue_coronary_artery eQTL	0.003857	0	1573
	CENPW	HDDC2	eQTL_catalogue_tibial_nerve eQTL	0.00374434	0	1761
	CENPW	HDDC2	eQTL_catalogue_fibroblast sQTL	0.00374236	0	1772
	CENPW	HDDC2	eQTL_catalogue_aorta sQTL	0.00374102	0	1844
	CENPW	HDDC2	eQTL_catalogue_prostate eQTL	0.00373679	0	1671
	CENPW	HDDC2	eQTL_catalogue_nucleus_accumbens sQTL	0.00373059	0	1732
	CENPW	HDDC2	eQTL_catalogue_putamen eQTL	0.00361925	0	1762
	CENPW	HDDC2	eQTL_catalogue_left_ventricle sQTL	0.0036087	0	1759
	CENPW	HDDC2	eQTL_catalogue_tranverse_colon eQTL	0.00357865	0	1751
	CENPW	HDDC2	eQTL_catalogue_adipose sQTL	0.00357386	0	1796
	CENPW	HDDC2	eQTL_catalogue_esophagus_mucosa sQTL	0.00345314	0	1722
	CENPW	HDDC2	eQTL_catalogue_tranverse_colon sQTL	0.0034499	0	1722
	CENPW	HDDC2	eQTL_catalogue_coronary_artery sQTL	0.00344222	0	1578
	CENPW	HDDC2	eQTL_catalogue_anterior_cingulate_cortex eQTL	0.00343652	0	1656
	CENPW	HDDC2	eQTL_catalogue_tibial_artery sQTL	0.00343026	0	1799
	CENPW	HDDC2	eQTL_catalogue_breast eQTL	0.00338247	0	1732
	CENPW	HDDC2	eQTL_catalogue_tibial_nerve sQTL	0.00337664	0	1757
	CENPW	HDDC2	eQTL_catalogue_fibroblast eQTL	0.00337192	0	1776
	CENPW	HDDC2	eQTL_catalogue_adipose_visceral eQTL	0.00337128	0	1777
	CENPW	HDDC2	eQTL_catalogue_skin_exposed eQTL	0.00336945	0	1808
	CENPW	HDDC2	eQTL_catalogue_sigmoid_colon eQTL	0.00334946	0	1787
	CENPW	HDDC2	eQTL_catalogue_pancreas eQTL	0.00333192	0	1760
	CENPW	HDDC2	eQTL_catalogue_left_ventricle eQTL	0.00331113	0	1763
	CENPW	HDDC2	eQTL_catalogue_cortex sQTL	0.00331013	0	1709
	CENPW	HDDC2	eQTL_catalogue_hippocampus eQTL	0.00328074	0	1646
	CENPW	HDDC2	eQTL_catalogue_putamen sQTL	0.00326953	0	1735
	CENPW	HDDC2	eQTL_catalogue_amygdala sQTL	0.0032552	0	1602
	CENPW	HDDC2	eQTL_catalogue_spleen eQTL	0.00325367	0	1574
	CENPW	HDDC2	eQTL_catalogue_adrenal_gland eQTL	0.00324599	0	1602
	CENPW	HDDC2	eQTL_catalogue_hippocampus sQTL	0.00322499	0	1651
	CENPW	HDDC2	eQTL_catalogue_sigmoid_colon sQTL	0.00322236	0	1757
	CENPW	HDDC2	eQTL_catalogue_atrial_appendage sQTL	0.00320502	0	1668
	CENPW	HDDC2	eQTL_catalogue_adrenal_gland sQTL	0.0031962	0	1598
	CENPW	HDDC2	eQTL_catalogue_caudate sQTL	0.00319061	0	1763
	CENPW	HDDC2	eQTL_catalogue_ovary eQTL	0.00318558	0	1683
	CENPW	HDDC2	eQTL_catalogue_vagina eQTL	0.00317191	0	1691
	CENPW	HDDC2	eQTL_catalogue_testis sQTL	0.00316882	0	1714
	CENPW	HDDC2	eQTL_catalogue_tibial_artery eQTL	0.0031654	0	1792
	CENPW	HDDC2	eQTL_catalogue_aorta eQTL	0.00316205	0	1838
	CENPW	HDDC2	eQTL_catalogue_small_intestine eQTL	0.00314689	0	1596
	CENPW	HDDC2	eQTL_catalogue_salivary_gland eQTL	0.00313911	0	1461
	CENPW	HDDC2	eQTL_catalogue_esophagus_mucosa eQTL	0.00313182	0	1752
	CENPW	HDDC2	eQTL_catalogue_esophagus_muscularis sQTL	0.00312556	0	1712
	CENPW	HDDC2	eQTL_catalogue_fairfax_monocytes_naive eQTL	0.00312242	0	1687
	CENPW	HDDC2	eQTL_catalogue_frontal_cortex sQTL	0.00309721	0	1664
	CENPW	HDDC2	eQTL_catalogue_hypothalamus eQTL	0.00306298	0	1729
	CENPW	HDDC2	eQTL_catalogue_breast sQTL	0.0030602	0	1739
	CENPW	HDDC2	eQTL_catalogue_frontal_cortex eQTL	0.00304917	0	1659
	CENPW	HDDC2	eQTL_catalogue_lcl eQTL	0.00304809	0	1477
	CENPW	HDDC2	eQTL_catalogue_hypothalamus sQTL	0.00304188	0	1735
	CENPW	HDDC2	eQTL_catalogue_caudate eQTL	0.00303334	0	1791
	CENPW	HDDC2	eQTL_catalogue_kasela_tcells_cd4 eQTL	0.00303255	0	1508
	CENPW	HDDC2	eQTL_catalogue_adipose eQTL	0.0030258	0	1789
	CENPW	HDDC2	eQTL_catalogue_spinal_cord sQTL	0.00302569	0	1648
	CENPW	HDDC2	eQTL_catalogue_blueprint_monocytes eQTL	0.00302114	0	1734
	CENPW	HDDC2	eQTL_catalogue_kasela_tcells_cd8 eQTL	0.00300769	0	1513
	CENPW	HDDC2	eQTL_catalogue_cerebellar_hemisphere sQTL	0.003002	0	1690
	CENPW	HDDC2	eQTL_catalogue_cerebellum sQTL	0.00300173	0	1689
	CENPW	HDDC2	eQTL_catalogue_pituitary eQTL	0.00299208	0	1763
	CENPW	HDDC2	eQTL_catalogue_cortex eQTL	0.00296992	0	1704
	CENPW	HDDC2	eQTL_catalogue_skin_exposed sQTL	0.00296643	0	1777
	CENPW	HDDC2	eQTL_catalogue_lung sQTL	0.00294931	0	1692
	CENPW	HDDC2	eQTL_catalogue_braineac_putamen eQTL	0.00292192	0	1495
	CENPW	HDDC2	eQTL_catalogue_adipose_visceral sQTL	0.00292157	0	1784
	CENPW	HDDC2	eQTL_catalogue_nucleus_accumbens eQTL	0.00289568	0	1726
	CENPW	HDDC2	eQTL_catalogue_nedelec_salmonella eQTL	0.00287431	0	1297
	CENPW	HDDC2	eQTL_catalogue_esophagus_gej sQTL	0.00286191	0	1678
	CENPW	HDDC2	eQTL_catalogue_esophagus_gej eQTL	0.00286073	0	1708
	CENPW	HDDC2	eQTL_catalogue_anterior_cingulate_cortex sQTL	0.00286053	0	1661
	CENPW	HDDC2	eQTL_catalogue_kidney eQTL	0.00285753	0	1460
	CENPW	HDDC2	eQTL_catalogue_amygdala eQTL	0.00284313	0	1597
	CENPW	HDDC2	eQTL_catalogue_spinal_cord eQTL	0.00280744	0	1643
	CENPW	HDDC2	eQTL_catalogue_uterus eQTL	0.00276357	0	1524
	CENPW	HDDC2	eQTL_catalogue_liver eQTL	0.00273693	0	1658
	CENPW	HDDC2	eQTL_catalogue_young_microglia eQTL	0.0027228	0	1546
	CENPW	HDDC2	eQTL_catalogue_fairfax_monocytes_lps24 eQTL	0.00270249	0	1670
	CENPW	HDDC2	eQTL_catalogue_commonmind_dlpfc eQTL	0.002696	0	1663
	CENPW	HDDC2	eQTL_catalogue_muscle sQTL	0.00268279	0	1778
	CENPW	HDDC2	eQTL_catalogue_substantia_nigra eQTL	0.0026099	0	1392
	CENPW	HDDC2	eQTL_catalogue_cedar_monocytes eQTL	0.00257054	0	1682
	CENPW	HDDC2	eQTL_catalogue_fairfax_monocytes_ifn24 eQTL	0.00254057	0	1673
	CENPW	HDDC2	MetaBrain_hippocampus eQTL	0.0025178	0	1319
	CENPW	HDDC2	wingo_both_DLPFC eQTL	0.00251327	0	617
	CENPW	HDDC2	eQTL_catalogue_commonmind_dlpfc sQTL	0.00249731	0	1657
	CENPW	HDDC2	eQTL_catalogue_nedelec_lysteria eQTL	0.00249031	0	1171
	CENPW	HDDC2	eQTL_catalogue_nedelec_naive eQTL	0.00247974	0	1136
	CENPW	HDDC2	eQTL_catalogue_fairfax_monocytes_lps2 eQTL	0.00246426	0	1652
	CENPW	HDDC2	eQTL_catalogue_quach_naive eQTL	0.00240031	0	973
	CENPW	HDDC2	eQTL_catalogue_quach_LPS eQTL	0.00227874	0	986
	CENPW	HDDC2	eQTL_catalogue_quach_IAV eQTL	0.00224158	0	972
	CENPW	HDDC2	MetaBrain_spinalcord eQTL	0.00222635	0	1347
	CENPW	HDDC2	MetaBrain_basalganglia eQTL	0.00215671	0	1349
	CENPW	HDDC2	eQTL_catalogue_quach_R848 eQTL	0.00209557	0	963
	CENPW	HDDC2	eQTL_catalogue_quach_Pam3CSK4 eQTL	0.0020877	0	932
	CENPW	HDDC2	fujita_astrocytes eQTL	0.0020679	0	1103
	CENPW	HDDC2	fujita_oligodendrocytes eQTL	0.00197463	0	1103
	CENPW	HDDC2	fujita_opc eQTL	0.00192897	0	1103
	CENPW	HDDC2	eQTL_catalogue_braineac_substantia_nigra eQTL	0.0019048	0	1173
	CENPW	HDDC2	wingo_female_DLPFC eQTL	0.00147877	0	617
	CENPW	HDDC2	fujita_microglia eQTL	0.00142589	0	1103
	CENPW	HDDC2	fujita_excitatory eQTL	0.00137721	0	1103
	CENPW	HDDC2	fujita_inhibitory eQTL	0.00119594	0	1103
	CENPW	HDDC2	wingo_male_DLPFC eQTL	0.00109183	0	617
	CENPW	HDDC2	wingo_both_DLPFC pQTL	0.000974661	0	617
	CENPW	HDDC2	wingo_female_DLPFC pQTL	0.000923533	0	617
	CENPW	HDDC2	wingo_male_DLPFC pQTL	0.000695917	0	617
	CENPW	HDDC2	kosoy_microglia eQTL	0.000671493	0	660
	CENPW	HEY2	eQTLgen_blood eQTL	0.0623311	0	2531
	CENPW	HEY2	eQTL_catalogue_fairfax_monocytes_lps24 eQTL	0.0185306	0	2066
	CENPW	HEY2	wingo_male_DLPFC eQTL	0.0177719	0	975
	CENPW	HEY2	eQTL_catalogue_hippocampus eQTL	0.0139584	0	2018
	CENPW	HEY2	MetaBrain_basalganglia eQTL	0.0132841	0	1650
	CENPW	HEY2	eQTL_catalogue_pancreas eQTL	0.0129167	0	2192
	CENPW	HEY2	wingo_female_DLPFC eQTL	0.0115272	0	975
	CENPW	HEY2	eQTL_catalogue_fairfax_monocytes_lps2 eQTL	0.0114232	0	2042
	CENPW	HEY2	eQTL_catalogue_atrial_appendage eQTL	0.0114058	0	2108
	CENPW	HEY2	wingo_both_DLPFC eQTL	0.0113703	0	975
	CENPW	HEY2	eQTL_catalogue_adipose_visceral eQTL	0.0111816	0	2221
	CENPW	HEY2	eQTL_catalogue_adrenal_gland eQTL	0.0110973	0	2017
	CENPW	HEY2	eQTL_catalogue_cerebellar_hemisphere eQTL	0.0110622	0	2070
	CENPW	HEY2	eQTL_catalogue_braineac_putamen eQTL	0.0107123	0	1835
	CENPW	HEY2	fujita_astrocytes eQTL	0.0107099	0	1361
	CENPW	HEY2	eQTL_catalogue_testis eQTL	0.0106724	0	2157
	CENPW	HEY2	fujita_oligodendrocytes eQTL	0.0106679	0	1361
	CENPW	HEY2	MetaBrain_cortex eQTL	0.0106616	0	2419
	CENPW	HEY2	eQTL_catalogue_nucleus_accumbens eQTL	0.0106367	0	2126
	CENPW	HEY2	eQTL_catalogue_thyroid eQTL	0.0104891	0	2223
	CENPW	HEY2	eQTL_catalogue_commonmind_dlpfc eQTL	0.0102979	0	2079
	CENPW	HEY2	eQTL_catalogue_skin_non_exposed eQTL	0.0102817	0	2253
	CENPW	HEY2	eQTL_catalogue_muscle eQTL	0.0101578	0	2228
	CENPW	HEY2	eQTL_catalogue_tibial_nerve eQTL	0.0101482	0	2193
	CENPW	HEY2	eQTL_catalogue_salivary_gland eQTL	0.00992706	0	1828
	CENPW	HEY2	eQTL_catalogue_esophagus_muscularis eQTL	0.00988265	0	2173
	CENPW	HEY2	eQTL_catalogue_sigmoid_colon eQTL	0.00979417	0	2219
	CENPW	HEY2	eQTL_catalogue_stomach eQTL	0.00967361	0	2080
	CENPW	HEY2	eQTL_catalogue_putamen eQTL	0.00943996	0	2177
	CENPW	HEY2	eQTL_catalogue_esophagus_gej eQTL	0.00924521	0	2141
	CENPW	HEY2	eQTL_catalogue_coronary_artery eQTL	0.00871051	0	1978
	CENPW	HEY2	MetaBrain_cerebellum eQTL	0.00859974	0	2087
	CENPW	HEY2	eQTL_catalogue_anterior_cingulate_cortex eQTL	0.00840777	0	2014
	CENPW	HEY2	MetaBrain_spinalcord eQTL	0.00835983	0	1637
	CENPW	HEY2	eQTL_catalogue_adipose eQTL	0.00825179	0	2211
	CENPW	HEY2	eQTL_catalogue_cortex eQTL	0.00824789	0	2113
	CENPW	HEY2	eQTL_catalogue_pituitary eQTL	0.00815997	0	2184
	CENPW	HEY2	eQTL_catalogue_lung eQTL	0.00800802	0	2154
	CENPW	HEY2	eQTL_catalogue_tibial_artery eQTL	0.00757335	0	2229
	CENPW	HEY2	eQTL_catalogue_aorta eQTL	0.0073923	0	2279
	CENPW	HEY2	eQTL_catalogue_tibial_artery sQTL	0.00737797	0	2238
	CENPW	HEY2	eQTL_catalogue_frontal_cortex eQTL	0.00732242	0	2040
	CENPW	HEY2	eQTL_catalogue_breast eQTL	0.00728104	0	2167
	CENPW	HEY2	eQTL_catalogue_hypothalamus eQTL	0.00719476	0	2129
	CENPW	HEY2	eQTL_catalogue_caudate eQTL	0.0071582	0	2200
	CENPW	HEY2	eQTL_catalogue_spinal_cord eQTL	0.0071217	0	2009
	CENPW	HEY2	eQTL_catalogue_left_ventricle eQTL	0.00706567	0	2197
	CENPW	HEY2	eQTL_catalogue_uterus eQTL	0.00705308	0	1860
	CENPW	HEY2	eQTL_catalogue_cerebellum eQTL	0.00686165	0	2079
	CENPW	HEY2	eQTL_catalogue_spleen eQTL	0.00686035	0	1983
	CENPW	HEY2	eQTL_catalogue_vagina eQTL	0.00685765	0	2083
	CENPW	HEY2	eQTL_catalogue_skin_exposed eQTL	0.00681939	0	2233
	CENPW	HEY2	eQTL_catalogue_fairfax_monocytes_ifn24 eQTL	0.00679747	0	2071
	CENPW	HEY2	eQTL_catalogue_small_intestine eQTL	0.00675078	0	1969
	CENPW	HEY2	eQTL_catalogue_kidney eQTL	0.00675071	0	1772
	CENPW	HEY2	MetaBrain_hippocampus eQTL	0.00672372	0	1616
	CENPW	HEY2	eQTL_catalogue_left_ventricle sQTL	0.0067005	0	2205
	CENPW	HEY2	eQTL_catalogue_tranverse_colon eQTL	0.00667337	0	2190
	CENPW	HEY2	eQTL_catalogue_liver eQTL	0.00655425	0	2065
	CENPW	HEY2	eQTL_catalogue_prostate eQTL	0.00652651	0	2095
	CENPW	HEY2	eQTL_catalogue_esophagus_mucosa eQTL	0.0064976	0	2198
	CENPW	HEY2	eQTL_catalogue_substantia_nigra eQTL	0.00648839	0	1725
	CENPW	HEY2	eQTL_catalogue_kasela_tcells_cd4 eQTL	0.00647726	0	1937
	CENPW	HEY2	eQTL_catalogue_muscle sQTL	0.0064036	0	2237
	CENPW	HEY2	eQTL_catalogue_young_microglia eQTL	0.00634586	0	1924
	CENPW	HEY2	eQTL_catalogue_amygdala eQTL	0.00634559	0	1950
	CENPW	HEY2	eQTL_catalogue_lcl eQTL	0.00629727	0	1831
	CENPW	HEY2	eQTL_catalogue_cedar_monocytes eQTL	0.00624093	0	2083
	CENPW	HEY2	eQTL_catalogue_kasela_tcells_cd8 eQTL	0.00569831	0	1938
	CENPW	HEY2	eQTL_catalogue_blood eQTL	0.00558491	0	2236
	CENPW	HEY2	eQTL_catalogue_fairfax_monocytes_naive eQTL	0.0055401	0	2098
	CENPW	HEY2	eQTL_catalogue_braineac_substantia_nigra eQTL	0.00530396	0	1457
	CENPW	HEY2	eQTL_catalogue_ovary eQTL	0.00355628	0	2081
	CENPW	HEY2	kosoy_microglia eQTL	0.00117655	0	1020
	CENPW	HEY2-AS1	eQTL_catalogue_amygdala eQTL	0.0231931	0	1952
	CENPW	HEY2-AS1	eQTL_catalogue_muscle sQTL	0.0152089	0	2213
	CENPW	HEY2-AS1	eQTL_catalogue_muscle eQTL	0.0144007	0	2230
	CENPW	HEY2-AS1	fujita_oligodendrocytes eQTL	0.0141004	0	1363
	CENPW	HEY2-AS1	fujita_astrocytes eQTL	0.014065	0	1363
	CENPW	HEY2-AS1	eQTL_catalogue_nucleus_accumbens eQTL	0.0136972	0	2128
	CENPW	HEY2-AS1	eQTL_catalogue_tibial_artery eQTL	0.0135045	0	2231
	CENPW	HEY2-AS1	eQTL_catalogue_tibial_artery sQTL	0.0134801	0	2213
	CENPW	HEY2-AS1	eQTL_catalogue_coronary_artery eQTL	0.0130573	0	1980
	CENPW	HEY2-AS1	eQTL_catalogue_commonmind_dlpfc eQTL	0.0130432	0	2081
	CENPW	HEY2-AS1	eQTL_catalogue_adipose eQTL	0.0130405	0	2213
	CENPW	HEY2-AS1	eQTL_catalogue_aorta eQTL	0.0128544	0	2281
	CENPW	HEY2-AS1	eQTL_catalogue_cerebellar_hemisphere eQTL	0.0124298	0	2072
	CENPW	HEY2-AS1	eQTL_catalogue_kidney eQTL	0.0115615	0	1774
	CENPW	HEY2-AS1	eQTL_catalogue_frontal_cortex eQTL	0.0113347	0	2042
	CENPW	HEY2-AS1	eQTL_catalogue_cerebellum eQTL	0.0111537	0	2081
	CENPW	HEY2-AS1	eQTL_catalogue_thyroid eQTL	0.0111163	0	2225
	CENPW	HEY2-AS1	eQTL_catalogue_substantia_nigra eQTL	0.0109271	0	1727
	CENPW	HEY2-AS1	eQTL_catalogue_braineac_substantia_nigra eQTL	0.0106882	0	1459
	CENPW	HEY2-AS1	eQTL_catalogue_cortex eQTL	0.010584	0	2115
	CENPW	HEY2-AS1	eQTL_catalogue_liver eQTL	0.010483	0	2067
	CENPW	HEY2-AS1	eQTL_catalogue_anterior_cingulate_cortex eQTL	0.0103508	0	2016
	CENPW	HEY2-AS1	eQTL_catalogue_caudate eQTL	0.0103111	0	2202
	CENPW	HEY2-AS1	eQTL_catalogue_braineac_putamen eQTL	0.0101691	0	1837
	CENPW	HEY2-AS1	eQTL_catalogue_putamen eQTL	0.00969789	0	2179
	CENPW	HEY2-AS1	eQTL_catalogue_left_ventricle eQTL	0.00946859	0	2199
	CENPW	HEY2-AS1	eQTL_catalogue_spinal_cord eQTL	0.00924956	0	2011
	CENPW	HEY2-AS1	eQTL_catalogue_young_microglia eQTL	0.00792918	0	1926
	CENPW	HEY2-AS1	eQTL_catalogue_pituitary eQTL	0.00792706	0	2186
	CENPW	HEY2-AS1	eQTL_catalogue_fairfax_monocytes_lps24 eQTL	0.00789817	0	2068
	CENPW	HEY2-AS1	eQTL_catalogue_fairfax_monocytes_ifn24 eQTL	0.00722507	0	2073
	CENPW	HEY2-AS1	eQTL_catalogue_fairfax_monocytes_lps2 eQTL	0.00697452	0	2044
	CENPW	HEY2-AS1	eQTL_catalogue_hippocampus eQTL	0.00671536	0	2020
	CENPW	HEY2-AS1	eQTL_catalogue_uterus eQTL	0.00652252	0	1862
	CENPW	HEY2-AS1	eQTL_catalogue_kasela_tcells_cd4 eQTL	0.00651621	0	1939
	CENPW	HEY2-AS1	eQTL_catalogue_cedar_monocytes eQTL	0.00648911	0	2085
	CENPW	HEY2-AS1	eQTL_catalogue_kasela_tcells_cd8 eQTL	0.00612322	0	1940
	CENPW	HEY2-AS1	eQTL_catalogue_hypothalamus eQTL	0.00594579	0	2131
	CENPW	HEY2-AS1	eQTL_catalogue_fairfax_monocytes_naive eQTL	0.00589275	0	2100
	CENPW	HEY2-AS1	kosoy_microglia eQTL	0.00180706	0	1077
	CENPW	HINT3	fujita_opc eQTL	0.0610538	0.150534	1774
	CENPW	HINT3	eQTL_catalogue_nucleus_accumbens eQTL	0.0383954	0	2644
	CENPW	HINT3	wingo_male_DLPFC pQTL	0.0132304	0.0228668	966
	CENPW	HINT3	eQTL_catalogue_spleen eQTL	0.0216055	0	2500
	CENPW	HINT3	eQTL_catalogue_blood eQTL	0.0213004	0	2776
	CENPW	HINT3	eQTL_catalogue_quach_naive eQTL	0.0166959	0	1501
	CENPW	HINT3	eQTL_catalogue_vagina eQTL	0.016674	0	2596
	CENPW	HINT3	fujita_oligodendrocytes eQTL	0.00692698	0.0140262	1774
	CENPW	HINT3	wingo_both_DLPFC pQTL	0.00418719	0.0138394	966
	CENPW	HINT3	wingo_female_DLPFC pQTL	0.00413061	0.0137107	966
	CENPW	HINT3	wingo_both_DLPFC eQTL	0.00403675	0.013433	966
	CENPW	HINT3	fujita_inhibitory eQTL	0.00390744	0.0127587	1774
	CENPW	HINT3	fujita_excitatory eQTL	0.00410378	0.0125581	1774
	CENPW	HINT3	eQTL_catalogue_fairfax_monocytes_naive eQTL	0.0124805	0	2626
	CENPW	HINT3	eQTL_catalogue_esophagus_mucosa eQTL	0.0117404	0	2738
	CENPW	HINT3	wingo_male_DLPFC eQTL	0.00722449	0.0115773	966
	CENPW	HINT3	eQTL_catalogue_amygdala eQTL	0.0113463	0	2446
	CENPW	HINT3	eQTL_catalogue_liver eQTL	0.0110968	0	2596
	CENPW	HINT3	eQTL_catalogue_hypothalamus eQTL	0.0110376	0	2651
	CENPW	HINT3	eQTL_catalogue_spinal_cord eQTL	0.0109737	0	2504
	CENPW	HINT3	eQTL_catalogue_caudate eQTL	0.0107266	0	2719
	CENPW	HINT3	eQTL_catalogue_putamen eQTL	0.010589	0	2702
	CENPW	HINT3	eQTL_catalogue_fairfax_monocytes_ifn24 eQTL	0.0102842	0	2595
	CENPW	HINT3	eQTL_catalogue_nedelec_lysteria eQTL	0.00958894	0	1793
	CENPW	HINT3	eQTL_catalogue_quach_Pam3CSK4 eQTL	0.00930134	0	1440
	CENPW	HINT3	eQTL_catalogue_prostate eQTL	0.00906195	0	2619
	CENPW	HINT3	wingo_female_DLPFC eQTL	0.00755637	0.00900599	966
	CENPW	HINT3	eQTL_catalogue_breast eQTL	0.00883412	0	2706
	CENPW	HINT3	eQTL_catalogue_fairfax_monocytes_lps24 eQTL	0.00868186	0	2584
	CENPW	HINT3	eQTL_catalogue_adrenal_gland eQTL	0.00860798	0	2536
	CENPW	HINT3	eQTL_catalogue_frontal_cortex eQTL	0.0084045	0	2550
	CENPW	HINT3	eQTL_catalogue_small_intestine eQTL	0.00830287	0	2467
	CENPW	HINT3	eQTL_catalogue_stomach eQTL	0.00797417	0	2612
	CENPW	HINT3	eQTL_catalogue_skin_non_exposed eQTL	0.00795681	0	2792
	CENPW	HINT3	eQTL_catalogue_coronary_artery eQTL	0.00793776	0	2506
	CENPW	HINT3	eQTL_catalogue_salivary_gland eQTL	0.00789583	0	2187
	CENPW	HINT3	eQTL_catalogue_esophagus_gej eQTL	0.00787431	0	2673
	CENPW	HINT3	eQTL_catalogue_esophagus_muscularis eQTL	0.00785379	0	2709
	CENPW	HINT3	eQTL_catalogue_thyroid eQTL	0.00760877	0	2763
	CENPW	HINT3	eQTL_catalogue_atrial_appendage eQTL	0.00759258	0	2644
	CENPW	HINT3	eQTL_catalogue_nedelec_naive eQTL	0.00750948	0	1755
	CENPW	HINT3	eQTL_catalogue_pituitary eQTL	0.00750457	0	2709
	CENPW	HINT3	eQTL_catalogue_aorta eQTL	0.00748391	0	2819
	CENPW	HINT3	eQTL_catalogue_left_ventricle eQTL	0.00746469	0	2737
	CENPW	HINT3	eQTL_catalogue_cerebellar_hemisphere eQTL	0.00746315	0	2577
	CENPW	HINT3	eQTL_catalogue_substantia_nigra eQTL	0.00740465	0	2197
	CENPW	HINT3	eQTL_catalogue_adipose_visceral eQTL	0.00737406	0	2759
	CENPW	HINT3	eQTL_catalogue_sigmoid_colon eQTL	0.00736622	0	2755
	CENPW	HINT3	eQTL_catalogue_young_microglia eQTL	0.00736036	0	2413
	CENPW	HINT3	eQTL_catalogue_testis eQTL	0.00731931	0	2692
	CENPW	HINT3	eQTL_catalogue_blueprint_monocytes eQTL	0.00723692	0	2729
	CENPW	HINT3	eQTL_catalogue_pancreas eQTL	0.00722565	0	2721
	CENPW	HINT3	eQTL_catalogue_fibroblast eQTL	0.00720626	0	2721
	CENPW	HINT3	eQTL_catalogue_hippocampus eQTL	0.00719103	0	2523
	CENPW	HINT3	eQTL_catalogue_kidney eQTL	0.00713401	0	2222
	CENPW	HINT3	MetaBrain_spinalcord eQTL	0.00711752	0	2021
	CENPW	HINT3	eQTL_catalogue_ovary eQTL	0.00705298	0	2596
	CENPW	HINT3	eQTL_catalogue_nedelec_salmonella eQTL	0.00703682	0	1946
	CENPW	HINT3	eQTL_catalogue_anterior_cingulate_cortex eQTL	0.00701785	0	2496
	CENPW	HINT3	eQTL_catalogue_braineac_putamen eQTL	0.00692297	0	2298
	CENPW	HINT3	eQTL_catalogue_tibial_artery eQTL	0.00692027	0	2768
	CENPW	HINT3	eQTL_catalogue_quach_LPS eQTL	0.00686259	0	1621
	CENPW	HINT3	eQTL_catalogue_lcl eQTL	0.00685064	0	2323
	CENPW	HINT3	eQTL_catalogue_tranverse_colon eQTL	0.00684899	0	2724
	CENPW	HINT3	eQTL_catalogue_uterus eQTL	0.00683702	0	2313
	CENPW	HINT3	eQTL_catalogue_kasela_tcells_cd8 eQTL	0.00677314	0	2185
	CENPW	HINT3	eQTL_catalogue_cortex eQTL	0.00666865	0	2634
	CENPW	HINT3	MetaBrain_hippocampus eQTL	0.00664871	0	2007
	CENPW	HINT3	eQTL_catalogue_skin_exposed eQTL	0.00661764	0	2768
	CENPW	HINT3	eQTL_catalogue_cerebellum eQTL	0.00661706	0	2595
	CENPW	HINT3	eQTL_catalogue_lung eQTL	0.00649663	0	2690
	CENPW	HINT3	eQTL_catalogue_adipose eQTL	0.00648578	0	2749
	CENPW	HINT3	MetaBrain_basalganglia eQTL	0.00648555	0	2048
	CENPW	HINT3	eQTL_catalogue_fairfax_monocytes_lps2 eQTL	0.00645195	0	2553
	CENPW	HINT3	eQTL_catalogue_commonmind_dlpfc eQTL	0.00623899	0	2612
	CENPW	HINT3	eQTL_catalogue_kasela_tcells_cd4 eQTL	0.0061662	0	2191
	CENPW	HINT3	eQTL_catalogue_quach_IAV eQTL	0.00613642	0	1500
	CENPW	HINT3	eQTL_catalogue_tibial_nerve eQTL	0.00609013	0	2735
	CENPW	HINT3	eQTL_catalogue_quach_R848 eQTL	0.00606515	0	1467
	CENPW	HINT3	eQTL_catalogue_cedar_monocytes eQTL	0.00580811	0	2587
	CENPW	HINT3	eQTL_catalogue_braineac_substantia_nigra eQTL	0.00566166	0	1642
	CENPW	HINT3	fujita_microglia eQTL	0.00560004	0	1774
	CENPW	HINT3	eQTLgen_blood eQTL	0.00519169	0	3101
	CENPW	HINT3	MetaBrain_cerebellum eQTL	0.00470124	0	2582
	CENPW	HINT3	eQTL_catalogue_adipose sQTL	0.00459499	0	2759
	CENPW	HINT3	eQTL_catalogue_muscle eQTL	0.00410516	0	2769
	CENPW	HINT3	fujita_astrocytes eQTL	0.00384844	0	1774
	CENPW	HINT3	MetaBrain_cortex eQTL	0.0037071	0	2982
	CENPW	HINT3	kosoy_microglia eQTL	0.00191737	0	1022
	CENPW	KIAA0408	fujita_excitatory eQTL	0.00649894	0.0190697	1222
	CENPW	KIAA0408	eQTL_catalogue_kasela_tcells_cd8 eQTL	0.00591447	0.0116599	1578
	CENPW	KIAA0408	MetaBrain_cortex eQTL	0.00900916	0	2037
	CENPW	KIAA0408	eQTL_catalogue_esophagus_muscularis eQTL	0.00493532	0.00785836	1906
	CENPW	KIAA0408	eQTL_catalogue_cedar_monocytes eQTL	0.00760717	0	1795
	CENPW	KIAA0408	eQTL_catalogue_kasela_tcells_cd4 eQTL	0.00600273	0	1594
	CENPW	KIAA0408	eQTL_catalogue_muscle eQTL	0.00572888	0	1956
	CENPW	KIAA0408	eQTL_catalogue_fairfax_monocytes_lps2 eQTL	0.0055842	0	1781
	CENPW	KIAA0408	eQTL_catalogue_cerebellum eQTL	0.00542151	0	1848
	CENPW	KIAA0408	eQTL_catalogue_breast eQTL	0.00522725	0	1944
	CENPW	KIAA0408	eQTL_catalogue_adipose eQTL	0.00522587	0	1924
	CENPW	KIAA0408	eQTL_catalogue_esophagus_gej eQTL	0.005177	0	1924
	CENPW	KIAA0408	MetaBrain_cerebellum eQTL	0.00495488	0	1771
	CENPW	KIAA0408	eQTL_catalogue_commonmind_dlpfc eQTL	0.00485648	0	1880
	CENPW	KIAA0408	eQTL_catalogue_stomach eQTL	0.00484516	0	1919
	CENPW	KIAA0408	eQTL_catalogue_fairfax_monocytes_lps24 eQTL	0.00475743	0	1808
	CENPW	KIAA0408	eQTL_catalogue_braineac_putamen eQTL	0.00453691	0	1519
	CENPW	KIAA0408	MetaBrain_spinalcord eQTL	0.00448876	0	1424
	CENPW	KIAA0408	eQTL_catalogue_fairfax_monocytes_naive eQTL	0.00439393	0	1840
	CENPW	KIAA0408	MetaBrain_basalganglia eQTL	0.00420554	0	1401
	CENPW	KIAA0408	MetaBrain_hippocampus eQTL	0.00419772	0	1378
	CENPW	KIAA0408	eQTL_catalogue_braineac_substantia_nigra eQTL	0.00411462	0	1022
	CENPW	KIAA0408	eQTL_catalogue_fairfax_monocytes_ifn24 eQTL	0.00406328	0	1820
	CENPW	KIAA0408	fujita_inhibitory eQTL	0.00305383	0	1222
	CENPW	KIAA0408	fujita_astrocytes eQTL	0.00300033	0	1222
	CENPW	KIAA0408	fujita_microglia eQTL	0.00277431	0	1222
	CENPW	KIAA0408	fujita_oligodendrocytes eQTL	0.00254217	0	1222
	CENPW	KIAA0408	fujita_opc eQTL	0.00223551	0	1222
	CENPW	KIAA0408	kosoy_microglia eQTL	0.000537523	0	643
	CENPW	LINC02523	eQTL_catalogue_fairfax_monocytes_ifn24 eQTL	0.0105014	0	1986
	CENPW	LINC02523	eQTL_catalogue_kasela_tcells_cd8 eQTL	0.0103937	0	1851
	CENPW	LINC02523	eQTL_catalogue_braineac_substantia_nigra eQTL	0.00880554	0	1387
	CENPW	LINC02523	eQTL_catalogue_fairfax_monocytes_naive eQTL	0.00711239	0	2011
	CENPW	LINC02523	eQTL_catalogue_braineac_putamen eQTL	0.00698365	0	1762
	CENPW	LINC02523	eQTL_catalogue_tibial_artery eQTL	0.00689393	0	2136
	CENPW	LINC02523	eQTL_catalogue_fairfax_monocytes_lps24 eQTL	0.00682256	0	1982
	CENPW	LINC02523	eQTL_catalogue_cedar_monocytes eQTL	0.0058489	0	1995
	CENPW	LINC02523	eQTL_catalogue_kasela_tcells_cd4 eQTL	0.00571655	0	1849
	CENPW	LINC02523	eQTL_catalogue_fairfax_monocytes_lps2 eQTL	0.00551019	0	1958
	CENPW	LINC02536	eQTL_catalogue_testis eQTL	0.00353013	0	1729
	CENPW	LINC02536	eQTL_catalogue_commonmind_dlpfc eQTL	0.0030556	0	1718
	CENPW	LINC02536	eQTL_catalogue_braineac_putamen eQTL	0.00277152	0	1378
	CENPW	LINC02536	eQTL_catalogue_braineac_substantia_nigra eQTL	0.00140613	0	898
	CENPW	LINC02536	kosoy_microglia eQTL	0.000434705	0	465
	CENPW	NCOA7	eQTL_catalogue_spinal_cord eQTL	0.18785	0	2042
	CENPW	NCOA7	eQTL_catalogue_nedelec_naive eQTL	0.184208	0	1543
	CENPW	NCOA7	wingo_both_DLPFC eQTL	0.17266	0	1091
	CENPW	NCOA7	wingo_female_DLPFC eQTL	0.167953	0	1091
	CENPW	NCOA7	fujita_oligodendrocytes eQTL	0.162526	0	1391
	CENPW	NCOA7	MetaBrain_cortex eQTL	0.156401	0	2464
	CENPW	NCOA7	eQTLgen_blood eQTL	0.156268	0	2800
	CENPW	NCOA7	eQTL_catalogue_blueprint_monocytes eQTL	0.153891	0	2236
	CENPW	NCOA7	eQTL_catalogue_fairfax_monocytes_ifn24 eQTL	0.152367	0	2113
	CENPW	NCOA7	fujita_microglia eQTL	0.144175	0	1391
	CENPW	NCOA7	eQTL_catalogue_kasela_tcells_cd4 eQTL	0.117109	0	1977
	CENPW	NCOA7	MetaBrain_spinalcord eQTL	0.106479	0	1669
	CENPW	NCOA7	eQTL_catalogue_substantia_nigra eQTL	0.0995117	0	1758
	CENPW	NCOA7	wingo_male_DLPFC eQTL	0.0540399	0	1091
	CENPW	NCOA7	eQTL_catalogue_cedar_monocytes eQTL	0.0428281	0	2119
	CENPW	NCOA7	eQTL_catalogue_fairfax_monocytes_naive eQTL	0.0268773	0	2141
	CENPW	NCOA7	eQTL_catalogue_blood eQTL	0.023184	0	2278
	CENPW	NCOA7	eQTL_catalogue_kasela_tcells_cd8 eQTL	0.0137065	0	1978
	CENPW	NCOA7	MetaBrain_basalganglia eQTL	0.0134264	0	1684
	CENPW	NCOA7	eQTL_catalogue_pancreas eQTL	0.013227	0	2230
	CENPW	NCOA7	eQTL_catalogue_hippocampus eQTL	0.0130867	0	2054
	CENPW	NCOA7	eQTL_catalogue_anterior_cingulate_cortex eQTL	0.0123426	0	2047
	CENPW	NCOA7	eQTL_catalogue_hypothalamus eQTL	0.01206	0	2166
	CENPW	NCOA7	eQTL_catalogue_esophagus_gej eQTL	0.011309	0	2180
	CENPW	NCOA7	NGI_male_CSF pQTL	0.0112859	0	5256
	CENPW	NCOA7	NGI_female_CSF pQTL	0.011186	0	5256
	CENPW	NCOA7	eQTL_catalogue_breast eQTL	0.0104356	0	2207
	CENPW	NCOA7	eQTL_catalogue_cerebellar_hemisphere eQTL	0.0100309	0	2102
	CENPW	NCOA7	MetaBrain_hippocampus eQTL	0.00973292	0	1649
	CENPW	NCOA7	eQTL_catalogue_putamen eQTL	0.00913644	0	2215
	CENPW	NCOA7	eQTL_catalogue_cortex eQTL	0.00898449	0	2149
	CENPW	NCOA7	eQTL_catalogue_sigmoid_colon eQTL	0.00894127	0	2259
	CENPW	NCOA7	eQTL_catalogue_adrenal_gland eQTL	0.00874907	0	2052
	CENPW	NCOA7	eQTL_catalogue_stomach eQTL	0.00869221	0	2121
	CENPW	NCOA7	eQTL_catalogue_spleen eQTL	0.00855685	0	2020
	CENPW	NCOA7	eQTL_catalogue_esophagus_muscularis eQTL	0.00831277	0	2213
	CENPW	NCOA7	eQTL_catalogue_commonmind_dlpfc sQTL	0.00829565	0	2161
	CENPW	NCOA7	NGI_all_CSF pQTL	0.00815446	0	3476
	CENPW	NCOA7	eQTL_catalogue_adipose eQTL	0.00791775	0	2252
	CENPW	NCOA7	eQTL_catalogue_braineac_putamen sQTL	0.00791038	0	1911
	CENPW	NCOA7	eQTL_catalogue_salivary_gland eQTL	0.00769466	0	1860
	CENPW	NCOA7	eQTL_catalogue_lcl eQTL	0.00761746	0	1864
	CENPW	NCOA7	eQTL_catalogue_cerebellum eQTL	0.00758949	0	2115
	CENPW	NCOA7	MetaBrain_cerebellum eQTL	0.00755985	0	2125
	CENPW	NCOA7	eQTL_catalogue_skin_exposed eQTL	0.00742512	0	2273
	CENPW	NCOA7	eQTL_catalogue_prostate eQTL	0.00741217	0	2136
	CENPW	NCOA7	eQTL_catalogue_adipose sQTL	0.00738727	0	2304
	CENPW	NCOA7	eQTL_catalogue_nucleus_accumbens eQTL	0.00735693	0	2164
	CENPW	NCOA7	eQTL_catalogue_caudate eQTL	0.00734373	0	2238
	CENPW	NCOA7	eQTL_catalogue_amygdala eQTL	0.00731977	0	1983
	CENPW	NCOA7	eQTL_catalogue_quach_naive eQTL	0.00730804	0	1251
	CENPW	NCOA7	wingo_both_DLPFC pQTL	0.00727634	0	1091
	CENPW	NCOA7	eQTL_catalogue_testis eQTL	0.00716712	0	2197
	CENPW	NCOA7	wingo_female_DLPFC pQTL	0.00714258	0	1091
	CENPW	NCOA7	eQTL_catalogue_left_ventricle eQTL	0.007071	0	2238
	CENPW	NCOA7	eQTL_catalogue_vagina eQTL	0.00703957	0	2122
	CENPW	NCOA7	eQTL_catalogue_young_microglia eQTL	0.00696612	0	1960
	CENPW	NCOA7	eQTL_catalogue_cerebellum sQTL	0.00695767	0	2159
	CENPW	NCOA7	eQTL_catalogue_coronary_artery eQTL	0.00688331	0	2019
	CENPW	NCOA7	eQTL_catalogue_lung eQTL	0.00687382	0	2194
	CENPW	NCOA7	eQTL_catalogue_kidney eQTL	0.00684183	0	1803
	CENPW	NCOA7	eQTL_catalogue_frontal_cortex eQTL	0.00681658	0	2075
	CENPW	NCOA7	eQTL_catalogue_ovary eQTL	0.006807	0	2117
	CENPW	NCOA7	eQTL_catalogue_tibial_nerve sQTL	0.00673392	0	2280
	CENPW	NCOA7	eQTL_catalogue_pituitary eQTL	0.00672264	0	2225
	CENPW	NCOA7	eQTL_catalogue_uterus eQTL	0.00671919	0	1891
	CENPW	NCOA7	eQTL_catalogue_fairfax_monocytes_lps24 eQTL	0.00669667	0	2107
	CENPW	NCOA7	eQTL_catalogue_skin_non_exposed eQTL	0.00668357	0	2293
	CENPW	NCOA7	kosoy_microglia eQTL	0.00668188	0	1065
	CENPW	NCOA7	eQTL_catalogue_braineac_putamen eQTL	0.00667439	0	1867
	CENPW	NCOA7	eQTL_catalogue_muscle eQTL	0.00660361	0	2270
	CENPW	NCOA7	eQTL_catalogue_nedelec_lysteria eQTL	0.00657861	0	1577
	CENPW	NCOA7	eQTL_catalogue_small_intestine eQTL	0.00651773	0	2003
	CENPW	NCOA7	eQTL_catalogue_commonmind_dlpfc eQTL	0.00646756	0	2115
	CENPW	NCOA7	eQTL_catalogue_esophagus_mucosa eQTL	0.00639705	0	2240
	CENPW	NCOA7	eQTL_catalogue_fibroblast eQTL	0.00637267	0	2230
	CENPW	NCOA7	eQTL_catalogue_atrial_appendage eQTL	0.00636741	0	2148
	CENPW	NCOA7	eQTL_catalogue_tibial_artery eQTL	0.00636506	0	2270
	CENPW	NCOA7	eQTL_catalogue_tranverse_colon eQTL	0.00632967	0	2230
	CENPW	NCOA7	eQTL_catalogue_quach_R848 eQTL	0.0063199	0	1232
	CENPW	NCOA7	eQTL_catalogue_thyroid eQTL	0.00627709	0	2263
	CENPW	NCOA7	eQTL_catalogue_aorta eQTL	0.00625519	0	2321
	CENPW	NCOA7	eQTL_catalogue_liver eQTL	0.00621229	0	2103
	CENPW	NCOA7	eQTL_catalogue_fairfax_monocytes_lps2 eQTL	0.00615075	0	2082
	CENPW	NCOA7	eQTL_catalogue_adipose_visceral sQTL	0.00614505	0	2312
	CENPW	NCOA7	eQTL_catalogue_tibial_artery sQTL	0.0061373	0	2322
	CENPW	NCOA7	eQTL_catalogue_adipose_visceral eQTL	0.00610122	0	2260
	CENPW	NCOA7	eQTL_catalogue_nedelec_salmonella eQTL	0.00609903	0	1717
	CENPW	NCOA7	eQTL_catalogue_tibial_nerve eQTL	0.00607452	0	2235
	CENPW	NCOA7	eQTL_catalogue_quach_LPS eQTL	0.006038	0	1299
	CENPW	NCOA7	eQTL_catalogue_quach_Pam3CSK4 eQTL	0.00583197	0	1198
	CENPW	NCOA7	eQTL_catalogue_quach_IAV eQTL	0.00570814	0	1247
	CENPW	NCOA7	wingo_male_DLPFC pQTL	0.00556934	0	1091
	CENPW	NCOA7	eQTL_catalogue_braineac_substantia_nigra eQTL	0.00526439	0	1487
	CENPW	NCOA7	fujita_opc eQTL	0.00510664	0	1391
	CENPW	NCOA7	fujita_excitatory eQTL	0.00493156	0	1391
	CENPW	NCOA7	fujita_astrocytes eQTL	0.00470603	0	1391
	CENPW	NCOA7	fujita_endothelial eQTL	0.00419129	0	1391
	CENPW	NCOA7	fujita_inhibitory eQTL	0.00408815	0	1391
	CENPW	NCOA7-AS1	fujita_oligodendrocytes eQTL	0.186017	0	1450
	CENPW	NCOA7-AS1	eQTL_catalogue_prostate eQTL	0.0164989	0	2207
	CENPW	NCOA7-AS1	eQTL_catalogue_braineac_putamen eQTL	0.0141858	0	1935
	CENPW	NCOA7-AS1	eQTL_catalogue_lung eQTL	0.0111105	0	2267
	CENPW	NCOA7-AS1	eQTL_catalogue_stomach eQTL	0.0102888	0	2193
	CENPW	NCOA7-AS1	eQTL_catalogue_thyroid eQTL	0.00958023	0	2337
	CENPW	NCOA7-AS1	eQTL_catalogue_adipose eQTL	0.00943592	0	2326
	CENPW	NCOA7-AS1	eQTL_catalogue_sigmoid_colon eQTL	0.00864141	0	2332
	CENPW	NCOA7-AS1	eQTL_catalogue_uterus eQTL	0.0081032	0	1950
	CENPW	NCOA7-AS1	eQTL_catalogue_tibial_nerve eQTL	0.00808091	0	2309
	CENPW	NCOA7-AS1	eQTL_catalogue_coronary_artery eQTL	0.00789004	0	2091
	CENPW	NCOA7-AS1	eQTL_catalogue_commonmind_dlpfc eQTL	0.00766127	0	2186
	CENPW	NCOA7-AS1	eQTL_catalogue_vagina eQTL	0.00759789	0	2190
	CENPW	NCOA7-AS1	eQTL_catalogue_esophagus_gej eQTL	0.00738929	0	2253
	CENPW	NCOA7-AS1	eQTL_catalogue_ovary eQTL	0.00725138	0	2188
	CENPW	NCOA7-AS1	eQTL_catalogue_adrenal_gland eQTL	0.00723726	0	2124
	CENPW	NCOA7-AS1	eQTL_catalogue_kidney eQTL	0.00722641	0	1868
	CENPW	NCOA7-AS1	eQTL_catalogue_young_microglia eQTL	0.00699903	0	2030
	CENPW	NCOA7-AS1	eQTL_catalogue_pituitary eQTL	0.00698793	0	2298
	CENPW	NCOA7-AS1	eQTL_catalogue_liver eQTL	0.00698256	0	2176
	CENPW	NCOA7-AS1	eQTL_catalogue_skin_non_exposed eQTL	0.00685197	0	2367
	CENPW	NCOA7-AS1	eQTL_catalogue_putamen eQTL	0.00684439	0	2287
	CENPW	NCOA7-AS1	eQTL_catalogue_breast eQTL	0.00683138	0	2281
	CENPW	NCOA7-AS1	eQTL_catalogue_cerebellar_hemisphere eQTL	0.00675038	0	2173
	CENPW	NCOA7-AS1	eQTL_catalogue_aorta eQTL	0.00664571	0	2394
	CENPW	NCOA7-AS1	eQTL_catalogue_cerebellum eQTL	0.00648858	0	2186
	CENPW	NCOA7-AS1	eQTL_catalogue_atrial_appendage eQTL	0.00642499	0	2220
	CENPW	NCOA7-AS1	eQTL_catalogue_adipose_visceral eQTL	0.006345	0	2334
	CENPW	NCOA7-AS1	eQTL_catalogue_esophagus_muscularis eQTL	0.00629823	0	2287
	CENPW	NCOA7-AS1	eQTL_catalogue_braineac_substantia_nigra eQTL	0.00543757	0	1501
	CENPW	NCOA7-AS1	kosoy_microglia eQTL	0.00223818	0	1161
	CENPW	Peak_172331	kosoy_microglia caQTL	2.1187276935938e-05	0	5
	CENPW	Peak_172332	kosoy_microglia caQTL	5.69171595778977e-05	0	80
	CENPW	Peak_172333	kosoy_microglia caQTL	8.43253899455623e-05	0	92
	CENPW	Peak_172334	kosoy_microglia caQTL	7.76930256836551e-05	0	95
	CENPW	Peak_172335	kosoy_microglia caQTL	0.000123442	0	105
	CENPW	Peak_172336	kosoy_microglia caQTL	0.000202705	0	125
	CENPW	Peak_172337	kosoy_microglia caQTL	0.000330066	0	222
	CENPW	Peak_172338	kosoy_microglia caQTL	0.000410631	0	166
	CENPW	Peak_172339	kosoy_microglia caQTL	0.0003222	0	201
	CENPW	Peak_172340	kosoy_microglia caQTL	0	0.00110405	201
	CENPW	Peak_172340	kosoy_microglia caQTL	0.000365665	0	201
	CENPW	Peak_172341	kosoy_microglia caQTL	0	0.00117881	205
	CENPW	Peak_172341	kosoy_microglia caQTL	0.00038879	0	205
	CENPW	Peak_172342	kosoy_microglia caQTL	0.000856371	0	201
	CENPW	Peak_172343	kosoy_microglia caQTL	0.000521607	0	196
	CENPW	Peak_172344	kosoy_microglia caQTL	0	0.00115381	195
	CENPW	Peak_172344	kosoy_microglia caQTL	0.000415698	0	195
	CENPW	Peak_172345	kosoy_microglia caQTL	0.000358153	0	199
	CENPW	Peak_172346	kosoy_microglia caQTL	0.00022112	0	203
	CENPW	Peak_172347	kosoy_microglia caQTL	0.000219837	0	199
	CENPW	Peak_172348	kosoy_microglia caQTL	0.000217507	0	208
	CENPW	Peak_172349	kosoy_microglia caQTL	0.000284857	0	140
	CENPW	Peak_172350	kosoy_microglia caQTL	0.000104626	0	137
	CENPW	Peak_172351	kosoy_microglia caQTL	0.000141059	0	133
	CENPW	Peak_172352	kosoy_microglia caQTL	9.46319071731969e-05	0	137
	CENPW	Peak_172353	kosoy_microglia caQTL	8.73868407749677e-05	0	137
	CENPW	Peak_172354	kosoy_microglia caQTL	8.41655269987655e-05	0	118
	CENPW	Peak_172355	kosoy_microglia caQTL	4.47029284616364e-05	0	88
	CENPW	Peak_172356	kosoy_microglia caQTL	8.42921735878277e-05	0	117
	CENPW	Peak_172357	kosoy_microglia caQTL	3.65915499201182e-05	0	73
	CENPW	Peak_172358	kosoy_microglia caQTL	7.86540320331292e-05	0	99
	CENPW	Peak_172359	kosoy_microglia caQTL	5.0136002346527e-05	0	101
	CENPW	Peak_172360	kosoy_microglia caQTL	6.15905792833268e-05	0	123
	CENPW	Peak_172361	kosoy_microglia caQTL	5.94858350149878e-05	0	133
	CENPW	Peak_172362	kosoy_microglia caQTL	7.47368862895781e-05	0	149
	CENPW	Peak_172363	kosoy_microglia caQTL	0.000276925	0	162
	CENPW	Peak_172364	kosoy_microglia caQTL	0.000209084	0	128
	CENPW	Peak_172365	kosoy_microglia caQTL	0.000275035	0	121
	CENPW	Peak_172366	kosoy_microglia caQTL	0.000689825	0	118
	CENPW	Peak_172367	kosoy_microglia caQTL	0	0.00096702	103
	CENPW	Peak_172367	kosoy_microglia caQTL	0.000311769	0	103
	CENPW	Peak_172368	kosoy_microglia caQTL	0.000425074	0	110
	CENPW	Peak_172369	kosoy_microglia caQTL	0.000257137	0	120
	CENPW	Peak_172370	kosoy_microglia caQTL	0.00232267	0	125
	CENPW	Peak_172371	kosoy_microglia caQTL	0.000226599	0	121
	CENPW	Peak_172372	kosoy_microglia caQTL	0	0.000943627	124
	CENPW	Peak_172372	kosoy_microglia caQTL	0.00030346	0	124
	CENPW	Peak_172373	kosoy_microglia caQTL	0	0.415117	128
	CENPW	Peak_172373	kosoy_microglia caQTL	0.00223065	0	128
	CENPW	Peak_172374	kosoy_microglia caQTL	0	0.432848	124
	CENPW	Peak_172374	kosoy_microglia caQTL	0.00155145	0	124
	CENPW	Peak_172375	kosoy_microglia caQTL	0	0.0015066	123
	CENPW	Peak_172375	kosoy_microglia caQTL	0.000534958	0	123
	CENPW	Peak_172376	kosoy_microglia caQTL	0	0.00148118	123
	CENPW	Peak_172376	kosoy_microglia caQTL	0.0006174	0	123
	CENPW	Peak_172377	kosoy_microglia caQTL	0.000471148	0	127
	CENPW	Peak_172378	kosoy_microglia caQTL	0.000518419	0	125
	CENPW	Peak_172379	kosoy_microglia caQTL	0.00072331	0	128
	CENPW	Peak_172380	kosoy_microglia caQTL	0.000569273	0	133
	CENPW	Peak_172381	kosoy_microglia caQTL	0.000385108	0	128
	CENPW	Peak_172382	kosoy_microglia caQTL	0.000343691	0	127
	CENPW	Peak_172383	kosoy_microglia caQTL	0.000504994	0	128
	CENPW	Peak_172384	kosoy_microglia caQTL	0.000840123	0	130
	CENPW	Peak_172385	kosoy_microglia caQTL	0	0.432386	123
	CENPW	Peak_172385	kosoy_microglia caQTL	0.196311	0	123
	CENPW	Peak_172386	kosoy_microglia caQTL	0	0.432169	125
	CENPW	Peak_172386	kosoy_microglia caQTL	0.0270659	0	125
	CENPW	Peak_172387	kosoy_microglia caQTL	0	0.00169318	135
	CENPW	Peak_172387	kosoy_microglia caQTL	0.000596734	0	135
	CENPW	Peak_172388	kosoy_microglia caQTL	0.000451398	0	142
	CENPW	Peak_172389	kosoy_microglia caQTL	0.000552198	0	145
	CENPW	Peak_172390	kosoy_microglia caQTL	0.000170261	0	120
	CENPW	Peak_172391	kosoy_microglia caQTL	0	0.000787978	132
	CENPW	Peak_172391	kosoy_microglia caQTL	0.000225036	0	132
	CENPW	Peak_172392	kosoy_microglia caQTL	0.000282903	0	123
	CENPW	Peak_172393	kosoy_microglia caQTL	0.000180745	0	121
	CENPW	Peak_172394	kosoy_microglia caQTL	0.000150172	0	119
	CENPW	Peak_172395	kosoy_microglia caQTL	9.07273990342068e-05	0	110
	CENPW	Peak_172396	kosoy_microglia caQTL	0.000105144	0	109
	CENPW	Peak_172397	kosoy_microglia caQTL	9.34840691411187e-05	0	89
	CENPW	Peak_172398	kosoy_microglia caQTL	3.32935636338199e-05	0	89
	CENPW	Peak_172399	kosoy_microglia caQTL	2.29944519523692e-05	0	76
	CENPW	Peak_172400	kosoy_microglia caQTL	0.00527001	0	43
	CENPW	Peak_172401	kosoy_microglia caQTL	1.53660681263854e-05	0	39
	CENPW	Peak_172402	kosoy_microglia caQTL	6.86068724279916e-05	0	47
	CENPW	Peak_172403	kosoy_microglia caQTL	0.000457536	0	33
	CENPW	Peak_172404	kosoy_microglia caQTL	0.00446723	0	48
	CENPW	Peak_172405	kosoy_microglia caQTL	0.000369675	0	101
	CENPW	Peak_172406	kosoy_microglia caQTL	0.000327944	0	105
	CENPW	Peak_172407	kosoy_microglia caQTL	0.000259097	0	98
	CENPW	Peak_172408	kosoy_microglia caQTL	0.000119436	0	75
	CENPW	Peak_172409	kosoy_microglia caQTL	5.23993970089383e-05	0	71
	CENPW	Peak_172410	kosoy_microglia caQTL	0.000220883	0	86
	CENPW	Peak_172411	kosoy_microglia caQTL	4.88500794515617e-05	0	62
	CENPW	Peak_172412	kosoy_microglia caQTL	0.000177436	0	57
	CENPW	Peak_172413	kosoy_microglia caQTL	0.000168512	0	53
	CENPW	Peak_172414	kosoy_microglia caQTL	0.00015795	0	53
	CENPW	Peak_172415	kosoy_microglia caQTL	0.000152141	0	57
	CENPW	Peak_172416	kosoy_microglia caQTL	0	0.000493553	75
	CENPW	Peak_172416	kosoy_microglia caQTL	0.000253976	0	75
	CENPW	Peak_172417	kosoy_microglia caQTL	0	0.00433715	79
	CENPW	Peak_172417	kosoy_microglia caQTL	0.000309739	0	79
	CENPW	Peak_172418	kosoy_microglia caQTL	0.000305297	0	79
	CENPW	Peak_172419	kosoy_microglia caQTL	0.00103718	0	65
	CENPW	Peak_172420	kosoy_microglia caQTL	0.000989484	0	58
	CENPW	Peak_172421	kosoy_microglia caQTL	0.00100811	0	44
	CENPW	Peak_172422	kosoy_microglia caQTL	0.000735233	0	47
	CENPW	Peak_172423	kosoy_microglia caQTL	0	0.00106636	41
	CENPW	Peak_172423	kosoy_microglia caQTL	0.000304734	0	41
	CENPW	Peak_172424	kosoy_microglia caQTL	0.000202469	0	42
	CENPW	Peak_172425	kosoy_microglia caQTL	0.000226095	0	42
	CENPW	Peak_172426	kosoy_microglia caQTL	0.000213887	0	42
	CENPW	Peak_172427	kosoy_microglia caQTL	0.00230036	0	47
	CENPW	Peak_172428	kosoy_microglia caQTL	0.00229727	0	47
	CENPW	Peak_172429	kosoy_microglia caQTL	0.00227887	0	48
	CENPW	Peak_172430	kosoy_microglia caQTL	0.00209317	0	48
	CENPW	Peak_172431	kosoy_microglia caQTL	0.00225264	0	51
	CENPW	Peak_172432	kosoy_microglia caQTL	0.00191951	0	56
	CENPW	Peak_172433	kosoy_microglia caQTL	0.0019119	0	56
	CENPW	Peak_172434	kosoy_microglia caQTL	0.00184384	0	53
	CENPW	Peak_172435	kosoy_microglia caQTL	0	0.00433475	53
	CENPW	Peak_172435	kosoy_microglia caQTL	0.00222725	0	53
	CENPW	Peak_172436	kosoy_microglia caQTL	0.00195857	0	47
	CENPW	Peak_172437	kosoy_microglia caQTL	0	0.0058038	47
	CENPW	Peak_172437	kosoy_microglia caQTL	0.00345686	0	47
	CENPW	Peak_172438	kosoy_microglia caQTL	0	0.00401335	44
	CENPW	Peak_172438	kosoy_microglia caQTL	0.00181469	0	44
	CENPW	Peak_172439	kosoy_microglia caQTL	0.00189849	0	44
	CENPW	Peak_172440	kosoy_microglia caQTL	0.00206378	0	42
	CENPW	Peak_172441	kosoy_microglia caQTL	0.00233097	0	41
	CENPW	Peak_172442	kosoy_microglia caQTL	0.000139749	0	48
	CENPW	Peak_172443	kosoy_microglia caQTL	0.000188305	0	51
	CENPW	Peak_172444	kosoy_microglia caQTL	0.000191848	0	51
	CENPW	Peak_172445	kosoy_microglia caQTL	0	0.000687048	51
	CENPW	Peak_172445	kosoy_microglia caQTL	0.000195168	0	51
	CENPW	Peak_172446	kosoy_microglia caQTL	0.000117123	0	48
	CENPW	Peak_172447	kosoy_microglia caQTL	0.000375341	0	49
	CENPW	Peak_172448	kosoy_microglia caQTL	0.000122098	0	49
	CENPW	Peak_172449	kosoy_microglia caQTL	0.000109377	0	49
	CENPW	Peak_172450	kosoy_microglia caQTL	0.000114731	0	47
	CENPW	Peak_172451	kosoy_microglia caQTL	7.78927357526647e-05	0	46
	CENPW	Peak_172452	kosoy_microglia caQTL	5.87257860384713e-05	0	47
	CENPW	Peak_172453	kosoy_microglia caQTL	0	0.000424694	49
	CENPW	Peak_172453	kosoy_microglia caQTL	8.73086614428561e-05	0	49
	CENPW	Peak_172454	kosoy_microglia caQTL	6.44097754899613e-05	0	49
	CENPW	Peak_172455	kosoy_microglia caQTL	0	0.000428497	50
	CENPW	Peak_172455	kosoy_microglia caQTL	9.57662580948784e-05	0	50
	CENPW	Peak_172456	kosoy_microglia caQTL	0	0.00695588	52
	CENPW	Peak_172456	kosoy_microglia caQTL	0.000120991	0	52
	CENPW	Peak_172457	kosoy_microglia caQTL	7.44303636197488e-05	0	52
	CENPW	Peak_172458	kosoy_microglia caQTL	0.000497965	0	53
	CENPW	Peak_172459	kosoy_microglia caQTL	0.000591699	0	53
	CENPW	Peak_172460	kosoy_microglia caQTL	0.000349022	0	53
	CENPW	Peak_172461	kosoy_microglia caQTL	0.000401568	0	52
	CENPW	Peak_172462	kosoy_microglia caQTL	0	0.000843328	52
	CENPW	Peak_172462	kosoy_microglia caQTL	0.000331084	0	52
	CENPW	Peak_172463	kosoy_microglia caQTL	0.000355178	0	45
	CENPW	Peak_172464	kosoy_microglia caQTL	0.000231	0	44
	CENPW	Peak_172465	kosoy_microglia caQTL	0.000269909	0	44
	CENPW	Peak_172466	kosoy_microglia caQTL	0.000298441	0	45
	CENPW	Peak_172467	kosoy_microglia caQTL	0.000278718	0	45
	CENPW	Peak_172468	kosoy_microglia caQTL	0.000220018	0	44
	CENPW	Peak_172469	kosoy_microglia caQTL	0.000373813	0	45
	CENPW	Peak_172470	kosoy_microglia caQTL	0	0.000809959	46
	CENPW	Peak_172470	kosoy_microglia caQTL	0.00031845	0	46
	CENPW	Peak_172471	kosoy_microglia caQTL	0.000247654	0	48
	CENPW	Peak_172472	kosoy_microglia caQTL	0.000239485	0	45
	CENPW	Peak_172473	kosoy_microglia caQTL	0.000236274	0	43
	CENPW	Peak_172474	kosoy_microglia caQTL	0.00027311	0	53
	CENPW	Peak_172475	kosoy_microglia caQTL	0.000266247	0	52
	CENPW	Peak_172476	kosoy_microglia caQTL	0.000250909	0	55
	CENPW	Peak_172477	kosoy_microglia caQTL	0.000238693	0	59
	CENPW	Peak_172478	kosoy_microglia caQTL	0.000144236	0	61
	CENPW	Peak_172479	kosoy_microglia caQTL	0.000199067	0	63
	CENPW	Peak_172480	kosoy_microglia caQTL	0.00016692	0	63
	CENPW	Peak_172481	kosoy_microglia caQTL	0.000226045	0	73
	CENPW	Peak_172482	kosoy_microglia caQTL	0.000552723	0	68
	CENPW	Peak_172483	kosoy_microglia caQTL	0.000299392	0	69
	CENPW	Peak_172484	kosoy_microglia caQTL	0.000192329	0	69
	CENPW	Peak_172485	kosoy_microglia caQTL	0.000177557	0	71
	CENPW	Peak_172486	kosoy_microglia caQTL	0	0.00112594	72
	CENPW	Peak_172486	kosoy_microglia caQTL	0.000382053	0	72
	CENPW	Peak_172487	kosoy_microglia caQTL	0.000190082	0	76
	CENPW	Peak_172488	kosoy_microglia caQTL	0.000369515	0	83
	CENPW	Peak_172489	kosoy_microglia caQTL	0.000422495	0	92
	CENPW	Peak_172490	kosoy_microglia caQTL	0.000381113	0	100
	CENPW	Peak_172491	kosoy_microglia caQTL	0.000456115	0	100
	CENPW	Peak_172492	kosoy_microglia caQTL	0.00027743	0	107
	CENPW	Peak_172493	kosoy_microglia caQTL	0	0.00106435	115
	CENPW	Peak_172493	kosoy_microglia caQTL	0.000301164	0	115
	CENPW	Peak_172494	kosoy_microglia caQTL	0.000403309	0	130
	CENPW	Peak_172495	kosoy_microglia caQTL	0.000277284	0	147
	CENPW	Peak_172496	kosoy_microglia caQTL	0.000414095	0	160
	CENPW	Peak_172497	kosoy_microglia caQTL	0.000601108	0	164
	CENPW	Peak_172498	kosoy_microglia caQTL	0.000618692	0	224
	CENPW	Peak_172499	kosoy_microglia caQTL	0.000316171	0	235
	CENPW	Peak_172500	kosoy_microglia caQTL	0.000319742	0	229
	CENPW	Peak_172501	kosoy_microglia caQTL	0.000302843	0	229
	CENPW	Peak_172502	kosoy_microglia caQTL	0.000293484	0	230
	CENPW	Peak_172503	kosoy_microglia caQTL	0.000290071	0	230
	CENPW	Peak_172504	kosoy_microglia caQTL	0.000334955	0	225
	CENPW	Peak_172505	kosoy_microglia caQTL	0.000202617	0	214
	CENPW	Peak_172506	kosoy_microglia caQTL	0.000187687	0	204
	CENPW	Peak_172507	kosoy_microglia caQTL	0.000146496	0	186
	CENPW	Peak_172508	kosoy_microglia caQTL	0.000111689	0	183
	CENPW	Peak_172509	kosoy_microglia caQTL	0.000105531	0	167
	CENPW	Peak_172510	kosoy_microglia caQTL	0.000145895	0	163
	CENPW	Peak_172511	kosoy_microglia caQTL	0.000104221	0	143
	CENPW	Peak_172512	kosoy_microglia caQTL	0.000139964	0	132
	CENPW	Peak_172513	kosoy_microglia caQTL	6.25619327091074e-05	0	113
	CENPW	Peak_172514	kosoy_microglia caQTL	6.28047663828295e-05	0	114
	CENPW	Peak_172515	kosoy_microglia caQTL	5.91638407439521e-05	0	103
	CENPW	Peak_172516	kosoy_microglia caQTL	4.51065906778975e-05	0	93
	CENPW	Peak_172517	kosoy_microglia caQTL	5.78805055697778e-05	0	92
	CENPW	Peak_172518	kosoy_microglia caQTL	5.30153886602813e-05	0	89
	CENPW	Peak_172519	kosoy_microglia caQTL	3.98890651798777e-05	0	88
	CENPW	Peak_172520	kosoy_microglia caQTL	4.60319996596849e-05	0	85
	CENPW	Peak_172521	kosoy_microglia caQTL	5.80335798209711e-05	0	84
	CENPW	Peak_172522	kosoy_microglia caQTL	0.000147686	0	83
	CENPW	Peak_172523	kosoy_microglia caQTL	4.48182282710563e-05	0	81
	CENPW	Peak_172524	kosoy_microglia caQTL	6.13794963965117e-05	0	79
	CENPW	Peak_172525	kosoy_microglia caQTL	5.6929575806584e-05	0	79
	CENPW	Peak_172526	kosoy_microglia caQTL	8.63802067305431e-05	0	79
	CENPW	Peak_172527	kosoy_microglia caQTL	6.53713089388298e-05	0	74
	CENPW	Peak_172528	kosoy_microglia caQTL	6.33100788369784e-05	0	70
	CENPW	Peak_172529	kosoy_microglia caQTL	9.46846292617021e-05	0	66
	CENPW	Peak_172530	kosoy_microglia caQTL	6.32669793153102e-05	0	66
	CENPW	Peak_172531	kosoy_microglia caQTL	5.81918781711306e-05	0	65
	CENPW	Peak_172532	kosoy_microglia caQTL	9.32810132336403e-05	0	60
	CENPW	Peak_172533	kosoy_microglia caQTL	8.00938174356585e-05	0	67
	CENPW	Peak_172534	kosoy_microglia caQTL	7.70760783212059e-05	0	76
	CENPW	Peak_172535	kosoy_microglia caQTL	7.75806518327532e-05	0	78
	CENPW	Peak_172536	kosoy_microglia caQTL	9.25622680103027e-05	0	80
	CENPW	Peak_172537	kosoy_microglia caQTL	8.92384844311599e-05	0	90
	CENPW	Peak_172538	kosoy_microglia caQTL	5.98316814537183e-05	0	93
	CENPW	Peak_172539	kosoy_microglia caQTL	6.27107729829602e-05	0	125
	CENPW	Peak_172540	kosoy_microglia caQTL	7.05804184876304e-05	0	126
	CENPW	Peak_172541	kosoy_microglia caQTL	0.00333976	0	134
	CENPW	Peak_172542	kosoy_microglia caQTL	0.000106826	0	138
	CENPW	Peak_172543	kosoy_microglia caQTL	7.63294299290645e-05	0	142
	CENPW	Peak_172544	kosoy_microglia caQTL	9.08612724292011e-05	0	141
	CENPW	Peak_172545	kosoy_microglia caQTL	7.0311656488897e-05	0	90
	CENPW	Peak_172546	kosoy_microglia caQTL	6.66420482316544e-05	0	82
	CENPW	Peak_172547	kosoy_microglia caQTL	7.95967557919777e-05	0	86
	CENPW	Peak_172548	kosoy_microglia caQTL	9.97193918354815e-05	0	107
	CENPW	Peak_172549	kosoy_microglia caQTL	7.09349675581695e-05	0	105
	CENPW	Peak_172550	kosoy_microglia caQTL	7.84550516817466e-05	0	113
	CENPW	Peak_172551	kosoy_microglia caQTL	0.000151159	0	141
	CENPW	Peak_172552	kosoy_microglia caQTL	0.000138662	0	146
	CENPW	Peak_172553	kosoy_microglia caQTL	5.7660225377601e-05	0	116
	CENPW	Peak_172554	kosoy_microglia caQTL	0.000175766	0	165
	CENPW	Peak_172555	kosoy_microglia caQTL	8.87995537799013e-05	0	136
	CENPW	Peak_172556	kosoy_microglia caQTL	0.000203783	0	176
	CENPW	Peak_172557	kosoy_microglia caQTL	0.000146321	0	199
	CENPW	Peak_172558	kosoy_microglia caQTL	0.000158295	0	201
	CENPW	Peak_172559	kosoy_microglia caQTL	0.000240785	0	180
	CENPW	Peak_172560	kosoy_microglia caQTL	0.00131901	0	130
	CENPW	Peak_172561	kosoy_microglia caQTL	0.000115644	0	106
	CENPW	Peak_172562	kosoy_microglia caQTL	0.000684637	0	58
	CENPW	Peak_172563	kosoy_microglia caQTL	8.56741916486998e-06	0	10
	CENPW	Peak_172564	kosoy_microglia caQTL	3.23366414089727e-06	0	5
	CENPW	Peak_172565	kosoy_microglia caQTL	4.43857117523897e-06	0	5
	CENPW	peak21844	xQTLServe_DLPFC haQTL	0.00202578	0	1254
	CENPW	peak21844	xQTLServe_DLPFC haQTL	0	0	1254
	CENPW	peak21845	xQTLServe_DLPFC haQTL	0.00182121	0	1367
	CENPW	peak21845	xQTLServe_DLPFC haQTL	0	0	1367
	CENPW	peak21846	xQTLServe_DLPFC haQTL	0.00252816	0	1455
	CENPW	peak21846	xQTLServe_DLPFC haQTL	0	0	1455
	CENPW	peak21847	xQTLServe_DLPFC haQTL	0.00231524	0	1618
	CENPW	peak21847	xQTLServe_DLPFC haQTL	0	0	1617
	CENPW	peak21848	xQTLServe_DLPFC haQTL	0.0111136	0	1674
	CENPW	peak21848	xQTLServe_DLPFC haQTL	0	0	1673
	CENPW	peak21849	xQTLServe_DLPFC haQTL	0.0107336	0	1887
	CENPW	peak21849	xQTLServe_DLPFC haQTL	0	0	1886
	CENPW	peak21850	xQTLServe_DLPFC haQTL	0.00508683	0	1958
	CENPW	peak21850	xQTLServe_DLPFC haQTL	0	0	1957
	CENPW	peak21851	xQTLServe_DLPFC haQTL	0.0108656	0	2000
	CENPW	peak21851	xQTLServe_DLPFC haQTL	0	0	1999
	CENPW	peak21852	xQTLServe_DLPFC haQTL	0.00873787	0	2047
	CENPW	peak21852	xQTLServe_DLPFC haQTL	0	0	2046
	CENPW	peak21853	xQTLServe_DLPFC haQTL	0.182347	0	2059
	CENPW	peak21853	xQTLServe_DLPFC haQTL	0	0	2058
	CENPW	peak21854	xQTLServe_DLPFC haQTL	0.176267	0	2182
	CENPW	peak21854	xQTLServe_DLPFC haQTL	0	0	2181
	CENPW	peak21855	xQTLServe_DLPFC haQTL	0.162412	0	2219
	CENPW	peak21855	xQTLServe_DLPFC haQTL	0	0	2218
	CENPW	peak21856	xQTLServe_DLPFC haQTL	0.0132342	0	2247
	CENPW	peak21856	xQTLServe_DLPFC haQTL	0	0	2246
	CENPW	peak21857	xQTLServe_DLPFC haQTL	0.00568725	0	2273
	CENPW	peak21857	xQTLServe_DLPFC haQTL	0	0	2272
	CENPW	peak21858	xQTLServe_DLPFC haQTL	0.00674716	0	2453
	CENPW	peak21858	xQTLServe_DLPFC haQTL	0	0	2452
	CENPW	peak21859	xQTLServe_DLPFC haQTL	0.00590509	0	2494
	CENPW	peak21859	xQTLServe_DLPFC haQTL	0	0	2492
	CENPW	peak21860	xQTLServe_DLPFC haQTL	0.00543384	0	2509
	CENPW	peak21860	xQTLServe_DLPFC haQTL	0	0	2507
	CENPW	peak21861	xQTLServe_DLPFC haQTL	0.0773711	0	3120
	CENPW	peak21861	xQTLServe_DLPFC haQTL	0	0	3117
	CENPW	peak21862	xQTLServe_DLPFC haQTL	0.00494243	0	1891
	CENPW	peak21862	xQTLServe_DLPFC haQTL	0	0	1889
	CENPW	peak21863	xQTLServe_DLPFC haQTL	0.00430617	0	1784
	CENPW	peak21863	xQTLServe_DLPFC haQTL	0	0	1782
	CENPW	peak21864	xQTLServe_DLPFC haQTL	0.00334148	0	1634
	CENPW	peak21864	xQTLServe_DLPFC haQTL	0	0	1632
	CENPW	peak21865	xQTLServe_DLPFC haQTL	0.00115399	0	855
	CENPW	peak21865	xQTLServe_DLPFC haQTL	0	0	854
	CENPW	peak21866	xQTLServe_DLPFC haQTL	0.00109993	0	754
	CENPW	peak21866	xQTLServe_DLPFC haQTL	0	0	753
	CENPW	PRELID1P1	eQTLgen_blood eQTL	0.00524424	0	3305
	CENPW	PRELID1P1	kosoy_microglia eQTL	0.00410073	0	985
	CENPW	PTPRK	eQTL_catalogue_left_ventricle sQTL	0.00199677	0	991
	CENPW	PTPRK	eQTL_catalogue_adipose sQTL	0.00166192	0	984
	CENPW	PTPRK	eQTL_catalogue_pituitary sQTL	0.00165332	0	964
	CENPW	PTPRK	eQTL_catalogue_adipose_visceral sQTL	0.00154906	0	986
	CENPW	PTPRK	eQTL_catalogue_hippocampus sQTL	0.0015411	0	891
	CENPW	PTPRK	eQTL_catalogue_spinal_cord sQTL	0.00135483	0	906
	CENPW	PTPRK	eQTLgen_blood eQTL	0.000918843	0	602
	CENPW	PTPRK	wingo_female_DLPFC pQTL	4.97341539860487e-06	0	1
	CENPW	PTPRK	wingo_both_DLPFC pQTL	4.3814974063123e-06	0	1
	CENPW	PTPRK	wingo_male_DLPFC pQTL	8.02977186934754e-07	0	1
	CENPW	PTPRK	wingo_male_DLPFC eQTL	7.89050600744749e-07	0	1
	CENPW	PTPRK	wingo_both_DLPFC eQTL	6.75436349815356e-07	0	1
	CENPW	PTPRK	wingo_female_DLPFC eQTL	3.86867834003859e-07	0	1
	CENPW	PTPRK-AS1	eQTL_catalogue_breast eQTL	0.00227817	0	1004
	CENPW	PTPRK-AS1	eQTL_catalogue_putamen eQTL	0.00209483	0	959
	CENPW	PTPRK-AS1	eQTL_catalogue_thyroid eQTL	0.00209352	0	1002
	CENPW	PTPRK-AS1	eQTL_catalogue_amygdala eQTL	0.00205927	0	878
	CENPW	PTPRK-AS1	eQTL_catalogue_caudate eQTL	0.00200514	0	954
	CENPW	PTPRK-AS1	eQTL_catalogue_skin_non_exposed eQTL	0.00188845	0	999
	CENPW	PTPRK-AS1	eQTL_catalogue_tranverse_colon eQTL	0.00188783	0	998
	CENPW	PTPRK-AS1	eQTL_catalogue_pituitary eQTL	0.00187254	0	975
	CENPW	PTPRK-AS1	eQTL_catalogue_prostate eQTL	0.00185877	0	985
	CENPW	PTPRK-AS1	eQTL_catalogue_coronary_artery eQTL	0.0017829	0	992
	CENPW	PTPRK-AS1	eQTL_catalogue_esophagus_muscularis eQTL	0.00178288	0	974
	CENPW	PTPRK-AS1	eQTL_catalogue_atrial_appendage eQTL	0.00177298	0	1007
	CENPW	PTPRK-AS1	eQTL_catalogue_tibial_nerve eQTL	0.00175335	0	1005
	CENPW	PTPRK-AS1	eQTL_catalogue_left_ventricle eQTL	0.00171079	0	1003
	CENPW	PTPRK-AS1	eQTL_catalogue_spleen eQTL	0.00169859	0	949
	CENPW	PTPRK-AS1	eQTL_catalogue_esophagus_mucosa eQTL	0.00167847	0	1003
	CENPW	PTPRK-AS1	eQTL_catalogue_lung eQTL	0.00166264	0	969
	CENPW	PTPRK-AS1	eQTL_catalogue_small_intestine eQTL	0.00165064	0	905
	CENPW	PTPRK-AS1	eQTL_catalogue_liver eQTL	0.00164525	0	970
	CENPW	PTPRK-AS1	eQTL_catalogue_sigmoid_colon eQTL	0.001638	0	981
	CENPW	PTPRK-AS1	eQTL_catalogue_stomach eQTL	0.00163219	0	990
	CENPW	PTPRK-AS1	eQTL_catalogue_ovary eQTL	0.00162665	0	963
	CENPW	PTPRK-AS1	eQTL_catalogue_tibial_artery eQTL	0.00159366	0	1004
	CENPW	PTPRK-AS1	eQTL_catalogue_adipose_visceral eQTL	0.00159355	0	998
	CENPW	PTPRK-AS1	eQTL_catalogue_commonmind_dlpfc eQTL	0.00158476	0	976
	CENPW	PTPRK-AS1	eQTL_catalogue_cortex eQTL	0.00157446	0	939
	CENPW	PTPRK-AS1	eQTL_catalogue_esophagus_gej eQTL	0.00157022	0	993
	CENPW	PTPRK-AS1	eQTL_catalogue_vagina eQTL	0.0015602	0	941
	CENPW	PTPRK-AS1	eQTL_catalogue_adipose eQTL	0.00154637	0	996
	CENPW	PTPRK-AS1	eQTL_catalogue_skin_exposed eQTL	0.00151998	0	992
	CENPW	PTPRK-AS1	eQTL_catalogue_pancreas eQTL	0.00151477	0	984
	CENPW	PTPRK-AS1	eQTL_catalogue_aorta eQTL	0.00149287	0	971
	CENPW	PTPRK-AS1	eQTL_catalogue_nucleus_accumbens eQTL	0.00149198	0	954
	CENPW	PTPRK-AS1	eQTL_catalogue_hypothalamus eQTL	0.00147713	0	934
	CENPW	PTPRK-AS1	eQTL_catalogue_hippocampus eQTL	0.00137974	0	902
	CENPW	PTPRK-AS1	eQTL_catalogue_salivary_gland eQTL	0.00132625	0	894
	CENPW	PTPRK-AS1	eQTL_catalogue_spinal_cord eQTL	0.0013178	0	916
	CENPW	PTPRK-AS1	eQTL_catalogue_uterus eQTL	0.00130549	0	874
	CENPW	PTPRK-AS1	eQTL_catalogue_anterior_cingulate_cortex eQTL	0.00126076	0	893
	CENPW	PTPRK-AS1	eQTL_catalogue_frontal_cortex eQTL	0.00119258	0	912
	CENPW	PTPRK-AS1	eQTL_catalogue_kidney eQTL	0.00109521	0	823
	CENPW	PTPRK-AS1	eQTL_catalogue_substantia_nigra eQTL	0.00102667	0	829
	CENPW	PTPRK-AS1	eQTL_catalogue_braineac_putamen eQTL	0.000873864	0	764
	CENPW	PTPRK-AS1	eQTL_catalogue_braineac_substantia_nigra eQTL	0.000657294	0	623
	CENPW	PTPRK-AS1	fujita_excitatory eQTL	0.000522578	0	581
	CENPW	PTPRK-AS1	fujita_oligodendrocytes eQTL	0.000485135	0	581
	CENPW	RN7SKP56	kosoy_microglia eQTL	0.00209279	0	1163
	CENPW	RNA5SP217	kosoy_microglia eQTL	0.000600782	0	753
	CENPW	RNF146	eQTL_catalogue_adipose_visceral sQTL	0.0449782	0	2127
	CENPW	RNF146	eQTL_catalogue_tibial_nerve sQTL	0.0446925	0	2128
	CENPW	RNF146	eQTL_catalogue_adipose sQTL	0.0367071	0	2104
	CENPW	RNF146	eQTL_catalogue_blood eQTL	0.0207507	0	2176
	CENPW	RNF146	eQTL_catalogue_ovary eQTL	0.0206251	0	2048
	CENPW	RNF146	eQTL_catalogue_fibroblast sQTL	0.00477269	0.0180889	2089
	CENPW	RNF146	eQTL_catalogue_tibial_artery sQTL	0.00479186	0.0162597	2132
	CENPW	RNF146	eQTL_catalogue_blueprint_monocytes eQTL	0.01455	0	2125
	CENPW	RNF146	eQTL_catalogue_hippocampus eQTL	0.0140349	0	1948
	CENPW	RNF146	fujita_astrocytes eQTL	0.00728669	0.0132589	1360
	CENPW	RNF146	fujita_oligodendrocytes eQTL	0.00894611	0.0130101	1360
	CENPW	RNF146	NGI_female_CSF pQTL	0.0109475	0	5256
	CENPW	RNF146	NGI_male_CSF pQTL	0.0105414	0	5256
	CENPW	RNF146	eQTL_catalogue_pituitary eQTL	0.00706575	0.0101764	2095
	CENPW	RNF146	eQTL_catalogue_hypothalamus eQTL	0.00984799	0	2028
	CENPW	RNF146	eQTL_catalogue_sigmoid_colon eQTL	0.00917497	0	2135
	CENPW	RNF146	eQTL_catalogue_quach_Pam3CSK4 eQTL	0.00898912	0	1381
	CENPW	RNF146	eQTL_catalogue_esophagus_muscularis eQTL	0.00879079	0	2125
	CENPW	RNF146	eQTL_catalogue_liver eQTL	0.00667787	0.00843755	2086
	CENPW	RNF146	eQTL_catalogue_muscle eQTL	0.00825046	0	2182
	CENPW	RNF146	eQTL_catalogue_amygdala eQTL	0.00803936	0	1894
	CENPW	RNF146	NGI_all_CSF pQTL	0.00790286	0	3476
	CENPW	RNF146	eQTL_catalogue_caudate eQTL	0.00784528	0	2059
	CENPW	RNF146	eQTL_catalogue_cerebellum eQTL	0.00765754	0	2048
	CENPW	RNF146	eQTL_catalogue_vagina eQTL	0.00713769	0	2019
	CENPW	RNF146	eQTL_catalogue_left_ventricle eQTL	0.00707084	0	2163
	CENPW	RNF146	eQTL_catalogue_cerebellar_hemisphere eQTL	0.00707048	0	1962
	CENPW	RNF146	eQTL_catalogue_commonmind_dlpfc eQTL	0.00703901	0	2093
	CENPW	RNF146	eQTL_catalogue_salivary_gland eQTL	0.00691275	0	1764
	CENPW	RNF146	eQTL_catalogue_putamen eQTL	0.00689518	0	2079
	CENPW	RNF146	eQTL_catalogue_anterior_cingulate_cortex eQTL	0.00688108	0	1873
	CENPW	RNF146	eQTL_catalogue_esophagus_gej eQTL	0.0068352	0	2140
	CENPW	RNF146	eQTL_catalogue_coronary_artery eQTL	0.00681301	0	2104
	CENPW	RNF146	eQTL_catalogue_quach_LPS eQTL	0.00680557	0	1572
	CENPW	RNF146	MetaBrain_hippocampus eQTL	0.0067929	0	1546
	CENPW	RNF146	eQTL_catalogue_frontal_cortex eQTL	0.00665477	0	1974
	CENPW	RNF146	eQTL_catalogue_fairfax_monocytes_ifn24 eQTL	0.00660756	0	2023
	CENPW	RNF146	eQTL_catalogue_adrenal_gland eQTL	0.00660177	0	2085
	CENPW	RNF146	eQTL_catalogue_nedelec_salmonella eQTL	0.00649502	0	1643
	CENPW	RNF146	eQTL_catalogue_spinal_cord eQTL	0.00648462	0	1942
	CENPW	RNF146	eQTL_catalogue_atrial_appendage eQTL	0.0063992	0	2166
	CENPW	RNF146	eQTL_catalogue_fairfax_monocytes_lps24 eQTL	0.00636817	0	2010
	CENPW	RNF146	eQTL_catalogue_thyroid eQTL	0.00634421	0	2168
	CENPW	RNF146	eQTL_catalogue_pancreas eQTL	0.00633333	0	2127
	CENPW	RNF146	eQTL_catalogue_nucleus_accumbens eQTL	0.00632563	0	2047
	CENPW	RNF146	eQTL_catalogue_prostate eQTL	0.0063053	0	2108
	CENPW	RNF146	eQTL_catalogue_aorta eQTL	0.00624461	0	2139
	CENPW	RNF146	eQTL_catalogue_quach_IAV eQTL	0.00624127	0	1432
	CENPW	RNF146	eQTL_catalogue_skin_non_exposed eQTL	0.00622035	0	2168
	CENPW	RNF146	eQTL_catalogue_nedelec_lysteria eQTL	0.00620859	0	1562
	CENPW	RNF146	eQTL_catalogue_quach_naive eQTL	0.00620235	0	1432
	CENPW	RNF146	eQTL_catalogue_quach_R848 eQTL	0.00615679	0	1410
	CENPW	RNF146	eQTL_catalogue_kidney eQTL	0.00615316	0	1706
	CENPW	RNF146	eQTL_catalogue_stomach eQTL	0.00613353	0	2139
	CENPW	RNF146	eQTL_catalogue_breast eQTL	0.00610817	0	2163
	CENPW	RNF146	eQTL_catalogue_uterus eQTL	0.00610715	0	1800
	CENPW	RNF146	eQTL_catalogue_lcl eQTL	0.00610335	0	1909
	CENPW	RNF146	fujita_inhibitory eQTL	0.00610105	0	1360
	CENPW	RNF146	eQTL_catalogue_fibroblast eQTL	0.00607959	0	2125
	CENPW	RNF146	eQTL_catalogue_cortex eQTL	0.00607223	0	2047
	CENPW	RNF146	eQTL_catalogue_adipose_visceral eQTL	0.00605027	0	2164
	CENPW	RNF146	MetaBrain_cerebellum eQTL	0.00604965	0	1968
	CENPW	RNF146	eQTL_catalogue_small_intestine eQTL	0.00604428	0	1944
	CENPW	RNF146	eQTL_catalogue_nedelec_naive eQTL	0.00601068	0	1559
	CENPW	RNF146	eQTL_catalogue_skin_exposed eQTL	0.00599595	0	2139
	CENPW	RNF146	eQTL_catalogue_spleen eQTL	0.00594322	0	2050
	CENPW	RNF146	eQTL_catalogue_adipose eQTL	0.0059367	0	2142
	CENPW	RNF146	eQTL_catalogue_tranverse_colon eQTL	0.00592676	0	2154
	CENPW	RNF146	eQTL_catalogue_tibial_nerve eQTL	0.00589026	0	2165
	CENPW	RNF146	MetaBrain_spinalcord eQTL	0.00587136	0	1582
	CENPW	RNF146	MetaBrain_cortex eQTL	0.00586244	0	2283
	CENPW	RNF146	eQTL_catalogue_braineac_putamen eQTL	0.00584836	0	1695
	CENPW	RNF146	eQTL_catalogue_kasela_tcells_cd8 eQTL	0.00576536	0	1789
	CENPW	RNF146	eQTL_catalogue_esophagus_mucosa eQTL	0.00576023	0	2173
	CENPW	RNF146	eQTL_catalogue_substantia_nigra eQTL	0.0057281	0	1788
	CENPW	RNF146	eQTL_catalogue_lung eQTL	0.0056845	0	2122
	CENPW	RNF146	eQTL_catalogue_young_microglia eQTL	0.00566306	0	1842
	CENPW	RNF146	eQTL_catalogue_fairfax_monocytes_lps2 eQTL	0.00566245	0	1987
	CENPW	RNF146	eQTL_catalogue_tibial_artery eQTL	0.00564185	0	2170
	CENPW	RNF146	eQTL_catalogue_testis eQTL	0.0056187	0	2123
	CENPW	RNF146	eQTL_catalogue_cedar_monocytes eQTL	0.00544891	0	2000
	CENPW	RNF146	eQTL_catalogue_kasela_tcells_cd4 eQTL	0.0053428	0	1807
	CENPW	RNF146	MetaBrain_basalganglia eQTL	0.00517527	0	1570
	CENPW	RNF146	eQTL_catalogue_fairfax_monocytes_naive eQTL	0.00513919	0	2048
	CENPW	RNF146	eQTL_catalogue_braineac_substantia_nigra eQTL	0.00492227	0	1147
	CENPW	RNF146	fujita_opc eQTL	0.00471464	0	1360
	CENPW	RNF146	ARIC_blood pQTL	0.00416522	0	1501
	CENPW	RNF146	eQTLgen_blood eQTL	0.003944	0	2352
	CENPW	RNF146	fujita_excitatory eQTL	0.00373084	0	1360
	CENPW	RNF146	fujita_microglia eQTL	0.00361112	0	1360
	CENPW	RNF146	wingo_both_DLPFC pQTL	0.00194736	0	969
	CENPW	RNF146	kosoy_microglia eQTL	0.00167524	0	1040
	CENPW	RNF146	wingo_female_DLPFC pQTL	0.00154975	0	969
	CENPW	RNF146	wingo_female_DLPFC eQTL	0.00123122	0	969
	CENPW	RNF146	wingo_male_DLPFC pQTL	0.000974333	0	969
	CENPW	RNF146	wingo_male_DLPFC eQTL	0.000870651	0	968
	CENPW	RNF146	wingo_both_DLPFC eQTL	0.000786787	0	969
	CENPW	RNF217	eQTL_catalogue_thyroid eQTL	0.00374998	0	1387
	CENPW	RNF217	eQTL_catalogue_esophagus_muscularis eQTL	0.00346262	0	1352
	CENPW	RNF217	eQTL_catalogue_tranverse_colon eQTL	0.00338826	0	1360
	CENPW	RNF217	MetaBrain_spinalcord eQTL	0.00309251	0	1072
	CENPW	RNF217	eQTL_catalogue_adrenal_gland eQTL	0.00298397	0	1239
	CENPW	RNF217	MetaBrain_basalganglia eQTL	0.00297177	0	1055
	CENPW	RNF217	eQTL_catalogue_hypothalamus eQTL	0.00288594	0	1361
	CENPW	RNF217	eQTL_catalogue_fairfax_monocytes_lps24 eQTL	0.00286382	0	1329
	CENPW	RNF217	eQTL_catalogue_lung eQTL	0.00284013	0	1345
	CENPW	RNF217	eQTL_catalogue_tibial_nerve eQTL	0.00281336	0	1368
	CENPW	RNF217	eQTL_catalogue_prostate eQTL	0.00273501	0	1306
	CENPW	RNF217	eQTL_catalogue_lcl eQTL	0.00269327	0	1157
	CENPW	RNF217	eQTL_catalogue_fairfax_monocytes_lps2 eQTL	0.00268038	0	1319
	CENPW	RNF217	eQTL_catalogue_coronary_artery eQTL	0.00267686	0	1189
	CENPW	RNF217	eQTL_catalogue_cerebellar_hemisphere eQTL	0.00264102	0	1335
	CENPW	RNF217	eQTL_catalogue_skin_exposed eQTL	0.00263179	0	1414
	CENPW	RNF217	eQTL_catalogue_left_ventricle eQTL	0.00261785	0	1372
	CENPW	RNF217	eQTL_catalogue_hippocampus eQTL	0.00261215	0	1294
	CENPW	RNF217	eQTL_catalogue_esophagus_gej eQTL	0.00260624	0	1323
	CENPW	RNF217	eQTL_catalogue_cortex eQTL	0.00259579	0	1341
	CENPW	RNF217	eQTL_catalogue_adipose eQTL	0.00258732	0	1394
	CENPW	RNF217	eQTL_catalogue_blood eQTL	0.00258231	0	1398
	CENPW	RNF217	eQTL_catalogue_skin_non_exposed eQTL	0.00257891	0	1410
	CENPW	RNF217	eQTL_catalogue_stomach eQTL	0.00257274	0	1265
	CENPW	RNF217	eQTL_catalogue_ovary eQTL	0.00256362	0	1308
	CENPW	RNF217	eQTL_catalogue_fibroblast eQTL	0.00256285	0	1394
	CENPW	RNF217	eQTL_catalogue_adipose_visceral eQTL	0.00255211	0	1382
	CENPW	RNF217	eQTL_catalogue_tibial_artery eQTL	0.00254558	0	1388
	CENPW	RNF217	eQTL_catalogue_pancreas eQTL	0.00253987	0	1374
	CENPW	RNF217	eQTL_catalogue_uterus eQTL	0.00252269	0	1199
	CENPW	RNF217	eQTL_catalogue_frontal_cortex eQTL	0.00251204	0	1314
	CENPW	RNF217	eQTL_catalogue_putamen eQTL	0.00248409	0	1394
	CENPW	RNF217	eQTL_catalogue_aorta eQTL	0.00248111	0	1435
	CENPW	RNF217	eQTL_catalogue_caudate eQTL	0.00247567	0	1418
	CENPW	RNF217	eQTL_catalogue_nucleus_accumbens eQTL	0.00247072	0	1360
	CENPW	RNF217	eQTL_catalogue_sigmoid_colon eQTL	0.00246906	0	1389
	CENPW	RNF217	eQTL_catalogue_breast eQTL	0.002459	0	1346
	CENPW	RNF217	eQTL_catalogue_spleen eQTL	0.00245458	0	1208
	CENPW	RNF217	eQTL_catalogue_liver eQTL	0.00244217	0	1288
	CENPW	RNF217	eQTL_catalogue_testis eQTL	0.00241208	0	1338
	CENPW	RNF217	eQTL_catalogue_vagina eQTL	0.00240241	0	1329
	CENPW	RNF217	eQTL_catalogue_muscle eQTL	0.00239568	0	1388
	CENPW	RNF217	eQTL_catalogue_pituitary eQTL	0.00239138	0	1381
	CENPW	RNF217	MetaBrain_hippocampus eQTL	0.00238316	0	1027
	CENPW	RNF217	eQTL_catalogue_kidney eQTL	0.00236189	0	1170
	CENPW	RNF217	eQTL_catalogue_spinal_cord eQTL	0.00235807	0	1303
	CENPW	RNF217	eQTL_catalogue_tibial_artery sQTL	0.00233381	0	1446
	CENPW	RNF217	eQTL_catalogue_cerebellum eQTL	0.00233362	0	1321
	CENPW	RNF217	fujita_endothelial eQTL	0.00232854	0	864
	CENPW	RNF217	eQTL_catalogue_blueprint_monocytes eQTL	0.00232722	0	1380
	CENPW	RNF217	eQTL_catalogue_esophagus_mucosa eQTL	0.00229224	0	1359
	CENPW	RNF217	eQTL_catalogue_commonmind_dlpfc eQTL	0.00221877	0	1313
	CENPW	RNF217	eQTL_catalogue_anterior_cingulate_cortex eQTL	0.00220081	0	1303
	CENPW	RNF217	eQTL_catalogue_small_intestine eQTL	0.00220018	0	1257
	CENPW	RNF217	eQTL_catalogue_braineac_putamen eQTL	0.00218435	0	1185
	CENPW	RNF217	eQTL_catalogue_nedelec_salmonella eQTL	0.0021651	0	1030
	CENPW	RNF217	eQTL_catalogue_fairfax_monocytes_ifn24 eQTL	0.00215795	0	1331
	CENPW	RNF217	eQTL_catalogue_cedar_monocytes eQTL	0.00211809	0	1339
	CENPW	RNF217	eQTL_catalogue_young_microglia eQTL	0.00211365	0	1235
	CENPW	RNF217	eQTL_catalogue_fairfax_monocytes_naive eQTL	0.00211323	0	1340
	CENPW	RNF217	eQTL_catalogue_atrial_appendage eQTL	0.00210879	0	1286
	CENPW	RNF217	eQTL_catalogue_amygdala eQTL	0.00208632	0	1254
	CENPW	RNF217	eQTL_catalogue_substantia_nigra eQTL	0.00207655	0	1073
	CENPW	RNF217	eQTL_catalogue_salivary_gland eQTL	0.00205866	0	1118
	CENPW	RNF217	MetaBrain_cerebellum eQTL	0.00201965	0	1335
	CENPW	RNF217	eQTL_catalogue_quach_Pam3CSK4 eQTL	0.00198654	0	725
	CENPW	RNF217	eQTL_catalogue_quach_IAV eQTL	0.00196406	0	750
	CENPW	RNF217	fujita_oligodendrocytes eQTL	0.0019376	0	864
	CENPW	RNF217	fujita_astrocytes eQTL	0.00193002	0	864
	CENPW	RNF217	eQTL_catalogue_quach_LPS eQTL	0.00190108	0	765
	CENPW	RNF217	eQTL_catalogue_nedelec_lysteria eQTL	0.00188069	0	931
	CENPW	RNF217	eQTL_catalogue_nedelec_naive eQTL	0.00187727	0	896
	CENPW	RNF217	eQTL_catalogue_kasela_tcells_cd8 eQTL	0.00186143	0	1151
	CENPW	RNF217	eQTL_catalogue_quach_R848 eQTL	0.00185014	0	754
	CENPW	RNF217	eQTL_catalogue_quach_naive eQTL	0.00184113	0	752
	CENPW	RNF217	eQTL_catalogue_kasela_tcells_cd4 eQTL	0.00175011	0	1145
	CENPW	RNF217	MetaBrain_cortex eQTL	0.0017303	0	1468
	CENPW	RNF217	eQTLgen_blood eQTL	0.00162822	0	1602
	CENPW	RNF217	eQTL_catalogue_braineac_substantia_nigra eQTL	0.00162209	0	908
	CENPW	RNF217	fujita_opc eQTL	0.00120401	0	864
	CENPW	RNF217	fujita_microglia eQTL	0.00117889	0	864
	CENPW	RNF217	fujita_inhibitory eQTL	0.00112312	0	864
	CENPW	RNF217	fujita_excitatory eQTL	0.000944684	0	864
	CENPW	RNF217	wingo_male_DLPFC eQTL	0.000477907	0	307
	CENPW	RNF217	wingo_both_DLPFC eQTL	0.000423139	0	307
	CENPW	RNF217	kosoy_microglia eQTL	0.000334842	0	164
	CENPW	RNF217	wingo_female_DLPFC eQTL	0.000332268	0	307
	CENPW	RNF217-AS1	fujita_astrocytes eQTL	0.00625367	0	865
	CENPW	RNF217-AS1	eQTL_catalogue_tranverse_colon eQTL	0.00510059	0	1361
	CENPW	RNF217-AS1	eQTL_catalogue_prostate eQTL	0.00441721	0	1307
	CENPW	RNF217-AS1	eQTL_catalogue_lung eQTL	0.00413808	0	1347
	CENPW	RNF217-AS1	eQTL_catalogue_esophagus_gej eQTL	0.0033005	0	1325
	CENPW	RNF217-AS1	eQTL_catalogue_small_intestine eQTL	0.00295281	0	1258
	CENPW	RNF217-AS1	eQTL_catalogue_stomach eQTL	0.00274972	0	1266
	CENPW	RNF217-AS1	eQTL_catalogue_fibroblast eQTL	0.00270517	0	1396
	CENPW	RNF217-AS1	eQTL_catalogue_skin_non_exposed eQTL	0.00268273	0	1412
	CENPW	RNF217-AS1	eQTL_catalogue_coronary_artery eQTL	0.00264576	0	1191
	CENPW	RNF217-AS1	eQTL_catalogue_hippocampus eQTL	0.00263162	0	1296
	CENPW	RNF217-AS1	eQTL_catalogue_breast eQTL	0.00258935	0	1348
	CENPW	RNF217-AS1	eQTL_catalogue_commonmind_dlpfc eQTL	0.00258622	0	1314
	CENPW	RNF217-AS1	eQTL_catalogue_tibial_artery eQTL	0.00252179	0	1390
	CENPW	RNF217-AS1	eQTL_catalogue_aorta eQTL	0.0025084	0	1437
	CENPW	RNF217-AS1	eQTL_catalogue_esophagus_muscularis eQTL	0.00247449	0	1353
	CENPW	RNF217-AS1	eQTL_catalogue_adipose eQTL	0.00244854	0	1396
	CENPW	RNF217-AS1	eQTL_catalogue_sigmoid_colon eQTL	0.00244847	0	1391
	CENPW	RNF217-AS1	eQTL_catalogue_ovary eQTL	0.00242726	0	1309
	CENPW	RNF217-AS1	eQTL_catalogue_muscle eQTL	0.00241156	0	1390
	CENPW	RNF217-AS1	eQTL_catalogue_thyroid eQTL	0.00239447	0	1389
	CENPW	RNF217-AS1	eQTL_catalogue_pituitary eQTL	0.00239414	0	1383
	CENPW	RNF217-AS1	eQTL_catalogue_nucleus_accumbens eQTL	0.00238851	0	1362
	CENPW	RNF217-AS1	eQTL_catalogue_tibial_nerve eQTL	0.00238645	0	1370
	CENPW	RNF217-AS1	eQTL_catalogue_testis eQTL	0.00237797	0	1340
	CENPW	RNF217-AS1	eQTL_catalogue_cerebellar_hemisphere eQTL	0.0023778	0	1336
	CENPW	RNF217-AS1	eQTL_catalogue_skin_exposed eQTL	0.00233934	0	1416
	CENPW	RNF217-AS1	eQTL_catalogue_blueprint_monocytes eQTL	0.00233852	0	1381
	CENPW	RNF217-AS1	eQTL_catalogue_vagina eQTL	0.00232253	0	1330
	CENPW	RNF217-AS1	eQTL_catalogue_cerebellum eQTL	0.00231708	0	1322
	CENPW	RNF217-AS1	eQTL_catalogue_adipose_visceral eQTL	0.00231315	0	1383
	CENPW	RNF217-AS1	eQTL_catalogue_braineac_putamen eQTL	0.00229446	0	1186
	CENPW	RNF217-AS1	eQTL_catalogue_salivary_gland eQTL	0.00228082	0	1120
	CENPW	RNF217-AS1	eQTL_catalogue_amygdala eQTL	0.00205474	0	1255
	CENPW	RNF217-AS1	eQTL_catalogue_young_microglia eQTL	0.00198632	0	1236
	CENPW	RNF217-AS1	eQTL_catalogue_uterus eQTL	0.00197813	0	1200
	CENPW	RNF217-AS1	eQTL_catalogue_substantia_nigra eQTL	0.00181943	0	1075
	CENPW	RNF217-AS1	eQTL_catalogue_braineac_substantia_nigra eQTL	0.00150241	0	909
	CENPW	RNF217-AS1	fujita_excitatory eQTL	0.000999963	0	865
	CENPW	RNF217-AS1	kosoy_microglia eQTL	0.000258408	0.000967143	164
	CENPW	RNF217-AS1	fujita_inhibitory eQTL	0.000964527	0	865
	CENPW	RNF217-AS1	fujita_oligodendrocytes eQTL	0.000941352	0	865
	CENPW	RPL5P18	kosoy_microglia eQTL	0.000668399	0	885
	CENPW	RSPO3	wingo_both_DLPFC eQTL	0.0186514	0.0738018	1070
	CENPW	RSPO3	fujita_inhibitory eQTL	0.0315161	0.0682616	1454
	CENPW	RSPO3	fujita_excitatory eQTL	0.0175253	0.048411	1454
	CENPW	RSPO3	eQTL_catalogue_cerebellum eQTL	0.027019	0	2219
	CENPW	RSPO3	eQTL_catalogue_skin_exposed eQTL	0.0159658	0	2330
	CENPW	RSPO3	eQTL_catalogue_frontal_cortex eQTL	0.0149523	0	2133
	CENPW	RSPO3	eQTL_catalogue_tranverse_colon eQTL	0.0146566	0	2343
	CENPW	RSPO3	eQTL_catalogue_vagina eQTL	0.00699608	0.0129478	2182
	CENPW	RSPO3	eQTL_catalogue_cedar_monocytes eQTL	0.00971542	0.0123338	2142
	CENPW	RSPO3	eQTL_catalogue_prostate eQTL	0.0122445	0	2280
	CENPW	RSPO3	eQTL_catalogue_esophagus_gej eQTL	0.0118077	0	2326
	CENPW	RSPO3	NGI_male_CSF pQTL	0.010987	0	5256
	CENPW	RSPO3	MetaBrain_cerebellum eQTL	0.0108036	0	2120
	CENPW	RSPO3	eQTL_catalogue_putamen eQTL	0.0107736	0	2254
	CENPW	RSPO3	eQTL_catalogue_testis eQTL	0.0106514	0	2304
	CENPW	RSPO3	wingo_female_DLPFC eQTL	0.0105289	0	1070
	CENPW	RSPO3	eQTL_catalogue_cerebellar_hemisphere eQTL	0.0100484	0	2123
	CENPW	RSPO3	eQTL_catalogue_fairfax_monocytes_naive eQTL	0.00999462	0	2189
	CENPW	RSPO3	eQTL_catalogue_spinal_cord eQTL	0.00931069	0	2087
	CENPW	RSPO3	eQTL_catalogue_hippocampus eQTL	0.00622895	0.00900406	2109
	CENPW	RSPO3	eQTL_catalogue_salivary_gland eQTL	0.00890704	0	1919
	CENPW	RSPO3	eQTL_catalogue_substantia_nigra eQTL	0.00875648	0	1931
	CENPW	RSPO3	eQTL_catalogue_tibial_nerve eQTL	0.00853765	0	2356
	CENPW	RSPO3	eQTL_catalogue_pituitary eQTL	0.00848523	0	2276
	CENPW	RSPO3	eQTL_catalogue_ovary eQTL	0.00823986	0	2222
	CENPW	RSPO3	eQTL_catalogue_thyroid eQTL	0.00822835	0	2357
	CENPW	RSPO3	eQTL_catalogue_muscle eQTL	0.00812513	0	2374
	CENPW	RSPO3	NGI_female_CSF pQTL	0.0079625	0	5256
	CENPW	RSPO3	eQTL_catalogue_hypothalamus eQTL	0.00788923	0	2202
	CENPW	RSPO3	eQTL_catalogue_stomach eQTL	0.00778212	0	2321
	CENPW	RSPO3	eQTL_catalogue_fibroblast eQTL	0.00770728	0	2308
	CENPW	RSPO3	eQTL_catalogue_tibial_artery eQTL	0.00759676	0	2363
	CENPW	RSPO3	UKB_blood pQTL	0.00757969	0	6002
	CENPW	RSPO3	MetaBrain_spinalcord eQTL	0.00718996	0	1694
	CENPW	RSPO3	eQTL_catalogue_liver eQTL	0.00716431	0	2258
	CENPW	RSPO3	eQTL_catalogue_adrenal_gland eQTL	0.00714503	0	2253
	CENPW	RSPO3	eQTL_catalogue_nucleus_accumbens eQTL	0.00708605	0	2221
	CENPW	RSPO3	eQTL_catalogue_kidney eQTL	0.00703196	0	1833
	CENPW	RSPO3	eQTL_catalogue_esophagus_mucosa eQTL	0.00701767	0	2364
	CENPW	RSPO3	eQTL_catalogue_fairfax_monocytes_ifn24 eQTL	0.00699776	0	2162
	CENPW	RSPO3	eQTL_catalogue_anterior_cingulate_cortex eQTL	0.00698542	0	2036
	CENPW	RSPO3	eQTL_catalogue_caudate eQTL	0.00691843	0	2237
	CENPW	RSPO3	NGI_all_CSF pQTL	0.00688668	0	3476
	CENPW	RSPO3	eQTL_catalogue_aorta eQTL	0.00688218	0	2330
	CENPW	RSPO3	eQTL_catalogue_commonmind_dlpfc eQTL	0.00687696	0	2258
	CENPW	RSPO3	eQTL_catalogue_coronary_artery eQTL	0.00681881	0	2284
	CENPW	RSPO3	eQTL_catalogue_small_intestine eQTL	0.00681081	0	2099
	CENPW	RSPO3	eQTL_catalogue_lung eQTL	0.00679655	0	2300
	CENPW	RSPO3	eQTL_catalogue_fairfax_monocytes_lps24 eQTL	0.00676928	0	2149
	CENPW	RSPO3	eQTL_catalogue_adipose eQTL	0.00668949	0	2332
	CENPW	RSPO3	eQTL_catalogue_left_ventricle eQTL	0.00668471	0	2347
	CENPW	RSPO3	eQTL_catalogue_sigmoid_colon eQTL	0.00667731	0	2324
	CENPW	RSPO3	ARIC_blood pQTL	0.00666756	0	1649
	CENPW	RSPO3	eQTL_catalogue_amygdala eQTL	0.00660101	0	2047
	CENPW	RSPO3	eQTL_catalogue_fairfax_monocytes_lps2 eQTL	0.00649925	0	2122
	CENPW	RSPO3	eQTL_catalogue_spleen eQTL	0.00647265	0	2214
	CENPW	RSPO3	eQTL_catalogue_esophagus_muscularis eQTL	0.00645386	0	2314
	CENPW	RSPO3	eQTL_catalogue_breast eQTL	0.00645023	0	2348
	CENPW	RSPO3	eQTL_catalogue_skin_non_exposed eQTL	0.00643725	0	2357
	CENPW	RSPO3	eQTL_catalogue_pancreas eQTL	0.00642659	0	2311
	CENPW	RSPO3	MetaBrain_cortex eQTL	0.00641809	0	2498
	CENPW	RSPO3	eQTL_catalogue_cortex eQTL	0.00632249	0	2216
	CENPW	RSPO3	eQTL_catalogue_adipose_visceral eQTL	0.006202	0	2352
	CENPW	RSPO3	wingo_male_DLPFC eQTL	0.00208539	0.00617066	1069
	CENPW	RSPO3	eQTL_catalogue_atrial_appendage eQTL	0.00611671	0	2348
	CENPW	RSPO3	eQTL_catalogue_uterus eQTL	0.00588649	0	1943
	CENPW	RSPO3	MetaBrain_hippocampus eQTL	0.00583943	0	1667
	CENPW	RSPO3	eQTL_catalogue_kasela_tcells_cd4 eQTL	0.00577448	0	1959
	CENPW	RSPO3	eQTL_catalogue_braineac_putamen eQTL	0.00570117	0	1822
	CENPW	RSPO3	eQTL_catalogue_kasela_tcells_cd8 eQTL	0.00553621	0	1941
	CENPW	RSPO3	MetaBrain_basalganglia eQTL	0.00547516	0	1693
	CENPW	RSPO3	eQTL_catalogue_braineac_substantia_nigra eQTL	0.00454093	0	1252
	CENPW	RSPO3	kosoy_microglia eQTL	0.00131218	0	1144
	CENPW	SOGA3	wingo_both_DLPFC pQTL	0.0160224	0	639
	CENPW	SOGA3	wingo_female_DLPFC pQTL	0.0153006	0	639
	CENPW	SOGA3	MetaBrain_cortex eQTL	0.0139546	0	1961
	CENPW	SOGA3	wingo_male_DLPFC pQTL	0.00475035	0	639
	CENPW	SOGA3	eQTL_catalogue_fairfax_monocytes_lps24 eQTL	0.0037444	0	1754
	CENPW	SOGA3	MetaBrain_cerebellum eQTL	0.00364883	0	1714
	CENPW	SOGA3	eQTL_catalogue_fairfax_monocytes_naive eQTL	0.00336531	0	1785
	CENPW	SOGA3	eQTL_catalogue_fairfax_monocytes_ifn24 eQTL	0.00335313	0	1766
	CENPW	SOGA3	eQTL_catalogue_commonmind_dlpfc eQTL	0.00305599	0	1827
	CENPW	SOGA3	eQTL_catalogue_cedar_monocytes eQTL	0.00301334	0	1740
	CENPW	SOGA3	eQTL_catalogue_fairfax_monocytes_lps2 eQTL	0.00292741	0	1731
	CENPW	SOGA3	eQTL_catalogue_kasela_tcells_cd4 eQTL	0.00286417	0	1532
	CENPW	SOGA3	eQTL_catalogue_kasela_tcells_cd8 eQTL	0.00279569	0	1516
	CENPW	SOGA3	MetaBrain_spinalcord eQTL	0.0026479	0	1385
	CENPW	SOGA3	eQTL_catalogue_braineac_putamen eQTL	0.00261934	0	1472
	CENPW	SOGA3	MetaBrain_hippocampus eQTL	0.00252555	0	1338
	CENPW	SOGA3	MetaBrain_basalganglia eQTL	0.00249427	0	1358
	CENPW	SOGA3	eQTL_catalogue_braineac_substantia_nigra eQTL	0.00191255	0	981
	CENPW	SOGA3	fujita_inhibitory eQTL	0.0018535	0	1188
	CENPW	SOGA3	fujita_astrocytes eQTL	0.001436	0	1188
	CENPW	SOGA3	fujita_excitatory eQTL	0.00134403	0	1188
	CENPW	SOGA3	fujita_oligodendrocytes eQTL	0.00125638	0	1188
	CENPW	SOGA3	fujita_opc eQTL	0.00123032	0	1188
	CENPW	SOGA3	kosoy_microglia eQTL	0.000586781	0	640
	CENPW	THEMIS	eQTL_catalogue_blood sQTL	0.00537469	0	1645
	CENPW	THEMIS	eQTLgen_blood eQTL	0.00509839	0	1635
	CENPW	THEMIS	eQTL_catalogue_sigmoid_colon eQTL	0.00405341	0	1170
	CENPW	THEMIS	eQTL_catalogue_commonmind_dlpfc sQTL	0.00300418	0	1594
	CENPW	THEMIS	eQTL_catalogue_breast eQTL	0.00243208	0	1192
	CENPW	THEMIS	eQTL_catalogue_adipose eQTL	0.00242203	0	1185
	CENPW	THEMIS	MetaBrain_cerebellum eQTL	0.00228656	0	1056
	CENPW	THEMIS	eQTL_catalogue_tranverse_colon eQTL	0.00225203	0	1185
	CENPW	THEMIS	eQTL_catalogue_spleen eQTL	0.00204533	0	1128
	CENPW	THEMIS	eQTL_catalogue_adipose_visceral eQTL	0.00204284	0	1186
	CENPW	THEMIS	eQTL_catalogue_vagina eQTL	0.00202915	0	1120
	CENPW	THEMIS	eQTL_catalogue_aorta eQTL	0.00200252	0	1160
	CENPW	THEMIS	eQTL_catalogue_atrial_appendage eQTL	0.00200024	0	1196
	CENPW	THEMIS	eQTL_catalogue_putamen eQTL	0.00198469	0	1145
	CENPW	THEMIS	eQTL_catalogue_coronary_artery eQTL	0.00195698	0	1172
	CENPW	THEMIS	MetaBrain_cortex eQTL	0.0019448	0	1218
	CENPW	THEMIS	eQTL_catalogue_ovary eQTL	0.00191825	0	1139
	CENPW	THEMIS	eQTL_catalogue_caudate eQTL	0.00190744	0	1134
	CENPW	THEMIS	eQTL_catalogue_prostate eQTL	0.00190413	0	1168
	CENPW	THEMIS	eQTL_catalogue_fibroblast eQTL	0.00189548	0	1185
	CENPW	THEMIS	eQTL_catalogue_stomach eQTL	0.00185807	0	1179
	CENPW	THEMIS	eQTL_catalogue_tibial_nerve eQTL	0.00183927	0	1197
	CENPW	THEMIS	eQTL_catalogue_commonmind_dlpfc eQTL	0.00181484	0	1151
	CENPW	THEMIS	eQTL_catalogue_blood eQTL	0.00179461	0	1196
	CENPW	THEMIS	eQTL_catalogue_liver eQTL	0.00179385	0	1154
	CENPW	THEMIS	eQTL_catalogue_esophagus_mucosa eQTL	0.00179101	0	1191
	CENPW	THEMIS	eQTL_catalogue_frontal_cortex eQTL	0.00178405	0	1089
	CENPW	THEMIS	eQTL_catalogue_skin_non_exposed eQTL	0.00177564	0	1188
	CENPW	THEMIS	eQTL_catalogue_nucleus_accumbens eQTL	0.00175004	0	1135
	CENPW	THEMIS	eQTL_catalogue_quach_LPS eQTL	0.0017269	0	958
	CENPW	THEMIS	eQTL_catalogue_lung eQTL	0.00172411	0	1157
	CENPW	THEMIS	eQTL_catalogue_cortex eQTL	0.0017204	0	1123
	CENPW	THEMIS	eQTL_catalogue_thyroid eQTL	0.00171913	0	1193
	CENPW	THEMIS	eQTL_catalogue_quach_IAV eQTL	0.00171697	0	921
	CENPW	THEMIS	eQTL_catalogue_hippocampus eQTL	0.00171177	0	1076
	CENPW	THEMIS	eQTL_catalogue_amygdala eQTL	0.00169246	0	1049
	CENPW	THEMIS	eQTL_catalogue_kasela_tcells_cd4 eQTL	0.00168607	0	1090
	CENPW	THEMIS	eQTL_catalogue_small_intestine eQTL	0.00167149	0	1075
	CENPW	THEMIS	eQTL_catalogue_lcl eQTL	0.00162	0	1067
	CENPW	THEMIS	eQTL_catalogue_blueprint_monocytes eQTL	0.00161878	0	1109
	CENPW	THEMIS	eQTL_catalogue_hypothalamus eQTL	0.00158051	0	1113
	CENPW	THEMIS	eQTL_catalogue_quach_naive eQTL	0.00153964	0	920
	CENPW	THEMIS	eQTL_catalogue_spinal_cord eQTL	0.00151113	0	1083
	CENPW	THEMIS	eQTL_catalogue_fairfax_monocytes_ifn24 eQTL	0.00151057	0	1081
	CENPW	THEMIS	eQTL_catalogue_uterus eQTL	0.00150354	0	1014
	CENPW	THEMIS	eQTL_catalogue_fairfax_monocytes_naive eQTL	0.00145923	0	1086
	CENPW	THEMIS	MetaBrain_spinalcord eQTL	0.00144779	0	883
	CENPW	THEMIS	eQTL_catalogue_anterior_cingulate_cortex eQTL	0.00143907	0	1017
	CENPW	THEMIS	eQTL_catalogue_cedar_monocytes eQTL	0.00142746	0	1074
	CENPW	THEMIS	eQTL_catalogue_salivary_gland eQTL	0.00140054	0	1036
	CENPW	THEMIS	eQTL_catalogue_kasela_tcells_cd8 eQTL	0.00137703	0	1087
	CENPW	THEMIS	eQTL_catalogue_substantia_nigra eQTL	0.00135472	0	983
	CENPW	THEMIS	eQTL_catalogue_fairfax_monocytes_lps24 eQTL	0.00131176	0	1076
	CENPW	THEMIS	eQTL_catalogue_fairfax_monocytes_lps2 eQTL	0.00130273	0	1064
	CENPW	THEMIS	MetaBrain_basalganglia eQTL	0.0012649	0	844
	CENPW	THEMIS	eQTL_catalogue_young_microglia eQTL	0.00124612	0	954
	CENPW	THEMIS	wingo_female_DLPFC pQTL	0.00118999	0	384
	CENPW	THEMIS	MetaBrain_hippocampus eQTL	0.00116124	0	829
	CENPW	THEMIS	wingo_both_DLPFC pQTL	0.00112388	0	384
	CENPW	THEMIS	eQTL_catalogue_braineac_putamen eQTL	0.0010942	0	872
	CENPW	THEMIS	eQTL_catalogue_kidney eQTL	0.00109094	0	928
	CENPW	THEMIS	eQTL_catalogue_braineac_substantia_nigra eQTL	0.000679508	0	654
	CENPW	THEMIS	fujita_excitatory eQTL	0.000669642	0	668
	CENPW	THEMIS	fujita_oligodendrocytes eQTL	0.000551229	0	668
	CENPW	THEMIS	wingo_female_DLPFC eQTL	0.000442767	0	384
	CENPW	THEMIS	wingo_male_DLPFC pQTL	0.000426429	0	384
	CENPW	THEMIS	wingo_male_DLPFC eQTL	0.000404566	0	383
	CENPW	THEMIS	wingo_both_DLPFC eQTL	0.00035685	0	384
	CENPW	THEMIS	kosoy_microglia eQTL	8.02569054453631e-05	0	98
	CENPW	TPD52L1	eQTL_catalogue_ovary eQTL	0.012323	0	1445
	CENPW	TPD52L1	eQTL_catalogue_esophagus_mucosa eQTL	0.00544365	0	1493
	CENPW	TPD52L1	eQTL_catalogue_muscle eQTL	0.00515224	0	1521
	CENPW	TPD52L1	eQTL_catalogue_atrial_appendage eQTL	0.00434916	0	1421
	CENPW	TPD52L1	eQTL_catalogue_amygdala sQTL	0.00419687	0	1520
	CENPW	TPD52L1	eQTL_catalogue_nucleus_accumbens eQTL	0.00411779	0	1489
	CENPW	TPD52L1	eQTL_catalogue_coronary_artery eQTL	0.00393822	0	1323
	CENPW	TPD52L1	eQTL_catalogue_testis sQTL	0.00366558	0	1633
	CENPW	TPD52L1	eQTL_catalogue_aorta eQTL	0.00365907	0	1577
	CENPW	TPD52L1	eQTL_catalogue_tibial_artery sQTL	0.00359919	0	1704
	CENPW	TPD52L1	eQTL_catalogue_thyroid sQTL	0.0035917	0	1697
	CENPW	TPD52L1	eQTL_catalogue_thyroid eQTL	0.00354775	0	1526
	CENPW	TPD52L1	eQTL_catalogue_tranverse_colon eQTL	0.00351493	0	1494
	CENPW	TPD52L1	eQTL_catalogue_adrenal_gland sQTL	0.00342112	0	1521
	CENPW	TPD52L1	eQTL_catalogue_stomach sQTL	0.00333584	0	1510
	CENPW	TPD52L1	eQTL_catalogue_skin_non_exposed sQTL	0.00333359	0	1723
	CENPW	TPD52L1	eQTL_catalogue_muscle sQTL	0.00332218	0	1695
	CENPW	TPD52L1	eQTL_catalogue_caudate eQTL	0.00330912	0	1547
	CENPW	TPD52L1	eQTL_catalogue_adipose_visceral sQTL	0.00330368	0	1692
	CENPW	TPD52L1	eQTL_catalogue_adrenal_gland eQTL	0.00328154	0	1369
	CENPW	TPD52L1	eQTL_catalogue_tibial_nerve sQTL	0.00326703	0	1676
	CENPW	TPD52L1	eQTL_catalogue_aorta sQTL	0.0032442	0	1750
	CENPW	TPD52L1	eQTL_catalogue_left_ventricle eQTL	0.00322609	0	1510
	CENPW	TPD52L1	eQTL_catalogue_pancreas eQTL	0.00315802	0	1508
	CENPW	TPD52L1	eQTL_catalogue_esophagus_muscularis sQTL	0.00315279	0	1605
	CENPW	TPD52L1	eQTL_catalogue_lung sQTL	0.00314846	0	1585
	CENPW	TPD52L1	eQTL_catalogue_prostate sQTL	0.00314426	0	1543
	CENPW	TPD52L1	eQTL_catalogue_esophagus_mucosa sQTL	0.00312724	0	1667
	CENPW	TPD52L1	eQTL_catalogue_vagina sQTL	0.00309128	0	1572
	CENPW	TPD52L1	eQTL_catalogue_tibial_artery eQTL	0.00306824	0	1529
	CENPW	TPD52L1	eQTL_catalogue_breast sQTL	0.00306348	0	1645
	CENPW	TPD52L1	eQTL_catalogue_tranverse_colon sQTL	0.00305405	0	1665
	CENPW	TPD52L1	eQTL_catalogue_esophagus_gej sQTL	0.00304421	0	1574
	CENPW	TPD52L1	eQTL_catalogue_left_ventricle sQTL	0.00303656	0	1629
	CENPW	TPD52L1	eQTL_catalogue_caudate sQTL	0.00301134	0	1708
	CENPW	TPD52L1	eQTL_catalogue_coronary_artery sQTL	0.00300538	0	1436
	CENPW	TPD52L1	eQTL_catalogue_prostate eQTL	0.00298941	0	1436
	CENPW	TPD52L1	eQTL_catalogue_stomach eQTL	0.00298466	0	1398
	CENPW	TPD52L1	eQTL_catalogue_sigmoid_colon sQTL	0.00298279	0	1702
	CENPW	TPD52L1	eQTL_catalogue_ovary sQTL	0.00296391	0	1559
	CENPW	TPD52L1	eQTL_catalogue_pancreas sQTL	0.00294896	0	1625
	CENPW	TPD52L1	eQTL_catalogue_adipose sQTL	0.00292981	0	1703
	CENPW	TPD52L1	eQTL_catalogue_frontal_cortex sQTL	0.00292841	0	1580
	CENPW	TPD52L1	eQTL_catalogue_adipose eQTL	0.00292767	0	1530
	CENPW	TPD52L1	eQTL_catalogue_putamen sQTL	0.00291959	0	1682
	CENPW	TPD52L1	eQTL_catalogue_esophagus_muscularis eQTL	0.00285578	0	1484
	CENPW	TPD52L1	eQTL_catalogue_fairfax_monocytes_naive eQTL	0.00281926	0	1476
	CENPW	TPD52L1	eQTL_catalogue_adipose_visceral eQTL	0.00280488	0	1521
	CENPW	TPD52L1	eQTL_catalogue_breast eQTL	0.00278537	0	1478
	CENPW	TPD52L1	MetaBrain_spinalcord eQTL	0.0027781	0	1177
	CENPW	TPD52L1	eQTL_catalogue_salivary_gland sQTL	0.00277243	0	1384
	CENPW	TPD52L1	eQTL_catalogue_commonmind_dlpfc eQTL	0.00276691	0	1434
	CENPW	TPD52L1	eQTL_catalogue_skin_exposed eQTL	0.00275495	0	1547
	CENPW	TPD52L1	MetaBrain_cerebellum eQTL	0.00274346	0	1471
	CENPW	TPD52L1	eQTL_catalogue_sigmoid_colon eQTL	0.00273588	0	1530
	CENPW	TPD52L1	eQTL_catalogue_cortex sQTL	0.00272807	0	1624
	CENPW	TPD52L1	eQTL_catalogue_hypothalamus sQTL	0.00272693	0	1608
	CENPW	TPD52L1	eQTL_catalogue_hippocampus sQTL	0.0027211	0	1570
	CENPW	TPD52L1	eQTL_catalogue_small_intestine eQTL	0.00270953	0	1378
	CENPW	TPD52L1	eQTL_catalogue_fibroblast eQTL	0.00269682	0	1527
	CENPW	TPD52L1	eQTL_catalogue_vagina eQTL	0.00267795	0	1466
	CENPW	TPD52L1	eQTL_catalogue_spinal_cord eQTL	0.002668	0	1437
	CENPW	TPD52L1	eQTL_catalogue_putamen eQTL	0.0026672	0	1523
	CENPW	TPD52L1	eQTL_catalogue_anterior_cingulate_cortex sQTL	0.00266698	0	1579
	CENPW	TPD52L1	eQTL_catalogue_pituitary sQTL	0.00264111	0	1636
	CENPW	TPD52L1	eQTL_catalogue_nucleus_accumbens sQTL	0.00263635	0	1647
	CENPW	TPD52L1	eQTL_catalogue_salivary_gland eQTL	0.0026333	0	1244
	CENPW	TPD52L1	eQTL_catalogue_skin_exposed sQTL	0.00262742	0	1720
	CENPW	TPD52L1	MetaBrain_cortex eQTL	0.00261926	0	1627
	CENPW	TPD52L1	eQTL_catalogue_hypothalamus eQTL	0.00261792	0	1492
	CENPW	TPD52L1	eQTL_catalogue_skin_non_exposed eQTL	0.00260928	0	1552
	CENPW	TPD52L1	eQTL_catalogue_substantia_nigra sQTL	0.00259636	0	1317
	CENPW	TPD52L1	eQTL_catalogue_frontal_cortex eQTL	0.00258142	0	1437
	CENPW	TPD52L1	eQTL_catalogue_commonmind_dlpfc sQTL	0.00256954	0	1583
	CENPW	TPD52L1	eQTL_catalogue_atrial_appendage sQTL	0.00250341	0	1535
	CENPW	TPD52L1	eQTL_catalogue_lung eQTL	0.00249944	0	1475
	CENPW	TPD52L1	eQTL_catalogue_young_microglia eQTL	0.00249865	0	1361
	CENPW	TPD52L1	eQTL_catalogue_testis eQTL	0.00249814	0	1470
	CENPW	TPD52L1	eQTL_catalogue_cedar_monocytes eQTL	0.0024862	0	1473
	CENPW	TPD52L1	eQTL_catalogue_esophagus_gej eQTL	0.00247312	0	1455
	CENPW	TPD52L1	eQTL_catalogue_spleen eQTL	0.00247056	0	1345
	CENPW	TPD52L1	MetaBrain_basalganglia eQTL	0.00245865	0	1162
	CENPW	TPD52L1	eQTL_catalogue_kasela_tcells_cd4 eQTL	0.00245319	0	1291
	CENPW	TPD52L1	eQTL_catalogue_tibial_nerve eQTL	0.00243058	0	1503
	CENPW	TPD52L1	eQTL_catalogue_anterior_cingulate_cortex eQTL	0.00242308	0	1431
	CENPW	TPD52L1	eQTL_catalogue_uterus sQTL	0.00242283	0	1420
	CENPW	TPD52L1	eQTL_catalogue_cortex eQTL	0.00242035	0	1472
	CENPW	TPD52L1	eQTL_catalogue_hippocampus eQTL	0.0024195	0	1424
	CENPW	TPD52L1	eQTL_catalogue_pituitary eQTL	0.00240315	0	1515
	CENPW	TPD52L1	eQTL_catalogue_cerebellar_hemisphere eQTL	0.00237907	0	1462
	CENPW	TPD52L1	eQTL_catalogue_liver eQTL	0.00233305	0	1420
	CENPW	TPD52L1	eQTL_catalogue_uterus eQTL	0.00232943	0	1322
	CENPW	TPD52L1	eQTL_catalogue_cerebellum eQTL	0.00229999	0	1450
	CENPW	TPD52L1	eQTL_catalogue_fairfax_monocytes_lps24 eQTL	0.00225515	0	1463
	CENPW	TPD52L1	eQTL_catalogue_kidney eQTL	0.00224859	0	1274
	CENPW	TPD52L1	eQTL_catalogue_fairfax_monocytes_lps2 eQTL	0.00224158	0	1449
	CENPW	TPD52L1	eQTL_catalogue_fairfax_monocytes_ifn24 eQTL	0.00223338	0	1466
	CENPW	TPD52L1	eQTL_catalogue_amygdala eQTL	0.00222662	0	1383
	CENPW	TPD52L1	eQTL_catalogue_kasela_tcells_cd8 eQTL	0.00221907	0	1297
	CENPW	TPD52L1	eQTL_catalogue_substantia_nigra eQTL	0.00218418	0	1189
	CENPW	TPD52L1	eQTL_catalogue_braineac_putamen eQTL	0.00216226	0	1306
	CENPW	TPD52L1	fujita_astrocytes eQTL	0.00205444	0	956
	CENPW	TPD52L1	eQTL_catalogue_braineac_substantia_nigra eQTL	0.00198323	0	1024
	CENPW	TPD52L1	MetaBrain_hippocampus eQTL	0.00192334	0	1134
	CENPW	TPD52L1	fujita_inhibitory eQTL	0.00191364	0	956
	CENPW	TPD52L1	eQTLgen_blood eQTL	0.00188022	0	1829
	CENPW	TPD52L1	fujita_excitatory eQTL	0.0012717	0	956
	CENPW	TPD52L1	fujita_oligodendrocytes eQTL	0.00114915	0	956
	CENPW	TPD52L1	fujita_opc eQTL	0.00112242	0	956
	CENPW	TPD52L1	ARIC_blood pQTL	0.00106529	0	614
	CENPW	TPD52L1	wingo_female_DLPFC pQTL	0.000761137	0	560
	CENPW	TPD52L1	wingo_male_DLPFC eQTL	0.000662393	0	560
	CENPW	TPD52L1	wingo_male_DLPFC pQTL	0.000634552	0	560
	CENPW	TPD52L1	wingo_both_DLPFC pQTL	0.000532179	0	560
	CENPW	TPD52L1	wingo_female_DLPFC eQTL	0.000519521	0	560
	CENPW	TPD52L1	wingo_both_DLPFC eQTL	0.000504322	0	560
	CENPW	TPD52L1	kosoy_microglia eQTL	0.000374147	0	379
	CENPW	TRMT11	eQTL_catalogue_frontal_cortex eQTL	0.238403	0	2607
	CENPW	TRMT11	kosoy_microglia eQTL	0.00398782	0.166911	986
	CENPW	TRMT11	eQTL_catalogue_commonmind_dlpfc eQTL	0.0269523	0	2665
	CENPW	TRMT11	eQTL_catalogue_amygdala eQTL	0.0223617	0	2502
	CENPW	TRMT11	wingo_female_DLPFC pQTL	0.0142226	0.0209427	940
	CENPW	TRMT11	eQTL_catalogue_hippocampus eQTL	0.0176578	0	2579
	CENPW	TRMT11	wingo_both_DLPFC eQTL	0.00743499	0.0168216	940
	CENPW	TRMT11	eQTL_catalogue_substantia_nigra eQTL	0.0167441	0	2244
	CENPW	TRMT11	eQTL_catalogue_anterior_cingulate_cortex eQTL	0.0161716	0	2537
	CENPW	TRMT11	eQTL_catalogue_putamen eQTL	0.016028	0	2764
	CENPW	TRMT11	fujita_excitatory eQTL	0.00467983	0.0153643	1806
	CENPW	TRMT11	eQTL_catalogue_tranverse_colon eQTL	0.0142753	0	2784
	CENPW	TRMT11	wingo_both_DLPFC pQTL	0.00479387	0.0141992	940
	CENPW	TRMT11	eQTL_catalogue_nucleus_accumbens eQTL	0.0140132	0	2702
	CENPW	TRMT11	eQTL_catalogue_prostate eQTL	0.0130436	0	2678
	CENPW	TRMT11	fujita_inhibitory eQTL	0.00519303	0.0127914	1806
	CENPW	TRMT11	eQTL_catalogue_kasela_tcells_cd8 eQTL	0.0127359	0	2224
	CENPW	TRMT11	wingo_male_DLPFC pQTL	0.00422277	0.0122098	940
	CENPW	TRMT11	fujita_oligodendrocytes eQTL	0.00473831	0.0116756	1806
	CENPW	TRMT11	eQTL_catalogue_spleen eQTL	0.0107449	0	2557
	CENPW	TRMT11	eQTL_catalogue_tibial_artery eQTL	0.0107415	0	2831
	CENPW	TRMT11	wingo_female_DLPFC eQTL	0.0107222	0	940
	CENPW	TRMT11	eQTL_catalogue_pituitary eQTL	0.0106053	0	2764
	CENPW	TRMT11	eQTL_catalogue_hypothalamus eQTL	0.0103293	0	2707
	CENPW	TRMT11	fujita_astrocytes eQTL	0.0102207	0	1806
	CENPW	TRMT11	MetaBrain_spinalcord eQTL	0.0101918	0	2051
	CENPW	TRMT11	eQTL_catalogue_cortex eQTL	0.0095743	0	2695
	CENPW	TRMT11	eQTL_catalogue_caudate eQTL	0.00955148	0	2778
	CENPW	TRMT11	fujita_microglia eQTL	0.00912664	0	1806
	CENPW	TRMT11	eQTL_catalogue_kasela_tcells_cd4 eQTL	0.00905175	0	2230
	CENPW	TRMT11	eQTL_catalogue_tibial_nerve eQTL	0.00903718	0	2797
	CENPW	TRMT11	MetaBrain_hippocampus eQTL	0.00884661	0	2039
	CENPW	TRMT11	eQTL_catalogue_fibroblast eQTL	0.0087492	0	2781
	CENPW	TRMT11	eQTL_catalogue_nedelec_lysteria eQTL	0.00814877	0	1845
	CENPW	TRMT11	eQTL_catalogue_cerebellar_hemisphere eQTL	0.00796574	0	2634
	CENPW	TRMT11	eQTL_catalogue_left_ventricle eQTL	0.00790513	0	2799
	CENPW	TRMT11	eQTL_catalogue_breast eQTL	0.00788747	0	2767
	CENPW	TRMT11	eQTL_catalogue_adrenal_gland eQTL	0.00785041	0	2595
	CENPW	TRMT11	eQTL_catalogue_sigmoid_colon eQTL	0.00784956	0	2817
	CENPW	TRMT11	eQTL_catalogue_aorta eQTL	0.0076413	0	2881
	CENPW	TRMT11	eQTL_catalogue_adipose eQTL	0.00757763	0	2810
	CENPW	TRMT11	eQTL_catalogue_esophagus_gej eQTL	0.00756421	0	2734
	CENPW	TRMT11	eQTL_catalogue_esophagus_muscularis eQTL	0.00753777	0	2770
	CENPW	TRMT11	eQTL_catalogue_testis eQTL	0.00749901	0	2753
	CENPW	TRMT11	eQTL_catalogue_ovary eQTL	0.00748044	0	2652
	CENPW	TRMT11	eQTL_catalogue_spinal_cord sQTL	0.00744049	0	2589
	CENPW	TRMT11	eQTL_catalogue_uterus eQTL	0.00739826	0	2351
	CENPW	TRMT11	eQTL_catalogue_fairfax_monocytes_naive eQTL	0.00735803	0	2663
	CENPW	TRMT11	eQTL_catalogue_vagina eQTL	0.0073316	0	2653
	CENPW	TRMT11	eQTL_catalogue_fairfax_monocytes_lps2 eQTL	0.00727279	0	2588
	CENPW	TRMT11	eQTL_catalogue_salivary_gland eQTL	0.00726622	0	2230
	CENPW	TRMT11	eQTL_catalogue_muscle eQTL	0.00721146	0	2831
	CENPW	TRMT11	eQTL_catalogue_small_intestine eQTL	0.00721107	0	2522
	CENPW	TRMT11	wingo_male_DLPFC eQTL	0.00518443	0.0071751	940
	CENPW	TRMT11	eQTL_catalogue_coronary_artery eQTL	0.00716973	0	2562
	CENPW	TRMT11	eQTL_catalogue_adipose_visceral eQTL	0.00706331	0	2820
	CENPW	TRMT11	eQTL_catalogue_liver eQTL	0.00699954	0	2654
	CENPW	TRMT11	eQTL_catalogue_stomach eQTL	0.00697237	0	2674
	CENPW	TRMT11	eQTL_catalogue_atrial_appendage eQTL	0.00695817	0	2705
	CENPW	TRMT11	eQTL_catalogue_braineac_putamen eQTL	0.00688532	0	2334
	CENPW	TRMT11	eQTL_catalogue_skin_exposed eQTL	0.00684887	0	2829
	CENPW	TRMT11	eQTL_catalogue_kidney eQTL	0.00683165	0	2257
	CENPW	TRMT11	eQTL_catalogue_nedelec_salmonella eQTL	0.006822	0	2001
	CENPW	TRMT11	eQTL_catalogue_blood eQTL	0.00679842	0	2839
	CENPW	TRMT11	eQTL_catalogue_lcl eQTL	0.00678127	0	2375
	CENPW	TRMT11	eQTL_catalogue_thyroid eQTL	0.00676355	0	2825
	CENPW	TRMT11	eQTL_catalogue_fairfax_monocytes_ifn24 eQTL	0.0066719	0	2631
	CENPW	TRMT11	eQTL_catalogue_esophagus_mucosa eQTL	0.00664203	0	2799
	CENPW	TRMT11	eQTL_catalogue_lung eQTL	0.00658579	0	2751
	CENPW	TRMT11	eQTL_catalogue_young_microglia eQTL	0.00657173	0	2448
	CENPW	TRMT11	eQTL_catalogue_spinal_cord eQTL	0.00649904	0	2561
	CENPW	TRMT11	eQTL_catalogue_skin_non_exposed eQTL	0.00642798	0	2853
	CENPW	TRMT11	eQTL_catalogue_quach_IAV eQTL	0.00640495	0	1551
	CENPW	TRMT11	eQTL_catalogue_fairfax_monocytes_lps24 eQTL	0.00636989	0	2621
	CENPW	TRMT11	eQTL_catalogue_nedelec_naive eQTL	0.00631356	0	1807
	CENPW	TRMT11	eQTL_catalogue_muscle sQTL	0.00623805	0	3031
	CENPW	TRMT11	eQTL_catalogue_quach_LPS eQTL	0.00617081	0	1674
	CENPW	TRMT11	eQTL_catalogue_cedar_monocytes eQTL	0.00614601	0	2627
	CENPW	TRMT11	eQTL_catalogue_quach_Pam3CSK4 eQTL	0.00609689	0	1488
	CENPW	TRMT11	eQTL_catalogue_quach_naive eQTL	0.00600676	0	1552
	CENPW	TRMT11	eQTL_catalogue_braineac_substantia_nigra eQTL	0.00556891	0	1647
	CENPW	TRMT11	MetaBrain_basalganglia eQTL	0.00551378	0	2086
	CENPW	TRMT11	eQTL_catalogue_commonmind_dlpfc sQTL	0.00480925	0	2928
	CENPW	TRMT11	MetaBrain_cortex eQTL	0.00471172	0	3045
	CENPW	TRMT11	eQTL_catalogue_blueprint_monocytes eQTL	0.00462034	0	2772
	CENPW	TRMT11	fujita_opc eQTL	0.00456034	0	1806
	CENPW	TRMT11	eQTL_catalogue_thyroid sQTL	0.00454863	0	2845
	CENPW	TRMT11	eQTL_catalogue_pancreas eQTL	0.00445743	0	2781
	CENPW	TRMT11	eQTLgen_blood eQTL	0.00436724	0	3200
	CENPW	TRMT11	eQTL_catalogue_tibial_artery sQTL	0.00421799	0	2851
	CENPW	TRMT11	eQTL_catalogue_cerebellum eQTL	0.00421032	0	2655
	CENPW	TRMT11	MetaBrain_cerebellum eQTL	0.00409009	0	2624
	CENPW	TRMT11	eQTL_catalogue_pituitary sQTL	0.00406864	0	2782
	CENPW	TRMT11	eQTL_catalogue_tibial_nerve sQTL	0.00399613	0	2827
	CENPW	TRMT11	eQTL_catalogue_esophagus_muscularis sQTL	0.00390621	0	2789
	CENPW	TRMT11	eQTL_catalogue_adipose sQTL	0.00379807	0	2829
	CENPW	YWHAZP4	eQTLgen_blood eQTL	0.0084658	0	1996
	CENPW	YWHAZP4	kosoy_microglia eQTL	0.000711242	0	910
	CFL1	ACTN3	eQTL_catalogue_stomach eQTL	0.253541	0	2285
	CFL1	ACTN3	MetaBrain_hippocampus eQTL	0.166712	0	1806
	CFL1	ACTN3	eQTL_catalogue_stomach eQTL	0.0980847	0	2308
	CFL1	ACTN3	eQTL_catalogue_hypothalamus eQTL	0.0929897	0	2254
	CFL1	ACTN3	eQTL_catalogue_putamen eQTL	0.0877475	0	2194
	CFL1	ACTN3	eQTL_catalogue_salivary_gland eQTL	0.0843011	0.0205064	1980
	CFL1	ACTN3	eQTL_catalogue_kasela_tcells_cd4 eQTL	0.0718903	0	2428
	CFL1	ACTN3	MetaBrain_spinalcord eQTL	0.0715942	0	1726
	CFL1	ACTN3	eQTL_catalogue_kasela_tcells_cd8 eQTL	0.0681125	0	2412
	CFL1	ACTN3	eQTL_catalogue_fairfax_monocytes_lps2 eQTL	0.0679662	0	2347
	CFL1	ACTN3	eQTL_catalogue_braineac_substantia_nigra eQTL	0.0628926	0	1652
	CFL1	ACTN3	eQTL_catalogue_uterus eQTL	0.0627265	0	1907
	CFL1	ACTN3	eQTL_catalogue_ovary eQTL	0.0603365	0	2063
	CFL1	ACTN3	eQTL_catalogue_braineac_putamen eQTL	0.0601871	0	1759
	CFL1	ACTN3	eQTL_catalogue_fairfax_monocytes_naive eQTL	0.059851	0	2411
	CFL1	ACTN3	eQTL_catalogue_spinal_cord eQTL	0.0581282	0	2007
	CFL1	ACTN3	eQTL_catalogue_nucleus_accumbens eQTL	0.0574141	0	2205
	CFL1	ACTN3	eQTL_catalogue_fairfax_monocytes_ifn24 eQTL	0.0565879	0	2392
	CFL1	ACTN3	eQTL_catalogue_cortex eQTL	0.0560806	0	2232
	CFL1	ACTN3	eQTL_catalogue_cedar_monocytes eQTL	0.0555177	0.03147	2314
	CFL1	ACTN3	eQTL_catalogue_anterior_cingulate_cortex eQTL	0.0552981	0	2079
	CFL1	ACTN3	eQTL_catalogue_left_ventricle eQTL	0.0547211	0	2357
	CFL1	ACTN3	MetaBrain_hippocampus eQTL	0.0546936	0	1866
	CFL1	ACTN3	MetaBrain_basalganglia eQTL	0.0538126	0.0252657	1855
	CFL1	ACTN3	eQTL_catalogue_fairfax_monocytes_lps24 eQTL	0.0530226	0	2375
	CFL1	ACTN3	eQTL_catalogue_lcl eQTL	0.0522955	0	2036
	CFL1	ACTN3	eQTL_catalogue_hippocampus eQTL	0.0517545	0	2089
	CFL1	ACTN3	eQTL_catalogue_frontal_cortex eQTL	0.0508489	0	2183
	CFL1	ACTN3	eQTL_catalogue_left_ventricle eQTL	0.0498436	0	2359
	CFL1	ACTN3	MetaBrain_spinalcord eQTL	0.0490068	0	1802
	CFL1	ACTN3	eQTL_catalogue_hypothalamus eQTL	0.0487577	0	2259
	CFL1	ACTN3	eQTL_catalogue_kasela_tcells_cd8 eQTL	0.0481417	0	2410
	CFL1	ACTN3	eQTL_catalogue_prostate eQTL	0.047289	0	2289
	CFL1	ACTN3	eQTL_catalogue_coronary_artery eQTL	0.046453	0	2309
	CFL1	ACTN3	eQTL_catalogue_spleen eQTL	0.0455349	0	2205
	CFL1	ACTN3	eQTL_catalogue_uterus eQTL	0.0450953	0	1951
	CFL1	ACTN3	eQTL_catalogue_cerebellar_hemisphere eQTL	0.0449358	0.0054059	2215
	CFL1	ACTN3	eQTL_catalogue_commonmind_dlpfc eQTL	0.0369623	0	2310
	CFL1	ACTN3	eQTL_catalogue_blood eQTL	0.036341	0	2347
	CFL1	ACTN3	eQTL_catalogue_nucleus_accumbens eQTL	0.036078	0	2229
	CFL1	ACTN3	eQTL_catalogue_braineac_substantia_nigra eQTL	0.0351454	0	1707
	CFL1	ACTN3	eQTL_catalogue_putamen eQTL	0.0349881	0	2218
	CFL1	ACTN3	eQTL_catalogue_braineac_putamen eQTL	0.0345161	0	1789
	CFL1	ACTN3	eQTL_catalogue_skin_exposed eQTL	0.034073	0	2346
	CFL1	ACTN3	eQTL_catalogue_salivary_gland eQTL	0.0340162	0.0121026	2077
	CFL1	ACTN3	MetaBrain_basalganglia eQTL	0.0309301	0.0238355	1863
	CFL1	ACTN3	eQTL_catalogue_anterior_cingulate_cortex eQTL	0.0309118	0	2080
	CFL1	ACTN3	eQTL_catalogue_kasela_tcells_cd4 eQTL	0.0307975	0	2426
	CFL1	ACTN3	eQTL_catalogue_fairfax_monocytes_lps2 eQTL	0.0306284	0	2346
	CFL1	ACTN3	eQTL_catalogue_fairfax_monocytes_naive eQTL	0.0303084	0	2410
	CFL1	ACTN3	eQTL_catalogue_spinal_cord eQTL	0.0297085	0	2076
	CFL1	ACTN3	eQTL_catalogue_lcl eQTL	0.0290301	0	2054
	CFL1	ACTN3	eQTL_catalogue_cortex eQTL	0.0281318	0	2241
	CFL1	ACTN3	eQTL_catalogue_fairfax_monocytes_ifn24 eQTL	0.0277269	0	2391
	CFL1	ACTN3	eQTL_catalogue_cedar_monocytes eQTL	0.0272198	0.0221555	2400
	CFL1	ACTN3	eQTL_catalogue_hippocampus eQTL	0.0268854	0	2103
	CFL1	ACTN3	eQTL_catalogue_frontal_cortex eQTL	0.0268276	0	2190
	CFL1	ACTN3	MetaBrain_cerebellum eQTL	0.0267098	0.00762544	2294
	CFL1	ACTN3	eQTL_catalogue_cerebellar_hemisphere eQTL	0.0266806	0.00704307	2219
	CFL1	ACTN3	eQTL_catalogue_skin_exposed eQTL	0.0259728	0	2371
	CFL1	ACTN3	eQTL_catalogue_small_intestine eQTL	0.0258498	0.00196891	2156
	CFL1	ACTN3	eQTL_catalogue_fairfax_monocytes_lps24 eQTL	0.0255817	0	2374
	CFL1	ACTN3	eQTL_catalogue_prostate eQTL	0.0248675	0	2314
	CFL1	ACTN3	eQTL_catalogue_coronary_artery eQTL	0.0228211	0	2320
	CFL1	ACTN3	eQTL_catalogue_spleen eQTL	0.0225691	0	2241
	CFL1	ACTN3	eQTL_catalogue_lung eQTL	0.022003	0.00665316	2338
	CFL1	ACTN3	eQTL_catalogue_commonmind_dlpfc eQTL	0.0204307	0	2331
	CFL1	ACTN3	eQTL_catalogue_vagina eQTL	0.0180797	0.000926764	2021
	CFL1	ACTN3	eQTL_catalogue_blood eQTL	0.0178304	0	2373
	CFL1	ACTN3	eQTL_catalogue_ovary eQTL	0.0161529	0	2127
	CFL1	ACTN3	MetaBrain_cerebellum eQTL	0.0149801	0.00785399	2299
	CFL1	ACTN3	eQTL_catalogue_small_intestine eQTL	0.0141404	0.00375303	2178
	CFL1	ACTN3	eQTL_catalogue_lung eQTL	0.0133843	0.0074447	2365
	CFL1	ACTN3	eQTL_catalogue_vagina eQTL	0.0100763	0.00332353	2071
	CFL1	ACTN3	kosoy_microglia eQTL	0.00137312	0.00789079	849
	CFL1	ACTN3	eQTL_catalogue_muscle sQTL	0.00415837	0.00475764	2363
	CFL1	ACTN3	eQTLgen_blood eQTL	0.00172876	0.00458652	2528
	CFL1	ACTN3	eQTL_catalogue_testis sQTL	0.00325098	0.0033115	2337
	CFL1	ACTN3	MetaBrain_cortex eQTL	0.0019401	0.00283512	2519
	CFL1	ACTN3	eQTL_catalogue_tranverse_colon eQTL	0.00207081	0.0027201	2305
	CFL1	ACTN3	eQTL_catalogue_caudate eQTL	0.00271399	0.00269514	2262
	CFL1	ACTN3	eQTL_catalogue_muscle eQTL	0.00179058	0.00269583	2373
	CFL1	ACTN3	eQTL_catalogue_testis eQTL	0.00178248	0.00266551	2362
	CFL1	ACTN3	eQTL_catalogue_tibial_artery eQTL	0.00175749	0.00261765	2375
	CFL1	ACTN3	eQTL_catalogue_adipose eQTL	0.00175842	0.00261593	2376
	CFL1	ACTN3	eQTL_catalogue_breast eQTL	0.00178505	0.00259754	2339
	CFL1	ACTN3	eQTL_catalogue_esophagus_gej eQTL	0.00174713	0.00257171	2337
	CFL1	ACTN3	eQTL_catalogue_cerebellum eQTL	0.00176763	0.00257109	2242
	CFL1	ACTN3	eQTL_catalogue_adipose_visceral eQTL	0.00175612	0.00256838	2365
	CFL1	ACTN3	eQTL_catalogue_esophagus_muscularis eQTL	0.00173258	0.00252452	2352
	CFL1	ACTN3	eQTL_catalogue_atrial_appendage eQTL	0.00182011	0.00249109	2365
	CFL1	ACTN3	eQTL_catalogue_aorta eQTL	0.00171528	0.00245833	2356
	CFL1	ACTN3	eQTL_catalogue_sigmoid_colon eQTL	0.00169339	0.00245565	2343
	CFL1	ACTN3	eQTL_catalogue_thyroid eQTL	0.00170171	0.00245367	2367
	CFL1	ACTN3	eQTL_catalogue_caudate eQTL	0.00240226	0.000188466	2237
	CFL1	ACTN3	eQTL_catalogue_tibial_nerve eQTL	0.0016807	0.0023855	2368
	CFL1	ACTN3	eQTL_catalogue_testis sQTL	0.00161979	0.000259737	2310
	CFL1	ACTN3	kosoy_microglia eQTL	0.00103444	0	849
	CFL1	ACTN3	wingo_male_DLPFC pQTL	0.00102406	0	858
	CFL1	ACTN3	wingo_male_DLPFC pQTL	0.000944202	0	858
	CFL1	ACTN3	wingo_female_DLPFC pQTL	0.000923088	0	858
	CFL1	ACTN3	wingo_both_DLPFC pQTL	0.000903851	0	858
	CFL1	ACTN3	wingo_female_DLPFC pQTL	0.000839479	0	858
	CFL1	ACTN3	wingo_both_DLPFC pQTL	0.000835342	0	858
	CFL1	ACTN3	MetaBrain_cortex eQTL	0.000453106	0.000353757	2519
	CFL1	ACTN3	eQTLgen_blood eQTL	0.000159416	0.000277079	2528
	CFL1	ACTN3	eQTL_catalogue_muscle sQTL	0.000272921	0.000206272	2350
	CFL1	ACTN3	eQTL_catalogue_atrial_appendage eQTL	0.00026988	0.000152527	2364
	CFL1	ACTN3	eQTL_catalogue_tranverse_colon eQTL	0.00018652	0.000154146	2260
	CFL1	ACTN3	eQTL_catalogue_cerebellum eQTL	0.00017665	0.00015555	2186
	CFL1	ACTN3	eQTL_catalogue_esophagus_gej eQTL	0.000163766	0.000149895	2316
	CFL1	ACTN3	eQTL_catalogue_muscle eQTL	0.000163294	0.000148652	2360
	CFL1	ACTN3	eQTL_catalogue_testis eQTL	0.000163017	0.000145965	2335
	CFL1	ACTN3	eQTL_catalogue_sigmoid_colon eQTL	0.000162839	0.000146215	2337
	CFL1	ACTN3	eQTL_catalogue_adipose eQTL	0.000162446	0.000144993	2366
	CFL1	ACTN3	eQTL_catalogue_tibial_artery eQTL	0.00016239	0.000149026	2346
	CFL1	ACTN3	eQTL_catalogue_breast eQTL	0.000161617	0.000150594	2326
	CFL1	ACTN3	eQTL_catalogue_adipose_visceral eQTL	0.000161536	0.000150403	2344
	CFL1	ACTN3	eQTL_catalogue_esophagus_muscularis eQTL	0.000161122	0.000144582	2323
	CFL1	ACTN3	eQTL_catalogue_thyroid eQTL	0.000160126	0.000143976	2351
	CFL1	ACTN3	eQTL_catalogue_aorta eQTL	0.000160036	0.000148083	2328
	CFL1	ACTN3	eQTL_catalogue_tibial_nerve eQTL	0.000159354	0.000144558	2341
	CFL1	ACY3	MetaBrain_cortex eQTL	0.483526	0	314
	CFL1	ACY3	UKB_blood pQTL	0.00216103	0.19061	5382
	CFL1	ACY3	NGI_male_CSF pQTL	0.0392485	0	4535
	CFL1	ACY3	NGI_male_CSF pQTL	0.0292271	0	4535
	CFL1	ACY3	NGI_female_CSF pQTL	0.0278031	0.0195619	4538
	CFL1	ACY3	NGI_female_CSF pQTL	0.0264407	0.0228551	4538
	CFL1	ACY3	MetaBrain_cortex eQTL	0.0108709	0	314
	CFL1	ACY3	NGI_all_CSF pQTL	0.00677829	0.00348281	3097
	CFL1	ACY3	NGI_all_CSF pQTL	0.00632409	0.00540914	3097
	CFL1	ACY3	eQTL_catalogue_pancreas eQTL	0.00134643	0.00469831	267
	CFL1	ACY3	eQTL_catalogue_anterior_cingulate_cortex eQTL	0.00106865	0.00291046	193
	CFL1	ACY3	eQTLgen_blood eQTL	0.00231473	0	328
	CFL1	ACY3	eQTL_catalogue_cerebellum eQTL	0.00225543	0	258
	CFL1	ACY3	eQTL_catalogue_tranverse_colon eQTL	0.00124552	0.00174319	269
	CFL1	ACY3	UKB_blood pQTL	0.000251151	0.00154144	5379
	CFL1	ACY3	eQTL_catalogue_kasela_tcells_cd4 eQTL	0.00146847	0	275
	CFL1	ACY3	eQTL_catalogue_ovary eQTL	0.00118911	0.0014544	256
	CFL1	ACY3	eQTL_catalogue_cortex eQTL	0.00145143	0	253
	CFL1	ACY3	eQTL_catalogue_cedar_monocytes eQTL	0.00143778	0	276
	CFL1	ACY3	MetaBrain_cerebellum eQTL	0.00128491	0.00138496	269
	CFL1	ACY3	eQTL_catalogue_breast eQTL	0.00135193	0	274
	CFL1	ACY3	eQTL_catalogue_pituitary eQTL	0.00109053	0.00133678	274
	CFL1	ACY3	eQTL_catalogue_esophagus_mucosa eQTL	0.000999197	0.00133455	278
	CFL1	ACY3	eQTL_catalogue_putamen eQTL	0.00128053	0	219
	CFL1	ACY3	eQTL_catalogue_liver eQTL	0.00122953	0	267
	CFL1	ACY3	eQTLgen_blood eQTL	0.0011961	0	328
	CFL1	ACY3	eQTL_catalogue_blood eQTL	0.00116555	0	280
	CFL1	ACY3	eQTL_catalogue_caudate eQTL	0.0011537	0	238
	CFL1	ACY3	eQTL_catalogue_blueprint_monocytes eQTL	0.00113053	0	284
	CFL1	ACY3	eQTL_catalogue_stomach eQTL	0.00112098	0	268
	CFL1	ACY3	eQTL_catalogue_kidney eQTL	0.000845955	0.00111681	183
	CFL1	ACY3	eQTL_catalogue_lung eQTL	0.00111368	0	278
	CFL1	ACY3	eQTL_catalogue_prostate eQTL	0.00110107	0	272
	CFL1	ACY3	eQTL_catalogue_kasela_tcells_cd8 eQTL	0.00109783	0	271
	CFL1	ACY3	eQTL_catalogue_nucleus_accumbens eQTL	0.00109334	0	235
	CFL1	ACY3	eQTL_catalogue_tibial_nerve eQTL	0.0010735	0	281
	CFL1	ACY3	eQTL_catalogue_testis eQTL	0.00105726	0	274
	CFL1	ACY3	eQTL_catalogue_commonmind_dlpfc eQTL	0.0010423	0	277
	CFL1	ACY3	eQTL_catalogue_sigmoid_colon eQTL	0.00103918	0	273
	CFL1	ACY3	eQTL_catalogue_fairfax_monocytes_lps2 eQTL	0.00103755	0	276
	CFL1	ACY3	eQTL_catalogue_fairfax_monocytes_ifn24 eQTL	0.00103749	0	289
	CFL1	ACY3	eQTL_catalogue_hypothalamus eQTL	0.00103285	0	255
	CFL1	ACY3	eQTL_catalogue_uterus eQTL	0.00100704	0	238
	CFL1	ACY3	eQTL_catalogue_cerebellar_hemisphere eQTL	0.00100617	0	251
	CFL1	ACY3	eQTL_catalogue_fairfax_monocytes_naive eQTL	0.000988055	0	295
	CFL1	ACY3	eQTL_catalogue_fairfax_monocytes_lps24 eQTL	0.000973014	0	283
	CFL1	ACY3	eQTL_catalogue_spleen eQTL	0.000967281	0	258
	CFL1	ACY3	eQTL_catalogue_thyroid eQTL	0.000951005	0	282
	CFL1	ACY3	eQTL_catalogue_small_intestine eQTL	0.000950419	0	245
	CFL1	ACY3	eQTL_catalogue_salivary_gland eQTL	0.000919615	0	233
	CFL1	ACY3	eQTL_catalogue_young_microglia eQTL	0.000888477	0	194
	CFL1	ACY3	eQTL_catalogue_pancreas eQTL	0.000872602	0	267
	CFL1	ACY3	eQTL_catalogue_frontal_cortex eQTL	0.000845825	0	202
	CFL1	ACY3	eQTL_catalogue_vagina eQTL	0.000829088	0	219
	CFL1	ACY3	eQTL_catalogue_lcl eQTL	0.000738768	0	208
	CFL1	ACY3	eQTL_catalogue_hippocampus eQTL	0.000659813	0	194
	CFL1	ACY3	eQTL_catalogue_spinal_cord eQTL	0.000635741	0	190
	CFL1	ACY3	MetaBrain_spinalcord eQTL	0.000635234	0	172
	CFL1	ACY3	eQTL_catalogue_amygdala eQTL	0.000607427	0	181
	CFL1	ACY3	eQTL_catalogue_tranverse_colon eQTL	0.000592339	0	269
	CFL1	ACY3	MetaBrain_basalganglia eQTL	0.00057495	0	175
	CFL1	ACY3	eQTL_catalogue_breast eQTL	0.000546301	0	274
	CFL1	ACY3	eQTL_catalogue_cerebellum eQTL	0.000538064	0	258
	CFL1	ACY3	MetaBrain_hippocampus eQTL	0.000536938	0	174
	CFL1	ACY3	eQTL_catalogue_blueprint_monocytes eQTL	0.000523513	0	284
	CFL1	ACY3	eQTL_catalogue_braineac_putamen eQTL	0.000519076	0	162
	CFL1	ACY3	eQTL_catalogue_substantia_nigra eQTL	0.000515536	0	157
	CFL1	ACY3	eQTL_catalogue_fairfax_monocytes_naive eQTL	0.000511315	0	295
	CFL1	ACY3	eQTL_catalogue_pituitary eQTL	0.000497888	0	274
	CFL1	ACY3	eQTL_catalogue_prostate eQTL	0.000493363	0	272
	CFL1	ACY3	eQTL_catalogue_blood eQTL	0.000486639	0	280
	CFL1	ACY3	eQTL_catalogue_esophagus_mucosa eQTL	0.00048388	0	278
	CFL1	ACY3	eQTL_catalogue_cedar_monocytes eQTL	0.000483452	0	276
	CFL1	ACY3	eQTL_catalogue_fairfax_monocytes_ifn24 eQTL	0.000482394	0	289
	CFL1	ACY3	eQTL_catalogue_liver eQTL	0.000480717	0	267
	CFL1	ACY3	eQTL_catalogue_braineac_substantia_nigra eQTL	0.000476816	0	142
	CFL1	ACY3	eQTL_catalogue_cortex eQTL	0.000470524	0	253
	CFL1	ACY3	MetaBrain_cerebellum eQTL	0.000467223	0	269
	CFL1	ACY3	eQTL_catalogue_tibial_nerve eQTL	0.000458588	0	281
	CFL1	ACY3	eQTL_catalogue_stomach eQTL	0.000458538	0	268
	CFL1	ACY3	eQTL_catalogue_fairfax_monocytes_lps24 eQTL	0.000454888	0	283
	CFL1	ACY3	eQTL_catalogue_lung eQTL	0.000452205	0	278
	CFL1	ACY3	eQTL_catalogue_testis eQTL	0.000448155	0	274
	CFL1	ACY3	eQTL_catalogue_sigmoid_colon eQTL	0.000444581	0	273
	CFL1	ACY3	eQTL_catalogue_fairfax_monocytes_lps2 eQTL	0.000432976	0	276
	CFL1	ACY3	eQTL_catalogue_commonmind_dlpfc eQTL	0.000423615	0	277
	CFL1	ACY3	eQTL_catalogue_thyroid eQTL	0.000421346	0	282
	CFL1	ACY3	eQTL_catalogue_hypothalamus eQTL	0.000415817	0	255
	CFL1	ACY3	eQTL_catalogue_ovary eQTL	0.00041549	0	256
	CFL1	ACY3	eQTL_catalogue_spleen eQTL	0.000411023	0	258
	CFL1	ACY3	eQTL_catalogue_cerebellar_hemisphere eQTL	0.000410052	0	251
	CFL1	ACY3	eQTL_catalogue_kasela_tcells_cd4 eQTL	0.000408863	0	275
	CFL1	ACY3	eQTL_catalogue_nucleus_accumbens eQTL	0.000406012	0	235
	CFL1	ACY3	eQTL_catalogue_putamen eQTL	0.000380367	0	219
	CFL1	ACY3	eQTL_catalogue_caudate eQTL	0.000376706	0	238
	CFL1	ACY3	eQTL_catalogue_kasela_tcells_cd8 eQTL	0.000375265	0	271
	CFL1	ACY3	eQTL_catalogue_small_intestine eQTL	0.000357446	0	245
	CFL1	ACY3	eQTL_catalogue_frontal_cortex eQTL	0.000353533	0	202
	CFL1	ACY3	eQTL_catalogue_uterus eQTL	0.000349936	0	238
	CFL1	ACY3	eQTL_catalogue_anterior_cingulate_cortex eQTL	0.000345284	0	193
	CFL1	ACY3	eQTL_catalogue_salivary_gland eQTL	0.00033661	0	233
	CFL1	ACY3	eQTL_catalogue_hippocampus eQTL	0.000320175	0	194
	CFL1	ACY3	eQTL_catalogue_spinal_cord eQTL	0.000308813	0	190
	CFL1	ACY3	eQTL_catalogue_lcl eQTL	0.000306373	0	208
	CFL1	ACY3	eQTL_catalogue_kidney eQTL	0.000296682	0	183
	CFL1	ACY3	MetaBrain_basalganglia eQTL	0.000293302	0	175
	CFL1	ACY3	eQTL_catalogue_amygdala eQTL	0.000291369	0	181
	CFL1	ACY3	MetaBrain_spinalcord eQTL	0.000290074	0	172
	CFL1	ACY3	eQTL_catalogue_vagina eQTL	0.000284329	0	219
	CFL1	ACY3	eQTL_catalogue_young_microglia eQTL	0.000261845	0	193
	CFL1	ACY3	MetaBrain_hippocampus eQTL	0.000247755	0	174
	CFL1	ACY3	eQTL_catalogue_braineac_putamen eQTL	0.000202075	0	162
	CFL1	ACY3	eQTL_catalogue_substantia_nigra eQTL	0.000180649	0	157
	CFL1	ACY3	eQTL_catalogue_braineac_substantia_nigra eQTL	0.000137027	0	142
	CFL1	ADRBK1	eQTLgen_blood eQTL	0.00244616	0	979
	CFL1	ADRBK1	eQTLgen_blood eQTL	0.0013552	0	979
	CFL1	AIP	NGI_female_CSF pQTL	0.0370246	0	4538
	CFL1	AIP	NGI_female_CSF pQTL	0.0311072	0	4538
	CFL1	AIP	NGI_male_CSF pQTL	0.0261061	0	4535
	CFL1	AIP	NGI_male_CSF pQTL	0.0196121	0	4535
	CFL1	AIP	NGI_all_CSF pQTL	0.0187364	0	3097
	CFL1	AIP	NGI_all_CSF pQTL	0.016776	0	3097
	CFL1	AIP	eQTL_catalogue_nedelec_salmonella eQTL	0.00170846	0.00541791	439
	CFL1	AIP	eQTL_catalogue_stomach eQTL	0.00497143	0	546
	CFL1	AIP	eQTLgen_blood eQTL	0.00421901	0	612
	CFL1	AIP	eQTLgen_blood eQTL	0.00363487	0	612
	CFL1	AIP	eQTL_catalogue_nedelec_lysteria eQTL	0.00158359	0.00353111	405
	CFL1	AIP	eQTL_catalogue_nedelec_naive eQTL	0.00156341	0.00335365	393
	CFL1	AIP	eQTL_catalogue_atrial_appendage eQTL	0.00278635	0	563
	CFL1	AIP	eQTL_catalogue_spinal_cord eQTL	0.00139158	0.00274071	442
	CFL1	AIP	eQTL_catalogue_anterior_cingulate_cortex eQTL	0.00145859	0.0026161	461
	CFL1	AIP	eQTL_catalogue_breast eQTL	0.0025631	0	549
	CFL1	AIP	eQTL_catalogue_testis eQTL	0.00251502	0	561
	CFL1	AIP	eQTL_catalogue_braineac_putamen eQTL	0.00123187	0.00242685	325
	CFL1	AIP	eQTL_catalogue_aorta eQTL	0.00223587	0	566
	CFL1	AIP	eQTL_catalogue_sigmoid_colon eQTL	0.00215643	0	559
	CFL1	AIP	eQTL_catalogue_tibial_artery eQTL	0.00209459	0	569
	CFL1	AIP	eQTL_catalogue_fairfax_monocytes_naive eQTL	0.00207804	0	575
	CFL1	AIP	eQTL_catalogue_testis sQTL	0.00205781	0	534
	CFL1	AIP	eQTL_catalogue_fairfax_monocytes_lps24 eQTL	0.00202172	0	557
	CFL1	AIP	eQTL_catalogue_fairfax_monocytes_ifn24 eQTL	0.00196336	0	564
	CFL1	AIP	eQTL_catalogue_skin_exposed eQTL	0.00196333	0	572
	CFL1	AIP	eQTL_catalogue_caudate eQTL	0.00195961	0	518
	CFL1	AIP	eQTL_catalogue_cedar_monocytes eQTL	0.00195623	0	556
	CFL1	AIP	eQTL_catalogue_adipose_visceral eQTL	0.00194163	0	571
	CFL1	AIP	eQTL_catalogue_pancreas eQTL	0.00193843	0	536
	CFL1	AIP	eQTL_catalogue_kasela_tcells_cd4 eQTL	0.00191222	0	558
	CFL1	AIP	eQTL_catalogue_esophagus_mucosa eQTL	0.0018988	0	555
	CFL1	AIP	eQTL_catalogue_kasela_tcells_cd8 eQTL	0.00188685	0	552
	CFL1	AIP	eQTL_catalogue_prostate eQTL	0.00183729	0	558
	CFL1	AIP	eQTL_catalogue_skin_non_exposed eQTL	0.0018341	0	571
	CFL1	AIP	eQTL_catalogue_tibial_nerve eQTL	0.00182943	0	571
	CFL1	AIP	eQTL_catalogue_nucleus_accumbens eQTL	0.00182702	0	513
	CFL1	AIP	eQTL_catalogue_ovary eQTL	0.00179954	0	522
	CFL1	AIP	eQTL_catalogue_skin_exposed eQTL	0.00179513	0	558
	CFL1	AIP	eQTL_catalogue_tranverse_colon eQTL	0.00179118	0	540
	CFL1	AIP	eQTL_catalogue_muscle eQTL	0.0017909	0	569
	CFL1	AIP	eQTL_catalogue_pituitary eQTL	0.00178693	0	557
	CFL1	AIP	eQTL_catalogue_esophagus_gej eQTL	0.00177981	0	559
	CFL1	AIP	eQTL_catalogue_esophagus_muscularis eQTL	0.00177832	0	558
	CFL1	AIP	eQTL_catalogue_spleen eQTL	0.00176693	0	538
	CFL1	AIP	eQTL_catalogue_liver eQTL	0.00176682	0	549
	CFL1	AIP	eQTL_catalogue_lung sQTL	0.00176153	0	540
	CFL1	AIP	eQTL_catalogue_small_intestine eQTL	0.00175228	0	518
	CFL1	AIP	eQTL_catalogue_cortex eQTL	0.00174378	0	531
	CFL1	AIP	eQTL_catalogue_left_ventricle eQTL	0.0017335	0	564
	CFL1	AIP	eQTL_catalogue_adrenal_gland eQTL	0.00173285	0	529
	CFL1	AIP	eQTL_catalogue_fibroblast eQTL	0.00173111	0	563
	CFL1	AIP	eQTL_catalogue_cerebellar_hemisphere eQTL	0.00172312	0	529
	CFL1	AIP	eQTL_catalogue_blueprint_monocytes eQTL	0.0017228	0	580
	CFL1	AIP	eQTL_catalogue_coronary_artery eQTL	0.00171091	0	554
	CFL1	AIP	eQTL_catalogue_hypothalamus eQTL	0.00167323	0	537
	CFL1	AIP	eQTL_catalogue_cerebellum eQTL	0.00166427	0	534
	CFL1	AIP	eQTL_catalogue_salivary_gland eQTL	0.00165428	0	482
	CFL1	AIP	eQTL_catalogue_fairfax_monocytes_lps2 eQTL	0.00163789	0	547
	CFL1	AIP	eQTL_catalogue_blood eQTL	0.00161511	0	570
	CFL1	AIP	eQTL_catalogue_lung eQTL	0.00160832	0	568
	CFL1	AIP	eQTL_catalogue_quach_Pam3CSK4 eQTL	0.00159198	0	363
	CFL1	AIP	eQTL_catalogue_uterus eQTL	0.00157318	0	482
	CFL1	AIP	eQTL_catalogue_commonmind_dlpfc eQTL	0.00156959	0	572
	CFL1	AIP	eQTL_catalogue_adipose eQTL	0.00156957	0	571
	CFL1	AIP	eQTL_catalogue_tibial_artery sQTL	0.00154043	0	541
	CFL1	AIP	eQTL_catalogue_thyroid eQTL	0.00154001	0	570
	CFL1	AIP	eQTL_catalogue_lcl eQTL	0.0015221	0	469
	CFL1	AIP	eQTL_catalogue_putamen eQTL	0.00151946	0	500
	CFL1	AIP	eQTL_catalogue_hippocampus eQTL	0.00150688	0	465
	CFL1	AIP	eQTL_catalogue_young_microglia eQTL	0.00150073	0	342
	CFL1	AIP	eQTL_catalogue_quach_IAV eQTL	0.00149555	0	393
	CFL1	AIP	eQTL_catalogue_quach_R848 eQTL	0.00148751	0	360
	CFL1	AIP	MetaBrain_cortex eQTL	0.00148597	0	598
	CFL1	AIP	eQTL_catalogue_quach_LPS eQTL	0.00147811	0	398
	CFL1	AIP	eQTL_catalogue_quach_naive eQTL	0.00147323	0	399
	CFL1	AIP	eQTL_catalogue_vagina eQTL	0.00147051	0	491
	CFL1	AIP	eQTL_catalogue_fairfax_monocytes_naive eQTL	0.00146507	0	576
	CFL1	AIP	eQTL_catalogue_braineac_substantia_nigra eQTL	0.00140055	0	392
	CFL1	AIP	MetaBrain_cerebellum eQTL	0.00139866	0	529
	CFL1	AIP	eQTL_catalogue_frontal_cortex eQTL	0.00136365	0	480
	CFL1	AIP	eQTL_catalogue_amygdala eQTL	0.00129927	0	448
	CFL1	AIP	eQTL_catalogue_blood eQTL	0.00128883	0	556
	CFL1	AIP	eQTL_catalogue_fibroblast eQTL	0.00119896	0	549
	CFL1	AIP	eQTL_catalogue_substantia_nigra eQTL	0.00119268	0	411
	CFL1	AIP	eQTL_catalogue_testis eQTL	0.00118977	0	548
	CFL1	AIP	eQTL_catalogue_kidney eQTL	0.00116875	0	357
	CFL1	AIP	MetaBrain_spinalcord eQTL	0.00104572	0	337
	CFL1	AIP	eQTL_catalogue_adipose eQTL	0.00102676	0	569
	CFL1	AIP	MetaBrain_basalganglia eQTL	0.000987537	0	397
	CFL1	AIP	MetaBrain_hippocampus eQTL	0.000957287	0	389
	CFL1	AIP	eQTL_catalogue_adipose_visceral eQTL	0.000945511	0	565
	CFL1	AIP	eQTL_catalogue_fairfax_monocytes_ifn24 eQTL	0.000942141	0	565
	CFL1	AIP	eQTL_catalogue_commonmind_dlpfc eQTL	0.000938573	0	559
	CFL1	AIP	eQTL_catalogue_pituitary eQTL	0.000937121	0	557
	CFL1	AIP	eQTL_catalogue_breast eQTL	0.000928078	0	548
	CFL1	AIP	eQTL_catalogue_esophagus_gej eQTL	0.000899777	0	554
	CFL1	AIP	eQTL_catalogue_tibial_artery eQTL	0.000893559	0	555
	CFL1	AIP	eQTL_catalogue_fairfax_monocytes_lps24 eQTL	0.000887784	0	558
	CFL1	AIP	eQTL_catalogue_cedar_monocytes eQTL	0.000883432	0	492
	CFL1	AIP	eQTL_catalogue_stomach eQTL	0.00087461	0	542
	CFL1	AIP	eQTL_catalogue_skin_non_exposed eQTL	0.000873333	0	570
	CFL1	AIP	eQTL_catalogue_pancreas eQTL	0.000863047	0	534
	CFL1	AIP	eQTL_catalogue_aorta eQTL	0.000853758	0	552
	CFL1	AIP	fujita_astrocytes eQTL	0.000850775	0	343
	CFL1	AIP	eQTL_catalogue_kasela_tcells_cd8 eQTL	0.000847833	0	552
	CFL1	AIP	eQTL_catalogue_esophagus_muscularis eQTL	0.000844152	0	544
	CFL1	AIP	eQTL_catalogue_prostate eQTL	0.000838954	0	544
	CFL1	AIP	eQTL_catalogue_blueprint_monocytes eQTL	0.000828461	0	580
	CFL1	AIP	eQTL_catalogue_testis sQTL	0.000817156	0	522
	CFL1	AIP	eQTL_catalogue_atrial_appendage eQTL	0.000808185	0	563
	CFL1	AIP	eQTL_catalogue_nedelec_salmonella eQTL	0.000793139	0	430
	CFL1	AIP	eQTL_catalogue_kasela_tcells_cd4 eQTL	0.000790713	0	558
	CFL1	AIP	eQTL_catalogue_tibial_nerve eQTL	0.000781052	0	557
	CFL1	AIP	eQTL_catalogue_cerebellar_hemisphere eQTL	0.000778323	0	529
	CFL1	AIP	eQTL_catalogue_sigmoid_colon eQTL	0.000768128	0	559
	CFL1	AIP	eQTL_catalogue_quach_Pam3CSK4 eQTL	0.000764079	0	356
	CFL1	AIP	eQTL_catalogue_cerebellum eQTL	0.000759888	0	485
	CFL1	AIP	eQTL_catalogue_left_ventricle eQTL	0.000759173	0	564
	CFL1	AIP	eQTL_catalogue_coronary_artery eQTL	0.000757126	0	554
	CFL1	AIP	eQTL_catalogue_tranverse_colon eQTL	0.000752932	0	518
	CFL1	AIP	eQTL_catalogue_spleen eQTL	0.000746738	0	525
	CFL1	AIP	eQTL_catalogue_hypothalamus eQTL	0.000742941	0	537
	CFL1	AIP	eQTL_catalogue_salivary_gland eQTL	0.000740658	0	414
	CFL1	AIP	eQTL_catalogue_putamen eQTL	0.000738685	0	486
	CFL1	AIP	eQTL_catalogue_lung sQTL	0.000729157	0	527
	CFL1	AIP	eQTL_catalogue_esophagus_mucosa eQTL	0.00072636	0	532
	CFL1	AIP	eQTL_catalogue_lung eQTL	0.000725716	0	554
	CFL1	AIP	MetaBrain_cortex eQTL	0.000725642	0	598
	CFL1	AIP	eQTL_catalogue_thyroid eQTL	0.000725579	0	557
	CFL1	AIP	eQTL_catalogue_caudate eQTL	0.000719879	0	505
	CFL1	AIP	eQTL_catalogue_cortex eQTL	0.000718223	0	531
	CFL1	AIP	eQTL_catalogue_liver eQTL	0.00071029	0	545
	CFL1	AIP	eQTL_catalogue_quach_LPS eQTL	0.000707975	0	386
	CFL1	AIP	eQTL_catalogue_adrenal_gland eQTL	0.000706014	0	516
	CFL1	AIP	eQTL_catalogue_ovary eQTL	0.000705008	0	492
	CFL1	AIP	eQTL_catalogue_nucleus_accumbens eQTL	0.000704016	0	497
	CFL1	AIP	eQTL_catalogue_fairfax_monocytes_lps2 eQTL	0.000702795	0	548
	CFL1	AIP	MetaBrain_cerebellum eQTL	0.000702178	0	529
	CFL1	AIP	eQTL_catalogue_muscle eQTL	0.000691096	0	567
	CFL1	AIP	eQTL_catalogue_spinal_cord eQTL	0.000680552	0	375
	CFL1	AIP	eQTL_catalogue_tibial_artery sQTL	0.000674653	0	528
	CFL1	AIP	eQTL_catalogue_small_intestine eQTL	0.000669298	0	517
	CFL1	AIP	eQTL_catalogue_anterior_cingulate_cortex eQTL	0.000668639	0	461
	CFL1	AIP	eQTL_catalogue_uterus eQTL	0.000663963	0	460
	CFL1	AIP	eQTL_catalogue_quach_IAV eQTL	0.000642466	0	386
	CFL1	AIP	eQTL_catalogue_frontal_cortex eQTL	0.000636665	0	476
	CFL1	AIP	eQTL_catalogue_lcl eQTL	0.000632342	0	456
	CFL1	AIP	eQTL_catalogue_vagina eQTL	0.000624597	0	475
	CFL1	AIP	eQTL_catalogue_quach_naive eQTL	0.000623176	0	391
	CFL1	AIP	eQTL_catalogue_nedelec_lysteria eQTL	0.000617461	0	395
	CFL1	AIP	eQTL_catalogue_hippocampus eQTL	0.000606382	0	461
	CFL1	AIP	eQTL_catalogue_braineac_putamen eQTL	0.000600811	0	323
	CFL1	AIP	fujita_excitatory eQTL	0.00059846	0	343
	CFL1	AIP	eQTL_catalogue_amygdala eQTL	0.000595256	0	433
	CFL1	AIP	eQTL_catalogue_nedelec_naive eQTL	0.000588084	0	390
	CFL1	AIP	fujita_inhibitory eQTL	0.000560685	0	343
	CFL1	AIP	MetaBrain_basalganglia eQTL	0.000537389	0	397
	CFL1	AIP	fujita_oligodendrocytes eQTL	0.00053707	0	343
	CFL1	AIP	MetaBrain_spinalcord eQTL	0.000523392	0	312
	CFL1	AIP	MetaBrain_hippocampus eQTL	0.000516395	0	388
	CFL1	AIP	eQTL_catalogue_substantia_nigra eQTL	0.000491402	0	411
	CFL1	AIP	eQTL_catalogue_kidney eQTL	0.000490418	0	339
	CFL1	AIP	eQTL_catalogue_quach_R848 eQTL	0.000479743	0	351
	CFL1	AIP	eQTL_catalogue_young_microglia eQTL	0.000455662	0	331
	CFL1	AIP	eQTL_catalogue_braineac_substantia_nigra eQTL	0.000445794	0	391
	CFL1	AIP	fujita_astrocytes eQTL	0.000414756	0	343
	CFL1	AIP	fujita_excitatory eQTL	0.000314329	0	343
	CFL1	AIP	fujita_inhibitory eQTL	0.000279244	0	343
	CFL1	AIP	fujita_oligodendrocytes eQTL	0.000276006	0	343
	CFL1	ALDH3B2	eQTL_catalogue_fairfax_monocytes_ifn24 eQTL	0.001741	0	256
	CFL1	ALDH3B2	eQTL_catalogue_kasela_tcells_cd4 eQTL	0.00158374	0	245
	CFL1	ALDH3B2	eQTL_catalogue_skin_non_exposed eQTL	0.00139176	0	250
	CFL1	ALDH3B2	eQTL_catalogue_esophagus_gej eQTL	0.00135283	0	243
	CFL1	ALDH3B2	eQTL_catalogue_fairfax_monocytes_lps24 eQTL	0.00134933	0	250
	CFL1	ALDH3B2	eQTL_catalogue_esophagus_mucosa eQTL	0.00110854	0.0013037	248
	CFL1	ALDH3B2	eQTL_catalogue_fairfax_monocytes_lps2 eQTL	0.00126159	0	243
	CFL1	ALDH3B2	eQTL_catalogue_lung eQTL	0.00123703	0	247
	CFL1	ALDH3B2	eQTL_catalogue_esophagus_mucosa sQTL	0.00113902	0	261
	CFL1	ALDH3B2	eQTL_catalogue_prostate eQTL	0.00105941	0	243
	CFL1	ALDH3B2	eQTL_catalogue_kasela_tcells_cd8 eQTL	0.00102378	0	242
	CFL1	ALDH3B2	eQTL_catalogue_salivary_gland eQTL	0.00101377	0	210
	CFL1	ALDH3B2	eQTL_catalogue_cedar_monocytes eQTL	0.00100951	0	242
	CFL1	ALDH3B2	eQTL_catalogue_adipose eQTL	0.00100607	0	253
	CFL1	ALDH3B2	eQTL_catalogue_esophagus_muscularis eQTL	0.000995876	0	240
	CFL1	ALDH3B2	eQTL_catalogue_breast eQTL	0.000986051	0	245
	CFL1	ALDH3B2	eQTL_catalogue_hypothalamus eQTL	0.000977797	0	229
	CFL1	ALDH3B2	eQTL_catalogue_uterus eQTL	0.000948955	0	213
	CFL1	ALDH3B2	eQTL_catalogue_skin_exposed eQTL	0.000946021	0	251
	CFL1	ALDH3B2	eQTL_catalogue_fairfax_monocytes_naive eQTL	0.000925968	0	260
	CFL1	ALDH3B2	MetaBrain_cerebellum eQTL	0.000918746	0	240
	CFL1	ALDH3B2	eQTL_catalogue_skin_exposed sQTL	0.00091548	0	264
	CFL1	ALDH3B2	eQTLgen_blood eQTL	0.000837463	0	300
	CFL1	ALDH3B2	eQTL_catalogue_braineac_substantia_nigra eQTL	0.000470239	0.000832268	122
	CFL1	ALDH3B2	eQTL_catalogue_vagina eQTL	0.000816349	0	195
	CFL1	ALDH3B2	MetaBrain_cortex eQTL	0.000757344	0	276
	CFL1	ALDH3B2	eQTL_catalogue_kidney eQTL	0.000713752	0	163
	CFL1	ALDH3B2	MetaBrain_hippocampus eQTL	0.000657234	0	153
	CFL1	ALDH3B2	MetaBrain_spinalcord eQTL	0.000592757	0	150
	CFL1	ALDH3B2	MetaBrain_basalganglia eQTL	0.000561539	0	155
	CFL1	ALDH3B2	eQTL_catalogue_fairfax_monocytes_lps24 eQTL	0.000501411	0	250
	CFL1	ALDH3B2	eQTL_catalogue_braineac_putamen eQTL	0.000491682	0	141
	CFL1	ALDH3B2	eQTL_catalogue_esophagus_mucosa eQTL	0.000485031	0	248
	CFL1	ALDH3B2	eQTL_catalogue_fairfax_monocytes_lps2 eQTL	0.00047271	0	243
	CFL1	ALDH3B2	eQTL_catalogue_esophagus_mucosa sQTL	0.000468194	0	261
	CFL1	ALDH3B2	eQTL_catalogue_skin_non_exposed eQTL	0.000464427	0	250
	CFL1	ALDH3B2	eQTL_catalogue_fairfax_monocytes_naive eQTL	0.000463742	0	260
	CFL1	ALDH3B2	eQTL_catalogue_esophagus_muscularis eQTL	0.000442134	0	240
	CFL1	ALDH3B2	eQTL_catalogue_prostate eQTL	0.000429091	0	243
	CFL1	ALDH3B2	eQTL_catalogue_fairfax_monocytes_ifn24 eQTL	0.000423921	0	256
	CFL1	ALDH3B2	eQTL_catalogue_esophagus_gej eQTL	0.00041694	0	243
	CFL1	ALDH3B2	eQTL_catalogue_hypothalamus eQTL	0.000413171	0	229
	CFL1	ALDH3B2	eQTL_catalogue_adipose eQTL	0.000411379	0	253
	CFL1	ALDH3B2	eQTL_catalogue_skin_exposed sQTL	0.000410676	0	264
	CFL1	ALDH3B2	eQTL_catalogue_skin_exposed eQTL	0.000405405	0	251
	CFL1	ALDH3B2	eQTL_catalogue_cedar_monocytes eQTL	0.00040265	0	242
	CFL1	ALDH3B2	eQTL_catalogue_breast eQTL	0.000400084	0	245
	CFL1	ALDH3B2	MetaBrain_cortex eQTL	0.000386153	0	276
	CFL1	ALDH3B2	eQTL_catalogue_lung eQTL	0.00037878	0	247
	CFL1	ALDH3B2	MetaBrain_cerebellum eQTL	0.000373196	0	240
	CFL1	ALDH3B2	eQTL_catalogue_kasela_tcells_cd8 eQTL	0.000349168	0	242
	CFL1	ALDH3B2	eQTL_catalogue_kasela_tcells_cd4 eQTL	0.000346188	0	245
	CFL1	ALDH3B2	eQTL_catalogue_salivary_gland eQTL	0.000336199	0	210
	CFL1	ALDH3B2	eQTLgen_blood eQTL	0.000329911	0	300
	CFL1	ALDH3B2	eQTL_catalogue_uterus eQTL	0.000316603	0	213
	CFL1	ALDH3B2	MetaBrain_spinalcord eQTL	0.000282293	0	150
	CFL1	ALDH3B2	eQTL_catalogue_vagina eQTL	0.000270591	0	195
	CFL1	ALDH3B2	MetaBrain_basalganglia eQTL	0.000244677	0	155
	CFL1	ALDH3B2	MetaBrain_hippocampus eQTL	0.000232618	0	153
	CFL1	ALDH3B2	eQTL_catalogue_kidney eQTL	0.00020838	0	163
	CFL1	ALDH3B2	eQTL_catalogue_braineac_putamen eQTL	0.000178794	0	141
	CFL1	ALDH3B2	eQTL_catalogue_braineac_substantia_nigra eQTL	0.000130703	0	122
	CFL1	ANKRD13D	eQTL_catalogue_adipose eQTL	0.0201081	0	869
	CFL1	ANKRD13D	eQTLgen_blood eQTL	0.0149835	0	967
	CFL1	ANKRD13D	eQTLgen_blood eQTL	0.0148174	0	967
	CFL1	ANKRD13D	eQTL_catalogue_adipose eQTL	0.0125565	0	860
	CFL1	ANKRD13D	eQTL_catalogue_adipose_visceral eQTL	0.00466178	0	869
	CFL1	ANKRD13D	eQTL_catalogue_esophagus_muscularis eQTL	0.00358492	0	847
	CFL1	ANKRD13D	eQTL_catalogue_cerebellum eQTL	0.00351198	0	818
	CFL1	ANKRD13D	eQTL_catalogue_prostate eQTL	0.0034062	0	835
	CFL1	ANKRD13D	eQTL_catalogue_caudate eQTL	0.00336744	0	807
	CFL1	ANKRD13D	eQTL_catalogue_fairfax_monocytes_naive eQTL	0.00323953	0	903
	CFL1	ANKRD13D	eQTL_catalogue_blueprint_monocytes eQTL	0.00318176	0	883
	CFL1	ANKRD13D	eQTL_catalogue_skin_exposed eQTL	0.00313183	0	869
	CFL1	ANKRD13D	eQTL_catalogue_spleen eQTL	0.00287951	0	818
	CFL1	ANKRD13D	eQTL_catalogue_esophagus_gej eQTL	0.00286359	0	853
	CFL1	ANKRD13D	eQTL_catalogue_muscle eQTL	0.00284347	0	865
	CFL1	ANKRD13D	eQTL_catalogue_fibroblast eQTL	0.00284047	0	859
	CFL1	ANKRD13D	eQTL_catalogue_lung eQTL	0.00281069	0	865
	CFL1	ANKRD13D	eQTL_catalogue_liver eQTL	0.00274199	0	834
	CFL1	ANKRD13D	eQTL_catalogue_testis eQTL	0.00273947	0	858
	CFL1	ANKRD13D	eQTL_catalogue_skin_non_exposed eQTL	0.00270972	0	867
	CFL1	ANKRD13D	eQTL_catalogue_left_ventricle eQTL	0.00266831	0	864
	CFL1	ANKRD13D	eQTL_catalogue_adipose_visceral eQTL	0.00265005	0	856
	CFL1	ANKRD13D	MetaBrain_cerebellum eQTL	0.00263658	0	860
	CFL1	ANKRD13D	eQTL_catalogue_stomach eQTL	0.00262825	0	829
	CFL1	ANKRD13D	eQTL_catalogue_tibial_artery eQTL	0.00261113	0	866
	CFL1	ANKRD13D	eQTL_catalogue_blood eQTL	0.00260248	0	867
	CFL1	ANKRD13D	eQTL_catalogue_tranverse_colon eQTL	0.00259653	0	818
	CFL1	ANKRD13D	eQTL_catalogue_esophagus_mucosa eQTL	0.00257407	0	843
	CFL1	ANKRD13D	eQTL_catalogue_atrial_appendage eQTL	0.00256395	0	859
	CFL1	ANKRD13D	eQTL_catalogue_sigmoid_colon eQTL	0.00255645	0	850
	CFL1	ANKRD13D	eQTL_catalogue_kasela_tcells_cd4 eQTL	0.00246818	0	902
	CFL1	ANKRD13D	eQTL_catalogue_adrenal_gland eQTL	0.00243633	0	812
	CFL1	ANKRD13D	eQTL_catalogue_thyroid eQTL	0.00241571	0	862
	CFL1	ANKRD13D	eQTL_catalogue_kasela_tcells_cd8 eQTL	0.00240706	0	895
	CFL1	ANKRD13D	eQTL_catalogue_cerebellar_hemisphere eQTL	0.00240515	0	805
	CFL1	ANKRD13D	eQTL_catalogue_ovary eQTL	0.00237792	0	737
	CFL1	ANKRD13D	eQTL_catalogue_breast eQTL	0.00236804	0	839
	CFL1	ANKRD13D	eQTL_catalogue_aorta eQTL	0.0023622	0	863
	CFL1	ANKRD13D	eQTL_catalogue_cedar_monocytes eQTL	0.00234438	0	890
	CFL1	ANKRD13D	eQTL_catalogue_commonmind_dlpfc eQTL	0.00234339	0	861
	CFL1	ANKRD13D	eQTL_catalogue_fairfax_monocytes_lps24 eQTL	0.00234129	0	880
	CFL1	ANKRD13D	eQTL_catalogue_coronary_artery eQTL	0.00233482	0	836
	CFL1	ANKRD13D	eQTL_catalogue_fairfax_monocytes_ifn24 eQTL	0.00232923	0	889
	CFL1	ANKRD13D	eQTL_catalogue_tibial_nerve eQTL	0.00231852	0	863
	CFL1	ANKRD13D	MetaBrain_cortex eQTL	0.00230668	0	962
	CFL1	ANKRD13D	eQTL_catalogue_pancreas eQTL	0.00229695	0	803
	CFL1	ANKRD13D	eQTL_catalogue_pituitary eQTL	0.00229676	0	847
	CFL1	ANKRD13D	eQTL_catalogue_uterus eQTL	0.00224668	0	674
	CFL1	ANKRD13D	eQTL_catalogue_fairfax_monocytes_lps2 eQTL	0.0022157	0	870
	CFL1	ANKRD13D	eQTL_catalogue_cortex eQTL	0.00220954	0	811
	CFL1	ANKRD13D	eQTL_catalogue_hippocampus eQTL	0.00217387	0	737
	CFL1	ANKRD13D	eQTL_catalogue_hypothalamus eQTL	0.00213968	0	817
	CFL1	ANKRD13D	eQTL_catalogue_nucleus_accumbens eQTL	0.00206476	0	795
	CFL1	ANKRD13D	eQTL_catalogue_small_intestine eQTL	0.00206228	0	791
	CFL1	ANKRD13D	eQTL_catalogue_spinal_cord eQTL	0.00205104	0	704
	CFL1	ANKRD13D	eQTL_catalogue_nedelec_salmonella eQTL	0.00205082	0	631
	CFL1	ANKRD13D	eQTL_catalogue_putamen eQTL	0.00204777	0	780
	CFL1	ANKRD13D	eQTL_catalogue_salivary_gland eQTL	0.00202838	0	740
	CFL1	ANKRD13D	eQTL_catalogue_esophagus_muscularis eQTL	0.00189822	0	824
	CFL1	ANKRD13D	eQTL_catalogue_amygdala eQTL	0.00189536	0	713
	CFL1	ANKRD13D	eQTL_catalogue_frontal_cortex eQTL	0.00188156	0	763
	CFL1	ANKRD13D	eQTL_catalogue_lcl eQTL	0.00186852	0	724
	CFL1	ANKRD13D	eQTL_catalogue_nedelec_naive eQTL	0.00183828	0	568
	CFL1	ANKRD13D	eQTL_catalogue_young_microglia eQTL	0.00182521	0	567
	CFL1	ANKRD13D	eQTL_catalogue_nedelec_lysteria eQTL	0.00179969	0	580
	CFL1	ANKRD13D	eQTL_catalogue_vagina eQTL	0.00179798	0	688
	CFL1	ANKRD13D	eQTL_catalogue_quach_IAV eQTL	0.00177145	0	522
	CFL1	ANKRD13D	eQTL_catalogue_quach_naive eQTL	0.00176573	0	537
	CFL1	ANKRD13D	eQTL_catalogue_quach_LPS eQTL	0.00172466	0	540
	CFL1	ANKRD13D	eQTL_catalogue_muscle eQTL	0.00170686	0	856
	CFL1	ANKRD13D	eQTL_catalogue_anterior_cingulate_cortex eQTL	0.00169746	0	735
	CFL1	ANKRD13D	MetaBrain_hippocampus eQTL	0.00169345	0	675
	CFL1	ANKRD13D	eQTL_catalogue_braineac_putamen eQTL	0.00169056	0	578
	CFL1	ANKRD13D	eQTL_catalogue_fibroblast eQTL	0.00162235	0	839
	CFL1	ANKRD13D	MetaBrain_spinalcord eQTL	0.00160454	0	600
	CFL1	ANKRD13D	eQTL_catalogue_kidney eQTL	0.00157534	0	600
	CFL1	ANKRD13D	eQTL_catalogue_lung eQTL	0.00156644	0	845
	CFL1	ANKRD13D	MetaBrain_cortex eQTL	0.00156022	0	962
	CFL1	ANKRD13D	eQTL_catalogue_braineac_substantia_nigra eQTL	0.00153431	0	635
	CFL1	ANKRD13D	eQTL_catalogue_substantia_nigra eQTL	0.00148151	0	667
	CFL1	ANKRD13D	eQTL_catalogue_quach_Pam3CSK4 eQTL	0.00143969	0	494
	CFL1	ANKRD13D	eQTL_catalogue_prostate eQTL	0.00143938	0	818
	CFL1	ANKRD13D	eQTL_catalogue_blood eQTL	0.00143621	0	848
	CFL1	ANKRD13D	eQTL_catalogue_quach_R848 eQTL	0.00143382	0	487
	CFL1	ANKRD13D	eQTL_catalogue_tibial_artery eQTL	0.00142383	0	846
	CFL1	ANKRD13D	eQTL_catalogue_cerebellum eQTL	0.00142178	0	762
	CFL1	ANKRD13D	MetaBrain_cerebellum eQTL	0.00142103	0	860
	CFL1	ANKRD13D	eQTL_catalogue_skin_exposed eQTL	0.00141563	0	848
	CFL1	ANKRD13D	MetaBrain_basalganglia eQTL	0.00137446	0	687
	CFL1	ANKRD13D	eQTL_catalogue_left_ventricle eQTL	0.00137153	0	864
	CFL1	ANKRD13D	eQTL_catalogue_skin_non_exposed eQTL	0.00135759	0	859
	CFL1	ANKRD13D	eQTL_catalogue_cedar_monocytes eQTL	0.00134269	0	804
	CFL1	ANKRD13D	eQTL_catalogue_cerebellar_hemisphere eQTL	0.00133853	0	805
	CFL1	ANKRD13D	eQTL_catalogue_pituitary eQTL	0.00133315	0	847
	CFL1	ANKRD13D	eQTL_catalogue_testis eQTL	0.00132761	0	839
	CFL1	ANKRD13D	eQTL_catalogue_fairfax_monocytes_naive eQTL	0.00132479	0	904
	CFL1	ANKRD13D	eQTL_catalogue_sigmoid_colon eQTL	0.00130111	0	849
	CFL1	ANKRD13D	eQTL_catalogue_liver eQTL	0.00129926	0	823
	CFL1	ANKRD13D	eQTL_catalogue_thyroid eQTL	0.0012884	0	849
	CFL1	ANKRD13D	eQTL_catalogue_atrial_appendage eQTL	0.00128132	0	859
	CFL1	ANKRD13D	fujita_astrocytes eQTL	0.00127668	0	590
	CFL1	ANKRD13D	eQTL_catalogue_kasela_tcells_cd4 eQTL	0.00127323	0	902
	CFL1	ANKRD13D	eQTL_catalogue_stomach eQTL	0.00125567	0	823
	CFL1	ANKRD13D	eQTL_catalogue_blueprint_monocytes eQTL	0.00125514	0	883
	CFL1	ANKRD13D	eQTL_catalogue_caudate eQTL	0.00125363	0	787
	CFL1	ANKRD13D	eQTL_catalogue_esophagus_mucosa eQTL	0.00125022	0	812
	CFL1	ANKRD13D	eQTL_catalogue_spleen eQTL	0.00124769	0	798
	CFL1	ANKRD13D	eQTL_catalogue_tranverse_colon eQTL	0.00124644	0	789
	CFL1	ANKRD13D	eQTL_catalogue_aorta eQTL	0.00124357	0	844
	CFL1	ANKRD13D	eQTL_catalogue_tibial_nerve eQTL	0.00123619	0	839
	CFL1	ANKRD13D	eQTL_catalogue_kasela_tcells_cd8 eQTL	0.00121507	0	895
	CFL1	ANKRD13D	eQTL_catalogue_fairfax_monocytes_ifn24 eQTL	0.00120919	0	890
	CFL1	ANKRD13D	eQTL_catalogue_fairfax_monocytes_lps24 eQTL	0.0012073	0	881
	CFL1	ANKRD13D	eQTL_catalogue_adrenal_gland eQTL	0.00119893	0	797
	CFL1	ANKRD13D	eQTL_catalogue_esophagus_gej eQTL	0.00118722	0	841
	CFL1	ANKRD13D	eQTL_catalogue_pancreas eQTL	0.00117429	0	796
	CFL1	ANKRD13D	eQTL_catalogue_commonmind_dlpfc eQTL	0.00116158	0	843
	CFL1	ANKRD13D	eQTL_catalogue_coronary_artery eQTL	0.00114138	0	831
	CFL1	ANKRD13D	eQTL_catalogue_breast eQTL	0.00113027	0	838
	CFL1	ANKRD13D	eQTL_catalogue_hippocampus eQTL	0.00111581	0	732
	CFL1	ANKRD13D	eQTL_catalogue_ovary eQTL	0.00108763	0	705
	CFL1	ANKRD13D	eQTL_catalogue_hypothalamus eQTL	0.00108394	0	817
	CFL1	ANKRD13D	eQTL_catalogue_putamen eQTL	0.00106359	0	759
	CFL1	ANKRD13D	eQTL_catalogue_fairfax_monocytes_lps2 eQTL	0.00104659	0	871
	CFL1	ANKRD13D	eQTL_catalogue_cortex eQTL	0.00104522	0	811
	CFL1	ANKRD13D	eQTL_catalogue_uterus eQTL	0.00104387	0	652
	CFL1	ANKRD13D	eQTL_catalogue_nedelec_salmonella eQTL	0.00103277	0	619
	CFL1	ANKRD13D	eQTL_catalogue_nucleus_accumbens eQTL	0.00102431	0	772
	CFL1	ANKRD13D	eQTL_catalogue_small_intestine eQTL	0.00100361	0	780
	CFL1	ANKRD13D	eQTL_catalogue_lcl eQTL	0.000987908	0	705
	CFL1	ANKRD13D	eQTL_catalogue_salivary_gland eQTL	0.000983087	0	670
	CFL1	ANKRD13D	fujita_oligodendrocytes eQTL	0.000974159	0	590
	CFL1	ANKRD13D	eQTL_catalogue_frontal_cortex eQTL	0.000965229	0	759
	CFL1	ANKRD13D	eQTL_catalogue_amygdala eQTL	0.000950322	0	691
	CFL1	ANKRD13D	eQTL_catalogue_vagina eQTL	0.000913512	0	655
	CFL1	ANKRD13D	eQTL_catalogue_anterior_cingulate_cortex eQTL	0.000899039	0	735
	CFL1	ANKRD13D	eQTL_catalogue_spinal_cord eQTL	0.000868085	0	635
	CFL1	ANKRD13D	eQTL_catalogue_nedelec_naive eQTL	0.000866671	0	562
	CFL1	ANKRD13D	MetaBrain_basalganglia eQTL	0.000859484	0	687
	CFL1	ANKRD13D	MetaBrain_hippocampus eQTL	0.000854153	0	674
	CFL1	ANKRD13D	MetaBrain_spinalcord eQTL	0.000852534	0	573
	CFL1	ANKRD13D	fujita_excitatory eQTL	0.000850808	0	590
	CFL1	ANKRD13D	eQTL_catalogue_nedelec_lysteria eQTL	0.00083879	0	570
	CFL1	ANKRD13D	eQTL_catalogue_quach_IAV eQTL	0.00083578	0	516
	CFL1	ANKRD13D	eQTL_catalogue_quach_naive eQTL	0.000814539	0	528
	CFL1	ANKRD13D	fujita_microglia eQTL	0.000797807	0	590
	CFL1	ANKRD13D	eQTL_catalogue_quach_LPS eQTL	0.000796336	0	527
	CFL1	ANKRD13D	fujita_opc eQTL	0.000775305	0	590
	CFL1	ANKRD13D	eQTL_catalogue_braineac_putamen eQTL	0.000767016	0	576
	CFL1	ANKRD13D	fujita_inhibitory eQTL	0.000729335	0	590
	CFL1	ANKRD13D	eQTL_catalogue_kidney eQTL	0.000710086	0	580
	CFL1	ANKRD13D	eQTL_catalogue_substantia_nigra eQTL	0.000709636	0	663
	CFL1	ANKRD13D	eQTL_catalogue_quach_Pam3CSK4 eQTL	0.000706124	0	489
	CFL1	ANKRD13D	eQTL_catalogue_young_microglia eQTL	0.000646247	0	550
	CFL1	ANKRD13D	eQTL_catalogue_braineac_substantia_nigra eQTL	0.000644718	0	634
	CFL1	ANKRD13D	fujita_astrocytes eQTL	0.000632174	0	590
	CFL1	ANKRD13D	eQTL_catalogue_quach_R848 eQTL	0.000589719	0	481
	CFL1	ANKRD13D	fujita_oligodendrocytes eQTL	0.000491328	0	590
	CFL1	ANKRD13D	fujita_excitatory eQTL	0.00048601	0	590
	CFL1	ANKRD13D	fujita_microglia eQTL	0.000464249	0	590
	CFL1	ANKRD13D	fujita_inhibitory eQTL	0.000433546	0	590
	CFL1	ANKRD13D	fujita_opc eQTL	0.000428372	0	590
	CFL1	ANKRD13D	kosoy_microglia eQTL	2.62659033122624e-05	0.000341169	39
	CFL1	ANKRD13D	wingo_male_DLPFC pQTL	8.07991766634064e-05	0	58
	CFL1	ANKRD13D	wingo_female_DLPFC eQTL	7.96029321959339e-05	0	58
	CFL1	ANKRD13D	wingo_male_DLPFC pQTL	7.16605642321347e-05	0	58
	CFL1	ANKRD13D	wingo_female_DLPFC eQTL	6.96415501676595e-05	0	58
	CFL1	ANKRD13D	wingo_female_DLPFC pQTL	6.17322468957091e-05	0	58
	CFL1	ANKRD13D	wingo_both_DLPFC pQTL	6.11781450370587e-05	0	58
	CFL1	ANKRD13D	wingo_female_DLPFC pQTL	5.80151813643202e-05	0	58
	CFL1	ANKRD13D	wingo_male_DLPFC eQTL	5.71386896792982e-05	0	58
	CFL1	ANKRD13D	wingo_both_DLPFC pQTL	5.63482523118903e-05	0	58
	CFL1	ANKRD13D	wingo_male_DLPFC eQTL	5.23946945400857e-05	0	53
	CFL1	ANKRD13D	wingo_both_DLPFC eQTL	5.20197491765818e-05	0	58
	CFL1	ANKRD13D	wingo_both_DLPFC eQTL	4.86939099950072e-05	0	58
	CFL1	ANKRD13D	kosoy_microglia eQTL	2.1736021110241e-05	0	39
	CFL1	AP000769.1	eQTLgen_blood eQTL	0.00217294	0.00561211	3075
	CFL1	AP000769.1	eQTLgen_blood eQTL	0.000203326	0.00196458	3075
	CFL1	AP001187.1	eQTLgen_blood eQTL	0.0195318	0	1911
	CFL1	AP001187.1	eQTLgen_blood eQTL	0.0114224	0	1911
	CFL1	AP001453.3	MetaBrain_cerebellum eQTL	0.011461	0	860
	CFL1	AP001453.3	MetaBrain_spinalcord eQTL	0.0108535	0	730
	CFL1	AP001453.3	MetaBrain_spinalcord eQTL	0.0107156	0	726
	CFL1	AP001453.3	MetaBrain_cerebellum eQTL	0.00947499	0	853
	CFL1	AP001453.3	MetaBrain_hippocampus eQTL	0.00947406	0	722
	CFL1	AP001453.3	MetaBrain_basalganglia eQTL	0.00927741	0	733
	CFL1	AP001453.3	MetaBrain_hippocampus eQTL	0.00917251	0	726
	CFL1	AP001453.3	MetaBrain_basalganglia eQTL	0.00862253	0	747
	CFL1	AP001453.3	MetaBrain_cortex eQTL	0.00671947	0	936
	CFL1	AP001453.3	MetaBrain_cortex eQTL	0.00655856	0	944
	CFL1	AP001462.6	eQTLgen_blood eQTL	0.0202893	0	1678
	CFL1	AP001462.6	eQTLgen_blood eQTL	0.013997	0	1678
	CFL1	AP001885.1	eQTLgen_blood eQTL	0.00173994	0	1100
	CFL1	AP001885.1	eQTLgen_blood eQTL	0.00118245	0	1100
	CFL1	AP003068.18	eQTLgen_blood eQTL	0.00657427	0.00520721	2582
	CFL1	AP003068.18	eQTLgen_blood eQTL	0.000527979	0.000850574	2582
	CFL1	AP003068.23	eQTLgen_blood eQTL	0.00465485	0.0125724	2689
	CFL1	AP003068.23	eQTLgen_blood eQTL	0.00052021	0.000519753	2689
	CFL1	AP003068.6	eQTLgen_blood eQTL	0.0112756	0	2515
	CFL1	AP003068.6	eQTLgen_blood eQTL	0.0103187	0	2515
	CFL1	AP003419.15	eQTLgen_blood eQTL	0.00114104	0	629
	CFL1	AP003419.15	eQTLgen_blood eQTL	0.000669845	0	629
	CFL1	AP003774.1	eQTLgen_blood eQTL	0.0208742	0.944197	978
	CFL1	AP003774.1	eQTLgen_blood eQTL	0.00999053	0.775254	978
	CFL1	AP003774.4	eQTLgen_blood eQTL	0.00812229	0	1202
	CFL1	AP003774.4	eQTLgen_blood eQTL	0.00667665	0	1202
	CFL1	AP003774.6	eQTLgen_blood eQTL	0.0157984	0.0176997	1076
	CFL1	AP003774.6	eQTLgen_blood eQTL	0.011921	0	1076
	CFL1	AP5B1	eQTL_catalogue_spleen eQTL	0.312415	0	3208
	CFL1	AP5B1	eQTL_catalogue_spleen eQTL	0.156742	0	3249
	CFL1	AP5B1	eQTL_catalogue_adrenal_gland eQTL	0.111928	0	3283
	CFL1	AP5B1	eQTL_catalogue_lcl eQTL	0.104667	0	2948
	CFL1	AP5B1	eQTL_catalogue_adipose_visceral eQTL	0.103143	0	3408
	CFL1	AP5B1	wingo_both_DLPFC pQTL	0.10028	0	1239
	CFL1	AP5B1	eQTL_catalogue_braineac_putamen eQTL	0.0965474	0	2683
	CFL1	AP5B1	wingo_female_DLPFC pQTL	0.0955479	0	1239
	CFL1	AP5B1	eQTL_catalogue_sigmoid_colon eQTL	0.0835852	0	3438
	CFL1	AP5B1	eQTL_catalogue_ovary eQTL	0.0831103	0	3036
	CFL1	AP5B1	eQTL_catalogue_salivary_gland eQTL	0.075289	0	2904
	CFL1	AP5B1	eQTL_catalogue_braineac_putamen eQTL	0.0747389	0	2763
	CFL1	AP5B1	eQTL_catalogue_adipose eQTL	0.0730271	0	3467
	CFL1	AP5B1	eQTL_catalogue_cerebellum eQTL	0.0725264	0	3251
	CFL1	AP5B1	eQTL_catalogue_commonmind_dlpfc eQTL	0.0720789	0	3424
	CFL1	AP5B1	eQTL_catalogue_quach_IAV sQTL	0.0690424	0.029585	2205
	CFL1	AP5B1	kosoy_microglia eQTL	0.0685662	0	1247
	CFL1	AP5B1	eQTL_catalogue_fairfax_monocytes_naive eQTL	0.0662928	0.0252105	3538
	CFL1	AP5B1	eQTL_catalogue_stomach eQTL	0.0659083	0	3319
	CFL1	AP5B1	wingo_male_DLPFC pQTL	0.0634686	0	1239
	CFL1	AP5B1	eQTL_catalogue_commonmind_dlpfc eQTL	0.0630188	0	3380
	CFL1	AP5B1	eQTL_catalogue_kasela_tcells_cd8 eQTL	0.0628468	0	3571
	CFL1	AP5B1	eQTL_catalogue_substantia_nigra eQTL	0.0624816	0	2918
	CFL1	AP5B1	eQTL_catalogue_vagina eQTL	0.0596175	0	3005
	CFL1	AP5B1	MetaBrain_spinalcord eQTL	0.0593261	0	2686
	CFL1	AP5B1	eQTL_catalogue_quach_naive eQTL	0.0591318	0.0185204	2207
	CFL1	AP5B1	eQTL_catalogue_amygdala eQTL	0.0588484	0.0184114	3021
	CFL1	AP5B1	wingo_female_DLPFC eQTL	0.0584424	0	1207
	CFL1	AP5B1	eQTL_catalogue_young_microglia eQTL	0.0583804	0	2764
	CFL1	AP5B1	eQTL_catalogue_cerebellar_hemisphere eQTL	0.0583058	0	3273
	CFL1	AP5B1	eQTL_catalogue_braineac_substantia_nigra eQTL	0.0580664	0	2460
	CFL1	AP5B1	eQTL_catalogue_esophagus_muscularis eQTL	0.0579746	0.0153958	3395
	CFL1	AP5B1	eQTL_catalogue_kidney eQTL	0.0577725	0	2737
	CFL1	AP5B1	eQTL_catalogue_quach_LPS eQTL	0.0568162	0.000651564	2225
	CFL1	AP5B1	eQTL_catalogue_adrenal_gland eQTL	0.0562093	0	3334
	CFL1	AP5B1	eQTL_catalogue_lung eQTL	0.056091	0	3487
	CFL1	AP5B1	eQTL_catalogue_skin_non_exposed eQTL	0.0554579	0	3416
	CFL1	AP5B1	eQTL_catalogue_quach_Pam3CSK4 eQTL	0.055379	0.000589876	2098
	CFL1	AP5B1	kosoy_microglia eQTL	0.0545547	0	1247
	CFL1	AP5B1	eQTL_catalogue_nedelec_lysteria eQTL	0.0543811	0	2585
	CFL1	AP5B1	eQTL_catalogue_quach_IAV eQTL	0.0543107	0.000957147	2207
	CFL1	AP5B1	fujita_inhibitory eQTL	0.0539397	0	2311
	CFL1	AP5B1	eQTL_catalogue_nedelec_naive eQTL	0.0537864	0	2573
	CFL1	AP5B1	eQTL_catalogue_esophagus_gej eQTL	0.0536703	0.0198136	3385
	CFL1	AP5B1	eQTL_catalogue_kasela_tcells_cd4 eQTL	0.0535543	0	3592
	CFL1	AP5B1	eQTL_catalogue_left_ventricle eQTL	0.0531447	0	3483
	CFL1	AP5B1	eQTL_catalogue_lung eQTL	0.0525782	0	3430
	CFL1	AP5B1	eQTL_catalogue_uterus eQTL	0.052529	0	2776
	CFL1	AP5B1	eQTL_catalogue_cortex eQTL	0.0517702	0	3262
	CFL1	AP5B1	MetaBrain_hippocampus eQTL	0.0515641	0	2754
	CFL1	AP5B1	wingo_male_DLPFC eQTL	0.0512388	0.0203692	1231
	CFL1	AP5B1	eQTL_catalogue_anterior_cingulate_cortex eQTL	0.0504131	0.0163548	3127
	CFL1	AP5B1	eQTL_catalogue_spinal_cord eQTL	0.0504089	0	3073
	CFL1	AP5B1	eQTL_catalogue_prostate eQTL	0.0500873	0	3349
	CFL1	AP5B1	eQTL_catalogue_nedelec_salmonella eQTL	0.0496526	0	2721
	CFL1	AP5B1	eQTL_catalogue_nucleus_accumbens eQTL	0.0494797	0	3262
	CFL1	AP5B1	eQTL_catalogue_hippocampus eQTL	0.049346	0.0181335	3175
	CFL1	AP5B1	eQTL_catalogue_caudate eQTL	0.049274	0	3340
	CFL1	AP5B1	eQTL_catalogue_putamen eQTL	0.04901	0.0169668	3291
	CFL1	AP5B1	eQTL_catalogue_hypothalamus eQTL	0.0488891	0	3319
	CFL1	AP5B1	eQTL_catalogue_tranverse_colon eQTL	0.0487797	0.0158726	3323
	CFL1	AP5B1	eQTL_catalogue_liver eQTL	0.0483178	0	3327
	CFL1	AP5B1	eQTL_catalogue_coronary_artery eQTL	0.0481552	0	3348
	CFL1	AP5B1	eQTL_catalogue_frontal_cortex eQTL	0.0478181	0.0155791	3257
	CFL1	AP5B1	eQTL_catalogue_small_intestine eQTL	0.0469265	0	3125
	CFL1	AP5B1	eQTL_catalogue_lcl eQTL	0.0463788	0	2977
	CFL1	AP5B1	eQTL_catalogue_tibial_nerve eQTL	0.0462495	0.0166975	3445
	CFL1	AP5B1	fujita_inhibitory eQTL	0.045803	0	2313
	CFL1	AP5B1	eQTL_catalogue_adipose_visceral eQTL	0.045534	0	3476
	CFL1	AP5B1	eQTL_catalogue_sigmoid_colon eQTL	0.0451737	0	3402
	CFL1	AP5B1	MetaBrain_basalganglia eQTL	0.0451286	0	2820
	CFL1	AP5B1	eQTL_catalogue_cerebellar_hemisphere eQTL	0.0449313	0	3277
	CFL1	AP5B1	eQTL_catalogue_atrial_appendage eQTL	0.0445424	0	3456
	CFL1	AP5B1	eQTL_catalogue_pancreas eQTL	0.0444691	0.0195117	3302
	CFL1	AP5B1	eQTL_catalogue_salivary_gland eQTL	0.042923	0	3017
	CFL1	AP5B1	eQTL_catalogue_young_microglia eQTL	0.0397593	0	2832
	CFL1	AP5B1	eQTL_catalogue_pancreas eQTL	0.0395245	0	3323
	CFL1	AP5B1	fujita_astrocytes eQTL	0.0393159	0	2311
	CFL1	AP5B1	eQTL_catalogue_cerebellum eQTL	0.0385228	0	3311
	CFL1	AP5B1	wingo_female_DLPFC pQTL	0.0379897	0	1239
	CFL1	AP5B1	eQTL_catalogue_cedar_monocytes eQTL	0.0378762	0	3430
	CFL1	AP5B1	wingo_both_DLPFC pQTL	0.0371527	0	1239
	CFL1	AP5B1	eQTL_catalogue_braineac_substantia_nigra eQTL	0.0367927	0	2528
	CFL1	AP5B1	eQTL_catalogue_breast eQTL	0.0367398	0	3413
	CFL1	AP5B1	eQTL_catalogue_quach_R848 eQTL	0.0365311	0.000583154	2100
	CFL1	AP5B1	eQTL_catalogue_aorta eQTL	0.0364086	0.00961215	3381
	CFL1	AP5B1	eQTL_catalogue_tranverse_colon eQTL	0.0360439	0.020479	3379
	CFL1	AP5B1	eQTL_catalogue_atrial_appendage eQTL	0.0359742	0	3478
	CFL1	AP5B1	eQTL_catalogue_esophagus_mucosa eQTL	0.0358773	0.0114268	3379
	CFL1	AP5B1	eQTL_catalogue_fibroblast eQTL	0.0354057	0	3432
	CFL1	AP5B1	eQTL_catalogue_quach_IAV eQTL	0.0352282	0.0330815	2220
	CFL1	AP5B1	eQTL_catalogue_ovary eQTL	0.0346672	0	3114
	CFL1	AP5B1	eQTL_catalogue_spinal_cord eQTL	0.0346596	0	3151
	CFL1	AP5B1	eQTL_catalogue_kidney eQTL	0.0346224	0	2772
	CFL1	AP5B1	eQTL_catalogue_kasela_tcells_cd4 eQTL	0.0346073	0	3590
	CFL1	AP5B1	eQTL_catalogue_anterior_cingulate_cortex eQTL	0.0346	0.0192049	3139
	CFL1	AP5B1	eQTL_catalogue_kasela_tcells_cd8 eQTL	0.0345323	0	3569
	CFL1	AP5B1	eQTL_catalogue_substantia_nigra eQTL	0.0344607	0	2968
	CFL1	AP5B1	wingo_male_DLPFC pQTL	0.034392	0	1239
	CFL1	AP5B1	wingo_female_DLPFC eQTL	0.0334145	0	1239
	CFL1	AP5B1	eQTL_catalogue_blood eQTL	0.0333337	0	3425
	CFL1	AP5B1	MetaBrain_spinalcord eQTL	0.0332521	0	2777
	CFL1	AP5B1	eQTL_catalogue_caudate eQTL	0.0330828	0	3373
	CFL1	AP5B1	eQTL_catalogue_quach_Pam3CSK4 eQTL	0.0226936	0.0330565	2127
	CFL1	AP5B1	eQTL_catalogue_adipose eQTL	0.0326588	0	3492
	CFL1	AP5B1	eQTL_catalogue_coronary_artery eQTL	0.0324253	0	3404
	CFL1	AP5B1	eQTL_catalogue_amygdala eQTL	0.0321996	0.0140492	3078
	CFL1	AP5B1	eQTL_catalogue_nedelec_naive eQTL	0.0316905	0	2611
	CFL1	AP5B1	eQTL_catalogue_esophagus_gej eQTL	0.0315942	0.019316	3455
	CFL1	AP5B1	eQTL_catalogue_stomach eQTL	0.0314032	0	3369
	CFL1	AP5B1	eQTL_catalogue_uterus eQTL	0.0314013	0	2828
	CFL1	AP5B1	eQTL_catalogue_nedelec_lysteria eQTL	0.0311408	0	2633
	CFL1	AP5B1	MetaBrain_hippocampus eQTL	0.0310676	0	2818
	CFL1	AP5B1	eQTL_catalogue_esophagus_muscularis eQTL	0.0309339	0.0113372	3455
	CFL1	AP5B1	eQTL_catalogue_frontal_cortex eQTL	0.0305816	0.0145016	3273
	CFL1	AP5B1	eQTL_catalogue_fairfax_monocytes_naive eQTL	0.0305717	0.0156257	3548
	CFL1	AP5B1	eQTL_catalogue_vagina eQTL	0.0304001	0	3072
	CFL1	AP5B1	eQTL_catalogue_quach_IAV sQTL	0.030159	0.0177084	2218
	CFL1	AP5B1	eQTL_catalogue_skin_non_exposed eQTL	0.0299854	0	3471
	CFL1	AP5B1	eQTL_catalogue_nedelec_salmonella eQTL	0.0298432	0	2754
	CFL1	AP5B1	eQTL_catalogue_cortex eQTL	0.0295717	0	3306
	CFL1	AP5B1	eQTL_catalogue_hippocampus eQTL	0.0295637	0.0152176	3193
	CFL1	AP5B1	eQTL_catalogue_nucleus_accumbens eQTL	0.0294489	0	3300
	CFL1	AP5B1	eQTL_catalogue_hypothalamus eQTL	0.0294027	0	3328
	CFL1	AP5B1	eQTL_catalogue_small_intestine eQTL	0.0292973	0	3168
	CFL1	AP5B1	eQTL_catalogue_putamen eQTL	0.0288386	0.0135925	3323
	CFL1	AP5B1	eQTL_catalogue_pituitary eQTL	0.0286448	0.0046183	3401
	CFL1	AP5B1	eQTL_catalogue_prostate eQTL	0.0286416	0	3408
	CFL1	AP5B1	wingo_male_DLPFC eQTL	0.0285706	0.0165317	1239
	CFL1	AP5B1	eQTL_catalogue_liver eQTL	0.0283576	0	3353
	CFL1	AP5B1	eQTL_catalogue_blueprint_monocytes eQTL	0.0283221	0.00215742	3476
	CFL1	AP5B1	eQTL_catalogue_thyroid eQTL	0.0283025	0.0101677	3429
	CFL1	AP5B1	MetaBrain_basalganglia eQTL	0.0275201	0	2842
	CFL1	AP5B1	eQTL_catalogue_tibial_nerve eQTL	0.0267879	0.0133809	3490
	CFL1	AP5B1	eQTL_catalogue_skin_exposed eQTL	0.026752	0	3444
	CFL1	AP5B1	eQTL_catalogue_left_ventricle eQTL	0.0263994	0	3494
	CFL1	AP5B1	eQTL_catalogue_breast eQTL	0.0261463	0	3460
	CFL1	AP5B1	eQTL_catalogue_muscle eQTL	0.0257865	0.00533304	3440
	CFL1	AP5B1	fujita_astrocytes eQTL	0.0257636	0	2313
	CFL1	AP5B1	eQTL_catalogue_blood eQTL	0.0256303	0	3482
	CFL1	AP5B1	eQTL_catalogue_cedar_monocytes eQTL	0.0254521	0	3520
	CFL1	AP5B1	eQTL_catalogue_quach_naive eQTL	0.0250248	0.0108575	2232
	CFL1	AP5B1	wingo_both_DLPFC eQTL	0.0249732	0.00766162	1213
	CFL1	AP5B1	eQTL_catalogue_quach_LPS eQTL	0.0245581	0.0100082	2250
	CFL1	AP5B1	MetaBrain_cerebellum eQTL	0.0245081	0.0078149	3395
	CFL1	AP5B1	MetaBrain_cortex eQTL	0.00179715	0.0238288	3742
	CFL1	AP5B1	eQTL_catalogue_fibroblast eQTL	0.0231045	0	3483
	CFL1	AP5B1	eQTL_catalogue_aorta eQTL	0.02212	0.00791486	3412
	CFL1	AP5B1	eQTL_catalogue_blueprint_monocytes eQTL	0.0212676	0.00470912	3477
	CFL1	AP5B1	eQTL_catalogue_quach_R848 eQTL	0.0209323	0.0103308	2120
	CFL1	AP5B1	eQTL_catalogue_muscle eQTL	0.0191314	0.00597746	3494
	CFL1	AP5B1	eQTL_catalogue_thyroid eQTL	0.0191019	0.00971968	3492
	CFL1	AP5B1	eQTL_catalogue_skin_exposed eQTL	0.0187606	0	3485
	CFL1	AP5B1	eQTL_catalogue_pituitary eQTL	0.0184885	0.00861694	3416
	CFL1	AP5B1	wingo_both_DLPFC eQTL	0.0148717	0.0115895	1239
	CFL1	AP5B1	MetaBrain_cerebellum eQTL	0.0148697	0.00686679	3407
	CFL1	AP5B1	eQTL_catalogue_esophagus_mucosa eQTL	0.0101532	0.00689346	3450
	CFL1	AP5B1	eQTL_catalogue_fairfax_monocytes_ifn24 eQTL	0.00241957	0.00431315	3528
	CFL1	AP5B1	eQTL_catalogue_fairfax_monocytes_lps2 eQTL	0.00183137	0.00430433	3479
	CFL1	AP5B1	eQTL_catalogue_fairfax_monocytes_lps24 eQTL	0.00203818	0.00410565	3518
	CFL1	AP5B1	eQTL_catalogue_testis eQTL	0.0021271	0.00394459	3478
	CFL1	AP5B1	fujita_excitatory eQTL	0.00334758	0.00379949	2313
	CFL1	AP5B1	eQTL_catalogue_tibial_artery eQTL	0.00319861	0.00284972	3471
	CFL1	AP5B1	eQTLgen_blood eQTL	0.00160493	0.00298504	3730
	CFL1	AP5B1	eQTL_catalogue_commonmind_dlpfc sQTL	0.0017609	0.00258076	3407
	CFL1	AP5B1	eQTL_catalogue_tibial_artery eQTL	0.00230914	0.000408041	3415
	CFL1	AP5B1	eQTL_catalogue_fairfax_monocytes_ifn24 eQTL	0.00181241	0.000635449	3519
	CFL1	AP5B1	eQTL_catalogue_testis eQTL	0.00176436	0.000625374	3442
	CFL1	AP5B1	eQTL_catalogue_fairfax_monocytes_lps24 eQTL	0.000637058	0.000520729	3509
	CFL1	AP5B1	eQTL_catalogue_fairfax_monocytes_lps2 eQTL	0.000567421	0.00052992	3473
	CFL1	AP5B1	MetaBrain_cortex eQTL	0.000322982	0.000481916	3733
	CFL1	AP5B1	eQTLgen_blood eQTL	0.000261921	0.000447395	3730
	CFL1	AP5B1	fujita_excitatory eQTL	0.000364249	0.000270488	2311
	CFL1	AP5B1	eQTL_catalogue_commonmind_dlpfc sQTL	0.00031714	0.000245301	3363
	CFL1	ARL2	MetaBrain_cortex eQTL	0.231153	0	2449
	CFL1	ARL2	eQTL_catalogue_esophagus_gej eQTL	0.189144	0.148978	2294
	CFL1	ARL2	eQTL_catalogue_esophagus_gej eQTL	0.179351	0.0854405	2245
	CFL1	ARL2	eQTL_catalogue_uterus eQTL	0.16842	0	1853
	CFL1	ARL2	MetaBrain_cortex eQTL	0.141868	0	2440
	CFL1	ARL2	eQTL_catalogue_fairfax_monocytes_lps2 eQTL	0.140602	0	2298
	CFL1	ARL2	eQTL_catalogue_fairfax_monocytes_lps2 eQTL	0.124065	0	2291
	CFL1	ARL2	eQTL_catalogue_kasela_tcells_cd4 eQTL	0.119403	0	2340
	CFL1	ARL2	eQTL_catalogue_pancreas eQTL	0.106331	0	2206
	CFL1	ARL2	eQTL_catalogue_anterior_cingulate_cortex eQTL	0.0844779	0	2049
	CFL1	ARL2	NGI_all_CSF pQTL	0.0833853	0	3097
	CFL1	ARL2	NGI_all_CSF pQTL	0.0823359	0	3097
	CFL1	ARL2	MetaBrain_hippocampus eQTL	0.0814374	0	1774
	CFL1	ARL2	eQTL_catalogue_ovary eQTL	0.0814083	0	2041
	CFL1	ARL2	eQTL_catalogue_small_intestine eQTL	0.0806664	0	2051
	CFL1	ARL2	eQTL_catalogue_quach_R848 eQTL	0.078206	0	1458
	CFL1	ARL2	eQTL_catalogue_fairfax_monocytes_lps24 eQTL	0.0781945	0	2306
	CFL1	ARL2	eQTL_catalogue_cortex eQTL	0.0779696	0	2145
	CFL1	ARL2	eQTL_catalogue_kasela_tcells_cd4 eQTL	0.0752329	0	2338
	CFL1	ARL2	NGI_male_CSF pQTL	0.0718974	0	4535
	CFL1	ARL2	NGI_male_CSF pQTL	0.0708429	0	4535
	CFL1	ARL2	eQTL_catalogue_quach_naive eQTL	0.0706874	0	1525
	CFL1	ARL2	eQTL_catalogue_adrenal_gland eQTL	0.069817	0	2176
	CFL1	ARL2	eQTL_catalogue_blueprint_monocytes eQTL	0.0689212	0	2278
	CFL1	ARL2	MetaBrain_basalganglia eQTL	0.0652763	0	1826
	CFL1	ARL2	eQTL_catalogue_quach_IAV eQTL	0.0640581	0.0210091	1538
	CFL1	ARL2	eQTL_catalogue_braineac_substantia_nigra eQTL	0.0630795	0	1508
	CFL1	ARL2	eQTL_catalogue_kidney eQTL	0.0630408	0	1872
	CFL1	ARL2	eQTL_catalogue_nedelec_salmonella eQTL	0.0621824	0	1844
	CFL1	ARL2	eQTL_catalogue_hippocampus eQTL	0.0617034	0.0159698	2097
	CFL1	ARL2	eQTL_catalogue_caudate eQTL	0.0612009	0.0213081	2232
	CFL1	ARL2	eQTL_catalogue_young_microglia eQTL	0.0610487	0	1908
	CFL1	ARL2	eQTL_catalogue_substantia_nigra eQTL	0.0606078	0	1914
	CFL1	ARL2	eQTL_catalogue_anterior_cingulate_cortex eQTL	0.0605006	0	2061
	CFL1	ARL2	eQTL_catalogue_nedelec_naive eQTL	0.0602308	0	1750
	CFL1	ARL2	eQTL_catalogue_spinal_cord eQTL	0.0601848	0	2093
	CFL1	ARL2	eQTL_catalogue_braineac_putamen eQTL	0.0596187	0	1753
	CFL1	ARL2	eQTL_catalogue_quach_LPS eQTL	0.0595009	0.0175167	1535
	CFL1	ARL2	MetaBrain_spinalcord eQTL	0.059222	0	1811
	CFL1	ARL2	eQTL_catalogue_uterus eQTL	0.0583715	0	1881
	CFL1	ARL2	eQTL_catalogue_amygdala eQTL	0.058004	0	1991
	CFL1	ARL2	eQTL_catalogue_small_intestine eQTL	0.0577573	0	2082
	CFL1	ARL2	eQTL_catalogue_nedelec_lysteria eQTL	0.0573619	0	1757
	CFL1	ARL2	eQTL_catalogue_quach_Pam3CSK4 eQTL	0.057224	0	1447
	CFL1	ARL2	eQTL_catalogue_skin_exposed eQTL	0.0558939	0	2281
	CFL1	ARL2	eQTL_catalogue_salivary_gland eQTL	0.055408	0	1950
	CFL1	ARL2	eQTL_catalogue_cedar_monocytes eQTL	0.0545487	0	2302
	CFL1	ARL2	eQTL_catalogue_lcl eQTL	0.0544958	0	1952
	CFL1	ARL2	eQTL_catalogue_cerebellar_hemisphere eQTL	0.0544722	0	2161
	CFL1	ARL2	eQTL_catalogue_fairfax_monocytes_lps24 eQTL	0.0531499	0	2316
	CFL1	ARL2	fujita_oligodendrocytes eQTL	0.0528867	0	1440
	CFL1	ARL2	eQTL_catalogue_hypothalamus eQTL	0.0527548	0	2198
	CFL1	ARL2	eQTL_catalogue_coronary_artery eQTL	0.0526004	0	2197
	CFL1	ARL2	eQTL_catalogue_vagina eQTL	0.0525968	0	2039
	CFL1	ARL2	eQTL_catalogue_pituitary eQTL	0.0521424	0	2242
	CFL1	ARL2	eQTL_catalogue_frontal_cortex eQTL	0.0518406	0	2140
	CFL1	ARL2	wingo_both_DLPFC pQTL	0.0275074	0.0515421	691
	CFL1	ARL2	eQTL_catalogue_prostate eQTL	0.0514052	0	2264
	CFL1	ARL2	eQTL_catalogue_liver eQTL	0.0512206	0	2214
	CFL1	ARL2	eQTL_catalogue_kasela_tcells_cd8 eQTL	0.0511926	0	2326
	CFL1	ARL2	eQTL_catalogue_commonmind_dlpfc eQTL	0.0511833	0	2226
	CFL1	ARL2	fujita_excitatory eQTL	0.0505847	0	1440
	CFL1	ARL2	eQTL_catalogue_tibial_nerve eQTL	0.050535	0	2288
	CFL1	ARL2	eQTL_catalogue_prostate eQTL	0.0501956	0	2224
	CFL1	ARL2	eQTL_catalogue_cerebellum eQTL	0.049782	0	2179
	CFL1	ARL2	eQTL_catalogue_putamen eQTL	0.0497805	0	2190
	CFL1	ARL2	eQTL_catalogue_testis eQTL	0.0496561	0	2295
	CFL1	ARL2	eQTL_catalogue_nucleus_accumbens eQTL	0.0480288	0.0172866	2170
	CFL1	ARL2	eQTL_catalogue_adipose eQTL	0.0480232	0	2289
	CFL1	ARL2	eQTL_catalogue_tibial_nerve eQTL	0.0474159	0	2307
	CFL1	ARL2	eQTL_catalogue_pancreas eQTL	0.0473712	0	2218
	CFL1	ARL2	eQTL_catalogue_fibroblast eQTL	0.0472304	0	2268
	CFL1	ARL2	eQTL_catalogue_thyroid eQTL	0.047174	0	2262
	CFL1	ARL2	eQTL_catalogue_spleen eQTL	0.0464481	0.0107399	2135
	CFL1	ARL2	eQTL_catalogue_left_ventricle eQTL	0.0461687	0	2307
	CFL1	ARL2	eQTL_catalogue_blueprint_monocytes eQTL	0.0457357	0	2279
	CFL1	ARL2	eQTL_catalogue_fairfax_monocytes_naive eQTL	0.0454519	0	2322
	CFL1	ARL2	fujita_opc eQTL	0.0453021	0	1440
	CFL1	ARL2	fujita_microglia eQTL	0.0449419	0	1440
	CFL1	ARL2	eQTL_catalogue_testis eQTL	0.0443937	0	2286
	CFL1	ARL2	eQTL_catalogue_aorta eQTL	0.0440562	0	2221
	CFL1	ARL2	MetaBrain_hippocampus eQTL	0.0439197	0	1837
	CFL1	ARL2	fujita_astrocytes eQTL	0.0435742	0	1440
	CFL1	ARL2	eQTL_catalogue_tranverse_colon eQTL	0.0432599	0	2221
	CFL1	ARL2	eQTL_catalogue_atrial_appendage eQTL	0.0429563	0	2272
	CFL1	ARL2	eQTL_catalogue_stomach eQTL	0.0427917	0.0105568	2183
	CFL1	ARL2	fujita_excitatory eQTL	0.0420004	0	1442
	CFL1	ARL2	MetaBrain_cerebellum eQTL	0.0419488	0.0197343	2218
	CFL1	ARL2	NGI_female_CSF pQTL	0.0418627	0.0129015	4538
	CFL1	ARL2	fujita_inhibitory eQTL	0.0413772	0	1440
	CFL1	ARL2	eQTL_catalogue_fairfax_monocytes_ifn24 eQTL	0.0410919	0.016247	2316
	CFL1	ARL2	eQTL_catalogue_cedar_monocytes eQTL	0.0408638	0	2306
	CFL1	ARL2	eQTL_catalogue_braineac_substantia_nigra eQTL	0.0407535	0	1575
	CFL1	ARL2	eQTL_catalogue_adipose_visceral eQTL	0.0406342	0	2240
	CFL1	ARL2	eQTL_catalogue_lcl eQTL	0.0397261	0	1968
	CFL1	ARL2	eQTL_catalogue_cortex eQTL	0.0397	0	2187
	CFL1	ARL2	eQTL_catalogue_breast eQTL	0.0396884	0	2256
	CFL1	ARL2	MetaBrain_basalganglia eQTL	0.0396824	0	1848
	CFL1	ARL2	eQTL_catalogue_skin_non_exposed eQTL	0.0395842	0	2237
	CFL1	ARL2	eQTL_catalogue_lung eQTL	0.0392866	0	2269
	CFL1	ARL2	eQTL_catalogue_tibial_artery eQTL	0.0384196	0	2247
	CFL1	ARL2	eQTL_catalogue_adrenal_gland eQTL	0.0383495	0	2209
	CFL1	ARL2	eQTL_catalogue_blood eQTL	0.0382526	0	2254
	CFL1	ARL2	eQTL_catalogue_amygdala eQTL	0.0382159	0	2026
	CFL1	ARL2	eQTL_catalogue_nedelec_salmonella eQTL	0.0379944	0	1864
	CFL1	ARL2	eQTL_catalogue_kidney eQTL	0.0377994	0	1887
	CFL1	ARL2	eQTL_catalogue_coronary_artery eQTL	0.0370854	0	2246
	CFL1	ARL2	eQTL_catalogue_young_microglia eQTL	0.0367989	0	1959
	CFL1	ARL2	eQTL_catalogue_braineac_putamen eQTL	0.036273	0	1831
	CFL1	ARL2	MetaBrain_spinalcord eQTL	0.0362322	0	1875
	CFL1	ARL2	eQTL_catalogue_spinal_cord eQTL	0.035835	0	2102
	CFL1	ARL2	eQTL_catalogue_pituitary eQTL	0.0356337	0	2257
	CFL1	ARL2	eQTL_catalogue_substantia_nigra eQTL	0.0351434	0	1956
	CFL1	ARL2	eQTL_catalogue_salivary_gland eQTL	0.0350152	0	1993
	CFL1	ARL2	eQTL_catalogue_nedelec_lysteria eQTL	0.0341386	0	1793
	CFL1	ARL2	eQTL_catalogue_vagina eQTL	0.0334753	0	2072
	CFL1	ARL2	eQTL_catalogue_ovary eQTL	0.0333918	0	2086
	CFL1	ARL2	eQTL_catalogue_caudate eQTL	0.0330203	0.015304	2242
	CFL1	ARL2	eQTL_catalogue_esophagus_mucosa eQTL	0.0326481	0.0135299	2248
	CFL1	ARL2	eQTL_catalogue_skin_non_exposed eQTL	0.0323469	0	2283
	CFL1	ARL2	eQTL_catalogue_kasela_tcells_cd8 eQTL	0.032281	0	2324
	CFL1	ARL2	eQTL_catalogue_cerebellar_hemisphere eQTL	0.0321519	0	2165
	CFL1	ARL2	eQTL_catalogue_cerebellum eQTL	0.0321061	0	2183
	CFL1	ARL2	eQTL_catalogue_hippocampus eQTL	0.0320764	0.0115068	2106
	CFL1	ARL2	eQTL_catalogue_nedelec_naive eQTL	0.0319197	0	1783
	CFL1	ARL2	eQTL_catalogue_frontal_cortex eQTL	0.0317416	0	2151
	CFL1	ARL2	eQTL_catalogue_hypothalamus eQTL	0.0316655	0	2202
	CFL1	ARL2	fujita_oligodendrocytes eQTL	0.0316192	0	1442
	CFL1	ARL2	eQTL_catalogue_fairfax_monocytes_ifn24 eQTL	0.0314077	0.0162902	2326
	CFL1	ARL2	eQTL_catalogue_liver eQTL	0.0313057	0	2223
	CFL1	ARL2	eQTL_catalogue_putamen eQTL	0.030928	0	2198
	CFL1	ARL2	eQTL_catalogue_aorta eQTL	0.0302834	0	2230
	CFL1	ARL2	eQTL_catalogue_nucleus_accumbens eQTL	0.030191	0.0152538	2184
	CFL1	ARL2	eQTL_catalogue_stomach eQTL	0.0301361	0.00972223	2223
	CFL1	ARL2	eQTL_catalogue_left_ventricle eQTL	0.0295247	0	2316
	CFL1	ARL2	eQTL_catalogue_tranverse_colon eQTL	0.0291849	0	2243
	CFL1	ARL2	fujita_opc eQTL	0.028709	0	1442
	CFL1	ARL2	eQTL_catalogue_adipose_visceral eQTL	0.0284169	0	2292
	CFL1	ARL2	eQTL_catalogue_quach_R848 eQTL	0.0283947	0	1471
	CFL1	ARL2	eQTL_catalogue_spleen eQTL	0.0281529	0.0105179	2144
	CFL1	ARL2	eQTL_catalogue_tibial_artery eQTL	0.0275452	0	2282
	CFL1	ARL2	eQTL_catalogue_quach_naive eQTL	0.0269945	0	1538
	CFL1	ARL2	eQTL_catalogue_adipose eQTL	0.0269451	0	2305
	CFL1	ARL2	eQTL_catalogue_quach_IAV eQTL	0.0267787	0.0113645	1540
	CFL1	ARL2	MetaBrain_cerebellum eQTL	0.0266383	0.0178524	2230
	CFL1	ARL2	fujita_microglia eQTL	0.0264546	0	1442
	CFL1	ARL2	NGI_female_CSF pQTL	0.0264187	0.0108013	4538
	CFL1	ARL2	eQTL_catalogue_atrial_appendage eQTL	0.0263905	0	2294
	CFL1	ARL2	eQTL_catalogue_fairfax_monocytes_naive eQTL	0.0263056	0	2333
	CFL1	ARL2	eQTL_catalogue_breast eQTL	0.0262038	0	2299
	CFL1	ARL2	fujita_inhibitory eQTL	0.0261497	0	1442
	CFL1	ARL2	eQTL_catalogue_fibroblast eQTL	0.0261488	0	2297
	CFL1	ARL2	eQTL_catalogue_quach_Pam3CSK4 eQTL	0.0257834	0	1468
	CFL1	ARL2	fujita_astrocytes eQTL	0.0255156	0	1442
	CFL1	ARL2	eQTL_catalogue_commonmind_dlpfc eQTL	0.0252192	0	2252
	CFL1	ARL2	eQTL_catalogue_thyroid eQTL	0.0251523	0	2310
	CFL1	ARL2	eQTL_catalogue_skin_exposed eQTL	0.0243352	0	2298
	CFL1	ARL2	eQTL_catalogue_quach_LPS eQTL	0.0235865	0.00932496	1539
	CFL1	ARL2	eQTL_catalogue_blood eQTL	0.0234939	0	2291
	CFL1	ARL2	eQTL_catalogue_lung eQTL	0.0232403	0	2305
	CFL1	ARL2	wingo_female_DLPFC pQTL	0.0183452	0.0221272	691
	CFL1	ARL2	wingo_male_DLPFC pQTL	0.0178614	0.0214209	678
	CFL1	ARL2	eQTL_catalogue_esophagus_mucosa eQTL	0.0213834	0.0117826	2287
	CFL1	ARL2	wingo_both_DLPFC pQTL	0.00629135	0.0209851	682
	CFL1	ARL2	wingo_male_DLPFC eQTL	0.0177441	0	689
	CFL1	ARL2	wingo_both_DLPFC eQTL	0.0116318	0.0139963	691
	CFL1	ARL2	wingo_female_DLPFC eQTL	0.0135577	0	691
	CFL1	ARL2	wingo_female_DLPFC pQTL	0.00553402	0.0135028	684
	CFL1	ARL2	kosoy_microglia eQTL	0.0117434	0.00780415	709
	CFL1	ARL2	wingo_male_DLPFC pQTL	0.00559905	0.00894492	670
	CFL1	ARL2	ARIC_blood pQTL	0.0070758	0	1240
	CFL1	ARL2	wingo_both_DLPFC eQTL	0.00411394	0.0066287	656
	CFL1	ARL2	eQTLgen_blood eQTL	0.00133931	0.00603382	2453
	CFL1	ARL2	ARIC_blood pQTL	0.00575855	0	1246
	CFL1	ARL2	kosoy_microglia eQTL	0.00473012	0.00574648	709
	CFL1	ARL2	wingo_male_DLPFC eQTL	0.00571457	0	666
	CFL1	ARL2	wingo_female_DLPFC eQTL	0.0048544	0	651
	CFL1	ARL2	eQTL_catalogue_muscle eQTL	0.00409329	0.00125198	2261
	CFL1	ARL2	eQTL_catalogue_muscle eQTL	0.00372678	0.00321828	2306
	CFL1	ARL2	eQTL_catalogue_aorta sQTL	0.00234431	0.00333387	2251
	CFL1	ARL2	eQTL_catalogue_putamen sQTL	0.00185372	0.00289062	2219
	CFL1	ARL2	eQTL_catalogue_tibial_artery sQTL	0.00143439	0.00278599	2303
	CFL1	ARL2	eQTL_catalogue_sigmoid_colon sQTL	0.00143372	0.00273922	2289
	CFL1	ARL2	eQTL_catalogue_tibial_nerve sQTL	0.00144364	0.00272849	2328
	CFL1	ARL2	eQTL_catalogue_sigmoid_colon eQTL	0.00145038	0.0027148	2265
	CFL1	ARL2	eQTL_catalogue_muscle sQTL	0.00144287	0.00271245	2327
	CFL1	ARL2	eQTL_catalogue_testis sQTL	0.00149333	0.00263086	2316
	CFL1	ARL2	eQTL_catalogue_esophagus_muscularis eQTL	0.00148822	0.00261514	2284
	CFL1	ARL2	eQTLgen_blood eQTL	0.000180704	0.00109266	2453
	CFL1	ARL2	eQTL_catalogue_putamen sQTL	0.000759525	0.000296886	2211
	CFL1	ARL2	eQTL_catalogue_aorta sQTL	0.000678822	0.00035654	2242
	CFL1	ARL2	eQTL_catalogue_tibial_artery sQTL	0.000178139	0.000323768	2268
	CFL1	ARL2	eQTL_catalogue_sigmoid_colon sQTL	0.000175466	0.000314054	2255
	CFL1	ARL2	eQTL_catalogue_sigmoid_colon eQTL	0.000161445	0.000263708	2231
	CFL1	ARL2	eQTL_catalogue_testis sQTL	0.00022639	0.00026283	2307
	CFL1	ARL2	eQTL_catalogue_esophagus_muscularis eQTL	0.00021391	0.000262001	2249
	CFL1	ARL2	eQTL_catalogue_muscle sQTL	0.000162328	0.000261228	2282
	CFL1	ARL2	eQTL_catalogue_tibial_nerve sQTL	0.000157388	0.000255609	2309
	CFL1	ARL2-SNX15	eQTL_catalogue_esophagus_gej eQTL	0.00144537	0.00272173	2294
	CFL1	ARL2-SNX15	eQTL_catalogue_tranverse_colon eQTL	0.00145605	0.00268866	2243
	CFL1	ARL2-SNX15	eQTL_catalogue_sigmoid_colon eQTL	0.00144534	0.00268852	2265
	CFL1	ARL2-SNX15	eQTL_catalogue_esophagus_muscularis eQTL	0.00144506	0.00268115	2284
	CFL1	ARL2-SNX15	eQTL_catalogue_tranverse_colon eQTL	0.000176539	0.000261909	2221
	CFL1	ARL2-SNX15	eQTL_catalogue_esophagus_gej eQTL	0.000155629	0.000261189	2245
	CFL1	ARL2-SNX15	eQTL_catalogue_sigmoid_colon eQTL	0.000155595	0.000260763	2231
	CFL1	ARL2-SNX15	eQTL_catalogue_esophagus_muscularis eQTL	0.00015556	0.000247264	2249
	CFL1	ATG2A	eQTL_catalogue_stomach eQTL	0.360165	0	1949
	CFL1	ATG2A	fujita_excitatory eQTL	0.148858	0.00910187	1321
	CFL1	ATG2A	eQTL_catalogue_tibial_nerve eQTL	0.126803	0	2053
	CFL1	ATG2A	eQTL_catalogue_stomach eQTL	0.118292	0	1989
	CFL1	ATG2A	eQTL_catalogue_tibial_nerve eQTL	0.115161	0	2072
	CFL1	ATG2A	fujita_excitatory eQTL	0.100245	0.0139066	1323
	CFL1	ATG2A	eQTL_catalogue_nedelec_lysteria eQTL	0.062661	0.0977354	1647
	CFL1	ATG2A	eQTL_catalogue_pituitary eQTL	0.0971851	0	2011
	CFL1	ATG2A	eQTL_catalogue_amygdala eQTL	0.0811698	0	1799
	CFL1	ATG2A	eQTL_catalogue_adipose eQTL	0.0798832	0	2053
	CFL1	ATG2A	eQTL_catalogue_quach_Pam3CSK4 eQTL	0.0795857	0.0301633	1332
	CFL1	ATG2A	eQTL_catalogue_kidney eQTL	0.0788519	0	1671
	CFL1	ATG2A	eQTL_catalogue_cerebellum eQTL	0.0780442	0	1955
	CFL1	ATG2A	eQTL_catalogue_nedelec_naive eQTL	0.0544285	0.0774867	1637
	CFL1	ATG2A	eQTL_catalogue_nedelec_salmonella eQTL	0.07709	0	1688
	CFL1	ATG2A	eQTL_catalogue_adipose_visceral eQTL	0.076099	0	2006
	CFL1	ATG2A	fujita_inhibitory eQTL	0.0713701	0	1321
	CFL1	ATG2A	eQTL_catalogue_braineac_substantia_nigra eQTL	0.0712177	0.0282013	1379
	CFL1	ATG2A	eQTL_catalogue_cortex eQTL	0.0693454	0	1923
	CFL1	ATG2A	eQTL_catalogue_quach_R848 eQTL	0.0692203	0	1344
	CFL1	ATG2A	eQTL_catalogue_skin_exposed eQTL	0.0688702	0	2047
	CFL1	ATG2A	MetaBrain_cerebellum eQTL	0.0649182	0	1996
	CFL1	ATG2A	MetaBrain_spinalcord eQTL	0.0648883	0	1609
	CFL1	ATG2A	eQTL_catalogue_lcl eQTL	0.0639836	0	1753
	CFL1	ATG2A	eQTL_catalogue_substantia_nigra eQTL	0.0639525	0	1750
	CFL1	ATG2A	eQTL_catalogue_spinal_cord eQTL	0.0637892	0	1872
	CFL1	ATG2A	eQTL_catalogue_vagina eQTL	0.0611906	0	1819
	CFL1	ATG2A	eQTL_catalogue_braineac_putamen eQTL	0.0609129	0	1538
	CFL1	ATG2A	eQTL_catalogue_commonmind_dlpfc eQTL	0.0608398	0	2008
	CFL1	ATG2A	eQTL_catalogue_quach_LPS eQTL	0.0608258	0	1399
	CFL1	ATG2A	eQTL_catalogue_coronary_artery eQTL	0.0604612	0	1966
	CFL1	ATG2A	eQTL_catalogue_nedelec_lysteria eQTL	0.0600094	0.0121535	1609
	CFL1	ATG2A	eQTL_catalogue_young_microglia eQTL	0.0592239	0	1783
	CFL1	ATG2A	eQTL_catalogue_anterior_cingulate_cortex eQTL	0.0590605	0	1857
	CFL1	ATG2A	eQTL_catalogue_ovary eQTL	0.0583965	0.0289945	1837
	CFL1	ATG2A	eQTL_catalogue_quach_IAV eQTL	0.0582028	0	1413
	CFL1	ATG2A	eQTL_catalogue_quach_naive eQTL	0.0579167	0.0122689	1399
	CFL1	ATG2A	eQTL_catalogue_nedelec_naive eQTL	0.0574641	0.0151506	1601
	CFL1	ATG2A	eQTL_catalogue_salivary_gland eQTL	0.0571947	0	1781
	CFL1	ATG2A	eQTL_catalogue_hippocampus eQTL	0.057151	0	1904
	CFL1	ATG2A	eQTL_catalogue_putamen eQTL	0.0567329	0	1961
	CFL1	ATG2A	eQTL_catalogue_uterus eQTL	0.0555133	0	1684
	CFL1	ATG2A	eQTL_catalogue_kasela_tcells_cd4 eQTL	0.055511	0	2108
	CFL1	ATG2A	eQTL_catalogue_small_intestine eQTL	0.0550006	0	1827
	CFL1	ATG2A	eQTL_catalogue_hypothalamus eQTL	0.054735	0.0126986	1967
	CFL1	ATG2A	eQTL_catalogue_adrenal_gland eQTL	0.0544682	0	1947
	CFL1	ATG2A	eQTL_catalogue_adipose_visceral eQTL	0.0541612	0	2058
	CFL1	ATG2A	MetaBrain_hippocampus eQTL	0.0529202	0	1580
	CFL1	ATG2A	eQTL_catalogue_pancreas eQTL	0.0526591	0	1974
	CFL1	ATG2A	eQTL_catalogue_caudate eQTL	0.0525766	0	1999
	CFL1	ATG2A	eQTL_catalogue_blueprint_monocytes eQTL	0.0521894	0	2051
	CFL1	ATG2A	eQTL_catalogue_cerebellar_hemisphere eQTL	0.0521826	0	1937
	CFL1	ATG2A	eQTL_catalogue_frontal_cortex eQTL	0.0510242	0.011906	1914
	CFL1	ATG2A	MetaBrain_basalganglia eQTL	0.0508255	0	1627
	CFL1	ATG2A	eQTL_catalogue_nucleus_accumbens eQTL	0.0506308	0	1945
	CFL1	ATG2A	eQTL_catalogue_fairfax_monocytes_lps2 eQTL	0.0503051	0	2060
	CFL1	ATG2A	eQTL_catalogue_fairfax_monocytes_ifn24 eQTL	0.0502428	0	2083
	CFL1	ATG2A	eQTL_catalogue_esophagus_gej eQTL	0.0499683	0	2014
	CFL1	ATG2A	eQTL_catalogue_liver eQTL	0.0499568	0	1986
	CFL1	ATG2A	eQTL_catalogue_spleen eQTL	0.048844	0.0109999	1906
	CFL1	ATG2A	fujita_inhibitory eQTL	0.0483122	0	1323
	CFL1	ATG2A	eQTL_catalogue_amygdala eQTL	0.0477876	0	1834
	CFL1	ATG2A	eQTL_catalogue_nedelec_salmonella eQTL	0.0476506	0	1710
	CFL1	ATG2A	eQTL_catalogue_prostate eQTL	0.0475837	0	1991
	CFL1	ATG2A	eQTL_catalogue_cedar_monocytes eQTL	0.0473931	0	2064
	CFL1	ATG2A	eQTL_catalogue_aorta eQTL	0.0472341	0	1989
	CFL1	ATG2A	eQTL_catalogue_kasela_tcells_cd8 eQTL	0.0470347	0	2094
	CFL1	ATG2A	fujita_astrocytes eQTL	0.0467444	0	1321
	CFL1	ATG2A	eQTL_catalogue_sigmoid_colon eQTL	0.0465977	0	1998
	CFL1	ATG2A	eQTL_catalogue_blood eQTL	0.0459083	0	2023
	CFL1	ATG2A	fujita_oligodendrocytes eQTL	0.0456286	0	1321
	CFL1	ATG2A	eQTL_catalogue_spinal_cord eQTL	0.0449065	0	1881
	CFL1	ATG2A	eQTL_catalogue_fairfax_monocytes_naive eQTL	0.0446926	0	2091
	CFL1	ATG2A	eQTL_catalogue_skin_exposed eQTL	0.0445694	0	2064
	CFL1	ATG2A	eQTL_catalogue_cortex eQTL	0.0442311	0	1965
	CFL1	ATG2A	eQTL_catalogue_testis eQTL	0.0441534	0	2050
	CFL1	ATG2A	eQTL_catalogue_fairfax_monocytes_lps24 eQTL	0.0440438	0	2074
	CFL1	ATG2A	eQTL_catalogue_pituitary eQTL	0.0439503	0	2026
	CFL1	ATG2A	eQTL_catalogue_left_ventricle eQTL	0.0437407	0	2073
	CFL1	ATG2A	eQTL_catalogue_atrial_appendage eQTL	0.043157	0	2036
	CFL1	ATG2A	eQTL_catalogue_tranverse_colon eQTL	0.0429788	0	1986
	CFL1	ATG2A	eQTL_catalogue_esophagus_mucosa eQTL	0.0418706	0	2012
	CFL1	ATG2A	eQTL_catalogue_breast eQTL	0.0415137	0	2024
	CFL1	ATG2A	eQTL_catalogue_lung eQTL	0.0410172	0	2034
	CFL1	ATG2A	eQTL_catalogue_cerebellum eQTL	0.0409934	0	1959
	CFL1	ATG2A	eQTL_catalogue_braineac_substantia_nigra eQTL	0.0409539	0.021846	1446
	CFL1	ATG2A	eQTL_catalogue_coronary_artery eQTL	0.0406653	0	2015
	CFL1	ATG2A	eQTL_catalogue_fibroblast eQTL	0.0406382	0	2034
	CFL1	ATG2A	eQTL_catalogue_liver eQTL	0.0406155	0	1995
	CFL1	ATG2A	eQTL_catalogue_kidney eQTL	0.040253	0	1686
	CFL1	ATG2A	eQTL_catalogue_substantia_nigra eQTL	0.0400346	0	1774
	CFL1	ATG2A	eQTL_catalogue_skin_non_exposed eQTL	0.0398852	0	2003
	CFL1	ATG2A	eQTL_catalogue_esophagus_muscularis eQTL	0.039547	0	2015
	CFL1	ATG2A	eQTL_catalogue_muscle eQTL	0.0394647	0	2026
	CFL1	ATG2A	eQTL_catalogue_kasela_tcells_cd4 eQTL	0.0383915	0	2106
	CFL1	ATG2A	eQTL_catalogue_adrenal_gland eQTL	0.0382418	0	1980
	CFL1	ATG2A	eQTL_catalogue_tibial_artery eQTL	0.0377928	0	2010
	CFL1	ATG2A	eQTL_catalogue_thyroid eQTL	0.0376691	0	2029
	CFL1	ATG2A	eQTL_catalogue_vagina eQTL	0.0372811	0	1852
	CFL1	ATG2A	eQTL_catalogue_lcl eQTL	0.0370654	0	1769
	CFL1	ATG2A	eQTL_catalogue_braineac_putamen eQTL	0.0369189	0	1616
	CFL1	ATG2A	eQTL_catalogue_hippocampus eQTL	0.0363011	0	1913
	CFL1	ATG2A	eQTL_catalogue_young_microglia eQTL	0.0362378	0	1825
	CFL1	ATG2A	eQTL_catalogue_kasela_tcells_cd8 eQTL	0.0359185	0	2092
	CFL1	ATG2A	eQTL_catalogue_sigmoid_colon eQTL	0.0359183	0	2031
	CFL1	ATG2A	MetaBrain_spinalcord eQTL	0.0357608	0	1673
	CFL1	ATG2A	eQTL_catalogue_salivary_gland eQTL	0.0353312	0	1804
	CFL1	ATG2A	eQTL_catalogue_anterior_cingulate_cortex eQTL	0.0353157	0	1869
	CFL1	ATG2A	eQTL_catalogue_fairfax_monocytes_naive eQTL	0.0352048	0	2102
	CFL1	ATG2A	eQTL_catalogue_esophagus_gej eQTL	0.0345156	0	2063
	CFL1	ATG2A	eQTL_catalogue_uterus eQTL	0.0341694	0	1712
	CFL1	ATG2A	eQTL_catalogue_putamen eQTL	0.0337591	0	1969
	CFL1	ATG2A	eQTL_catalogue_pancreas eQTL	0.0334871	0	1986
	CFL1	ATG2A	MetaBrain_cerebellum eQTL	0.0333933	0	2008
	CFL1	ATG2A	eQTL_catalogue_nucleus_accumbens eQTL	0.0332547	0	1959
	CFL1	ATG2A	eQTL_catalogue_left_ventricle eQTL	0.0331644	0	2082
	CFL1	ATG2A	MetaBrain_hippocampus eQTL	0.0330139	0	1643
	CFL1	ATG2A	eQTL_catalogue_blueprint_monocytes eQTL	0.0328737	0	2052
	CFL1	ATG2A	eQTL_catalogue_cerebellar_hemisphere eQTL	0.032762	0	1941
	CFL1	ATG2A	eQTL_catalogue_lung eQTL	0.0325207	0	2070
	CFL1	ATG2A	eQTL_catalogue_testis eQTL	0.0322852	0	2059
	CFL1	ATG2A	eQTL_catalogue_small_intestine eQTL	0.0320369	0	1858
	CFL1	ATG2A	eQTL_catalogue_fairfax_monocytes_ifn24 eQTL	0.0317196	0	2093
	CFL1	ATG2A	eQTL_catalogue_cedar_monocytes eQTL	0.0316857	0	2068
	CFL1	ATG2A	eQTL_catalogue_caudate eQTL	0.0316694	0	2009
	CFL1	ATG2A	eQTL_catalogue_fairfax_monocytes_lps2 eQTL	0.0314869	0	2067
	CFL1	ATG2A	eQTL_catalogue_fairfax_monocytes_lps24 eQTL	0.0312816	0	2084
	CFL1	ATG2A	eQTL_catalogue_frontal_cortex eQTL	0.03124	0.0104668	1925
	CFL1	ATG2A	fujita_astrocytes eQTL	0.0311248	0	1323
	CFL1	ATG2A	eQTL_catalogue_hypothalamus eQTL	0.0309636	0.0122981	1971
	CFL1	ATG2A	eQTL_catalogue_adipose eQTL	0.0307865	0	2069
	CFL1	ATG2A	eQTL_catalogue_blood eQTL	0.0307356	0	2060
	CFL1	ATG2A	eQTL_catalogue_aorta eQTL	0.0303405	0	1998
	CFL1	ATG2A	eQTL_catalogue_commonmind_dlpfc eQTL	0.030294	0	2032
	CFL1	ATG2A	MetaBrain_basalganglia eQTL	0.0300285	0	1649
	CFL1	ATG2A	eQTL_catalogue_quach_IAV eQTL	0.0296098	0	1416
	CFL1	ATG2A	eQTL_catalogue_tranverse_colon eQTL	0.0294062	0	2008
	CFL1	ATG2A	eQTL_catalogue_breast eQTL	0.0293546	0	2067
	CFL1	ATG2A	eQTL_catalogue_fibroblast eQTL	0.0290476	0	2063
	CFL1	ATG2A	eQTL_catalogue_quach_Pam3CSK4 eQTL	0.0283159	0.0152015	1354
	CFL1	ATG2A	eQTL_catalogue_spleen eQTL	0.028214	0.00990215	1915
	CFL1	ATG2A	eQTL_catalogue_prostate eQTL	0.0281891	0	2031
	CFL1	ATG2A	eQTL_catalogue_atrial_appendage eQTL	0.0270028	0	2058
	CFL1	ATG2A	eQTL_catalogue_esophagus_muscularis eQTL	0.026777	0	2049
	CFL1	ATG2A	fujita_oligodendrocytes eQTL	0.0261149	0	1323
	CFL1	ATG2A	eQTL_catalogue_esophagus_mucosa eQTL	0.0257664	0	2051
	CFL1	ATG2A	eQTL_catalogue_quach_R848 eQTL	0.0257474	0	1358
	CFL1	ATG2A	eQTL_catalogue_thyroid eQTL	0.025656	0	2077
	CFL1	ATG2A	eQTL_catalogue_muscle eQTL	0.0253147	0	2071
	CFL1	ATG2A	eQTL_catalogue_tibial_artery eQTL	0.0249589	0	2045
	CFL1	ATG2A	eQTL_catalogue_ovary eQTL	0.0244983	0.0138501	1872
	CFL1	ATG2A	eQTL_catalogue_quach_LPS eQTL	0.0243297	0	1404
	CFL1	ATG2A	eQTL_catalogue_quach_naive eQTL	0.024284	0.00817695	1413
	CFL1	ATG2A	eQTL_catalogue_skin_non_exposed eQTL	0.0238519	0	2049
	CFL1	ATG2A	wingo_both_DLPFC eQTL	0.0170462	0.0161978	571
	CFL1	ATG2A	wingo_male_DLPFC eQTL	0.016178	0	569
	CFL1	ATG2A	wingo_male_DLPFC pQTL	0.0156885	0	558
	CFL1	ATG2A	kosoy_microglia eQTL	0.0154543	0	584
	CFL1	ATG2A	wingo_female_DLPFC pQTL	0.0112481	0	571
	CFL1	ATG2A	wingo_both_DLPFC eQTL	0.00449046	0.0109879	562
	CFL1	ATG2A	wingo_both_DLPFC pQTL	0.0100187	0	571
	CFL1	ATG2A	wingo_female_DLPFC eQTL	0.00996668	0.00757347	571
	CFL1	ATG2A	eQTLgen_blood eQTL	0.00920382	0	2168
	CFL1	ATG2A	wingo_female_DLPFC eQTL	0.00329994	0.00850563	563
	CFL1	ATG2A	MetaBrain_cortex eQTL	0.00227985	0.00420294	2203
	CFL1	ATG2A	eQTLgen_blood eQTL	0.00395499	0	2168
	CFL1	ATG2A	wingo_male_DLPFC eQTL	0.00308491	0	552
	CFL1	ATG2A	wingo_male_DLPFC pQTL	0.00300135	0	550
	CFL1	ATG2A	kosoy_microglia eQTL	0.00283495	0	584
	CFL1	ATG2A	wingo_female_DLPFC pQTL	0.00215554	0	564
	CFL1	ATG2A	wingo_both_DLPFC pQTL	0.00192802	0	562
	CFL1	ATG2A	MetaBrain_cortex eQTL	0.000839274	0.000588131	2194
	CFL1	B3GNT1	eQTLgen_blood eQTL	0.00413396	0.00317514	2799
	CFL1	B3GNT1	eQTLgen_blood eQTL	0.000285001	0.000276621	2799
	CFL1	B4GAT1	eQTL_catalogue_sigmoid_colon eQTL	0.256015	0.109902	2591
	CFL1	B4GAT1	eQTL_catalogue_atrial_appendage eQTL	0.162226	0.078528	2631
	CFL1	B4GAT1	eQTL_catalogue_sigmoid_colon eQTL	0.142579	0.0868895	2611
	CFL1	B4GAT1	eQTL_catalogue_liver eQTL	0.129574	0	2542
	CFL1	B4GAT1	eQTL_catalogue_anterior_cingulate_cortex eQTL	0.117155	0	2321
	CFL1	B4GAT1	eQTL_catalogue_small_intestine eQTL	0.113155	0	2378
	CFL1	B4GAT1	eQTL_catalogue_small_intestine eQTL	0.112545	0	2413
	CFL1	B4GAT1	eQTL_catalogue_spinal_cord eQTL	0.094619	0.0442022	2269
	CFL1	B4GAT1	eQTL_catalogue_nucleus_accumbens eQTL	0.0932457	0	2466
	CFL1	B4GAT1	eQTL_catalogue_vagina eQTL	0.0853387	0.0369255	2260
	CFL1	B4GAT1	eQTL_catalogue_lcl eQTL	0.0811439	0	2267
	CFL1	B4GAT1	eQTL_catalogue_atrial_appendage eQTL	0.0808679	0.0571408	2646
	CFL1	B4GAT1	fujita_astrocytes eQTL	0.079376	0	1811
	CFL1	B4GAT1	eQTL_catalogue_testis eQTL	0.0770592	0	2621
	CFL1	B4GAT1	kosoy_microglia eQTL	0.0762527	0	1049
	CFL1	B4GAT1	eQTL_catalogue_substantia_nigra eQTL	0.0749379	0	2146
	CFL1	B4GAT1	fujita_inhibitory eQTL	0.0708076	0	1811
	CFL1	B4GAT1	eQTL_catalogue_braineac_putamen eQTL	0.0706272	0	1968
	CFL1	B4GAT1	eQTL_catalogue_anterior_cingulate_cortex eQTL	0.068987	0	2332
	CFL1	B4GAT1	eQTL_catalogue_cortex eQTL	0.067267	0	2469
	CFL1	B4GAT1	eQTL_catalogue_hypothalamus eQTL	0.0661686	0	2530
	CFL1	B4GAT1	eQTL_catalogue_esophagus_mucosa eQTL	0.0661248	0.0183482	2568
	CFL1	B4GAT1	MetaBrain_spinalcord eQTL	0.066064	0	1958
	CFL1	B4GAT1	eQTL_catalogue_salivary_gland eQTL	0.0652757	0	2188
	CFL1	B4GAT1	eQTL_catalogue_braineac_substantia_nigra eQTL	0.0625771	0	1806
	CFL1	B4GAT1	eQTL_catalogue_young_microglia eQTL	0.0625363	0	2038
	CFL1	B4GAT1	eQTL_catalogue_kidney eQTL	0.0605088	0	2054
	CFL1	B4GAT1	eQTL_catalogue_liver eQTL	0.0598418	0	2559
	CFL1	B4GAT1	eQTL_catalogue_nedelec_naive eQTL	0.0597481	0	1905
	CFL1	B4GAT1	eQTL_catalogue_amygdala eQTL	0.0596265	0	2219
	CFL1	B4GAT1	eQTL_catalogue_cerebellum eQTL	0.0592232	0	2457
	CFL1	B4GAT1	eQTL_catalogue_caudate eQTL	0.0589661	0	2512
	CFL1	B4GAT1	eQTL_catalogue_nedelec_lysteria eQTL	0.058607	0	1902
	CFL1	B4GAT1	eQTL_catalogue_spinal_cord eQTL	0.0577051	0.0445359	2339
	CFL1	B4GAT1	MetaBrain_hippocampus eQTL	0.0576664	0	2030
	CFL1	B4GAT1	wingo_female_DLPFC eQTL	0.0570617	0.0228144	1093
	CFL1	B4GAT1	eQTL_catalogue_nedelec_salmonella eQTL	0.0550619	0	2003
	CFL1	B4GAT1	eQTL_catalogue_uterus eQTL	0.0542326	0	2132
	CFL1	B4GAT1	eQTL_catalogue_adrenal_gland eQTL	0.054209	0	2480
	CFL1	B4GAT1	eQTL_catalogue_frontal_cortex eQTL	0.0540174	0	2438
	CFL1	B4GAT1	eQTL_catalogue_hippocampus eQTL	0.0536621	0	2348
	CFL1	B4GAT1	eQTL_catalogue_putamen eQTL	0.0533494	0	2470
	CFL1	B4GAT1	eQTL_catalogue_cerebellar_hemisphere eQTL	0.0519275	0	2485
	CFL1	B4GAT1	eQTL_catalogue_ovary eQTL	0.0512021	0	2283
	CFL1	B4GAT1	eQTL_catalogue_cortex eQTL	0.0505583	0	2505
	CFL1	B4GAT1	eQTL_catalogue_coronary_artery eQTL	0.0497956	0	2543
	CFL1	B4GAT1	fujita_microglia eQTL	0.0491972	0	1811
	CFL1	B4GAT1	eQTL_catalogue_spleen eQTL	0.0483934	0	2437
	CFL1	B4GAT1	eQTL_catalogue_kasela_tcells_cd8 eQTL	0.0482674	0	2708
	CFL1	B4GAT1	eQTL_catalogue_vagina eQTL	0.0479642	0.0438653	2325
	CFL1	B4GAT1	eQTL_catalogue_breast eQTL	0.0477899	0.00872646	2582
	CFL1	B4GAT1	MetaBrain_basalganglia eQTL	0.0475767	0	2083
	CFL1	B4GAT1	eQTL_catalogue_fairfax_monocytes_lps2 eQTL	0.0473894	0	2636
	CFL1	B4GAT1	eQTL_catalogue_stomach eQTL	0.0467185	0	2526
	CFL1	B4GAT1	fujita_astrocytes eQTL	0.0465401	0	1813
	CFL1	B4GAT1	eQTL_catalogue_kasela_tcells_cd4 eQTL	0.0460803	0	2727
	CFL1	B4GAT1	eQTL_catalogue_cedar_monocytes eQTL	0.0459795	0	2604
	CFL1	B4GAT1	eQTL_catalogue_tranverse_colon eQTL	0.0458648	0.0194453	2503
	CFL1	B4GAT1	kosoy_microglia eQTL	0.0447954	0	1049
	CFL1	B4GAT1	eQTL_catalogue_prostate eQTL	0.0438697	0	2542
	CFL1	B4GAT1	eQTL_catalogue_testis eQTL	0.043655	0	2653
	CFL1	B4GAT1	fujita_oligodendrocytes eQTL	0.0429677	0	1811
	CFL1	B4GAT1	wingo_male_DLPFC pQTL	0.0428968	0	1093
	CFL1	B4GAT1	eQTL_catalogue_blood eQTL	0.0428405	0	2591
	CFL1	B4GAT1	wingo_male_DLPFC eQTL	0.0424132	0.0142803	1084
	CFL1	B4GAT1	fujita_opc eQTL	0.0422005	0	1811
	CFL1	B4GAT1	eQTL_catalogue_braineac_putamen eQTL	0.0413074	0	2043
	CFL1	B4GAT1	eQTL_catalogue_commonmind_dlpfc eQTL	0.041178	0	2548
	CFL1	B4GAT1	eQTL_catalogue_aorta eQTL	0.0409841	0.0153936	2573
	CFL1	B4GAT1	eQTL_catalogue_skin_exposed eQTL	0.0401494	0	2626
	CFL1	B4GAT1	eQTL_catalogue_esophagus_muscularis eQTL	0.0392288	0	2568
	CFL1	B4GAT1	MetaBrain_cerebellum eQTL	0.0384018	0	2574
	CFL1	B4GAT1	eQTL_catalogue_pituitary eQTL	0.0382516	0	2600
	CFL1	B4GAT1	fujita_excitatory eQTL	0.0375036	0	1811
	CFL1	B4GAT1	eQTL_catalogue_skin_non_exposed eQTL	0.0369683	0	2605
	CFL1	B4GAT1	eQTL_catalogue_esophagus_gej eQTL	0.0367199	0.0109639	2561
	CFL1	B4GAT1	eQTL_catalogue_nucleus_accumbens eQTL	0.0364797	0	2495
	CFL1	B4GAT1	eQTL_catalogue_pancreas eQTL	0.0359045	0.0100963	2490
	CFL1	B4GAT1	eQTL_catalogue_breast eQTL	0.0358978	0.0129021	2619
	CFL1	B4GAT1	eQTL_catalogue_substantia_nigra eQTL	0.035046	0	2186
	CFL1	B4GAT1	eQTL_catalogue_lcl eQTL	0.0350436	0	2296
	CFL1	B4GAT1	eQTL_catalogue_thyroid eQTL	0.0342222	0.0145452	2606
	CFL1	B4GAT1	eQTL_catalogue_braineac_substantia_nigra eQTL	0.0341029	0	1869
	CFL1	B4GAT1	eQTL_catalogue_kidney eQTL	0.0339825	0	2083
	CFL1	B4GAT1	eQTL_catalogue_adrenal_gland eQTL	0.0336222	0	2525
	CFL1	B4GAT1	eQTL_catalogue_young_microglia eQTL	0.0333774	0	2095
	CFL1	B4GAT1	eQTL_catalogue_caudate eQTL	0.0328927	0	2542
	CFL1	B4GAT1	wingo_female_DLPFC pQTL	0.0325322	0.0165041	1093
	CFL1	B4GAT1	wingo_female_DLPFC eQTL	0.0324176	0.0204255	1093
	CFL1	B4GAT1	eQTL_catalogue_uterus eQTL	0.0321441	0	2178
	CFL1	B4GAT1	MetaBrain_spinalcord eQTL	0.0319517	0	2045
	CFL1	B4GAT1	eQTL_catalogue_nedelec_lysteria eQTL	0.0318867	0	1939
	CFL1	B4GAT1	eQTL_catalogue_cerebellar_hemisphere eQTL	0.0309157	0	2489
	CFL1	B4GAT1	eQTL_catalogue_hippocampus eQTL	0.0303563	0	2362
	CFL1	B4GAT1	eQTL_catalogue_salivary_gland eQTL	0.0299005	0	2292
	CFL1	B4GAT1	fujita_microglia eQTL	0.0296395	0	1813
	CFL1	B4GAT1	eQTL_catalogue_hypothalamus eQTL	0.0295911	0	2535
	CFL1	B4GAT1	fujita_inhibitory eQTL	0.0294112	0	1813
	CFL1	B4GAT1	eQTL_catalogue_amygdala eQTL	0.0292383	0	2276
	CFL1	B4GAT1	eQTL_catalogue_fibroblast eQTL	0.0291287	0.00796279	2602
	CFL1	B4GAT1	eQTL_catalogue_cerebellum eQTL	0.0286632	0	2515
	CFL1	B4GAT1	eQTL_catalogue_esophagus_muscularis eQTL	0.0280574	0	2616
	CFL1	B4GAT1	MetaBrain_hippocampus eQTL	0.0278357	0	2090
	CFL1	B4GAT1	eQTL_catalogue_nedelec_salmonella eQTL	0.0274185	0	2038
	CFL1	B4GAT1	eQTL_catalogue_frontal_cortex eQTL	0.0272869	0	2452
	CFL1	B4GAT1	eQTL_catalogue_putamen eQTL	0.0272026	0	2494
	CFL1	B4GAT1	eQTL_catalogue_kasela_tcells_cd4 eQTL	0.0271962	0	2725
	CFL1	B4GAT1	eQTL_catalogue_kasela_tcells_cd8 eQTL	0.026961	0	2706
	CFL1	B4GAT1	eQTL_catalogue_nedelec_naive eQTL	0.0267138	0	1931
	CFL1	B4GAT1	wingo_both_DLPFC pQTL	0.0261832	0.0137321	1093
	CFL1	B4GAT1	eQTL_catalogue_fairfax_monocytes_lps2 eQTL	0.0260762	0	2635
	CFL1	B4GAT1	MetaBrain_basalganglia eQTL	0.0259444	0	2091
	CFL1	B4GAT1	eQTL_catalogue_cedar_monocytes eQTL	0.025472	0	2690
	CFL1	B4GAT1	eQTL_catalogue_tranverse_colon eQTL	0.0250668	0.018324	2552
	CFL1	B4GAT1	eQTL_catalogue_coronary_artery eQTL	0.0250231	0	2587
	CFL1	B4GAT1	eQTL_catalogue_spleen eQTL	0.0245123	0	2477
	CFL1	B4GAT1	eQTL_catalogue_stomach eQTL	0.0241067	0	2568
	CFL1	B4GAT1	eQTL_catalogue_muscle eQTL	0.0238077	0.00909966	2607
	CFL1	B4GAT1	fujita_opc eQTL	0.023769	0	1813
	CFL1	B4GAT1	fujita_oligodendrocytes eQTL	0.0235073	0	1813
	CFL1	B4GAT1	wingo_male_DLPFC pQTL	0.0231626	0	1093
	CFL1	B4GAT1	eQTL_catalogue_prostate eQTL	0.0231333	0	2593
	CFL1	B4GAT1	eQTL_catalogue_aorta eQTL	0.0230168	0	2607
	CFL1	B4GAT1	eQTL_catalogue_esophagus_mucosa eQTL	0.0228173	0.0134844	2629
	CFL1	B4GAT1	wingo_male_DLPFC eQTL	0.0226602	0.011925	1088
	CFL1	B4GAT1	MetaBrain_cerebellum eQTL	0.0212492	0	2579
	CFL1	B4GAT1	eQTL_catalogue_pituitary eQTL	0.0210565	0	2604
	CFL1	B4GAT1	eQTL_catalogue_skin_exposed eQTL	0.0209877	0	2656
	CFL1	B4GAT1	eQTL_catalogue_blood eQTL	0.0204014	0	2640
	CFL1	B4GAT1	eQTL_catalogue_esophagus_gej eQTL	0.0202357	0.0102982	2615
	CFL1	B4GAT1	eQTL_catalogue_pancreas eQTL	0.0199206	0.0101296	2506
	CFL1	B4GAT1	eQTL_catalogue_thyroid eQTL	0.0196422	0.0136223	2653
	CFL1	B4GAT1	eQTL_catalogue_commonmind_dlpfc eQTL	0.0194592	0	2584
	CFL1	B4GAT1	eQTL_catalogue_skin_non_exposed eQTL	0.0192288	0	2645
	CFL1	B4GAT1	fujita_excitatory eQTL	0.0189425	0	1813
	CFL1	B4GAT1	wingo_female_DLPFC pQTL	0.0174546	0.0137442	1093
	CFL1	B4GAT1	eQTL_catalogue_fibroblast eQTL	0.0170629	0.0085484	2646
	CFL1	B4GAT1	eQTL_catalogue_adipose_visceral eQTL	0.0164482	0.00373012	2588
	CFL1	B4GAT1	eQTL_catalogue_ovary eQTL	0.0163982	0	2372
	CFL1	B4GAT1	eQTL_catalogue_left_ventricle eQTL	0.0158389	0.00243988	2639
	CFL1	B4GAT1	wingo_both_DLPFC pQTL	0.014506	0.0118496	1093
	CFL1	B4GAT1	eQTL_catalogue_muscle eQTL	0.0142171	0.0091855	2649
	CFL1	B4GAT1	eQTL_catalogue_left_ventricle eQTL	0.0121015	0.00546176	2645
	CFL1	B4GAT1	eQTL_catalogue_lung eQTL	0.0118857	0.00154359	2599
	CFL1	B4GAT1	eQTL_catalogue_adipose_visceral eQTL	0.00988612	0.00532395	2634
	CFL1	B4GAT1	eQTL_catalogue_lung eQTL	0.00732682	0.00350618	2645
	CFL1	B4GAT1	eQTL_catalogue_tibial_artery eQTL	0.00588929	0.0011921	2590
	CFL1	B4GAT1	eQTL_catalogue_tibial_artery eQTL	0.00527138	0.00372097	2639
	CFL1	B4GAT1	eQTL_catalogue_tibial_nerve eQTL	0.00511564	0.00338041	2657
	CFL1	B4GAT1	wingo_both_DLPFC eQTL	0.00443527	0.00459213	1093
	CFL1	B4GAT1	eQTL_catalogue_blueprint_monocytes eQTL	0.00453053	0.00351861	2646
	CFL1	B4GAT1	eQTL_catalogue_blueprint_monocytes eQTL	0.00437142	0.00022881	2646
	CFL1	B4GAT1	UKB_blood pQTL	0.00321866	0.0041457	5386
	CFL1	B4GAT1	MetaBrain_cortex eQTL	0.00374217	0	2826
	CFL1	B4GAT1	eQTL_catalogue_adipose eQTL	0.00325404	0.00358791	2667
	CFL1	B4GAT1	eQTL_catalogue_fairfax_monocytes_ifn24 eQTL	0.00329874	0.00232332	2681
	CFL1	B4GAT1	eQTL_catalogue_fairfax_monocytes_naive eQTL	0.00317659	0.00233886	2700
	CFL1	B4GAT1	eQTL_catalogue_fairfax_monocytes_lps24 eQTL	0.00301182	0.00249056	2662
	CFL1	B4GAT1	eQTL_catalogue_tibial_nerve eQTL	0.00230899	0.000368143	2621
	CFL1	B4GAT1	eQTL_catalogue_fairfax_monocytes_lps24 eQTL	0.00173834	0.000399091	2663
	CFL1	B4GAT1	wingo_both_DLPFC eQTL	0.00137591	0.00095172	1093
	CFL1	B4GAT1	eQTL_catalogue_fairfax_monocytes_ifn24 eQTL	0.000534748	0.000202569	2682
	CFL1	B4GAT1	UKB_blood pQTL	0.000252336	0.000498721	5383
	CFL1	B4GAT1	eQTL_catalogue_fairfax_monocytes_naive eQTL	0.000444723	0.000228618	2701
	CFL1	B4GAT1	eQTL_catalogue_adipose eQTL	0.000267212	0.000249816	2648
	CFL1	B4GAT1	MetaBrain_cortex eQTL	0.000263721	0	2825
	CFL1	B4GAT1-DT	eQTL_catalogue_braineac_substantia_nigra eQTL	0.109036	0	1805
	CFL1	B4GAT1-DT	eQTL_catalogue_caudate eQTL	0.102221	0	2511
	CFL1	B4GAT1-DT	eQTL_catalogue_adrenal_gland eQTL	0.0983275	0	2479
	CFL1	B4GAT1-DT	eQTL_catalogue_adrenal_gland eQTL	0.0826956	0	2524
	CFL1	B4GAT1-DT	eQTL_catalogue_sigmoid_colon eQTL	0.0798576	0	2590
	CFL1	B4GAT1-DT	eQTL_catalogue_caudate eQTL	0.0786995	0	2541
	CFL1	B4GAT1-DT	eQTL_catalogue_esophagus_gej eQTL	0.0713372	0	2560
	CFL1	B4GAT1-DT	eQTL_catalogue_ovary eQTL	0.067168	0	2282
	CFL1	B4GAT1-DT	eQTL_catalogue_nucleus_accumbens eQTL	0.0669831	0	2465
	CFL1	B4GAT1-DT	eQTL_catalogue_braineac_putamen eQTL	0.0630872	0	1967
	CFL1	B4GAT1-DT	eQTL_catalogue_kidney eQTL	0.0613637	0.0162477	2053
	CFL1	B4GAT1-DT	eQTL_catalogue_young_microglia eQTL	0.0611722	0.0303871	2037
	CFL1	B4GAT1-DT	wingo_male_DLPFC eQTL	0.0594964	0.0221242	1092
	CFL1	B4GAT1-DT	eQTL_catalogue_hypothalamus eQTL	0.0582159	0	2529
	CFL1	B4GAT1-DT	eQTL_catalogue_putamen eQTL	0.058035	0	2469
	CFL1	B4GAT1-DT	eQTL_catalogue_substantia_nigra eQTL	0.0573962	0	2145
	CFL1	B4GAT1-DT	eQTL_catalogue_liver eQTL	0.0573247	0	2541
	CFL1	B4GAT1-DT	eQTL_catalogue_anterior_cingulate_cortex eQTL	0.0560048	0	2320
	CFL1	B4GAT1-DT	eQTL_catalogue_amygdala eQTL	0.0545348	0	2218
	CFL1	B4GAT1-DT	eQTL_catalogue_braineac_substantia_nigra eQTL	0.0541568	0	1868
	CFL1	B4GAT1-DT	eQTL_catalogue_uterus eQTL	0.0540303	0.0132541	2132
	CFL1	B4GAT1-DT	kosoy_microglia eQTL	0.053084	0	908
	CFL1	B4GAT1-DT	eQTL_catalogue_small_intestine eQTL	0.0523769	0	2377
	CFL1	B4GAT1-DT	eQTL_catalogue_hippocampus eQTL	0.0511782	0	2347
	CFL1	B4GAT1-DT	eQTL_catalogue_spinal_cord eQTL	0.0501948	0	2268
	CFL1	B4GAT1-DT	fujita_astrocytes eQTL	0.0484247	0.0274486	1811
	CFL1	B4GAT1-DT	eQTL_catalogue_vagina eQTL	0.0480261	0.00871732	2259
	CFL1	B4GAT1-DT	eQTL_catalogue_sigmoid_colon eQTL	0.0464718	0	2610
	CFL1	B4GAT1-DT	eQTL_catalogue_stomach sQTL	0.0454646	0.00968216	2519
	CFL1	B4GAT1-DT	eQTL_catalogue_coronary_artery eQTL	0.0443726	0.0147007	2542
	CFL1	B4GAT1-DT	eQTL_catalogue_pancreas eQTL	0.0436393	0	2489
	CFL1	B4GAT1-DT	eQTL_catalogue_tranverse_colon eQTL	0.0431193	0	2502
	CFL1	B4GAT1-DT	eQTL_catalogue_lung eQTL	0.0431172	0.00577137	2598
	CFL1	B4GAT1-DT	eQTL_catalogue_frontal_cortex eQTL	0.0420823	0.0055546	2437
	CFL1	B4GAT1-DT	eQTL_catalogue_aorta eQTL	0.0413703	0	2572
	CFL1	B4GAT1-DT	eQTL_catalogue_fibroblast eQTL	0.0396447	0	2601
	CFL1	B4GAT1-DT	eQTL_catalogue_tibial_nerve eQTL	0.037706	0.0173885	2620
	CFL1	B4GAT1-DT	eQTL_catalogue_adipose_visceral eQTL	0.0364584	0	2587
	CFL1	B4GAT1-DT	eQTL_catalogue_esophagus_muscularis eQTL	0.0346715	0	2567
	CFL1	B4GAT1-DT	eQTL_catalogue_braineac_putamen eQTL	0.0337343	0	2042
	CFL1	B4GAT1-DT	eQTL_catalogue_young_microglia eQTL	0.0328977	0.0192849	2094
	CFL1	B4GAT1-DT	eQTL_catalogue_substantia_nigra eQTL	0.0325438	0	2185
	CFL1	B4GAT1-DT	wingo_male_DLPFC eQTL	0.0324789	0.0186205	1096
	CFL1	B4GAT1-DT	eQTL_catalogue_skin_exposed eQTL	0.0319004	0	2625
	CFL1	B4GAT1-DT	eQTL_catalogue_anterior_cingulate_cortex eQTL	0.0318535	0	2331
	CFL1	B4GAT1-DT	eQTL_catalogue_hypothalamus eQTL	0.0316371	0	2534
	CFL1	B4GAT1-DT	eQTL_catalogue_kidney eQTL	0.0309493	0.0126943	2082
	CFL1	B4GAT1-DT	kosoy_microglia eQTL	0.0305164	0	908
	CFL1	B4GAT1-DT	eQTL_catalogue_nucleus_accumbens eQTL	0.0304627	0	2494
	CFL1	B4GAT1-DT	eQTL_catalogue_hippocampus eQTL	0.0303083	0	2361
	CFL1	B4GAT1-DT	eQTL_catalogue_esophagus_gej eQTL	0.0299888	0	2614
	CFL1	B4GAT1-DT	eQTL_catalogue_atrial_appendage eQTL	0.0289105	0.00655058	2630
	CFL1	B4GAT1-DT	eQTL_catalogue_uterus eQTL	0.0288908	0.012485	2178
	CFL1	B4GAT1-DT	eQTL_catalogue_amygdala eQTL	0.0287637	0	2275
	CFL1	B4GAT1-DT	eQTL_catalogue_liver eQTL	0.0280712	0	2558
	CFL1	B4GAT1-DT	eQTL_catalogue_vagina eQTL	0.0279852	0.0099112	2324
	CFL1	B4GAT1-DT	eQTL_catalogue_skin_non_exposed eQTL	0.0278487	0.00866189	2604
	CFL1	B4GAT1-DT	eQTL_catalogue_putamen eQTL	0.0274997	0	2493
	CFL1	B4GAT1-DT	eQTL_catalogue_spinal_cord eQTL	0.026748	0	2338
	CFL1	B4GAT1-DT	eQTL_catalogue_small_intestine eQTL	0.0263804	0	2412
	CFL1	B4GAT1-DT	fujita_astrocytes eQTL	0.0262493	0.02354	1813
	CFL1	B4GAT1-DT	eQTL_catalogue_fibroblast eQTL	0.0258921	0	2645
	CFL1	B4GAT1-DT	eQTL_catalogue_lung eQTL	0.0251965	0.00791622	2644
	CFL1	B4GAT1-DT	eQTL_catalogue_frontal_cortex eQTL	0.0240616	0.0106037	2451
	CFL1	B4GAT1-DT	eQTL_catalogue_pancreas eQTL	0.0234287	0	2505
	CFL1	B4GAT1-DT	eQTL_catalogue_coronary_artery eQTL	0.023018	0.012764	2586
	CFL1	B4GAT1-DT	eQTL_catalogue_aorta eQTL	0.0222935	0	2606
	CFL1	B4GAT1-DT	eQTL_catalogue_tranverse_colon eQTL	0.0217675	0	2551
	CFL1	B4GAT1-DT	eQTL_catalogue_stomach sQTL	0.0207162	0.0124746	2561
	CFL1	B4GAT1-DT	eQTL_catalogue_ovary eQTL	0.0199443	0	2371
	CFL1	B4GAT1-DT	eQTL_catalogue_adipose_visceral eQTL	0.0196457	0	2633
	CFL1	B4GAT1-DT	eQTL_catalogue_tibial_nerve eQTL	0.0191736	0.0141877	2656
	CFL1	B4GAT1-DT	eQTL_catalogue_atrial_appendage eQTL	0.0190453	0.00955461	2645
	CFL1	B4GAT1-DT	eQTL_catalogue_esophagus_muscularis eQTL	0.0183889	0	2615
	CFL1	B4GAT1-DT	eQTL_catalogue_skin_exposed eQTL	0.0176376	0	2655
	CFL1	B4GAT1-DT	eQTL_catalogue_liver sQTL	0.0160271	0.000834369	2533
	CFL1	B4GAT1-DT	eQTL_catalogue_skin_non_exposed eQTL	0.0156914	0.00865301	2644
	CFL1	B4GAT1-DT	wingo_female_DLPFC eQTL	0.0155505	0.00493238	1101
	CFL1	B4GAT1-DT	eQTL_catalogue_stomach eQTL	0.0152193	0.00190159	2525
	CFL1	B4GAT1-DT	eQTL_catalogue_liver sQTL	0.0116796	0.00421383	2550
	CFL1	B4GAT1-DT	wingo_female_DLPFC eQTL	0.0115106	0.00715717	1101
	CFL1	B4GAT1-DT	eQTL_catalogue_stomach eQTL	0.0078461	0.00432139	2567
	CFL1	B4GAT1-DT	eQTL_catalogue_pituitary eQTL	0.00292953	0.0060586	2603
	CFL1	B4GAT1-DT	eQTL_catalogue_tibial_artery eQTL	0.00502915	0.00385158	2638
	CFL1	B4GAT1-DT	eQTL_catalogue_nucleus_accumbens sQTL	0.004934	0.00375679	2486
	CFL1	B4GAT1-DT	eQTL_catalogue_cortex eQTL	0.00484346	0.00358888	2504
	CFL1	B4GAT1-DT	eQTL_catalogue_cortex eQTL	0.00428874	0.000280504	2468
	CFL1	B4GAT1-DT	eQTL_catalogue_nucleus_accumbens sQTL	0.00424064	0.000322017	2457
	CFL1	B4GAT1-DT	eQTL_catalogue_uterus sQTL	0.0041931	0.00340807	2172
	CFL1	B4GAT1-DT	eQTL_catalogue_commonmind_dlpfc eQTL	0.00366767	0.00401058	2583
	CFL1	B4GAT1-DT	fujita_inhibitory eQTL	0.00378061	0.00400356	1813
	CFL1	B4GAT1-DT	eQTL_catalogue_tibial_artery sQTL	0.0031541	0.00392732	2630
	CFL1	B4GAT1-DT	eQTL_catalogue_tranverse_colon sQTL	0.00311549	0.00388584	2543
	CFL1	B4GAT1-DT	eQTL_catalogue_left_ventricle eQTL	0.0031557	0.00381603	2644
	CFL1	B4GAT1-DT	eQTL_catalogue_aorta sQTL	0.00306818	0.00381035	2598
	CFL1	B4GAT1-DT	eQTL_catalogue_muscle eQTL	0.0033423	0.00380107	2648
	CFL1	B4GAT1-DT	eQTL_catalogue_commonmind_dlpfc sQTL	0.00304977	0.00379431	2573
	CFL1	B4GAT1-DT	eQTL_catalogue_esophagus_muscularis sQTL	0.00317935	0.00378547	2608
	CFL1	B4GAT1-DT	eQTL_catalogue_thyroid eQTL	0.00301415	0.00377947	2652
	CFL1	B4GAT1-DT	eQTL_catalogue_salivary_gland eQTL	0.0030794	0.0037762	2291
	CFL1	B4GAT1-DT	eQTL_catalogue_spleen eQTL	0.00295677	0.00373788	2476
	CFL1	B4GAT1-DT	eQTL_catalogue_lung sQTL	0.00299461	0.00372975	2636
	CFL1	B4GAT1-DT	eQTL_catalogue_left_ventricle sQTL	0.00298286	0.0037275	2636
	CFL1	B4GAT1-DT	eQTL_catalogue_hypothalamus sQTL	0.00297078	0.00372069	2526
	CFL1	B4GAT1-DT	eQTL_catalogue_skin_non_exposed sQTL	0.00293456	0.00370678	2637
	CFL1	B4GAT1-DT	eQTL_catalogue_pituitary sQTL	0.00295375	0.00370674	2595
	CFL1	B4GAT1-DT	eQTL_catalogue_sigmoid_colon sQTL	0.00317615	0.00370312	2602
	CFL1	B4GAT1-DT	eQTL_catalogue_adipose_visceral sQTL	0.00295958	0.00369707	2625
	CFL1	B4GAT1-DT	eQTL_catalogue_caudate sQTL	0.00294769	0.00369511	2544
	CFL1	B4GAT1-DT	eQTL_catalogue_cerebellar_hemisphere sQTL	0.00305309	0.00368919	2491
	CFL1	B4GAT1-DT	eQTL_catalogue_tibial_nerve sQTL	0.00293468	0.00368464	2648
	CFL1	B4GAT1-DT	eQTL_catalogue_adipose sQTL	0.00328226	0.00368396	2658
	CFL1	B4GAT1-DT	eQTL_catalogue_testis eQTL	0.00293925	0.00368289	2652
	CFL1	B4GAT1-DT	eQTL_catalogue_small_intestine sQTL	0.00330622	0.00367901	2407
	CFL1	B4GAT1-DT	wingo_both_DLPFC eQTL	0.00350771	0.0036778	1101
	CFL1	B4GAT1-DT	eQTL_catalogue_putamen sQTL	0.00294466	0.00367648	2485
	CFL1	B4GAT1-DT	eQTL_catalogue_thyroid sQTL	0.00292483	0.00367379	2644
	CFL1	B4GAT1-DT	eQTL_catalogue_breast eQTL	0.00291771	0.00366609	2618
	CFL1	B4GAT1-DT	eQTL_catalogue_cerebellar_hemisphere eQTL	0.00294071	0.0036622	2488
	CFL1	B4GAT1-DT	eQTL_catalogue_esophagus_mucosa eQTL	0.00289936	0.00364191	2628
	CFL1	B4GAT1-DT	eQTL_catalogue_pancreas sQTL	0.0029159	0.00363833	2497
	CFL1	B4GAT1-DT	eQTL_catalogue_prostate sQTL	0.00329514	0.00363517	2585
	CFL1	B4GAT1-DT	eQTL_catalogue_cortex sQTL	0.00291632	0.00363358	2507
	CFL1	B4GAT1-DT	eQTL_catalogue_esophagus_mucosa sQTL	0.00289154	0.00362683	2620
	CFL1	B4GAT1-DT	eQTL_catalogue_cerebellum sQTL	0.00294182	0.00361957	2517
	CFL1	B4GAT1-DT	eQTL_catalogue_frontal_cortex sQTL	0.00292956	0.00361811	2444
	CFL1	B4GAT1-DT	eQTL_catalogue_cerebellum eQTL	0.00292448	0.00360262	2514
	CFL1	B4GAT1-DT	eQTL_catalogue_prostate eQTL	0.00290943	0.00359693	2592
	CFL1	B4GAT1-DT	eQTL_catalogue_adipose eQTL	0.00285384	0.00359677	2666
	CFL1	B4GAT1-DT	eQTL_catalogue_skin_exposed sQTL	0.00283762	0.00359194	2647
	CFL1	B4GAT1-DT	eQTL_catalogue_fibroblast sQTL	0.00327061	0.00358384	2637
	CFL1	B4GAT1-DT	eQTL_catalogue_breast sQTL	0.00286101	0.00357103	2610
	CFL1	B4GAT1-DT	eQTL_catalogue_lcl eQTL	0.00325169	0.00356521	2295
	CFL1	B4GAT1-DT	eQTL_catalogue_atrial_appendage sQTL	0.00283364	0.00354714	2637
	CFL1	B4GAT1-DT	eQTL_catalogue_testis sQTL	0.00314408	0.00240354	2646
	CFL1	B4GAT1-DT	eQTL_catalogue_uterus sQTL	0.00291184	0.000201411	2126
	CFL1	B4GAT1-DT	eQTL_catalogue_tibial_artery eQTL	0.00273948	0.000334454	2589
	CFL1	B4GAT1-DT	eQTL_catalogue_small_intestine sQTL	0.00139853	0.000241281	2372
	CFL1	B4GAT1-DT	eQTL_catalogue_fibroblast sQTL	0.00139088	0.000282177	2593
	CFL1	B4GAT1-DT	eQTL_catalogue_prostate sQTL	0.00113798	0.000240119	2534
	CFL1	B4GAT1-DT	eQTL_catalogue_muscle eQTL	0.00111929	0.000403363	2606
	CFL1	B4GAT1-DT	wingo_both_DLPFC eQTL	0.000917009	0.000857627	1101
	CFL1	B4GAT1-DT	eQTL_catalogue_adipose sQTL	0.000916186	0.000372443	2639
	CFL1	B4GAT1-DT	eQTL_catalogue_lcl eQTL	0.000865659	0.000235628	2266
	CFL1	B4GAT1-DT	eQTL_catalogue_sigmoid_colon sQTL	0.000643363	0.000248833	2582
	CFL1	B4GAT1-DT	eQTL_catalogue_cerebellar_hemisphere sQTL	0.000413522	0.00022423	2487
	CFL1	B4GAT1-DT	eQTL_catalogue_left_ventricle eQTL	0.000405983	0.000238174	2638
	CFL1	B4GAT1-DT	eQTL_catalogue_testis sQTL	0.000358712	0.000247067	2614
	CFL1	B4GAT1-DT	eQTL_catalogue_lung sQTL	0.000322483	0.000243548	2590
	CFL1	B4GAT1-DT	eQTL_catalogue_esophagus_muscularis sQTL	0.000294877	0.000228403	2560
	CFL1	B4GAT1-DT	fujita_inhibitory eQTL	0.000270133	0.000206199	1811
	CFL1	B4GAT1-DT	eQTL_catalogue_commonmind_dlpfc eQTL	0.000242917	0.000269504	2547
	CFL1	B4GAT1-DT	eQTL_catalogue_frontal_cortex sQTL	0.000261521	0.00022153	2430
	CFL1	B4GAT1-DT	eQTL_catalogue_salivary_gland eQTL	0.000202327	0.000235148	2187
	CFL1	B4GAT1-DT	eQTL_catalogue_prostate eQTL	0.000235067	0.000223504	2541
	CFL1	B4GAT1-DT	eQTL_catalogue_spleen eQTL	0.000209955	0.000232604	2436
	CFL1	B4GAT1-DT	eQTL_catalogue_tranverse_colon sQTL	0.000191749	0.000231266	2494
	CFL1	B4GAT1-DT	eQTL_catalogue_cortex sQTL	0.000200536	0.000230641	2471
	CFL1	B4GAT1-DT	eQTL_catalogue_tibial_artery sQTL	0.000197216	0.000229805	2581
	CFL1	B4GAT1-DT	eQTL_catalogue_caudate sQTL	0.000229804	0.00022843	2514
	CFL1	B4GAT1-DT	eQTL_catalogue_aorta sQTL	0.000199245	0.000228263	2564
	CFL1	B4GAT1-DT	eQTL_catalogue_esophagus_mucosa eQTL	0.000193006	0.000225511	2567
	CFL1	B4GAT1-DT	eQTL_catalogue_cerebellum sQTL	0.000191112	0.000224575	2459
	CFL1	B4GAT1-DT	eQTL_catalogue_breast sQTL	0.000210334	0.000223627	2573
	CFL1	B4GAT1-DT	eQTL_catalogue_cerebellum eQTL	0.000188907	0.000223588	2456
	CFL1	B4GAT1-DT	eQTL_catalogue_adipose_visceral sQTL	0.000191043	0.00022333	2579
	CFL1	B4GAT1-DT	eQTL_catalogue_pancreas sQTL	0.000188023	0.000223108	2481
	CFL1	B4GAT1-DT	eQTL_catalogue_putamen sQTL	0.000189903	0.0002224	2461
	CFL1	B4GAT1-DT	eQTL_catalogue_breast eQTL	0.000194747	0.000222221	2581
	CFL1	B4GAT1-DT	eQTL_catalogue_thyroid eQTL	0.000191531	0.000222089	2605
	CFL1	B4GAT1-DT	eQTL_catalogue_cerebellar_hemisphere eQTL	0.00019019	0.000221674	2484
	CFL1	B4GAT1-DT	eQTL_catalogue_skin_non_exposed sQTL	0.00018886	0.000221238	2597
	CFL1	B4GAT1-DT	eQTL_catalogue_tibial_nerve sQTL	0.000191431	0.000221219	2612
	CFL1	B4GAT1-DT	eQTL_catalogue_left_ventricle sQTL	0.00021128	0.000220854	2630
	CFL1	B4GAT1-DT	eQTL_catalogue_skin_exposed sQTL	0.000190606	0.000220594	2617
	CFL1	B4GAT1-DT	eQTL_catalogue_esophagus_mucosa sQTL	0.000188069	0.000220454	2559
	CFL1	B4GAT1-DT	eQTL_catalogue_pituitary sQTL	0.000190511	0.000220305	2591
	CFL1	B4GAT1-DT	eQTL_catalogue_pituitary eQTL	0.000189471	0.000220154	2599
	CFL1	B4GAT1-DT	eQTL_catalogue_thyroid sQTL	0.000189072	0.000219925	2597
	CFL1	B4GAT1-DT	eQTL_catalogue_adipose eQTL	0.000191963	0.000219518	2647
	CFL1	B4GAT1-DT	eQTL_catalogue_testis eQTL	0.000189043	0.000218548	2620
	CFL1	B4GAT1-DT	eQTL_catalogue_commonmind_dlpfc sQTL	0.000175609	0.000218065	2537
	CFL1	B4GAT1-DT	eQTL_catalogue_atrial_appendage sQTL	0.000187866	0.000216875	2622
	CFL1	B4GAT1-DT	eQTL_catalogue_hypothalamus sQTL	0.00019221	0.000200059	2521
	CFL1	BAD	eQTL_catalogue_commonmind_dlpfc eQTL	0.304178	0.470404	941
	CFL1	BAD	eQTL_catalogue_commonmind_dlpfc eQTL	0.0705019	0.228095	933
	CFL1	BAD	eQTL_catalogue_left_ventricle eQTL	0.0527327	0.0805229	946
	CFL1	BAD	NGI_female_CSF pQTL	0.0580783	0	4538
	CFL1	BAD	NGI_female_CSF pQTL	0.0521972	0	4538
	CFL1	BAD	eQTL_catalogue_tibial_artery eQTL	0.0232732	0.0441632	922
	CFL1	BAD	eQTL_catalogue_tibial_artery eQTL	0.0320325	0.0376083	929
	CFL1	BAD	NGI_all_CSF pQTL	0.0323157	0	3097
	CFL1	BAD	eQTL_catalogue_left_ventricle eQTL	0.0159311	0.0293973	941
	CFL1	BAD	NGI_all_CSF pQTL	0.0292726	0	3097
	CFL1	BAD	eQTL_catalogue_atrial_appendage eQTL	0.0274868	0	931
	CFL1	BAD	eQTL_catalogue_quach_naive eQTL	0.0273837	0	660
	CFL1	BAD	eQTL_catalogue_fairfax_monocytes_lps2 eQTL	0.0243759	0	947
	CFL1	BAD	eQTL_catalogue_breast eQTL	0.0234695	0	938
	CFL1	BAD	NGI_male_CSF pQTL	0.0220206	0	4535
	CFL1	BAD	eQTL_catalogue_fairfax_monocytes_ifn24 eQTL	0.0216549	0	954
	CFL1	BAD	eQTL_catalogue_substantia_nigra eQTL	0.0207088	0	814
	CFL1	BAD	eQTL_catalogue_quach_LPS eQTL	0.019786	0	657
	CFL1	BAD	eQTL_catalogue_vagina eQTL	0.0194442	0	820
	CFL1	BAD	eQTL_catalogue_lcl eQTL	0.0187152	0	760
	CFL1	BAD	eQTL_catalogue_anterior_cingulate_cortex eQTL	0.0176113	0	856
	CFL1	BAD	NGI_male_CSF pQTL	0.0175192	0	4535
	CFL1	BAD	eQTL_catalogue_nedelec_salmonella eQTL	0.0170174	0	793
	CFL1	BAD	eQTL_catalogue_esophagus_mucosa eQTL	0.0169662	0	918
	CFL1	BAD	eQTL_catalogue_uterus eQTL	0.0167675	0	758
	CFL1	BAD	eQTL_catalogue_amygdala eQTL	0.0165967	0	845
	CFL1	BAD	eQTL_catalogue_hypothalamus eQTL	0.0161404	0	891
	CFL1	BAD	eQTL_catalogue_pituitary eQTL	0.0159245	0	915
	CFL1	BAD	eQTL_catalogue_young_microglia eQTL	0.0156765	0	805
	CFL1	BAD	eQTL_catalogue_fairfax_monocytes_lps2 eQTL	0.0154251	0	940
	CFL1	BAD	eQTL_catalogue_blueprint_monocytes eQTL	0.0153443	0	929
	CFL1	BAD	eQTL_catalogue_skin_exposed eQTL	0.0152809	0	921
	CFL1	BAD	eQTL_catalogue_fairfax_monocytes_lps24 eQTL	0.015118	0	955
	CFL1	BAD	eQTL_catalogue_tranverse_colon eQTL	0.0150502	0	922
	CFL1	BAD	eQTL_catalogue_pancreas eQTL	0.0148628	0	911
	CFL1	BAD	eQTL_catalogue_small_intestine eQTL	0.0148093	0	849
	CFL1	BAD	eQTL_catalogue_atrial_appendage eQTL	0.0147559	0	924
	CFL1	BAD	fujita_excitatory eQTL	0.0145552	0	529
	CFL1	BAD	eQTL_catalogue_pituitary eQTL	0.0145421	0	904
	CFL1	BAD	eQTL_catalogue_cerebellar_hemisphere eQTL	0.0145269	0	885
	CFL1	BAD	eQTL_catalogue_esophagus_mucosa eQTL	0.0144911	0	908
	CFL1	BAD	eQTL_catalogue_putamen eQTL	0.0144601	0	891
	CFL1	BAD	eQTL_catalogue_adrenal_gland eQTL	0.0140554	0	900
	CFL1	BAD	eQTL_catalogue_testis eQTL	0.0140134	0	923
	CFL1	BAD	eQTL_catalogue_caudate eQTL	0.0138739	0	912
	CFL1	BAD	fujita_opc eQTL	0.0110647	0.0138257	529
	CFL1	BAD	eQTL_catalogue_quach_naive eQTL	0.0138219	0	650
	CFL1	BAD	eQTL_catalogue_nucleus_accumbens eQTL	0.0124363	0.0136671	888
	CFL1	BAD	eQTL_catalogue_tibial_nerve eQTL	0.0135408	0	931
	CFL1	BAD	MetaBrain_basalganglia eQTL	0.0135301	0	778
	CFL1	BAD	eQTL_catalogue_adipose_visceral eQTL	0.0135153	0	944
	CFL1	BAD	eQTL_catalogue_fairfax_monocytes_naive eQTL	0.0135104	0	955
	CFL1	BAD	eQTL_catalogue_cedar_monocytes eQTL	0.0134733	0	927
	CFL1	BAD	eQTL_catalogue_braineac_substantia_nigra eQTL	0.0134669	0	685
	CFL1	BAD	eQTL_catalogue_kasela_tcells_cd8 eQTL	0.0134049	0	952
	CFL1	BAD	eQTL_catalogue_frontal_cortex eQTL	0.0109411	0.0133092	871
	CFL1	BAD	eQTL_catalogue_prostate eQTL	0.0132674	0	913
	CFL1	BAD	eQTL_catalogue_spinal_cord eQTL	0.0130678	0	857
	CFL1	BAD	eQTL_catalogue_fibroblast eQTL	0.0128934	0	930
	CFL1	BAD	eQTL_catalogue_frontal_cortex eQTL	0.0128255	0.00964315	873
	CFL1	BAD	eQTL_catalogue_kasela_tcells_cd4 eQTL	0.0127213	0	954
	CFL1	BAD	eQTL_catalogue_kidney eQTL	0.0126699	0	751
	CFL1	BAD	eQTL_catalogue_salivary_gland eQTL	0.0126597	0	816
	CFL1	BAD	eQTL_catalogue_ovary eQTL	0.0126537	0.00759892	840
	CFL1	BAD	eQTL_catalogue_esophagus_gej eQTL	0.012565	0	937
	CFL1	BAD	eQTL_catalogue_braineac_putamen eQTL	0.0124996	0	756
	CFL1	BAD	eQTL_catalogue_hippocampus eQTL	0.012452	0	879
	CFL1	BAD	eQTL_catalogue_cortex eQTL	0.012422	0	899
	CFL1	BAD	eQTL_catalogue_spleen eQTL	0.0123769	0	864
	CFL1	BAD	eQTL_catalogue_sigmoid_colon eQTL	0.0122993	0	925
	CFL1	BAD	eQTL_catalogue_liver eQTL	0.0122274	0.00728265	896
	CFL1	BAD	eQTL_catalogue_nedelec_lysteria eQTL	0.0122106	0	763
	CFL1	BAD	eQTL_catalogue_skin_exposed eQTL	0.0120422	0	932
	CFL1	BAD	eQTL_catalogue_fairfax_monocytes_naive eQTL	0.0120229	0	944
	CFL1	BAD	eQTL_catalogue_lcl eQTL	0.0118811	0	760
	CFL1	BAD	eQTL_catalogue_stomach eQTL	0.0118779	0	896
	CFL1	BAD	eQTL_catalogue_cerebellum eQTL	0.0118663	0	891
	CFL1	BAD	eQTL_catalogue_thyroid eQTL	0.0118453	0	940
	CFL1	BAD	eQTL_catalogue_blood eQTL	0.0117548	0	941
	CFL1	BAD	eQTL_catalogue_cerebellar_hemisphere eQTL	0.011602	0	885
	CFL1	BAD	MetaBrain_spinalcord eQTL	0.0115932	0	771
	CFL1	BAD	eQTL_catalogue_caudate eQTL	0.0115327	0	909
	CFL1	BAD	MetaBrain_basalganglia eQTL	0.0115111	0	792
	CFL1	BAD	eQTL_catalogue_esophagus_muscularis eQTL	0.0115058	0	933
	CFL1	BAD	eQTL_catalogue_coronary_artery eQTL	0.0114794	0	913
	CFL1	BAD	eQTL_catalogue_nucleus_accumbens eQTL	0.0099981	0.0114466	879
	CFL1	BAD	eQTL_catalogue_skin_non_exposed eQTL	0.0113834	0	927
	CFL1	BAD	eQTL_catalogue_quach_R848 eQTL	0.0113295	0	630
	CFL1	BAD	eQTL_catalogue_nedelec_naive eQTL	0.0112294	0	752
	CFL1	BAD	MetaBrain_hippocampus eQTL	0.0111368	0	768
	CFL1	BAD	eQTL_catalogue_vagina eQTL	0.0111155	0	818
	CFL1	BAD	eQTL_catalogue_quach_IAV eQTL	0.0110948	0	661
	CFL1	BAD	eQTL_catalogue_adipose eQTL	0.0110544	0	926
	CFL1	BAD	eQTL_catalogue_lung eQTL	0.0110446	0	939
	CFL1	BAD	eQTL_catalogue_skin_non_exposed eQTL	0.0110171	0	912
	CFL1	BAD	eQTL_catalogue_breast eQTL	0.0109936	0	928
	CFL1	BAD	eQTL_catalogue_anterior_cingulate_cortex eQTL	0.0109263	0	855
	CFL1	BAD	eQTL_catalogue_spinal_cord eQTL	0.0108292	0	849
	CFL1	BAD	eQTL_catalogue_fairfax_monocytes_lps24 eQTL	0.0108141	0	945
	CFL1	BAD	MetaBrain_cerebellum eQTL	0.0108013	0	916
	CFL1	BAD	eQTL_catalogue_young_microglia eQTL	0.0107281	0	794
	CFL1	BAD	eQTL_catalogue_fairfax_monocytes_ifn24 eQTL	0.0106954	0	944
	CFL1	BAD	eQTL_catalogue_muscle eQTL	0.0106715	0	930
	CFL1	BAD	eQTL_catalogue_muscle eQTL	0.0106315	0	942
	CFL1	BAD	eQTL_catalogue_quach_Pam3CSK4 eQTL	0.010472	0	627
	CFL1	BAD	eQTL_catalogue_adrenal_gland eQTL	0.0104705	0	894
	CFL1	BAD	eQTL_catalogue_ovary eQTL	0.0104686	0.00786227	851
	CFL1	BAD	eQTL_catalogue_aorta eQTL	0.0104357	0	903
	CFL1	BAD	eQTL_catalogue_putamen eQTL	0.0104342	0	883
	CFL1	BAD	eQTL_catalogue_adipose eQTL	0.010422	0	920
	CFL1	BAD	fujita_astrocytes eQTL	0.010409	0	529
	CFL1	BAD	eQTL_catalogue_quach_IAV eQTL	0.010363	0	660
	CFL1	BAD	eQTL_catalogue_blueprint_monocytes eQTL	0.0103142	0	928
	CFL1	BAD	eQTL_catalogue_kasela_tcells_cd4 eQTL	0.0102093	0	954
	CFL1	BAD	eQTL_catalogue_cortex eQTL	0.0101867	0	891
	CFL1	BAD	eQTL_catalogue_tranverse_colon eQTL	0.0101711	0	915
	CFL1	BAD	eQTL_catalogue_small_intestine eQTL	0.010158	0	841
	CFL1	BAD	eQTL_catalogue_liver eQTL	0.0101159	0.00653584	887
	CFL1	BAD	MetaBrain_hippocampus eQTL	0.0101088	0	764
	CFL1	BAD	eQTL_catalogue_kasela_tcells_cd8 eQTL	0.0100808	0	952
	CFL1	BAD	fujita_oligodendrocytes eQTL	0.0100573	0	529
	CFL1	BAD	eQTL_catalogue_cedar_monocytes eQTL	0.00998871	0	923
	CFL1	BAD	eQTL_catalogue_pancreas eQTL	0.00994425	0	906
	CFL1	BAD	eQTL_catalogue_kidney eQTL	0.0099271	0	745
	CFL1	BAD	eQTL_catalogue_salivary_gland eQTL	0.00991313	0	807
	CFL1	BAD	fujita_inhibitory eQTL	0.0098952	0	529
	CFL1	BAD	MetaBrain_spinalcord eQTL	0.00983101	0	767
	CFL1	BAD	eQTL_catalogue_spleen eQTL	0.00968444	0	863
	CFL1	BAD	eQTL_catalogue_prostate eQTL	0.00962106	0	905
	CFL1	BAD	eQTL_catalogue_stomach eQTL	0.00958452	0	888
	CFL1	BAD	eQTL_catalogue_cerebellum eQTL	0.00956811	0	889
	CFL1	BAD	eQTL_catalogue_adipose_visceral eQTL	0.00951229	0	922
	CFL1	BAD	eQTL_catalogue_testis eQTL	0.00951216	0	919
	CFL1	BAD	eQTL_catalogue_sigmoid_colon eQTL	0.00950637	0	909
	CFL1	BAD	eQTL_catalogue_esophagus_gej eQTL	0.00931887	0	921
	CFL1	BAD	eQTL_catalogue_tibial_nerve eQTL	0.00929827	0	922
	CFL1	BAD	eQTL_catalogue_coronary_artery eQTL	0.00921669	0	901
	CFL1	BAD	eQTL_catalogue_fibroblast eQTL	0.00907183	0	923
	CFL1	BAD	eQTL_catalogue_aorta eQTL	0.00885261	0	906
	CFL1	BAD	MetaBrain_cerebellum eQTL	0.00882072	0	909
	CFL1	BAD	eQTL_catalogue_thyroid eQTL	0.00881148	0	924
	CFL1	BAD	eQTL_catalogue_esophagus_muscularis eQTL	0.00878393	0	921
	CFL1	BAD	eQTL_catalogue_lung eQTL	0.00872807	0	928
	CFL1	BAD	eQTL_catalogue_blood eQTL	0.00847963	0	933
	CFL1	BAD	MetaBrain_cortex eQTL	0.00807491	0	1016
	CFL1	BAD	fujita_opc eQTL	0.0029178	0.00680247	529
	CFL1	BAD	MetaBrain_cortex eQTL	0.00618179	0	1008
	CFL1	BAD	eQTL_catalogue_quach_LPS eQTL	0.00483172	0	655
	CFL1	BAD	eQTL_catalogue_substantia_nigra eQTL	0.00481857	0	804
	CFL1	BAD	eQTL_catalogue_amygdala eQTL	0.00412093	0	845
	CFL1	BAD	eQTL_catalogue_nedelec_salmonella eQTL	0.00410779	0	795
	CFL1	BAD	eQTL_catalogue_hypothalamus eQTL	0.00409336	0	887
	CFL1	BAD	eQTL_catalogue_uterus eQTL	0.00403989	0	752
	CFL1	BAD	eQTL_catalogue_hippocampus eQTL	0.00344825	0	875
	CFL1	BAD	eQTLgen_blood eQTL	0.00325537	0	987
	CFL1	BAD	eQTL_catalogue_quach_R848 eQTL	0.00322834	0	626
	CFL1	BAD	fujita_excitatory eQTL	0.00322537	0	529
	CFL1	BAD	eQTL_catalogue_quach_Pam3CSK4 eQTL	0.0032113	0	615
	CFL1	BAD	eQTL_catalogue_nedelec_lysteria eQTL	0.00319811	0	758
	CFL1	BAD	eQTL_catalogue_nedelec_naive eQTL	0.00315328	0	744
	CFL1	BAD	eQTL_catalogue_braineac_putamen eQTL	0.00303608	0	751
	CFL1	BAD	eQTL_catalogue_braineac_substantia_nigra eQTL	0.00303037	0	682
	CFL1	BAD	eQTLgen_blood eQTL	0.00245819	0	987
	CFL1	BAD	fujita_astrocytes eQTL	0.00229659	0	529
	CFL1	BAD	fujita_oligodendrocytes eQTL	0.00224016	0	529
	CFL1	BAD	fujita_inhibitory eQTL	0.00222988	0	529
	CFL1	BANF1	wingo_both_DLPFC pQTL	0.901312	0.842671	1319
	CFL1	BANF1	wingo_female_DLPFC pQTL	0.755929	0.607186	1319
	CFL1	BANF1	wingo_both_DLPFC pQTL	0.673557	0.655851	1319
	CFL1	BANF1	eQTL_catalogue_atrial_appendage eQTL	0.436886	0.3697	3231
	CFL1	BANF1	wingo_female_DLPFC pQTL	0.397401	0.350745	1319
	CFL1	BANF1	eQTL_catalogue_blood eQTL	0.365532	0	3246
	CFL1	BANF1	eQTL_catalogue_atrial_appendage eQTL	0.32313	0.178297	3216
	CFL1	BANF1	eQTL_catalogue_blood eQTL	0.278504	0	3196
	CFL1	BANF1	eQTL_catalogue_left_ventricle eQTL	0.247787	0.176561	3238
	CFL1	BANF1	eQTL_catalogue_left_ventricle eQTL	0.187133	0.19876	3244
	CFL1	BANF1	eQTL_catalogue_testis eQTL	0.0809507	0.173961	3246
	CFL1	BANF1	eQTL_catalogue_braineac_substantia_nigra eQTL	0.154108	0	2242
	CFL1	BANF1	wingo_male_DLPFC pQTL	0.134227	0	1319
	CFL1	BANF1	eQTL_catalogue_hypothalamus eQTL	0.133251	0	3086
	CFL1	BANF1	eQTL_catalogue_blueprint_monocytes eQTL	0.130561	0	3243
	CFL1	BANF1	MetaBrain_basalganglia eQTL	0.1188	0	2578
	CFL1	BANF1	eQTL_catalogue_substantia_nigra eQTL	0.117482	0	2651
	CFL1	BANF1	eQTL_catalogue_substantia_nigra eQTL	0.108921	0	2691
	CFL1	BANF1	eQTL_catalogue_esophagus_gej eQTL	0.102835	0	3160
	CFL1	BANF1	eQTL_catalogue_hypothalamus eQTL	0.100793	0	3092
	CFL1	BANF1	eQTL_catalogue_hippocampus eQTL	0.10032	0	2894
	CFL1	BANF1	eQTL_catalogue_anterior_cingulate_cortex eQTL	0.0986932	0	2861
	CFL1	BANF1	eQTL_catalogue_quach_LPS eQTL	0.0964246	0	2071
	CFL1	BANF1	eQTL_catalogue_quach_Pam3CSK4 eQTL	0.0927327	0	1951
	CFL1	BANF1	eQTL_catalogue_anterior_cingulate_cortex eQTL	0.0898004	0	2872
	CFL1	BANF1	eQTL_catalogue_liver eQTL	0.0882571	0	3115
	CFL1	BANF1	wingo_male_DLPFC eQTL	0.0857771	0.0366643	1317
	CFL1	BANF1	eQTL_catalogue_quach_naive eQTL	0.083872	0	2052
	CFL1	BANF1	wingo_male_DLPFC pQTL	0.0829619	0	1319
	CFL1	BANF1	eQTL_catalogue_nedelec_naive sQTL	0.0808761	0	2375
	CFL1	BANF1	eQTL_catalogue_blueprint_monocytes eQTL	0.0798086	0	3243
	CFL1	BANF1	eQTL_catalogue_nucleus_accumbens eQTL	0.0768595	0	3022
	CFL1	BANF1	eQTL_catalogue_nucleus_accumbens eQTL	0.0759166	0	3051
	CFL1	BANF1	eQTL_catalogue_kasela_tcells_cd4 eQTL	0.0745303	0	3338
	CFL1	BANF1	eQTL_catalogue_thyroid eQTL	0.0734918	0.0297868	3202
	CFL1	BANF1	eQTL_catalogue_hippocampus eQTL	0.0713645	0	2908
	CFL1	BANF1	eQTL_catalogue_braineac_substantia_nigra eQTL	0.0679509	0	2309
	CFL1	BANF1	eQTL_catalogue_quach_IAV eQTL	0.067717	0	2052
	CFL1	BANF1	kosoy_microglia eQTL	0.0674543	0.0320419	1300
	CFL1	BANF1	eQTL_catalogue_vagina eQTL	0.0661085	0	2802
	CFL1	BANF1	eQTL_catalogue_uterus eQTL	0.0660395	0	2611
	CFL1	BANF1	eQTL_catalogue_quach_R848 eQTL	0.0652284	0	1951
	CFL1	BANF1	eQTL_catalogue_salivary_gland sQTL	0.0651272	0	2713
	CFL1	BANF1	eQTL_catalogue_frontal_cortex sQTL	0.0647063	0.0119653	2984
	CFL1	BANF1	eQTL_catalogue_nedelec_naive eQTL	0.0630731	0.0138972	2377
	CFL1	BANF1	fujita_inhibitory eQTL	0.0620527	0.0239054	2177
	CFL1	BANF1	eQTL_catalogue_liver eQTL	0.0616108	0	3132
	CFL1	BANF1	eQTL_catalogue_kidney eQTL	0.0612658	0	2539
	CFL1	BANF1	MetaBrain_basalganglia eQTL	0.0602456	0	2592
	CFL1	BANF1	eQTL_catalogue_esophagus_gej eQTL	0.0601068	0	3214
	CFL1	BANF1	eQTL_catalogue_amygdala eQTL	0.0584359	0.019775	2753
	CFL1	BANF1	eQTL_catalogue_young_microglia eQTL	0.0581752	0	2539
	CFL1	BANF1	eQTL_catalogue_young_microglia sQTL	0.0580708	0.00324536	2537
	CFL1	BANF1	eQTL_catalogue_braineac_putamen eQTL	0.0576193	0	2430
	CFL1	BANF1	MetaBrain_spinalcord eQTL	0.0573829	0	2441
	CFL1	BANF1	eQTL_catalogue_quach_IAV sQTL	0.0566139	0.0143631	2050
	CFL1	BANF1	eQTL_catalogue_quach_Pam3CSK4 sQTL	0.0561571	0.000203036	1949
	CFL1	BANF1	eQTL_catalogue_uterus eQTL	0.0548308	0	2655
	CFL1	BANF1	eQTL_catalogue_salivary_gland eQTL	0.0539507	0	2715
	CFL1	BANF1	eQTL_catalogue_kasela_tcells_cd8 eQTL	0.0535305	0	3316
	CFL1	BANF1	eQTL_catalogue_spinal_cord eQTL	0.0533563	0	2803
	CFL1	BANF1	eQTL_catalogue_frontal_cortex eQTL	0.0531127	0	2986
	CFL1	BANF1	eQTL_catalogue_cortex eQTL	0.052797	0	3032
	CFL1	BANF1	fujita_oligodendrocytes eQTL	0.052365	0	2177
	CFL1	BANF1	eQTL_catalogue_nedelec_salmonella eQTL	0.0515892	0.019016	2520
	CFL1	BANF1	eQTL_catalogue_pancreas eQTL	0.0514466	0	3093
	CFL1	BANF1	eQTL_catalogue_quach_naive sQTL	0.0512476	0.000371154	2050
	CFL1	BANF1	MetaBrain_hippocampus eQTL	0.0509702	0	2514
	CFL1	BANF1	eQTL_catalogue_lcl eQTL	0.0508379	0	2743
	CFL1	BANF1	eQTL_catalogue_testis eQTL	0.0454242	0.0502438	3214
	CFL1	BANF1	eQTL_catalogue_small_intestine eQTL	0.0490156	0	2934
	CFL1	BANF1	eQTL_catalogue_caudate eQTL	0.0488574	0	3089
	CFL1	BANF1	eQTL_catalogue_cerebellar_hemisphere eQTL	0.0487926	0	3041
	CFL1	BANF1	eQTL_catalogue_putamen eQTL	0.0487145	0	3023
	CFL1	BANF1	eQTL_catalogue_ovary eQTL	0.0484071	0	2830
	CFL1	BANF1	eQTL_catalogue_vagina eQTL	0.0481289	0	2867
	CFL1	BANF1	wingo_both_DLPFC eQTL	0.0476679	0	1319
	CFL1	BANF1	eQTL_catalogue_lung eQTL	0.0473968	0.0318963	3206
	CFL1	BANF1	eQTL_catalogue_pancreas eQTL	0.04672	0	3077
	CFL1	BANF1	eQTL_catalogue_cerebellum eQTL	0.0464387	0	3013
	CFL1	BANF1	eQTL_catalogue_stomach eQTL	0.0458365	0	3121
	CFL1	BANF1	eQTL_catalogue_prostate eQTL	0.0453337	0	3136
	CFL1	BANF1	eQTL_catalogue_pituitary eQTL	0.0444148	0	3173
	CFL1	BANF1	wingo_female_DLPFC eQTL	0.0438936	0	1319
	CFL1	BANF1	eQTL_catalogue_uterus sQTL	0.0438933	0.00544894	2609
	CFL1	BANF1	eQTL_catalogue_salivary_gland eQTL	0.0426936	0	2819
	CFL1	BANF1	eQTL_catalogue_skin_exposed sQTL	0.0423952	0	3221
	CFL1	BANF1	eQTL_catalogue_nedelec_naive sQTL	0.0422754	0	2411
	CFL1	BANF1	wingo_male_DLPFC eQTL	0.0415278	0.0269149	1319
	CFL1	BANF1	fujita_excitatory eQTL	0.0414372	0	2177
	CFL1	BANF1	fujita_inhibitory eQTL	0.0411655	0.0255089	2179
	CFL1	BANF1	eQTL_catalogue_nedelec_salmonella sQTL	0.0406443	0.00523371	2518
	CFL1	BANF1	eQTL_catalogue_adrenal_gland eQTL	0.0399282	0	3053
	CFL1	BANF1	eQTL_catalogue_ovary sQTL	0.039633	0.0036948	2828
	CFL1	BANF1	fujita_astrocytes eQTL	0.0395931	0	2177
	CFL1	BANF1	eQTL_catalogue_young_microglia eQTL	0.039458	0	2598
	CFL1	BANF1	eQTL_catalogue_adipose_visceral eQTL	0.0375337	0.0219068	3191
	CFL1	BANF1	eQTL_catalogue_frontal_cortex eQTL	0.037255	0	3001
	CFL1	BANF1	eQTL_catalogue_stomach eQTL	0.0371054	0	3163
	CFL1	BANF1	eQTL_catalogue_sigmoid_colon eQTL	0.0370369	0.0137451	3184
	CFL1	BANF1	eQTL_catalogue_kasela_tcells_cd4 eQTL	0.0366793	0	3336
	CFL1	BANF1	eQTL_catalogue_kidney eQTL	0.0366323	0	2568
	CFL1	BANF1	eQTL_catalogue_amygdala eQTL	0.0362856	0.0186433	2810
	CFL1	BANF1	eQTL_catalogue_quach_LPS eQTL	0.0357911	0	2095
	CFL1	BANF1	MetaBrain_spinalcord eQTL	0.0357079	0	2528
	CFL1	BANF1	eQTL_catalogue_spinal_cord eQTL	0.0354654	0	2873
	CFL1	BANF1	eQTL_catalogue_spleen eQTL	0.0347732	0.00713293	3007
	CFL1	BANF1	eQTL_catalogue_commonmind_dlpfc eQTL	0.0343706	0	3155
	CFL1	BANF1	eQTL_catalogue_braineac_putamen eQTL	0.0342524	0	2506
	CFL1	BANF1	eQTL_catalogue_nedelec_lysteria eQTL	0.034252	0.00262343	2388
	CFL1	BANF1	eQTL_catalogue_nedelec_naive eQTL	0.0341527	0.0134889	2413
	CFL1	BANF1	eQTL_catalogue_kasela_tcells_cd8 eQTL	0.0335116	0	3314
	CFL1	BANF1	eQTL_catalogue_cerebellum eQTL	0.0327772	0	3071
	CFL1	BANF1	eQTL_catalogue_cortex eQTL	0.0327207	0	3068
	CFL1	BANF1	eQTL_catalogue_thyroid eQTL	0.0322776	0.0210605	3249
	CFL1	BANF1	eQTL_catalogue_putamen eQTL	0.0322677	0	3047
	CFL1	BANF1	eQTL_catalogue_quach_naive eQTL	0.0320509	0	2079
	CFL1	BANF1	eQTL_catalogue_cerebellar_hemisphere eQTL	0.0317988	0	3045
	CFL1	BANF1	MetaBrain_hippocampus eQTL	0.0315856	0	2574
	CFL1	BANF1	eQTL_catalogue_lcl eQTL	0.0315602	0	2768
	CFL1	BANF1	eQTL_catalogue_substantia_nigra sQTL	0.0310035	0.00113444	2649
	CFL1	BANF1	eQTL_catalogue_breast eQTL	0.0301714	0.00545358	3182
	CFL1	BANF1	eQTL_catalogue_nedelec_salmonella eQTL	0.0300983	0.0154433	2550
	CFL1	BANF1	eQTL_catalogue_caudate eQTL	0.0300543	0	3119
	CFL1	BANF1	eQTL_catalogue_quach_Pam3CSK4 eQTL	0.0298473	0	1981
	CFL1	BANF1	eQTL_catalogue_frontal_cortex sQTL	0.0298421	0.00832988	2999
	CFL1	BANF1	eQTL_catalogue_coronary_artery sQTL	0.0295578	0.00191937	3112
	CFL1	BANF1	eQTL_catalogue_prostate eQTL	0.0294879	0	3187
	CFL1	BANF1	eQTL_catalogue_small_intestine eQTL	0.0293536	0	2968
	CFL1	BANF1	eQTL_catalogue_pituitary eQTL	0.0291789	0	3177
	CFL1	BANF1	eQTL_catalogue_salivary_gland sQTL	0.0291183	0.00669387	2817
	CFL1	BANF1	fujita_excitatory eQTL	0.0291063	0	2179
	CFL1	BANF1	eQTL_catalogue_adipose_visceral eQTL	0.028217	0.0289986	3237
	CFL1	BANF1	eQTL_catalogue_skin_non_exposed eQTL	0.0288667	0	3198
	CFL1	BANF1	eQTL_catalogue_young_microglia sQTL	0.0288189	0.00378275	2596
	CFL1	BANF1	eQTL_catalogue_lung eQTL	0.0282836	0.0286213	3252
	CFL1	BANF1	eQTL_catalogue_tranverse_colon eQTL	0.028069	0.0105301	3101
	CFL1	BANF1	kosoy_microglia eQTL	0.0277705	0.0205428	1300
	CFL1	BANF1	fujita_oligodendrocytes eQTL	0.0275929	0	2179
	CFL1	BANF1	eQTL_catalogue_quach_IAV eQTL	0.0275851	0	2064
	CFL1	BANF1	eQTL_catalogue_uterus sQTL	0.0272936	0.00569656	2653
	CFL1	BANF1	eQTL_catalogue_amygdala sQTL	0.0268218	0.00225729	2751
	CFL1	BANF1	eQTL_catalogue_adrenal_gland eQTL	0.0260703	0	3099
	CFL1	BANF1	wingo_both_DLPFC eQTL	0.0259364	0	1319
	CFL1	BANF1	eQTL_catalogue_quach_R848 eQTL	0.025933	0	1971
	CFL1	BANF1	eQTL_catalogue_nedelec_salmonella sQTL	0.0249338	0.00679138	2548
	CFL1	BANF1	eQTL_catalogue_sigmoid_colon eQTL	0.0245875	0.0120955	3204
	CFL1	BANF1	fujita_astrocytes eQTL	0.0244429	0	2179
	CFL1	BANF1	eQTL_catalogue_quach_Pam3CSK4 sQTL	0.0244075	0.0122226	1979
	CFL1	BANF1	eQTL_catalogue_skin_exposed sQTL	0.023749	0	3252
	CFL1	BANF1	eQTL_catalogue_spleen eQTL	0.0237125	0.0165315	3045
	CFL1	BANF1	eQTL_catalogue_quach_IAV sQTL	0.0235612	0.00814004	2062
	CFL1	BANF1	eQTL_catalogue_ovary eQTL	0.023088	0	2913
	CFL1	BANF1	wingo_female_DLPFC eQTL	0.0230067	0	1319
	CFL1	BANF1	eQTL_catalogue_quach_naive sQTL	0.0229208	0.0122829	2077
	CFL1	BANF1	eQTL_catalogue_adipose eQTL	0.0227162	0.00710199	3241
	CFL1	BANF1	eQTL_catalogue_commonmind_dlpfc eQTL	0.0219839	0	3191
	CFL1	BANF1	eQTL_catalogue_coronary_artery sQTL	0.0209134	0.00423031	3156
	CFL1	BANF1	eQTL_catalogue_skin_non_exposed eQTL	0.0199623	0	3238
	CFL1	BANF1	eQTL_catalogue_nedelec_lysteria eQTL	0.019831	0.00421511	2434
	CFL1	BANF1	eQTL_catalogue_tranverse_colon eQTL	0.0192381	0.0118501	3150
	CFL1	BANF1	eQTL_catalogue_substantia_nigra sQTL	0.0167229	0.00328803	2689
	CFL1	BANF1	eQTL_catalogue_nucleus_accumbens sQTL	0.0164213	0.00138387	3020
	CFL1	BANF1	eQTL_catalogue_cedar_monocytes eQTL	0.0155672	0.00283871	3212
	CFL1	BANF1	eQTL_catalogue_hippocampus sQTL	0.0151141	0.000870482	2892
	CFL1	BANF1	eQTL_catalogue_coronary_artery eQTL	0.0143466	0.00105337	3114
	CFL1	BANF1	eQTL_catalogue_breast eQTL	0.0138091	0.00545187	3219
	CFL1	BANF1	eQTL_catalogue_nedelec_lysteria sQTL	0.0136715	0.000207485	2386
	CFL1	BANF1	eQTL_catalogue_ovary sQTL	0.0133136	0.00848699	2911
	CFL1	BANF1	eQTL_catalogue_muscle eQTL	0.0127175	0.00319367	3213
	CFL1	BANF1	eQTL_catalogue_cerebellum sQTL	0.012268	0.000991881	3011
	CFL1	BANF1	eQTL_catalogue_adipose eQTL	0.0113697	0.00614078	3260
	CFL1	BANF1	eQTL_catalogue_amygdala sQTL	0.0112984	0.00355369	2808
	CFL1	BANF1	eQTL_catalogue_coronary_artery eQTL	0.010481	0.00336875	3158
	CFL1	BANF1	eQTL_catalogue_nucleus_accumbens sQTL	0.010396	0.00333424	3049
	CFL1	BANF1	eQTL_catalogue_muscle eQTL	0.0101717	0.0049634	3255
	CFL1	BANF1	eQTL_catalogue_skin_exposed eQTL	0.00900704	0.000318317	3223
	CFL1	BANF1	eQTL_catalogue_cerebellum sQTL	0.00898681	0.00302162	3069
	CFL1	BANF1	eQTL_catalogue_cedar_monocytes eQTL	0.00858748	0.00418929	3298
	CFL1	BANF1	eQTL_catalogue_tibial_artery eQTL	0.00843704	0.00157112	3190
	CFL1	BANF1	eQTL_catalogue_cerebellar_hemisphere sQTL	0.00748009	0.000496242	3039
	CFL1	BANF1	eQTL_catalogue_vagina sQTL	0.00147207	0.00746737	2865
	CFL1	BANF1	eQTL_catalogue_hippocampus sQTL	0.00701624	0.00301948	2906
	CFL1	BANF1	eQTL_catalogue_skin_exposed eQTL	0.00666329	0.00275705	3254
	CFL1	BANF1	eQTL_catalogue_tibial_artery eQTL	0.00643012	0.00376829	3239
	CFL1	BANF1	eQTL_catalogue_pancreas sQTL	0.00638912	0.00151993	3075
	CFL1	BANF1	eQTL_catalogue_cerebellar_hemisphere sQTL	0.005331	0.00284808	3043
	CFL1	BANF1	eQTL_catalogue_lung sQTL	0.00525982	0.00293732	3250
	CFL1	BANF1	eQTL_catalogue_pancreas sQTL	0.00468732	0.00343728	3091
	CFL1	BANF1	eQTL_catalogue_lung sQTL	0.00444823	0.000422184	3204
	CFL1	BANF1	MetaBrain_cerebellum eQTL	0.0044236	0.0012241	3165
	CFL1	BANF1	eQTL_catalogue_vagina sQTL	0.000184789	0.00414578	2800
	CFL1	BANF1	eQTL_catalogue_muscle sQTL	0.00158745	0.00404877	3253
	CFL1	BANF1	MetaBrain_cerebellum eQTL	0.00391062	0.0035509	3170
	CFL1	BANF1	eQTL_catalogue_skin_non_exposed sQTL	0.00374695	0.00360924	3236
	CFL1	BANF1	eQTL_catalogue_stomach sQTL	0.00356963	0.00055799	3119
	CFL1	BANF1	eQTL_catalogue_stomach sQTL	0.00356183	0.00300231	3161
	CFL1	BANF1	eQTL_catalogue_nedelec_lysteria sQTL	0.00147766	0.00319048	2432
	CFL1	BANF1	eQTL_catalogue_esophagus_muscularis eQTL	0.00312296	0.00300904	3220
	CFL1	BANF1	eQTL_catalogue_tibial_nerve eQTL	0.0030209	0.00283581	3261
	CFL1	BANF1	eQTL_catalogue_esophagus_mucosa eQTL	0.00189737	0.002964	3239
	CFL1	BANF1	eQTL_catalogue_fibroblast sQTL	0.0027349	0.00293871	3249
	CFL1	BANF1	eQTL_catalogue_aorta sQTL	0.0015511	0.00293051	3204
	CFL1	BANF1	eQTL_catalogue_adipose sQTL	0.00219674	0.00288998	3258
	CFL1	BANF1	eQTL_catalogue_spleen sQTL	0.00142855	0.00287846	3043
	CFL1	BANF1	eQTL_catalogue_esophagus_mucosa sQTL	0.00144414	0.00284777	3237
	CFL1	BANF1	eQTL_catalogue_kidney sQTL	0.00157361	0.00282656	2566
	CFL1	BANF1	eQTL_catalogue_cortex sQTL	0.00147671	0.00281975	3066
	CFL1	BANF1	eQTL_catalogue_adrenal_gland sQTL	0.00143579	0.0028124	3097
	CFL1	BANF1	eQTL_catalogue_prostate sQTL	0.00142149	0.00280959	3185
	CFL1	BANF1	eQTL_catalogue_small_intestine sQTL	0.00144916	0.00280845	2966
	CFL1	BANF1	eQTL_catalogue_esophagus_gej sQTL	0.00144953	0.00280698	3212
	CFL1	BANF1	eQTL_catalogue_adipose_visceral sQTL	0.00207872	0.00278785	3235
	CFL1	BANF1	eQTL_catalogue_anterior_cingulate_cortex sQTL	0.00148749	0.00278652	2870
	CFL1	BANF1	eQTL_catalogue_left_ventricle sQTL	0.00142701	0.0027818	3242
	CFL1	BANF1	eQTL_catalogue_aorta eQTL	0.00192331	0.00278104	3206
	CFL1	BANF1	eQTL_catalogue_pituitary sQTL	0.00142884	0.0027784	3175
	CFL1	BANF1	eQTL_catalogue_tranverse_colon sQTL	0.00142187	0.00277705	3148
	CFL1	BANF1	eQTL_catalogue_lcl sQTL	0.0014947	0.00277335	2766
	CFL1	BANF1	eQTL_catalogue_putamen sQTL	0.00145518	0.00276269	3045
	CFL1	BANF1	eQTL_catalogue_liver sQTL	0.00145478	0.00275212	3130
	CFL1	BANF1	eQTL_catalogue_hypothalamus sQTL	0.00147939	0.00275209	3090
	CFL1	BANF1	eQTL_catalogue_breast sQTL	0.00174014	0.00275057	3217
	CFL1	BANF1	MetaBrain_cortex eQTL	0.00152306	0.00274854	3488
	CFL1	BANF1	eQTL_catalogue_atrial_appendage sQTL	0.00144868	0.00274221	3229
	CFL1	BANF1	eQTL_catalogue_blood sQTL	0.00143505	0.00274189	3244
	CFL1	BANF1	eQTL_catalogue_spinal_cord sQTL	0.00179939	0.00274055	2871
	CFL1	BANF1	eQTL_catalogue_esophagus_muscularis sQTL	0.00178538	0.00274016	3218
	CFL1	BANF1	eQTL_catalogue_caudate sQTL	0.00145796	0.00272692	3117
	CFL1	BANF1	eQTL_catalogue_thyroid sQTL	0.00145172	0.00271678	3247
	CFL1	BANF1	eQTL_catalogue_sigmoid_colon sQTL	0.00153257	0.00270704	3202
	CFL1	BANF1	eQTL_catalogue_testis sQTL	0.00145552	0.00270573	3244
	CFL1	BANF1	eQTL_catalogue_tibial_artery sQTL	0.00149944	0.00270496	3237
	CFL1	BANF1	eQTL_catalogue_fibroblast eQTL	0.00149871	0.00270286	3251
	CFL1	BANF1	eQTL_catalogue_tibial_nerve sQTL	0.00165342	0.00269277	3259
	CFL1	BANF1	eQTL_catalogue_skin_non_exposed sQTL	0.00269215	0.000537161	3196
	CFL1	BANF1	eQTL_catalogue_braineac_putamen sQTL	0.00197632	0.00268443	2504
	CFL1	BANF1	eQTL_catalogue_fairfax_monocytes_lps24 eQTL	0.00149834	0.00259532	3275
	CFL1	BANF1	eQTL_catalogue_commonmind_dlpfc sQTL	0.00139556	0.00259261	3189
	CFL1	BANF1	eQTL_catalogue_fairfax_monocytes_ifn24 eQTL	0.00147246	0.00258364	3293
	CFL1	BANF1	eQTL_catalogue_fairfax_monocytes_naive eQTL	0.00144729	0.00257435	3315
	CFL1	BANF1	eQTL_catalogue_fairfax_monocytes_lps2 eQTL	0.00146332	0.00257088	3246
	CFL1	BANF1	eQTL_catalogue_fibroblast sQTL	0.0022491	0.000542448	3205
	CFL1	BANF1	eQTL_catalogue_esophagus_muscularis eQTL	0.00214411	0.000505703	3172
	CFL1	BANF1	eQTL_catalogue_tibial_nerve eQTL	0.00151513	0.000491918	3225
	CFL1	BANF1	eQTLgen_blood eQTL	0.00148673	0	3484
	CFL1	BANF1	eQTL_catalogue_adipose sQTL	0.00143885	0.000513185	3239
	CFL1	BANF1	eQTL_catalogue_braineac_putamen sQTL	0.00100548	0.000263443	2428
	CFL1	BANF1	eQTL_catalogue_esophagus_mucosa eQTL	0.000774	0.000392992	3178
	CFL1	BANF1	eQTL_catalogue_aorta eQTL	0.000743491	0.000341085	3172
	CFL1	BANF1	eQTL_catalogue_adipose_visceral sQTL	0.000668269	0.000313508	3189
	CFL1	BANF1	eQTL_catalogue_breast sQTL	0.000636439	0.000328769	3180
	CFL1	BANF1	eQTL_catalogue_spinal_cord sQTL	0.000625635	0.000361325	2801
	CFL1	BANF1	eQTL_catalogue_aorta sQTL	0.000164847	0.000467015	3170
	CFL1	BANF1	eQTL_catalogue_kidney sQTL	0.000345582	0.000389133	2537
	CFL1	BANF1	eQTL_catalogue_lcl sQTL	0.000182911	0.00036719	2741
	CFL1	BANF1	eQTL_catalogue_putamen sQTL	0.000189226	0.000359603	3021
	CFL1	BANF1	eQTL_catalogue_small_intestine sQTL	0.000191578	0.000358134	2932
	CFL1	BANF1	eQTL_catalogue_pituitary sQTL	0.000192517	0.000354452	3171
	CFL1	BANF1	eQTL_catalogue_caudate sQTL	0.000183318	0.000351625	3087
	CFL1	BANF1	eQTL_catalogue_cortex sQTL	0.000181119	0.000349199	3030
	CFL1	BANF1	eQTL_catalogue_adrenal_gland sQTL	0.000181848	0.000346449	3051
	CFL1	BANF1	eQTL_catalogue_anterior_cingulate_cortex sQTL	0.000261712	0.000344047	2859
	CFL1	BANF1	eQTL_catalogue_atrial_appendage sQTL	0.000188802	0.000338335	3214
	CFL1	BANF1	eQTL_catalogue_spleen sQTL	0.000176926	0.000337387	3005
	CFL1	BANF1	eQTL_catalogue_blood sQTL	0.000188012	0.000334669	3194
	CFL1	BANF1	eQTL_catalogue_tranverse_colon sQTL	0.000184724	0.000333844	3099
	CFL1	BANF1	eQTL_catalogue_liver sQTL	0.00019109	0.000328927	3113
	CFL1	BANF1	eQTL_catalogue_left_ventricle sQTL	0.000182563	0.000327994	3236
	CFL1	BANF1	eQTL_catalogue_testis sQTL	0.000180544	0.000325464	3212
	CFL1	BANF1	eQTL_catalogue_thyroid sQTL	0.000181488	0.000321053	3200
	CFL1	BANF1	eQTL_catalogue_esophagus_gej sQTL	0.00022567	0.000315517	3158
	CFL1	BANF1	eQTL_catalogue_commonmind_dlpfc sQTL	0.000164947	0.000314578	3153
	CFL1	BANF1	eQTL_catalogue_prostate sQTL	0.000193689	0.000310216	3134
	CFL1	BANF1	eQTL_catalogue_esophagus_mucosa sQTL	0.000218156	0.000303917	3176
	CFL1	BANF1	eQTL_catalogue_tibial_artery sQTL	0.000160956	0.000281104	3188
	CFL1	BANF1	eQTL_catalogue_sigmoid_colon sQTL	0.000173932	0.000279178	3182
	CFL1	BANF1	eQTL_catalogue_tibial_nerve sQTL	0.000276135	0.000274167	3223
	CFL1	BANF1	eQTL_catalogue_fibroblast eQTL	0.000160255	0.000271067	3207
	CFL1	BANF1	MetaBrain_cortex eQTL	0.000160798	0.000258092	3487
	CFL1	BANF1	eQTL_catalogue_muscle sQTL	0.000156791	0.00025729	3211
	CFL1	BANF1	eQTL_catalogue_fairfax_monocytes_lps2 eQTL	0.000143221	0.000254073	3247
	CFL1	BANF1	eQTL_catalogue_fairfax_monocytes_naive eQTL	0.000143611	0.000253499	3316
	CFL1	BANF1	eQTL_catalogue_fairfax_monocytes_ifn24 eQTL	0.00014431	0.000251135	3294
	CFL1	BANF1	eQTL_catalogue_fairfax_monocytes_lps24 eQTL	0.000142315	0.000248996	3276
	CFL1	BANF1	eQTL_catalogue_hypothalamus sQTL	0.000187917	0.000244317	3084
	CFL1	BANF1	eQTL_catalogue_esophagus_muscularis sQTL	0.000210252	0.000244184	3170
	CFL1	BANF1	eQTLgen_blood eQTL	0.000157195	0	3484
	CFL1	BATF2	eQTL_catalogue_prostate eQTL	0.146824	0	2160
	CFL1	BATF2	eQTL_catalogue_quach_Pam3CSK4 eQTL	0.141312	0	1411
	CFL1	BATF2	eQTL_catalogue_small_intestine eQTL	0.127708	0	1989
	CFL1	BATF2	eQTL_catalogue_tibial_nerve eQTL	0.105782	0	2224
	CFL1	BATF2	eQTL_catalogue_thyroid eQTL	0.101827	0	2197
	CFL1	BATF2	eQTL_catalogue_spleen eQTL	0.086782	0	2071
	CFL1	BATF2	eQTL_catalogue_kasela_tcells_cd8 eQTL	0.0864871	0	2261
	CFL1	BATF2	eQTL_catalogue_substantia_nigra eQTL	0.0820818	0	1866
	CFL1	BATF2	eQTL_catalogue_hypothalamus eQTL	0.0792535	0	2134
	CFL1	BATF2	eQTL_catalogue_anterior_cingulate_cortex eQTL	0.0788143	0	1992
	CFL1	BATF2	eQTL_catalogue_quach_naive eQTL	0.0776766	0	1489
	CFL1	BATF2	eQTL_catalogue_nedelec_lysteria eQTL	0.0763131	0	1717
	CFL1	BATF2	eQTL_catalogue_tibial_nerve eQTL	0.0753845	0	2243
	CFL1	BATF2	eQTL_catalogue_amygdala eQTL	0.0744585	0	1935
	CFL1	BATF2	eQTL_catalogue_braineac_substantia_nigra eQTL	0.0736889	0	1471
	CFL1	BATF2	eQTL_catalogue_ovary eQTL	0.0718142	0	1991
	CFL1	BATF2	eQTL_catalogue_cortex eQTL	0.0548064	0.0666482	2083
	CFL1	BATF2	eQTL_catalogue_quach_LPS eQTL	0.0662502	0	1499
	CFL1	BATF2	eQTL_catalogue_fairfax_monocytes_ifn24 eQTL	0.0658538	0	2254
	CFL1	BATF2	MetaBrain_spinalcord eQTL	0.0657041	0	1753
	CFL1	BATF2	eQTL_catalogue_tibial_artery eQTL	0.065223	0	2182
	CFL1	BATF2	eQTL_catalogue_prostate eQTL	0.0650886	0	2200
	CFL1	BATF2	eQTL_catalogue_quach_IAV eQTL	0.0646676	0.0161006	1502
	CFL1	BATF2	eQTL_catalogue_testis eQTL	0.0646663	0	2221
	CFL1	BATF2	eQTL_catalogue_kidney eQTL	0.0641347	0	1811
	CFL1	BATF2	eQTL_catalogue_quach_R848 eQTL	0.0633665	0	1423
	CFL1	BATF2	eQTL_catalogue_nedelec_naive eQTL	0.0631317	0	1710
	CFL1	BATF2	eQTL_catalogue_young_microglia eQTL	0.062745	0	1878
	CFL1	BATF2	eQTL_catalogue_coronary_artery eQTL	0.061846	0	2132
	CFL1	BATF2	eQTL_catalogue_cedar_monocytes eQTL	0.0617538	0	2240
	CFL1	BATF2	eQTL_catalogue_lcl eQTL	0.0610401	0	1895
	CFL1	BATF2	eQTL_catalogue_braineac_putamen eQTL	0.0598315	0	1691
	CFL1	BATF2	eQTL_catalogue_vagina eQTL	0.0588505	0	1977
	CFL1	BATF2	eQTL_catalogue_nedelec_salmonella eQTL	0.0578875	0	1804
	CFL1	BATF2	eQTL_catalogue_putamen eQTL	0.0575474	0	2126
	CFL1	BATF2	eQTL_catalogue_amygdala eQTL	0.0574732	0	1970
	CFL1	BATF2	eQTL_catalogue_adrenal_gland eQTL	0.0573512	0	2113
	CFL1	BATF2	eQTL_catalogue_salivary_gland eQTL	0.0570696	0	1900
	CFL1	BATF2	MetaBrain_basalganglia eQTL	0.0570625	0.0191438	1768
	CFL1	BATF2	eQTL_catalogue_blueprint_monocytes eQTL	0.0569613	0	2216
	CFL1	BATF2	eQTL_catalogue_vagina eQTL	0.0569367	0	2010
	CFL1	BATF2	eQTL_catalogue_pituitary eQTL	0.056721	0	2178
	CFL1	BATF2	eQTL_catalogue_fairfax_monocytes_lps2 eQTL	0.0560735	0	2229
	CFL1	BATF2	eQTL_catalogue_pancreas eQTL	0.0554217	0	2141
	CFL1	BATF2	eQTL_catalogue_small_intestine eQTL	0.0553233	0	2020
	CFL1	BATF2	eQTL_catalogue_fairfax_monocytes_lps24 eQTL	0.0552762	0.0167888	2244
	CFL1	BATF2	eQTL_catalogue_substantia_nigra eQTL	0.0547518	0	1900
	CFL1	BATF2	eQTL_catalogue_spinal_cord eQTL	0.0547352	0	2031
	CFL1	BATF2	MetaBrain_hippocampus eQTL	0.0547147	0	1716
	CFL1	BATF2	eQTL_catalogue_spleen eQTL	0.0544877	0	2080
	CFL1	BATF2	eQTL_catalogue_fairfax_monocytes_lps24 eQTL	0.0542733	0.0175119	2254
	CFL1	BATF2	eQTL_catalogue_anterior_cingulate_cortex eQTL	0.0539561	0	2004
	CFL1	BATF2	eQTL_catalogue_cerebellar_hemisphere eQTL	0.0538318	0	2098
	CFL1	BATF2	eQTL_catalogue_skin_non_exposed eQTL	0.0535784	0	2172
	CFL1	BATF2	eQTL_catalogue_frontal_cortex eQTL	0.0533835	0	2076
	CFL1	BATF2	eQTL_catalogue_caudate eQTL	0.052993	0	2168
	CFL1	BATF2	eQTL_catalogue_hippocampus eQTL	0.0525162	0.0156925	2040
	CFL1	BATF2	eQTL_catalogue_kasela_tcells_cd8 eQTL	0.0524131	0	2259
	CFL1	BATF2	eQTL_catalogue_nucleus_accumbens eQTL	0.0523587	0	2107
	CFL1	BATF2	eQTL_catalogue_uterus eQTL	0.0517323	0.015364	1811
	CFL1	BATF2	eQTL_catalogue_nedelec_lysteria eQTL	0.0512785	0	1753
	CFL1	BATF2	eQTL_catalogue_cerebellum eQTL	0.050587	0	2116
	CFL1	BATF2	eQTL_catalogue_lung eQTL	0.048635	0	2205
	CFL1	BATF2	eQTL_catalogue_kasela_tcells_cd4 eQTL	0.0481537	0	2275
	CFL1	BATF2	eQTL_catalogue_tranverse_colon eQTL	0.0480872	0	2156
	CFL1	BATF2	eQTL_catalogue_liver eQTL	0.0478984	0	2151
	CFL1	BATF2	eQTL_catalogue_left_ventricle eQTL	0.0472496	0	2243
	CFL1	BATF2	MetaBrain_spinalcord eQTL	0.0467111	0	1817
	CFL1	BATF2	eQTL_catalogue_braineac_substantia_nigra eQTL	0.0466922	0	1538
	CFL1	BATF2	eQTL_catalogue_esophagus_muscularis eQTL	0.0461609	0	2185
	CFL1	BATF2	eQTL_catalogue_esophagus_gej eQTL	0.0459153	0	2181
	CFL1	BATF2	eQTL_catalogue_fairfax_monocytes_lps2 eQTL	0.0453643	0	2236
	CFL1	BATF2	eQTL_catalogue_breast eQTL	0.0453352	0	2192
	CFL1	BATF2	eQTL_catalogue_stomach eQTL	0.0450129	0	2118
	CFL1	BATF2	eQTL_catalogue_aorta eQTL	0.0447163	0	2157
	CFL1	BATF2	eQTL_catalogue_sigmoid_colon eQTL	0.0446888	0	2167
	CFL1	BATF2	eQTL_catalogue_cedar_monocytes eQTL	0.0438014	0	2244
	CFL1	BATF2	eQTL_catalogue_atrial_appendage eQTL	0.0432571	0	2207
	CFL1	BATF2	eQTL_catalogue_esophagus_mucosa eQTL	0.0428201	0	2183
	CFL1	BATF2	eQTL_catalogue_coronary_artery eQTL	0.0425619	0	2181
	CFL1	BATF2	eQTL_catalogue_fairfax_monocytes_naive eQTL	0.0423671	0	2260
	CFL1	BATF2	eQTL_catalogue_young_microglia eQTL	0.0419988	0	1922
	CFL1	BATF2	eQTL_catalogue_adipose_visceral eQTL	0.0417796	0	2176
	CFL1	BATF2	eQTL_catalogue_braineac_putamen eQTL	0.0414753	0	1769
	CFL1	BATF2	eQTL_catalogue_skin_exposed eQTL	0.0410671	0	2217
	CFL1	BATF2	eQTL_catalogue_lcl eQTL	0.0407244	0	1911
	CFL1	BATF2	eQTL_catalogue_quach_Pam3CSK4 eQTL	0.0395141	0	1432
	CFL1	BATF2	eQTL_catalogue_adipose eQTL	0.039109	0	2224
	CFL1	BATF2	eQTL_catalogue_nedelec_salmonella eQTL	0.0388545	0	1824
	CFL1	BATF2	eQTL_catalogue_kasela_tcells_cd4 eQTL	0.0388116	0	2273
	CFL1	BATF2	eQTL_catalogue_hypothalamus eQTL	0.0387688	0	2138
	CFL1	BATF2	eQTL_catalogue_kidney eQTL	0.0385381	0	1826
	CFL1	BATF2	MetaBrain_cerebellum eQTL	0.0379614	0	2159
	CFL1	BATF2	eQTL_catalogue_frontal_cortex eQTL	0.0378107	0	2087
	CFL1	BATF2	eQTL_catalogue_commonmind_dlpfc eQTL	0.0374835	0.0119991	2168
	CFL1	BATF2	eQTL_catalogue_blood eQTL	0.0371301	0	2190
	CFL1	BATF2	eQTL_catalogue_skin_exposed eQTL	0.0371124	0	2234
	CFL1	BATF2	eQTL_catalogue_fairfax_monocytes_ifn24 eQTL	0.0360137	0	2264
	CFL1	BATF2	eQTL_catalogue_testis eQTL	0.0359847	0	2230
	CFL1	BATF2	eQTL_catalogue_blueprint_monocytes eQTL	0.0359277	0	2217
	CFL1	BATF2	eQTL_catalogue_nucleus_accumbens eQTL	0.0357553	0	2121
	CFL1	BATF2	eQTL_catalogue_cerebellar_hemisphere eQTL	0.0357331	0	2102
	CFL1	BATF2	eQTL_catalogue_putamen eQTL	0.0352795	0	2134
	CFL1	BATF2	eQTL_catalogue_left_ventricle eQTL	0.0347718	0	2252
	CFL1	BATF2	eQTL_catalogue_nedelec_naive eQTL	0.034216	0	1743
	CFL1	BATF2	eQTL_catalogue_fairfax_monocytes_naive eQTL	0.0338761	0	2271
	CFL1	BATF2	eQTL_catalogue_salivary_gland eQTL	0.0334667	0	1936
	CFL1	BATF2	eQTL_catalogue_spinal_cord eQTL	0.0334223	0	2040
	CFL1	BATF2	MetaBrain_cortex eQTL	0.0332909	0	2376
	CFL1	BATF2	eQTL_catalogue_fibroblast eQTL	0.0332222	0	2204
	CFL1	BATF2	eQTL_catalogue_cortex eQTL	0.0329115	0.0170631	2125
	CFL1	BATF2	MetaBrain_hippocampus eQTL	0.0328555	0	1779
	CFL1	BATF2	eQTL_catalogue_thyroid eQTL	0.0328101	0	2245
	CFL1	BATF2	eQTL_catalogue_caudate eQTL	0.0326828	0	2178
	CFL1	BATF2	eQTL_catalogue_hippocampus eQTL	0.0324165	0.013886	2049
	CFL1	BATF2	eQTL_catalogue_uterus eQTL	0.0322453	0.0137195	1839
	CFL1	BATF2	eQTL_catalogue_pituitary eQTL	0.0320838	0	2193
	CFL1	BATF2	eQTL_catalogue_pancreas eQTL	0.0320793	0	2153
	CFL1	BATF2	eQTL_catalogue_atrial_appendage eQTL	0.0318895	0	2229
	CFL1	BATF2	eQTL_catalogue_liver eQTL	0.031696	0	2160
	CFL1	BATF2	eQTL_catalogue_tranverse_colon eQTL	0.0316671	0	2178
	CFL1	BATF2	eQTL_catalogue_adrenal_gland eQTL	0.0313321	0	2146
	CFL1	BATF2	MetaBrain_basalganglia eQTL	0.0313297	0.0154233	1790
	CFL1	BATF2	eQTL_catalogue_breast eQTL	0.0310253	0	2235
	CFL1	BATF2	eQTL_catalogue_cerebellum eQTL	0.0306767	0	2120
	CFL1	BATF2	eQTL_catalogue_adipose_visceral eQTL	0.0301596	0	2228
	CFL1	BATF2	eQTL_catalogue_aorta eQTL	0.030137	0	2166
	CFL1	BATF2	eQTL_catalogue_esophagus_mucosa eQTL	0.0290893	0	2222
	CFL1	BATF2	eQTL_catalogue_muscle eQTL	0.0287115	0.0125658	2196
	CFL1	BATF2	eQTL_catalogue_skin_non_exposed eQTL	0.0286867	0	2218
	CFL1	BATF2	eQTL_catalogue_lung eQTL	0.028353	0	2241
	CFL1	BATF2	eQTL_catalogue_quach_naive eQTL	0.0279849	0	1502
	CFL1	BATF2	eQTL_catalogue_ovary eQTL	0.027838	0	2027
	CFL1	BATF2	eQTL_catalogue_esophagus_gej eQTL	0.0273961	0	2230
	CFL1	BATF2	eQTL_catalogue_quach_IAV eQTL	0.0270164	0.00929154	1504
	CFL1	BATF2	eQTL_catalogue_stomach eQTL	0.026885	0	2158
	CFL1	BATF2	eQTL_catalogue_adipose eQTL	0.0267658	0	2240
	CFL1	BATF2	eQTL_catalogue_quach_LPS eQTL	0.026648	0	1503
	CFL1	BATF2	eQTL_catalogue_sigmoid_colon eQTL	0.0266198	0	2201
	CFL1	BATF2	eQTL_catalogue_tibial_artery eQTL	0.0265744	0	2217
	CFL1	BATF2	eQTL_catalogue_commonmind_dlpfc eQTL	0.0263313	0.0115138	2194
	CFL1	BATF2	MetaBrain_cerebellum eQTL	0.025112	0	2171
	CFL1	BATF2	eQTL_catalogue_quach_R848 eQTL	0.0246647	0	1436
	CFL1	BATF2	eQTL_catalogue_esophagus_muscularis eQTL	0.0241557	0	2219
	CFL1	BATF2	eQTL_catalogue_blood eQTL	0.0224801	0	2227
	CFL1	BATF2	MetaBrain_cortex eQTL	0.0207622	0	2385
	CFL1	BATF2	eQTL_catalogue_fibroblast eQTL	0.0205326	0	2233
	CFL1	BATF2	eQTL_catalogue_muscle eQTL	0.0195825	0.0117156	2241
	CFL1	BATF2	eQTL_catalogue_quach_IAV sQTL	0.00293813	0.0169791	1500
	CFL1	BATF2	kosoy_microglia eQTL	0.0129574	0	701
	CFL1	BATF2	kosoy_microglia eQTL	0.00379146	0	701
	CFL1	BATF2	eQTLgen_blood eQTL	0.00190819	0.00161543	2366
	CFL1	BATF2	eQTL_catalogue_quach_IAV sQTL	0.000397303	0.000819569	1498
	CFL1	BATF2	eQTLgen_blood eQTL	0.000269148	0.000138829	2366
	CFL1	BBS1	fujita_excitatory eQTL	0.162683	0	1647
	CFL1	BBS1	eQTL_catalogue_caudate eQTL	0.153246	0	2268
	CFL1	BBS1	eQTL_catalogue_fairfax_monocytes_naive eQTL	0.120747	0	2444
	CFL1	BBS1	eQTL_catalogue_caudate eQTL	0.108963	0	2293
	CFL1	BBS1	eQTL_catalogue_aorta eQTL	0.0977925	0	2360
	CFL1	BBS1	eQTL_catalogue_putamen eQTL	0.0965282	0	2225
	CFL1	BBS1	eQTL_catalogue_anterior_cingulate_cortex eQTL	0.0868701	0	2108
	CFL1	BBS1	eQTL_catalogue_salivary_gland eQTL	0.0841395	0	2010
	CFL1	BBS1	fujita_opc eQTL	0.08311	0	1647
	CFL1	BBS1	eQTL_catalogue_braineac_substantia_nigra eQTL	0.0758379	0	1671
	CFL1	BBS1	fujita_oligodendrocytes eQTL	0.0740194	0	1647
	CFL1	BBS1	eQTL_catalogue_kidney eQTL	0.0678885	0	1853
	CFL1	BBS1	eQTL_catalogue_young_microglia eQTL	0.0639765	0	1809
	CFL1	BBS1	MetaBrain_basalganglia eQTL	0.0638255	0	1883
	CFL1	BBS1	eQTL_catalogue_pancreas eQTL	0.0633858	0	2284
	CFL1	BBS1	eQTL_catalogue_spinal_cord eQTL	0.0625997	0	2037
	CFL1	BBS1	eQTL_catalogue_braineac_putamen eQTL	0.0622792	0	1786
	CFL1	BBS1	eQTL_catalogue_uterus eQTL	0.0611379	0	1934
	CFL1	BBS1	eQTL_catalogue_kasela_tcells_cd8 eQTL	0.0600282	0	2448
	CFL1	BBS1	eQTL_catalogue_lcl eQTL	0.0594645	0	2062
	CFL1	BBS1	MetaBrain_spinalcord eQTL	0.057875	0.0151362	1750
	CFL1	BBS1	eQTL_catalogue_lung eQTL	0.0578632	0	2371
	CFL1	BBS1	eQTL_catalogue_substantia_nigra eQTL	0.0566785	0	1953
	CFL1	BBS1	eQTL_catalogue_tranverse_colon eQTL	0.0562861	0	2294
	CFL1	BBS1	eQTL_catalogue_amygdala eQTL	0.0551409	0.0134518	2035
	CFL1	BBS1	eQTL_catalogue_tibial_nerve eQTL	0.0547893	0.0147875	2375
	CFL1	BBS1	eQTL_catalogue_cerebellar_hemisphere eQTL	0.0544881	0	2245
	CFL1	BBS1	eQTL_catalogue_frontal_cortex eQTL	0.0544268	0	2214
	CFL1	BBS1	eQTL_catalogue_pituitary eQTL	0.0533366	0	2353
	CFL1	BBS1	eQTL_catalogue_fairfax_monocytes_naive eQTL	0.0529216	0	2443
	CFL1	BBS1	eQTL_catalogue_vagina eQTL	0.0528126	0	2048
	CFL1	BBS1	eQTL_catalogue_breast eQTL	0.0523824	0	2358
	CFL1	BBS1	eQTL_catalogue_prostate eQTL	0.0520862	0.0147332	2321
	CFL1	BBS1	eQTL_catalogue_adrenal_gland eQTL	0.0514296	0	2269
	CFL1	BBS1	eQTL_catalogue_small_intestine eQTL	0.0512577	0	2186
	CFL1	BBS1	eQTL_catalogue_tranverse_colon eQTL	0.0502774	0	2339
	CFL1	BBS1	eQTL_catalogue_liver eQTL	0.04978	0	2296
	CFL1	BBS1	eQTL_catalogue_ovary eQTL	0.0492307	0	2091
	CFL1	BBS1	eQTL_catalogue_hippocampus eQTL	0.0490871	0	2118
	CFL1	BBS1	MetaBrain_hippocampus eQTL	0.0489325	0.0130244	1832
	CFL1	BBS1	eQTL_catalogue_coronary_artery eQTL	0.0485724	0	2342
	CFL1	BBS1	eQTL_catalogue_kasela_tcells_cd4 eQTL	0.0484893	0	2465
	CFL1	BBS1	fujita_excitatory eQTL	0.0473225	0	1647
	CFL1	BBS1	eQTL_catalogue_skin_exposed eQTL	0.0471458	0	2380
	CFL1	BBS1	eQTL_catalogue_cerebellum eQTL	0.0462314	0	2217
	CFL1	BBS1	eQTL_catalogue_spleen eQTL	0.0455423	0	2234
	CFL1	BBS1	eQTL_catalogue_sigmoid_colon eQTL	0.045364	0	2371
	CFL1	BBS1	eQTL_catalogue_esophagus_gej eQTL	0.0453414	0	2349
	CFL1	BBS1	eQTL_catalogue_testis eQTL	0.0442141	0	2368
	CFL1	BBS1	fujita_microglia eQTL	0.0439684	0	1647
	CFL1	BBS1	eQTL_catalogue_cedar_monocytes eQTL	0.0439131	0	2348
	CFL1	BBS1	eQTL_catalogue_nucleus_accumbens eQTL	0.0433155	0.00951352	2235
	CFL1	BBS1	fujita_oligodendrocytes eQTL	0.0431657	0	1647
	CFL1	BBS1	eQTL_catalogue_stomach eQTL	0.0427768	0	2316
	CFL1	BBS1	eQTL_catalogue_esophagus_muscularis eQTL	0.0417282	0	2357
	CFL1	BBS1	eQTL_catalogue_fairfax_monocytes_lps2 eQTL	0.0413159	0.0133153	2380
	CFL1	BBS1	eQTL_catalogue_fibroblast eQTL	0.0406986	0.0166278	2376
	CFL1	BBS1	eQTL_catalogue_commonmind_dlpfc eQTL	0.039555	0	2339
	CFL1	BBS1	eQTL_catalogue_adipose eQTL	0.0391929	0	2400
	CFL1	BBS1	eQTL_catalogue_atrial_appendage eQTL	0.0391748	0.0182523	2398
	CFL1	BBS1	eQTL_catalogue_adipose_visceral eQTL	0.0390094	0	2378
	CFL1	BBS1	eQTL_catalogue_esophagus_mucosa eQTL	0.0384448	0	2346
	CFL1	BBS1	eQTL_catalogue_hypothalamus eQTL	0.0382626	0.00396925	2286
	CFL1	BBS1	fujita_astrocytes eQTL	0.0381486	0.0234312	1647
	CFL1	BBS1	eQTL_catalogue_sigmoid_colon eQTL	0.0377653	0	2377
	CFL1	BBS1	eQTL_catalogue_cerebellar_hemisphere eQTL	0.037177	0	2249
	CFL1	BBS1	eQTL_catalogue_braineac_substantia_nigra eQTL	0.0370702	0	1734
	CFL1	BBS1	eQTL_catalogue_left_ventricle eQTL	0.0366213	0.0166739	2390
	CFL1	BBS1	eQTL_catalogue_anterior_cingulate_cortex eQTL	0.0361216	0	2109
	CFL1	BBS1	eQTL_catalogue_putamen eQTL	0.0360998	0	2249
	CFL1	BBS1	eQTL_catalogue_pituitary eQTL	0.0359602	0	2353
	CFL1	BBS1	MetaBrain_spinalcord eQTL	0.0339274	0.0167743	1826
	CFL1	BBS1	eQTL_catalogue_tibial_artery eQTL	0.0336884	0.00481337	2380
	CFL1	BBS1	eQTL_catalogue_young_microglia eQTL	0.0335057	0	1866
	CFL1	BBS1	eQTL_catalogue_thyroid eQTL	0.0332361	0.0165487	2385
	CFL1	BBS1	eQTL_catalogue_braineac_putamen eQTL	0.0330785	0	1816
	CFL1	BBS1	eQTL_catalogue_kidney eQTL	0.032825	0	1878
	CFL1	BBS1	eQTL_catalogue_cortex eQTL	0.0324485	0.00319613	2262
	CFL1	BBS1	eQTL_catalogue_aorta eQTL	0.0323944	0	2390
	CFL1	BBS1	eQTL_catalogue_frontal_cortex eQTL	0.03128	0	2221
	CFL1	BBS1	eQTL_catalogue_prostate eQTL	0.0312474	0.0180595	2346
	CFL1	BBS1	eQTL_catalogue_salivary_gland eQTL	0.0311686	0	2107
	CFL1	BBS1	eQTL_catalogue_pancreas eQTL	0.0301861	0	2298
	CFL1	BBS1	eQTL_catalogue_spinal_cord eQTL	0.0300088	0	2106
	CFL1	BBS1	eQTL_catalogue_substantia_nigra eQTL	0.0298785	0	1980
	CFL1	BBS1	MetaBrain_basalganglia eQTL	0.0298182	0	1891
	CFL1	BBS1	eQTL_catalogue_uterus eQTL	0.0296342	0	1978
	CFL1	BBS1	eQTL_catalogue_kasela_tcells_cd8 eQTL	0.0294687	0	2446
	CFL1	BBS1	eQTL_catalogue_lcl eQTL	0.0293116	0	2080
	CFL1	BBS1	eQTL_catalogue_vagina eQTL	0.0291394	0	2100
	CFL1	BBS1	eQTL_catalogue_amygdala eQTL	0.0282384	0.0108463	2057
	CFL1	BBS1	fujita_opc eQTL	0.0281901	0	1647
	CFL1	BBS1	eQTL_catalogue_lung eQTL	0.028049	0	2398
	CFL1	BBS1	eQTL_catalogue_tibial_artery eQTL	0.0223498	0.0279515	2409
	CFL1	BBS1	eQTL_catalogue_kasela_tcells_cd4 eQTL	0.0270767	0	2463
	CFL1	BBS1	eQTL_catalogue_small_intestine eQTL	0.0265687	0	2208
	CFL1	BBS1	eQTL_catalogue_hippocampus eQTL	0.0264793	0	2132
	CFL1	BBS1	fujita_microglia eQTL	0.0256394	0	1647
	CFL1	BBS1	eQTL_catalogue_tibial_nerve eQTL	0.0254532	0.0221406	2402
	CFL1	BBS1	eQTL_catalogue_adrenal_gland eQTL	0.0253759	0	2291
	CFL1	BBS1	eQTL_catalogue_cerebellum eQTL	0.0253066	0	2273
	CFL1	BBS1	eQTL_catalogue_coronary_artery eQTL	0.0251821	0	2353
	CFL1	BBS1	eQTL_catalogue_liver eQTL	0.0251379	0	2313
	CFL1	BBS1	eQTL_catalogue_esophagus_muscularis eQTL	0.0246404	0	2386
	CFL1	BBS1	eQTL_catalogue_fairfax_monocytes_lps2 eQTL	0.024424	0.0128818	2379
	CFL1	BBS1	eQTL_catalogue_left_ventricle eQTL	0.024414	0.0143104	2392
	CFL1	BBS1	MetaBrain_hippocampus eQTL	0.0242964	0.0109744	1892
	CFL1	BBS1	eQTL_catalogue_breast eQTL	0.0239796	0	2373
	CFL1	BBS1	eQTL_catalogue_cedar_monocytes eQTL	0.0234073	0	2434
	CFL1	BBS1	eQTL_catalogue_testis eQTL	0.0233351	0	2395
	CFL1	BBS1	eQTL_catalogue_spleen eQTL	0.0231917	0	2270
	CFL1	BBS1	eQTL_catalogue_esophagus_gej eQTL	0.0227278	0	2370
	CFL1	BBS1	eQTL_catalogue_hypothalamus eQTL	0.0225901	0.00921611	2291
	CFL1	BBS1	eQTL_catalogue_fibroblast eQTL	0.0225033	0.0160732	2399
	CFL1	BBS1	eQTL_catalogue_adipose_visceral eQTL	0.022502	0	2399
	CFL1	BBS1	eQTL_catalogue_nucleus_accumbens eQTL	0.0221608	0.00876178	2259
	CFL1	BBS1	eQTL_catalogue_skin_exposed eQTL	0.0220247	0	2405
	CFL1	BBS1	eQTL_catalogue_stomach eQTL	0.0218752	0	2341
	CFL1	BBS1	eQTL_catalogue_atrial_appendage eQTL	0.0206315	0.0154578	2399
	CFL1	BBS1	eQTL_catalogue_esophagus_mucosa eQTL	0.0198155	0	2382
	CFL1	BBS1	eQTL_catalogue_commonmind_dlpfc eQTL	0.0196911	0	2362
	CFL1	BBS1	eQTL_catalogue_adipose eQTL	0.0196769	0	2410
	CFL1	BBS1	fujita_astrocytes eQTL	0.0189062	0.0126205	1647
	CFL1	BBS1	eQTL_catalogue_thyroid eQTL	0.0187336	0.0149207	2401
	CFL1	BBS1	eQTL_catalogue_cortex eQTL	0.0187175	0.00511052	2271
	CFL1	BBS1	fujita_inhibitory eQTL	0.017288	0.0025765	1647
	CFL1	BBS1	eQTL_catalogue_ovary eQTL	0.0146785	0	2156
	CFL1	BBS1	eQTL_catalogue_skin_non_exposed eQTL	0.0145868	0.00237751	2390
	CFL1	BBS1	eQTL_catalogue_muscle eQTL	0.0137159	0.00412603	2394
	CFL1	BBS1	fujita_inhibitory eQTL	0.0115166	0.00572981	1647
	CFL1	BBS1	eQTL_catalogue_muscle eQTL	0.0109051	0.00660274	2407
	CFL1	BBS1	eQTL_catalogue_skin_non_exposed eQTL	0.00868169	0.00371373	2404
	CFL1	BBS1	wingo_female_DLPFC eQTL	0.00553429	0	929
	CFL1	BBS1	wingo_both_DLPFC eQTL	0.00550886	0	929
	CFL1	BBS1	wingo_male_DLPFC eQTL	0.00490432	0	924
	CFL1	BBS1	wingo_female_DLPFC eQTL	0.0034841	0	929
	CFL1	BBS1	wingo_both_DLPFC eQTL	0.00347862	0	929
	CFL1	BBS1	MetaBrain_cortex eQTL	0.00259308	0.00336333	2556
	CFL1	BBS1	wingo_male_DLPFC eQTL	0.00326317	0	919
	CFL1	BBS1	wingo_both_DLPFC pQTL	0.00275193	0	929
	CFL1	BBS1	kosoy_microglia eQTL	0.00267238	0	875
	CFL1	BBS1	MetaBrain_cerebellum eQTL	0.00178575	0.00251462	2329
	CFL1	BBS1	eQTL_catalogue_fairfax_monocytes_ifn24 eQTL	0.00188969	0.00239753	2424
	CFL1	BBS1	eQTL_catalogue_fairfax_monocytes_lps24 eQTL	0.00171185	0.00233321	2407
	CFL1	BBS1	eQTLgen_blood eQTL	0.00163163	0.00181072	2565
	CFL1	BBS1	kosoy_microglia eQTL	0.00159394	0	875
	CFL1	BBS1	wingo_male_DLPFC pQTL	0.00101801	0	929
	CFL1	BBS1	wingo_female_DLPFC pQTL	0.00100456	0	929
	CFL1	BBS1	wingo_both_DLPFC pQTL	0.000973583	0	929
	CFL1	BBS1	wingo_female_DLPFC pQTL	0.000869404	0	929
	CFL1	BBS1	wingo_male_DLPFC pQTL	0.000771778	0	929
	CFL1	BBS1	eQTL_catalogue_fairfax_monocytes_ifn24 eQTL	0.000604484	0.00017011	2425
	CFL1	BBS1	MetaBrain_cortex eQTL	0.000204613	0.000167688	2556
	CFL1	BBS1	eQTLgen_blood eQTL	0.000154283	0.000175226	2565
	CFL1	BBS1	MetaBrain_cerebellum eQTL	0.000158041	0.000136591	2324
	CFL1	BBS1	eQTL_catalogue_fairfax_monocytes_lps24 eQTL	0.000142771	0.000141356	2408
	CFL1	BRMS1	kosoy_microglia eQTL	0.844337	0.843092	1049
	CFL1	BRMS1	kosoy_microglia eQTL	0.767839	0.831541	1049
	CFL1	BRMS1	eQTL_catalogue_nedelec_lysteria eQTL	0.199834	0	1904
	CFL1	BRMS1	eQTL_catalogue_quach_Pam3CSK4 eQTL	0.163327	0	1568
	CFL1	BRMS1	eQTL_catalogue_nedelec_naive eQTL	0.157099	0.122894	1907
	CFL1	BRMS1	eQTL_catalogue_pituitary eQTL	0.135858	0.0439895	2603
	CFL1	BRMS1	eQTL_catalogue_quach_naive eQTL	0.11696	0	1650
	CFL1	BRMS1	eQTL_catalogue_cerebellum eQTL	0.113168	0	2459
	CFL1	BRMS1	eQTL_catalogue_kasela_tcells_cd4 eQTL	0.111673	0	2730
	CFL1	BRMS1	eQTL_catalogue_braineac_putamen eQTL	0.0972327	0	1970
	CFL1	BRMS1	eQTL_catalogue_fairfax_monocytes_ifn24 eQTL	0.0934588	0	2685
	CFL1	BRMS1	eQTL_catalogue_salivary_gland eQTL	0.0923162	0	2190
	CFL1	BRMS1	eQTL_catalogue_fairfax_monocytes_lps2 eQTL	0.0917212	0	2639
	CFL1	BRMS1	eQTL_catalogue_fairfax_monocytes_ifn24 eQTL	0.0864019	0	2684
	CFL1	BRMS1	eQTL_catalogue_cerebellum eQTL	0.0839494	0	2517
	CFL1	BRMS1	eQTL_catalogue_liver eQTL	0.0798145	0.0355119	2545
	CFL1	BRMS1	MetaBrain_cerebellum eQTL	0.0794798	0	2576
	CFL1	BRMS1	eQTL_catalogue_skin_exposed eQTL	0.0793514	0	2629
	CFL1	BRMS1	eQTL_catalogue_anterior_cingulate_cortex eQTL	0.0784508	0	2324
	CFL1	BRMS1	eQTL_catalogue_spleen eQTL	0.0775279	0	2440
	CFL1	BRMS1	eQTL_catalogue_esophagus_muscularis eQTL	0.0760657	0.0409414	2571
	CFL1	BRMS1	eQTL_catalogue_quach_R848 eQTL	0.0752549	0	1557
	CFL1	BRMS1	eQTL_catalogue_braineac_substantia_nigra eQTL	0.0718398	0	1808
	CFL1	BRMS1	eQTL_catalogue_braineac_putamen eQTL	0.0691735	0	2045
	CFL1	BRMS1	eQTL_catalogue_nedelec_lysteria eQTL	0.0690933	0	1941
	CFL1	BRMS1	eQTL_catalogue_uterus eQTL	0.06903	0	2135
	CFL1	BRMS1	eQTL_catalogue_hypothalamus eQTL	0.0678317	0	2532
	CFL1	BRMS1	eQTL_catalogue_kidney eQTL	0.0655744	0	2056
	CFL1	BRMS1	eQTL_catalogue_quach_IAV eQTL	0.0649676	0	1639
	CFL1	BRMS1	wingo_female_DLPFC eQTL	0.0648355	0	1096
	CFL1	BRMS1	eQTL_catalogue_quach_LPS eQTL	0.0605035	0	1662
	CFL1	BRMS1	eQTL_catalogue_substantia_nigra eQTL	0.0598521	0.0270802	2148
	CFL1	BRMS1	eQTL_catalogue_commonmind_dlpfc eQTL	0.0590698	0	2551
	CFL1	BRMS1	eQTL_catalogue_nedelec_salmonella eQTL	0.0583987	0	2005
	CFL1	BRMS1	eQTL_catalogue_kasela_tcells_cd4 eQTL	0.0583696	0	2728
	CFL1	BRMS1	MetaBrain_hippocampus eQTL	0.0581758	0	2032
	CFL1	BRMS1	eQTL_catalogue_young_microglia eQTL	0.0577208	0	2040
	CFL1	BRMS1	eQTL_catalogue_stomach eQTL	0.0569369	0	2529
	CFL1	BRMS1	eQTL_catalogue_amygdala eQTL	0.0569336	0	2221
	CFL1	BRMS1	eQTL_catalogue_spinal_cord eQTL	0.0568303	0	2271
	CFL1	BRMS1	MetaBrain_spinalcord eQTL	0.055678	0	1960
	CFL1	BRMS1	MetaBrain_basalganglia eQTL	0.055558	0	2086
	CFL1	BRMS1	eQTL_catalogue_lcl eQTL	0.0542534	0	2269
	CFL1	BRMS1	eQTL_catalogue_fairfax_monocytes_lps2 eQTL	0.0537675	0	2638
	CFL1	BRMS1	eQTL_catalogue_vagina eQTL	0.0535963	0	2263
	CFL1	BRMS1	eQTL_catalogue_atrial_appendage eQTL	0.0532626	0	2634
	CFL1	BRMS1	eQTL_catalogue_prostate eQTL	0.0529951	0	2545
	CFL1	BRMS1	eQTL_catalogue_esophagus_muscularis eQTL	0.0529104	0.0444159	2619
	CFL1	BRMS1	eQTL_catalogue_small_intestine eQTL	0.0526734	0	2381
	CFL1	BRMS1	eQTL_catalogue_esophagus_gej eQTL	0.0525381	0.0159624	2564
	CFL1	BRMS1	eQTL_catalogue_caudate eQTL	0.0524982	0	2515
	CFL1	BRMS1	eQTL_catalogue_skin_exposed eQTL	0.0524006	0	2659
	CFL1	BRMS1	wingo_male_DLPFC eQTL	0.0510245	0	1087
	CFL1	BRMS1	eQTL_catalogue_breast eQTL	0.0507725	0	2585
	CFL1	BRMS1	eQTL_catalogue_quach_Pam3CSK4 eQTL	0.050646	0	1585
	CFL1	BRMS1	eQTL_catalogue_ovary eQTL	0.0505573	0.0201162	2286
	CFL1	BRMS1	eQTL_catalogue_putamen eQTL	0.0503924	0	2472
	CFL1	BRMS1	eQTL_catalogue_coronary_artery eQTL	0.0503627	0	2545
	CFL1	BRMS1	eQTL_catalogue_hippocampus eQTL	0.0501911	0.0210098	2350
	CFL1	BRMS1	eQTL_catalogue_cerebellar_hemisphere eQTL	0.0500447	0	2488
	CFL1	BRMS1	eQTL_catalogue_fairfax_monocytes_lps24 eQTL	0.049952	0	2666
	CFL1	BRMS1	eQTL_catalogue_nucleus_accumbens eQTL	0.049647	0	2468
	CFL1	BRMS1	eQTL_catalogue_kasela_tcells_cd8 eQTL	0.0496198	0	2711
	CFL1	BRMS1	eQTL_catalogue_adrenal_gland eQTL	0.0492662	0.0169707	2483
	CFL1	BRMS1	eQTL_catalogue_left_ventricle eQTL	0.0492489	0	2642
	CFL1	BRMS1	eQTL_catalogue_frontal_cortex eQTL	0.0491009	0	2440
	CFL1	BRMS1	eQTL_catalogue_blueprint_monocytes eQTL	0.0489688	0	2648
	CFL1	BRMS1	eQTL_catalogue_lung eQTL	0.0480717	0	2602
	CFL1	BRMS1	eQTL_catalogue_sigmoid_colon eQTL	0.0468692	0	2594
	CFL1	BRMS1	eQTL_catalogue_cortex eQTL	0.0466921	0	2472
	CFL1	BRMS1	eQTL_catalogue_pituitary eQTL	0.0464392	0.0211063	2607
	CFL1	BRMS1	eQTL_catalogue_cedar_monocytes eQTL	0.0458186	0	2606
	CFL1	BRMS1	eQTL_catalogue_pancreas eQTL	0.045704	0	2493
	CFL1	BRMS1	eQTL_catalogue_nedelec_naive eQTL	0.0451401	0.0437164	1933
	CFL1	BRMS1	eQTL_catalogue_fibroblast eQTL	0.0446755	0	2605
	CFL1	BRMS1	eQTL_catalogue_aorta eQTL	0.0439931	0	2576
	CFL1	BRMS1	MetaBrain_cerebellum eQTL	0.0433859	0	2581
	CFL1	BRMS1	eQTL_catalogue_blood eQTL	0.0424267	0	2594
	CFL1	BRMS1	eQTL_catalogue_testis eQTL	0.0423257	0.0102971	2624
	CFL1	BRMS1	eQTL_catalogue_esophagus_mucosa eQTL	0.0410312	0	2571
	CFL1	BRMS1	eQTL_catalogue_adipose eQTL	0.0397089	0	2651
	CFL1	BRMS1	eQTL_catalogue_commonmind_dlpfc eQTL	0.0394434	0	2587
	CFL1	BRMS1	fujita_astrocytes eQTL	0.0392879	0.0162507	1813
	CFL1	BRMS1	eQTL_catalogue_tranverse_colon eQTL	0.0384075	0.0215616	2506
	CFL1	BRMS1	fujita_oligodendrocytes eQTL	0.0381493	0.0143665	1813
	CFL1	BRMS1	eQTL_catalogue_adipose_visceral eQTL	0.0373131	0	2591
	CFL1	BRMS1	eQTL_catalogue_braineac_substantia_nigra eQTL	0.0369257	0	1871
	CFL1	BRMS1	eQTL_catalogue_anterior_cingulate_cortex eQTL	0.036682	0	2335
	CFL1	BRMS1	eQTL_catalogue_muscle eQTL	0.0362041	0	2610
	CFL1	BRMS1	eQTL_catalogue_kidney eQTL	0.035747	0	2085
	CFL1	BRMS1	eQTL_catalogue_substantia_nigra eQTL	0.0349103	0.0267858	2188
	CFL1	BRMS1	eQTL_catalogue_salivary_gland eQTL	0.0345899	0	2294
	CFL1	BRMS1	eQTL_catalogue_thyroid eQTL	0.0345078	0	2609
	CFL1	BRMS1	eQTL_catalogue_skin_non_exposed eQTL	0.0344894	0.00746913	2608
	CFL1	BRMS1	eQTL_catalogue_uterus eQTL	0.0343685	0	2181
	CFL1	BRMS1	eQTL_catalogue_quach_naive eQTL	0.0340923	0	1666
	CFL1	BRMS1	MetaBrain_hippocampus eQTL	0.0337991	0	2092
	CFL1	BRMS1	eQTLgen_blood eQTL	0.00311051	0.0336189	2853
	CFL1	BRMS1	eQTL_catalogue_nedelec_salmonella eQTL	0.0324482	0	2040
	CFL1	BRMS1	eQTL_catalogue_spleen eQTL	0.0312997	0	2480
	CFL1	BRMS1	eQTL_catalogue_young_microglia eQTL	0.0311639	0	2097
	CFL1	BRMS1	MetaBrain_basalganglia eQTL	0.0307812	0	2094
	CFL1	BRMS1	eQTL_catalogue_left_ventricle eQTL	0.0303299	0	2648
	CFL1	BRMS1	wingo_female_DLPFC eQTL	0.0303072	0	1096
	CFL1	BRMS1	eQTL_catalogue_vagina eQTL	0.0303037	0	2328
	CFL1	BRMS1	eQTL_catalogue_lung eQTL	0.030125	0	2648
	CFL1	BRMS1	eQTL_catalogue_prostate eQTL	0.0300189	0	2596
	CFL1	BRMS1	eQTL_catalogue_esophagus_mucosa eQTL	0.0299411	0	2632
	CFL1	BRMS1	eQTL_catalogue_amygdala eQTL	0.029804	0	2278
	CFL1	BRMS1	MetaBrain_spinalcord eQTL	0.0293271	0	2047
	CFL1	BRMS1	eQTL_catalogue_pancreas eQTL	0.0291604	0	2509
	CFL1	BRMS1	eQTL_catalogue_hypothalamus eQTL	0.0291401	0	2537
	CFL1	BRMS1	eQTL_catalogue_liver eQTL	0.0290433	0.0173748	2562
	CFL1	BRMS1	eQTL_catalogue_spinal_cord eQTL	0.0290228	0	2341
	CFL1	BRMS1	eQTL_catalogue_lcl eQTL	0.0280602	0	2298
	CFL1	BRMS1	eQTL_catalogue_esophagus_gej eQTL	0.0277777	0.0139399	2618
	CFL1	BRMS1	eQTL_catalogue_tibial_nerve eQTL	0.027407	0.00906311	2624
	CFL1	BRMS1	eQTL_catalogue_kasela_tcells_cd8 eQTL	0.0273948	0	2709
	CFL1	BRMS1	eQTL_catalogue_coronary_artery eQTL	0.0273367	0	2589
	CFL1	BRMS1	eQTL_catalogue_blueprint_monocytes eQTL	0.0271391	0	2648
	CFL1	BRMS1	eQTL_catalogue_cortex eQTL	0.0268966	0	2508
	CFL1	BRMS1	eQTL_catalogue_cerebellar_hemisphere eQTL	0.0268595	0	2492
	CFL1	BRMS1	eQTL_catalogue_small_intestine eQTL	0.0267785	0	2416
	CFL1	BRMS1	wingo_male_DLPFC eQTL	0.0264147	0	1091
	CFL1	BRMS1	eQTL_catalogue_blood eQTL	0.0263364	0	2643
	CFL1	BRMS1	eQTL_catalogue_frontal_cortex eQTL	0.0261383	0	2454
	CFL1	BRMS1	eQTL_catalogue_putamen eQTL	0.026129	0	2496
	CFL1	BRMS1	eQTL_catalogue_caudate eQTL	0.0261246	0	2545
	CFL1	BRMS1	eQTL_catalogue_cedar_monocytes eQTL	0.0258346	0	2692
	CFL1	BRMS1	eQTL_catalogue_fairfax_monocytes_naive eQTL	0.0257929	0.00334839	2704
	CFL1	BRMS1	eQTL_catalogue_hippocampus eQTL	0.0257165	0.0172513	2364
	CFL1	BRMS1	eQTL_catalogue_fibroblast eQTL	0.0255591	0	2649
	CFL1	BRMS1	eQTL_catalogue_nucleus_accumbens eQTL	0.025511	0	2497
	CFL1	BRMS1	eQTL_catalogue_atrial_appendage eQTL	0.025321	0	2649
	CFL1	BRMS1	eQTL_catalogue_stomach eQTL	0.0251431	0	2571
	CFL1	BRMS1	eQTL_catalogue_breast eQTL	0.0251226	0	2622
	CFL1	BRMS1	eQTL_catalogue_tibial_artery eQTL	0.0246707	0.0191118	2642
	CFL1	BRMS1	eQTL_catalogue_fairfax_monocytes_lps24 eQTL	0.0245737	0	2665
	CFL1	BRMS1	eQTL_catalogue_sigmoid_colon eQTL	0.023603	0	2614
	CFL1	BRMS1	eQTL_catalogue_adrenal_gland eQTL	0.0231188	0.0124146	2528
	CFL1	BRMS1	eQTL_catalogue_quach_R848 eQTL	0.0221277	0	1574
	CFL1	BRMS1	eQTL_catalogue_aorta eQTL	0.0219749	0	2610
	CFL1	BRMS1	fujita_astrocytes eQTL	0.0209304	0.0137871	1815
	CFL1	BRMS1	eQTL_catalogue_tranverse_colon eQTL	0.0208299	0.0184618	2555
	CFL1	BRMS1	eQTL_catalogue_testis eQTL	0.0206418	0.00893287	2656
	CFL1	BRMS1	eQTL_catalogue_adipose_visceral eQTL	0.020199	0	2637
	CFL1	BRMS1	eQTL_catalogue_adipose eQTL	0.019836	0	2670
	CFL1	BRMS1	eQTL_catalogue_quach_IAV eQTL	0.0197128	0	1651
	CFL1	BRMS1	wingo_both_DLPFC eQTL	0.0195434	0	1096
	CFL1	BRMS1	fujita_oligodendrocytes eQTL	0.0195061	0.0124131	1815
	CFL1	BRMS1	eQTL_catalogue_tibial_artery eQTL	0.0192795	0.00600603	2593
	CFL1	BRMS1	eQTL_catalogue_thyroid eQTL	0.0189135	0	2656
	CFL1	BRMS1	eQTL_catalogue_muscle eQTL	0.018707	0	2652
	CFL1	BRMS1	eQTL_catalogue_skin_non_exposed eQTL	0.0184769	0.00724191	2648
	CFL1	BRMS1	eQTL_catalogue_tibial_nerve eQTL	0.0179189	0.0107684	2660
	CFL1	BRMS1	eQTL_catalogue_quach_LPS eQTL	0.0175631	0	1685
	CFL1	BRMS1	eQTL_catalogue_ovary eQTL	0.0154919	0.0132627	2375
	CFL1	BRMS1	eQTL_catalogue_fairfax_monocytes_naive eQTL	0.0144995	0.00513985	2703
	CFL1	BRMS1	wingo_both_DLPFC eQTL	0.0125941	0	1096
	CFL1	BRMS1	eQTLgen_blood eQTL	0.000374002	0.00464977	2853
	CFL1	BRMS1	MetaBrain_cortex eQTL	0.00396134	0.00251206	2829
	CFL1	BRMS1	MetaBrain_cortex eQTL	0.000286564	0.000209542	2828
	CFL1	C11orf68	eQTL_catalogue_quach_IAV eQTL	0.299345	0.171234	2184
	CFL1	C11orf68	eQTL_catalogue_testis eQTL	0.227177	0	3398
	CFL1	C11orf68	fujita_astrocytes eQTL	0.212015	0	2257
	CFL1	C11orf68	eQTL_catalogue_fairfax_monocytes_lps2 eQTL	0.196749	0.0784005	3429
	CFL1	C11orf68	eQTL_catalogue_anterior_cingulate_cortex eQTL	0.189919	0	3033
	CFL1	C11orf68	eQTL_catalogue_small_intestine eQTL	0.164918	0	3089
	CFL1	C11orf68	eQTL_catalogue_anterior_cingulate_cortex eQTL	0.141598	0	3044
	CFL1	C11orf68	eQTL_catalogue_thyroid eQTL	0.139764	0	3390
	CFL1	C11orf68	eQTL_catalogue_esophagus_mucosa eQTL	0.12472	0	3344
	CFL1	C11orf68	eQTL_catalogue_fairfax_monocytes_lps2 eQTL	0.121949	0.0769267	3428
	CFL1	C11orf68	eQTL_catalogue_testis eQTL	0.117189	0	3430
	CFL1	C11orf68	eQTL_catalogue_caudate eQTL	0.10789	0	3271
	CFL1	C11orf68	eQTL_catalogue_breast eQTL	0.100855	0	3368
	CFL1	C11orf68	eQTL_catalogue_nedelec_naive eQTL	0.100667	0	2526
	CFL1	C11orf68	eQTL_catalogue_cedar_monocytes eQTL	0.0953082	0	3405
	CFL1	C11orf68	eQTL_catalogue_spleen eQTL	0.0852565	0	3163
	CFL1	C11orf68	eQTL_catalogue_young_microglia eQTL	0.0790513	0	2711
	CFL1	C11orf68	fujita_astrocytes eQTL	0.0774263	0	2259
	CFL1	C11orf68	eQTL_catalogue_lung eQTL	0.0771566	0	3393
	CFL1	C11orf68	eQTL_catalogue_quach_IAV eQTL	0.0768225	0.0559994	2196
	CFL1	C11orf68	fujita_inhibitory eQTL	0.0763955	0	2257
	CFL1	C11orf68	eQTL_catalogue_kidney eQTL	0.0748142	0	2677
	CFL1	C11orf68	eQTL_catalogue_kasela_tcells_cd4 eQTL	0.0739527	0	3529
	CFL1	C11orf68	eQTL_catalogue_quach_LPS eQTL	0.0737494	0	2202
	CFL1	C11orf68	eQTL_catalogue_stomach eQTL	0.072384	0.0228033	3284
	CFL1	C11orf68	eQTL_catalogue_prostate eQTL	0.0722811	0	3313
	CFL1	C11orf68	eQTL_catalogue_spinal_cord eQTL	0.0716134	0	2974
	CFL1	C11orf68	eQTL_catalogue_thyroid eQTL	0.0707264	0	3437
	CFL1	C11orf68	eQTL_catalogue_braineac_putamen eQTL	0.0683392	0	2597
	CFL1	C11orf68	eQTL_catalogue_prostate eQTL	0.0677196	0	3364
	CFL1	C11orf68	eQTL_catalogue_braineac_substantia_nigra eQTL	0.0652533	0	2405
	CFL1	C11orf68	eQTL_catalogue_uterus eQTL	0.065246	0	2754
	CFL1	C11orf68	eQTL_catalogue_frontal_cortex eQTL	0.0643188	0	3160
	CFL1	C11orf68	eQTL_catalogue_lcl eQTL	0.0637074	0	2900
	CFL1	C11orf68	eQTL_catalogue_adipose_visceral eQTL	0.0633984	0.0268933	3378
	CFL1	C11orf68	eQTL_catalogue_quach_naive eQTL	0.0633662	0	2184
	CFL1	C11orf68	eQTL_catalogue_amygdala eQTL	0.0597679	0	2921
	CFL1	C11orf68	eQTL_catalogue_nedelec_lysteria eQTL	0.0592243	0	2537
	CFL1	C11orf68	eQTL_catalogue_putamen eQTL	0.0590527	0	3201
	CFL1	C11orf68	eQTL_catalogue_small_intestine eQTL	0.0588127	0	3123
	CFL1	C11orf68	eQTL_catalogue_breast eQTL	0.0587666	0	3405
	CFL1	C11orf68	eQTL_catalogue_young_microglia eQTL	0.0577842	0	2770
	CFL1	C11orf68	eQTL_catalogue_pituitary eQTL	0.0574941	0	3350
	CFL1	C11orf68	eQTL_catalogue_spleen eQTL	0.0560105	0	3201
	CFL1	C11orf68	fujita_opc eQTL	0.0559572	0	2257
	CFL1	C11orf68	eQTL_catalogue_salivary_gland eQTL	0.0557493	0	2872
	CFL1	C11orf68	eQTL_catalogue_cerebellar_hemisphere eQTL	0.0556121	0	3217
	CFL1	C11orf68	wingo_male_DLPFC eQTL	0.0555701	0	1348
	CFL1	C11orf68	eQTL_catalogue_caudate eQTL	0.055283	0	3301
	CFL1	C11orf68	MetaBrain_spinalcord eQTL	0.0550281	0	2598
	CFL1	C11orf68	eQTL_catalogue_substantia_nigra eQTL	0.0549484	0	2814
	CFL1	C11orf68	eQTL_catalogue_hippocampus eQTL	0.0538803	0	3068
	CFL1	C11orf68	eQTL_catalogue_nucleus_accumbens eQTL	0.0537512	0	3197
	CFL1	C11orf68	eQTL_catalogue_quach_Pam3CSK4 eQTL	0.0536415	0	2078
	CFL1	C11orf68	eQTL_catalogue_quach_R848 eQTL	0.0533399	0	2078
	CFL1	C11orf68	eQTL_catalogue_nedelec_salmonella eQTL	0.0532879	0	2674
	CFL1	C11orf68	wingo_male_DLPFC pQTL	0.053125	0.0165135	1356
	CFL1	C11orf68	MetaBrain_basalganglia eQTL	0.0525916	0	2739
	CFL1	C11orf68	MetaBrain_hippocampus eQTL	0.0522865	0	2672
	CFL1	C11orf68	eQTL_catalogue_kasela_tcells_cd8 eQTL	0.0517471	0	3507
	CFL1	C11orf68	eQTL_catalogue_coronary_artery eQTL	0.051718	0	3298
	CFL1	C11orf68	eQTL_catalogue_adrenal_gland eQTL	0.0511425	0	3233
	CFL1	C11orf68	eQTL_catalogue_blueprint_monocytes eQTL	0.0507621	0	3427
	CFL1	C11orf68	eQTL_catalogue_fairfax_monocytes_ifn24 eQTL	0.0501314	0.000497988	3480
	CFL1	C11orf68	eQTL_catalogue_putamen eQTL	0.0499909	0	3225
	CFL1	C11orf68	eQTL_catalogue_vagina eQTL	0.0499295	0	2947
	CFL1	C11orf68	eQTL_catalogue_adipose eQTL	0.0498645	0.00363918	3427
	CFL1	C11orf68	eQTL_catalogue_fairfax_monocytes_lps24 eQTL	0.0494795	0	3461
	CFL1	C11orf68	eQTL_catalogue_esophagus_mucosa eQTL	0.0488367	0	3404
	CFL1	C11orf68	eQTL_catalogue_cerebellum eQTL	0.0485685	0	3192
	CFL1	C11orf68	eQTL_catalogue_hypothalamus eQTL	0.0482212	0	3263
	CFL1	C11orf68	eQTL_catalogue_coronary_artery eQTL	0.0479932	0	3342
	CFL1	C11orf68	eQTL_catalogue_ovary eQTL	0.047374	0	3005
	CFL1	C11orf68	eQTL_catalogue_lung eQTL	0.0472947	0	3439
	CFL1	C11orf68	eQTL_catalogue_left_ventricle eQTL	0.0458209	0	3423
	CFL1	C11orf68	eQTL_catalogue_cedar_monocytes eQTL	0.0455925	0	3491
	CFL1	C11orf68	eQTL_catalogue_aorta eQTL	0.0455195	0	3343
	CFL1	C11orf68	eQTL_catalogue_sigmoid_colon eQTL	0.0453579	0	3366
	CFL1	C11orf68	eQTL_catalogue_liver eQTL	0.045309	0.0176787	3294
	CFL1	C11orf68	eQTL_catalogue_cortex eQTL	0.045278	0	3208
	CFL1	C11orf68	fujita_excitatory eQTL	0.0448176	0	2257
	CFL1	C11orf68	kosoy_microglia eQTL	0.0443119	0	1341
	CFL1	C11orf68	wingo_female_DLPFC eQTL	0.0442309	0	1324
	CFL1	C11orf68	eQTL_catalogue_fibroblast eQTL	0.0425016	0	3394
	CFL1	C11orf68	eQTL_catalogue_kasela_tcells_cd4 eQTL	0.0424397	0	3527
	CFL1	C11orf68	eQTL_catalogue_tibial_artery eQTL	0.0421067	0	3378
	CFL1	C11orf68	wingo_both_DLPFC pQTL	0.0415664	0	1356
	CFL1	C11orf68	eQTL_catalogue_atrial_appendage eQTL	0.0414577	0	3402
	CFL1	C11orf68	fujita_oligodendrocytes eQTL	0.0413689	0	2257
	CFL1	C11orf68	wingo_female_DLPFC pQTL	0.0411685	0	1356
	CFL1	C11orf68	eQTL_catalogue_nedelec_naive eQTL	0.0409774	0	2563
	CFL1	C11orf68	fujita_microglia eQTL	0.0404645	0.020704	2257
	CFL1	C11orf68	eQTL_catalogue_esophagus_muscularis eQTL	0.0402915	0.0052169	3354
	CFL1	C11orf68	fujita_inhibitory eQTL	0.0401399	0	2259
	CFL1	C11orf68	eQTL_catalogue_pancreas eQTL	0.0401257	0.0185139	3259
	CFL1	C11orf68	eQTL_catalogue_tibial_nerve eQTL	0.0394648	0	3411
	CFL1	C11orf68	NGI_male_CSF pQTL	0.0393914	0	4535
	CFL1	C11orf68	eQTL_catalogue_braineac_putamen eQTL	0.0388383	0	2674
	CFL1	C11orf68	eQTL_catalogue_skin_exposed eQTL	0.0387093	0	3410
	CFL1	C11orf68	eQTL_catalogue_skin_non_exposed eQTL	0.0387072	0	3384
	CFL1	C11orf68	eQTL_catalogue_esophagus_gej eQTL	0.0385623	0.0089086	3346
	CFL1	C11orf68	eQTL_catalogue_cerebellar_hemisphere eQTL	0.0376851	0	3221
	CFL1	C11orf68	eQTL_catalogue_kidney eQTL	0.0376645	0	2706
	CFL1	C11orf68	eQTL_catalogue_spinal_cord eQTL	0.0374683	0	3044
	CFL1	C11orf68	eQTL_catalogue_braineac_substantia_nigra eQTL	0.0373994	0	2472
	CFL1	C11orf68	eQTL_catalogue_muscle eQTL	0.0368657	0	3399
	CFL1	C11orf68	eQTL_catalogue_amygdala eQTL	0.0364147	0	2977
	CFL1	C11orf68	wingo_male_DLPFC eQTL	0.0361697	0	1356
	CFL1	C11orf68	eQTL_catalogue_commonmind_dlpfc eQTL	0.0359424	0	3345
	CFL1	C11orf68	MetaBrain_cerebellum eQTL	0.0356668	0	3346
	CFL1	C11orf68	eQTL_catalogue_fairfax_monocytes_naive eQTL	0.0354606	0	3502
	CFL1	C11orf68	fujita_opc eQTL	0.0353464	0	2259
	CFL1	C11orf68	eQTL_catalogue_pituitary eQTL	0.0352182	0	3354
	CFL1	C11orf68	eQTL_catalogue_salivary_gland eQTL	0.0351392	0	2976
	CFL1	C11orf68	eQTL_catalogue_uterus eQTL	0.0349439	0	2798
	CFL1	C11orf68	eQTL_catalogue_blood eQTL	0.0348507	0	3384
	CFL1	C11orf68	eQTL_catalogue_substantia_nigra eQTL	0.0347421	0	2855
	CFL1	C11orf68	eQTL_catalogue_frontal_cortex eQTL	0.0343966	0	3175
	CFL1	C11orf68	eQTL_catalogue_adipose_visceral eQTL	0.0343212	0	3424
	CFL1	C11orf68	eQTL_catalogue_kasela_tcells_cd8 eQTL	0.0342909	0	3505
	CFL1	C11orf68	eQTL_catalogue_adrenal_gland eQTL	0.0341404	0	3279
	CFL1	C11orf68	eQTL_catalogue_nucleus_accumbens eQTL	0.0340153	0	3226
	CFL1	C11orf68	MetaBrain_basalganglia eQTL	0.033971	0	2753
	CFL1	C11orf68	eQTL_catalogue_nedelec_lysteria eQTL	0.0333177	0	2583
	CFL1	C11orf68	eQTL_catalogue_nedelec_salmonella eQTL	0.0330719	0	2702
	CFL1	C11orf68	MetaBrain_spinalcord eQTL	0.0328553	0	2685
	CFL1	C11orf68	eQTL_catalogue_lcl eQTL	0.0327264	0	2922
	CFL1	C11orf68	wingo_both_DLPFC eQTL	0.0326752	0.0119822	1330
	CFL1	C11orf68	eQTL_catalogue_vagina eQTL	0.0326529	0	3009
	CFL1	C11orf68	eQTL_catalogue_cortex eQTL	0.0326512	0	3244
	CFL1	C11orf68	eQTL_catalogue_aorta eQTL	0.0325301	0	3370
	CFL1	C11orf68	eQTL_catalogue_pancreas eQTL	0.0297587	0.0318822	3275
	CFL1	C11orf68	eQTL_catalogue_blueprint_monocytes eQTL	0.0318105	0	3427
	CFL1	C11orf68	eQTL_catalogue_stomach eQTL	0.0315604	0.0119768	3326
	CFL1	C11orf68	eQTL_catalogue_tranverse_colon eQTL	0.0309619	0.0108404	3286
	CFL1	C11orf68	eQTL_catalogue_hypothalamus eQTL	0.0307417	0	3269
	CFL1	C11orf68	eQTL_catalogue_cerebellum eQTL	0.0307078	0	3250
	CFL1	C11orf68	eQTL_catalogue_hippocampus eQTL	0.0302974	0	3082
	CFL1	C11orf68	fujita_oligodendrocytes eQTL	0.0296373	0	2259
	CFL1	C11orf68	eQTL_catalogue_fairfax_monocytes_ifn24 eQTL	0.0295686	0.00377582	3479
	CFL1	C11orf68	eQTL_catalogue_fairfax_monocytes_lps24 eQTL	0.0292999	0	3460
	CFL1	C11orf68	MetaBrain_hippocampus eQTL	0.0292758	0	2732
	CFL1	C11orf68	eQTL_catalogue_liver eQTL	0.0286639	0.0150611	3311
	CFL1	C11orf68	MetaBrain_cerebellum eQTL	0.028249	0	3351
	CFL1	C11orf68	eQTL_catalogue_left_ventricle eQTL	0.0280232	0	3429
	CFL1	C11orf68	eQTL_catalogue_quach_LPS eQTL	0.0277248	0	2226
	CFL1	C11orf68	eQTL_catalogue_sigmoid_colon eQTL	0.0268575	0	3387
	CFL1	C11orf68	eQTL_catalogue_skin_non_exposed eQTL	0.026847	0	3424
	CFL1	C11orf68	eQTL_catalogue_fibroblast eQTL	0.0267068	0	3438
	CFL1	C11orf68	wingo_male_DLPFC pQTL	0.0259796	0.0137264	1356
	CFL1	C11orf68	eQTL_catalogue_atrial_appendage eQTL	0.0259317	0	3417
	CFL1	C11orf68	fujita_excitatory eQTL	0.0254132	0	2259
	CFL1	C11orf68	eQTL_catalogue_esophagus_gej eQTL	0.0253341	0.0104946	3400
	CFL1	C11orf68	eQTL_catalogue_quach_naive eQTL	0.0252034	0	2210
	CFL1	C11orf68	eQTL_catalogue_adipose eQTL	0.0251847	0.00552011	3446
	CFL1	C11orf68	fujita_microglia eQTL	0.0250737	0.0168762	2259
	CFL1	C11orf68	NGI_female_CSF pQTL	0.0246609	0	4538
	CFL1	C11orf68	eQTL_catalogue_fairfax_monocytes_naive eQTL	0.0246135	0	3501
	CFL1	C11orf68	eQTL_catalogue_esophagus_muscularis eQTL	0.0244994	0.00618498	3400
	CFL1	C11orf68	eQTL_catalogue_blood eQTL	0.0244845	0	3434
	CFL1	C11orf68	eQTL_catalogue_tibial_nerve eQTL	0.0239675	0	3447
	CFL1	C11orf68	eQTL_catalogue_tranverse_colon eQTL	0.0239334	0.00995805	3335
	CFL1	C11orf68	kosoy_microglia eQTL	0.0237593	0	1341
	CFL1	C11orf68	NGI_male_CSF pQTL	0.0234997	0	4535
	CFL1	C11orf68	eQTL_catalogue_skin_exposed eQTL	0.023492	0	3441
	CFL1	C11orf68	eQTL_catalogue_commonmind_dlpfc eQTL	0.0234803	0	3381
	CFL1	C11orf68	wingo_female_DLPFC eQTL	0.0232609	0	1356
	CFL1	C11orf68	eQTL_catalogue_quach_Pam3CSK4 eQTL	0.0231411	0	2107
	CFL1	C11orf68	eQTL_catalogue_quach_R848 eQTL	0.0227023	0	2098
	CFL1	C11orf68	eQTL_catalogue_tibial_artery eQTL	0.0226835	0	3427
	CFL1	C11orf68	eQTL_catalogue_ovary eQTL	0.0223616	0	3072
	CFL1	C11orf68	eQTL_catalogue_muscle eQTL	0.0220563	0	3441
	CFL1	C11orf68	wingo_both_DLPFC pQTL	0.0218098	0	1356
	CFL1	C11orf68	wingo_female_DLPFC pQTL	0.0216876	0	1356
	CFL1	C11orf68	NGI_female_CSF pQTL	0.0192478	0	4538
	CFL1	C11orf68	ARIC_blood pQTL	0.00934939	0.0185265	1840
	CFL1	C11orf68	NGI_all_CSF pQTL	0.0179055	0	3097
	CFL1	C11orf68	wingo_both_DLPFC eQTL	0.0172215	0.0104414	1356
	CFL1	C11orf68	NGI_all_CSF pQTL	0.0120997	0	3097
	CFL1	C11orf68	MetaBrain_cortex eQTL	0.00862915	0.00404427	3680
	CFL1	C11orf68	eQTLgen_blood eQTL	0.00841952	0.00398523	3688
	CFL1	C11orf68	ARIC_blood pQTL	0.000909801	0.00487801	1840
	CFL1	C11orf68	MetaBrain_cortex eQTL	0.00148325	0.000347965	3679
	CFL1	C11orf68	eQTLgen_blood eQTL	0.00108872	0.000880936	3688
	CFL1	C11orf80	eQTL_catalogue_atrial_appendage eQTL	0.446061	0	1956
	CFL1	C11orf80	eQTL_catalogue_liver eQTL	0.389667	0	1879
	CFL1	C11orf80	eQTL_catalogue_liver eQTL	0.368069	0	1862
	CFL1	C11orf80	eQTL_catalogue_atrial_appendage eQTL	0.366835	0	1956
	CFL1	C11orf80	eQTL_catalogue_fairfax_monocytes_naive eQTL	0.13366	0	1999
	CFL1	C11orf80	eQTL_catalogue_anterior_cingulate_cortex eQTL	0.123617	0.000681843	1704
	CFL1	C11orf80	eQTL_catalogue_breast eQTL	0.102976	0.0185257	1923
	CFL1	C11orf80	eQTL_catalogue_spinal_cord eQTL	0.0930488	0	1625
	CFL1	C11orf80	fujita_astrocytes eQTL	0.0925168	0	1326
	CFL1	C11orf80	eQTL_catalogue_quach_Pam3CSK4 eQTL	0.0911247	0	1104
	CFL1	C11orf80	eQTL_catalogue_left_ventricle eQTL	0.0895348	0	1944
	CFL1	C11orf80	eQTL_catalogue_young_microglia eQTL	0.084036	0	1421
	CFL1	C11orf80	eQTL_catalogue_salivary_gland eQTL	0.0813072	0.0260302	1607
	CFL1	C11orf80	eQTL_catalogue_anterior_cingulate_cortex eQTL	0.080276	0.00336301	1704
	CFL1	C11orf80	eQTL_catalogue_quach_LPS eQTL	0.0798091	0	1179
	CFL1	C11orf80	eQTL_catalogue_left_ventricle eQTL	0.0794685	0	1946
	CFL1	C11orf80	eQTL_catalogue_vagina eQTL	0.0781424	0	1642
	CFL1	C11orf80	eQTL_catalogue_hippocampus eQTL	0.0755292	0.0184234	1706
	CFL1	C11orf80	eQTL_catalogue_kasela_tcells_cd4 eQTL	0.0745073	0	2019
	CFL1	C11orf80	eQTL_catalogue_braineac_substantia_nigra eQTL	0.0720669	0	1444
	CFL1	C11orf80	eQTL_catalogue_quach_naive eQTL	0.071257	0	1165
	CFL1	C11orf80	eQTL_catalogue_hypothalamus eQTL	0.0704643	0.0123567	1859
	CFL1	C11orf80	eQTL_catalogue_ovary eQTL	0.0685272	0.0330756	1669
	CFL1	C11orf80	eQTL_catalogue_nedelec_lysteria eQTL	0.0683361	0.00976324	1341
	CFL1	C11orf80	eQTL_catalogue_nedelec_naive eQTL	0.067936	0	1336
	CFL1	C11orf80	eQTL_catalogue_fairfax_monocytes_lps2 eQTL	0.0660526	0	1945
	CFL1	C11orf80	eQTL_catalogue_stomach eQTL	0.0653089	0	1900
	CFL1	C11orf80	MetaBrain_spinalcord eQTL	0.0650486	0	1459
	CFL1	C11orf80	fujita_astrocytes eQTL	0.0641418	0	1326
	CFL1	C11orf80	eQTL_catalogue_kidney eQTL	0.0636931	0	1500
	CFL1	C11orf80	eQTL_catalogue_skin_non_exposed eQTL	0.0631205	0.00977342	1952
	CFL1	C11orf80	eQTL_catalogue_lcl eQTL	0.0614287	0	1664
	CFL1	C11orf80	eQTL_catalogue_pituitary eQTL	0.0605768	0	1913
	CFL1	C11orf80	eQTL_catalogue_nucleus_accumbens eQTL	0.0605587	0.00148774	1806
	CFL1	C11orf80	fujita_opc eQTL	0.0603027	0	1326
	CFL1	C11orf80	eQTL_catalogue_substantia_nigra eQTL	0.0598938	0	1560
	CFL1	C11orf80	eQTL_catalogue_small_intestine eQTL	0.059626	0	1789
	CFL1	C11orf80	eQTL_catalogue_spleen eQTL	0.0594202	0	1817
	CFL1	C11orf80	eQTL_catalogue_amygdala eQTL	0.0585578	0.00383848	1637
	CFL1	C11orf80	eQTL_catalogue_lung eQTL	0.0585299	0.0356884	1933
	CFL1	C11orf80	eQTL_catalogue_braineac_putamen eQTL	0.0577784	0.017073	1543
	CFL1	C11orf80	eQTL_catalogue_stomach eQTL	0.0563836	0	1910
	CFL1	C11orf80	eQTL_catalogue_nedelec_salmonella eQTL	0.056175	0.016302	1424
	CFL1	C11orf80	eQTL_catalogue_uterus eQTL	0.0550959	0	1561
	CFL1	C11orf80	eQTL_catalogue_fairfax_monocytes_naive eQTL	0.0545577	0	1998
	CFL1	C11orf80	eQTL_catalogue_aorta eQTL	0.0535221	0	1926
	CFL1	C11orf80	eQTL_catalogue_testis eQTL	0.0529994	0	1928
	CFL1	C11orf80	MetaBrain_hippocampus eQTL	0.0527891	0.0137693	1538
	CFL1	C11orf80	eQTL_catalogue_fairfax_monocytes_lps24 eQTL	0.0526413	0	1967
	CFL1	C11orf80	eQTL_catalogue_coronary_artery eQTL	0.0524254	0.00876509	1909
	CFL1	C11orf80	eQTL_catalogue_blueprint_monocytes eQTL	0.0515357	0	1963
	CFL1	C11orf80	eQTL_catalogue_braineac_substantia_nigra eQTL	0.0511916	0	1468
	CFL1	C11orf80	eQTL_catalogue_nucleus_accumbens eQTL	0.0511254	0.00447765	1830
	CFL1	C11orf80	eQTL_catalogue_young_microglia eQTL	0.0510312	0	1471
	CFL1	C11orf80	eQTL_catalogue_spinal_cord eQTL	0.0508803	0	1694
	CFL1	C11orf80	eQTL_catalogue_kasela_tcells_cd8 eQTL	0.0487224	0	2008
	CFL1	C11orf80	eQTL_catalogue_fairfax_monocytes_ifn24 eQTL	0.0487188	0	1983
	CFL1	C11orf80	eQTL_catalogue_frontal_cortex eQTL	0.048036	0.000350441	1796
	CFL1	C11orf80	eQTL_catalogue_cedar_monocytes eQTL	0.0466665	0	1908
	CFL1	C11orf80	eQTL_catalogue_thyroid eQTL	0.0457485	0.0138838	1940
	CFL1	C11orf80	eQTL_catalogue_kasela_tcells_cd4 eQTL	0.0457063	0	2019
	CFL1	C11orf80	eQTLgen_blood eQTL	0.00351991	0.0448856	2018
	CFL1	C11orf80	eQTL_catalogue_prostate eQTL	0.0440732	0.0102178	1887
	CFL1	C11orf80	eQTL_catalogue_small_intestine eQTL	0.0432258	0	1802
	CFL1	C11orf80	eQTL_catalogue_pancreas eQTL	0.0430963	0.0140986	1858
	CFL1	C11orf80	eQTL_catalogue_sigmoid_colon eQTL	0.042241	0.00089924	1933
	CFL1	C11orf80	eQTL_catalogue_tibial_artery eQTL	0.0415332	0.00634439	1944
	CFL1	C11orf80	eQTL_catalogue_adrenal_gland eQTL	0.0414547	0.000574079	1849
	CFL1	C11orf80	eQTL_catalogue_fairfax_monocytes_lps2 eQTL	0.0412569	0	1944
	CFL1	C11orf80	fujita_microglia eQTL	0.041254	0	1326
	CFL1	C11orf80	eQTL_catalogue_testis eQTL	0.041089	0	1955
	CFL1	C11orf80	eQTL_catalogue_putamen eQTL	0.0409356	0.000400537	1797
	CFL1	C11orf80	eQTL_catalogue_vagina eQTL	0.0403644	0	1683
	CFL1	C11orf80	eQTL_catalogue_cerebellar_hemisphere eQTL	0.0402918	0.00353321	1829
	CFL1	C11orf80	fujita_oligodendrocytes eQTL	0.0397917	0	1326
	CFL1	C11orf80	eQTL_catalogue_breast eQTL	0.0392186	0.0111105	1927
	CFL1	C11orf80	eQTL_catalogue_adipose eQTL	0.0387637	0.0133983	1956
	CFL1	C11orf80	eQTL_catalogue_adipose_visceral eQTL	0.0378632	0	1943
	CFL1	C11orf80	MetaBrain_spinalcord eQTL	0.0364683	0	1490
	CFL1	C11orf80	eQTL_catalogue_salivary_gland eQTL	0.0361342	0.0159518	1699
	CFL1	C11orf80	eQTL_catalogue_esophagus_gej eQTL	0.0337411	0	1904
	CFL1	C11orf80	eQTL_catalogue_spleen eQTL	0.0333703	0	1851
	CFL1	C11orf80	eQTL_catalogue_muscle eQTL	0.0331289	0.0195713	1953
	CFL1	C11orf80	MetaBrain_basalganglia eQTL	0.0329634	0.000606102	1584
	CFL1	C11orf80	eQTL_catalogue_kidney eQTL	0.0328621	0	1520
	CFL1	C11orf80	fujita_inhibitory eQTL	0.0318266	0.0248396	1326
	CFL1	C11orf80	eQTL_catalogue_nedelec_naive eQTL	0.0317026	0	1343
	CFL1	C11orf80	fujita_opc eQTL	0.0315605	0	1326
	CFL1	C11orf80	eQTL_catalogue_pituitary eQTL	0.0314406	0	1913
	CFL1	C11orf80	eQTL_catalogue_braineac_putamen eQTL	0.0313136	0.014494	1556
	CFL1	C11orf80	eQTL_catalogue_hippocampus eQTL	0.0312965	0.0103559	1715
	CFL1	C11orf80	eQTL_catalogue_amygdala eQTL	0.0311271	0.00495612	1659
	CFL1	C11orf80	eQTL_catalogue_substantia_nigra eQTL	0.0310815	0	1586
	CFL1	C11orf80	eQTL_catalogue_skin_non_exposed eQTL	0.0307322	0.00862898	1961
	CFL1	C11orf80	eQTL_catalogue_lcl eQTL	0.0303394	0	1677
	CFL1	C11orf80	eQTL_catalogue_nedelec_lysteria eQTL	0.0299976	0.00803369	1356
	CFL1	C11orf80	eQTL_catalogue_thyroid eQTL	0.0299465	0.0153332	1955
	CFL1	C11orf80	eQTL_catalogue_hypothalamus eQTL	0.0299091	0.00825757	1864
	CFL1	C11orf80	eQTL_catalogue_uterus eQTL	0.0294953	0	1590
	CFL1	C11orf80	eQTL_catalogue_nedelec_salmonella eQTL	0.0294453	0.0139065	1437
	CFL1	C11orf80	eQTL_catalogue_putamen eQTL	0.0285756	0.00321575	1821
	CFL1	C11orf80	eQTL_catalogue_prostate eQTL	0.0283804	0.0128521	1906
	CFL1	C11orf80	eQTL_catalogue_blood eQTL	0.0281603	0.00364675	1942
	CFL1	C11orf80	MetaBrain_hippocampus eQTL	0.0276755	0.0120097	1547
	CFL1	C11orf80	eQTL_catalogue_blueprint_monocytes eQTL	0.0276608	0	1963
	CFL1	C11orf80	eQTL_catalogue_esophagus_muscularis eQTL	0.0275579	0.00431081	1915
	CFL1	C11orf80	eQTL_catalogue_fairfax_monocytes_lps24 eQTL	0.0275476	0	1966
	CFL1	C11orf80	eQTL_catalogue_kasela_tcells_cd8 eQTL	0.0264535	0	2008
	CFL1	C11orf80	eQTL_catalogue_cedar_monocytes eQTL	0.0257934	0	1994
	CFL1	C11orf80	eQTL_catalogue_coronary_artery eQTL	0.0257762	0.00781135	1916
	CFL1	C11orf80	eQTL_catalogue_tibial_nerve eQTL	0.0244434	0.00240155	1930
	CFL1	C11orf80	eQTL_catalogue_fairfax_monocytes_ifn24 eQTL	0.0243154	0	1982
	CFL1	C11orf80	eQTL_catalogue_quach_Pam3CSK4 eQTL	0.0236906	0	1110
	CFL1	C11orf80	eQTL_catalogue_lung eQTL	0.0235024	0.0198752	1954
	CFL1	C11orf80	eQTL_catalogue_frontal_cortex eQTL	0.0230963	0.00284715	1801
	CFL1	C11orf80	eQTL_catalogue_pancreas eQTL	0.0229985	0.0127991	1867
	CFL1	C11orf80	eQTL_catalogue_aorta eQTL	0.0228143	0	1948
	CFL1	C11orf80	eQTL_catalogue_adrenal_gland eQTL	0.0226583	0.00315276	1867
	CFL1	C11orf80	fujita_microglia eQTL	0.021972	0	1326
	CFL1	C11orf80	eQTL_catalogue_blood eQTL	0.0216092	0.00622871	1962
	CFL1	C11orf80	eQTL_catalogue_sigmoid_colon eQTL	0.0214262	0.00357403	1936
	CFL1	C11orf80	eQTL_catalogue_quach_LPS eQTL	0.0214045	0	1198
	CFL1	C11orf80	fujita_oligodendrocytes eQTL	0.0208631	0	1326
	CFL1	C11orf80	fujita_inhibitory eQTL	0.0176412	0.0206803	1326
	CFL1	C11orf80	eQTL_catalogue_cortex eQTL	0.0201743	0.000345969	1845
	CFL1	C11orf80	eQTL_catalogue_commonmind_dlpfc eQTL	0.0201305	0.00339484	1915
	CFL1	C11orf80	eQTL_catalogue_tibial_artery eQTL	0.0196432	0.00641037	1965
	CFL1	C11orf80	eQTL_catalogue_skin_exposed eQTL	0.0196388	0.000871283	1936
	CFL1	C11orf80	eQTL_catalogue_adipose_visceral eQTL	0.0194456	0	1959
	CFL1	C11orf80	eQTL_catalogue_quach_naive eQTL	0.0194109	0	1176
	CFL1	C11orf80	eQTL_catalogue_adipose eQTL	0.0188474	0.0106976	1965
	CFL1	C11orf80	eQTL_catalogue_esophagus_gej eQTL	0.0184902	0	1925
	CFL1	C11orf80	MetaBrain_basalganglia eQTL	0.018158	0.0034183	1584
	CFL1	C11orf80	eQTL_catalogue_ovary eQTL	0.0181509	0.0178153	1733
	CFL1	C11orf80	eQTL_catalogue_muscle eQTL	0.017982	0.0161822	1962
	CFL1	C11orf80	eQTL_catalogue_esophagus_muscularis eQTL	0.0169944	0.00567731	1941
	CFL1	C11orf80	eQTL_catalogue_cerebellar_hemisphere eQTL	0.0139532	0.00423224	1829
	CFL1	C11orf80	eQTL_catalogue_commonmind_dlpfc eQTL	0.0137645	0.0103356	1935
	CFL1	C11orf80	eQTL_catalogue_cortex eQTL	0.0132969	0.00306074	1847
	CFL1	C11orf80	eQTL_catalogue_tibial_nerve eQTL	0.0130459	0.00417295	1956
	CFL1	C11orf80	eQTL_catalogue_tranverse_colon eQTL	0.0115842	0.000328337	1863
	CFL1	C11orf80	eQTL_catalogue_skin_exposed eQTL	0.0110217	0.00316762	1960
	CFL1	C11orf80	eQTL_catalogue_cerebellum eQTL	0.0102765	0.000553673	1789
	CFL1	C11orf80	eQTL_catalogue_cerebellum eQTL	0.00903112	0.005541	1845
	CFL1	C11orf80	wingo_both_DLPFC eQTL	0.00860972	0	622
	CFL1	C11orf80	wingo_male_DLPFC eQTL	0.0083319	0	612
	CFL1	C11orf80	fujita_excitatory eQTL	0.00812745	0.00114854	1326
	CFL1	C11orf80	eQTL_catalogue_tranverse_colon eQTL	0.00803607	0.00284821	1898
	CFL1	C11orf80	MetaBrain_cortex eQTL	0.00315708	0.00782814	2099
	CFL1	C11orf80	fujita_excitatory eQTL	0.00771446	0.00564107	1326
	CFL1	C11orf80	wingo_female_DLPFC eQTL	0.00701346	0	622
	CFL1	C11orf80	eQTL_catalogue_caudate eQTL	0.00630422	0.000294977	1840
	CFL1	C11orf80	wingo_male_DLPFC eQTL	0.00630301	0	617
	CFL1	C11orf80	wingo_both_DLPFC eQTL	0.00628324	0	622
	CFL1	C11orf80	eQTL_catalogue_caudate eQTL	0.00619422	0.00283854	1863
	CFL1	C11orf80	wingo_female_DLPFC eQTL	0.00550927	0	622
	CFL1	C11orf80	MetaBrain_cerebellum eQTL	0.003859	0.00326288	1912
	CFL1	C11orf80	eQTL_catalogue_fibroblast eQTL	0.00339229	0.00289412	1954
	CFL1	C11orf80	eQTL_catalogue_esophagus_mucosa eQTL	0.00337511	0.00337069	1936
	CFL1	C11orf80	eQTLgen_blood eQTL	0.000851043	0.000581699	2018
	CFL1	C11orf80	eQTL_catalogue_esophagus_mucosa eQTL	0.000610194	0.000511037	1904
	CFL1	C11orf80	eQTL_catalogue_fibroblast eQTL	0.000579068	0.000305833	1932
	CFL1	C11orf80	MetaBrain_cortex eQTL	0.00047809	0.000535301	2099
	CFL1	C11orf80	kosoy_microglia eQTL	0.000423001	0	564
	CFL1	C11orf80	MetaBrain_cerebellum eQTL	0.000200957	0.000418256	1911
	CFL1	C11orf80	kosoy_microglia eQTL	0.000384713	0	564
	CFL1	C11orf84	eQTLgen_blood eQTL	4.59471741530081e-05	0	24
	CFL1	C11orf84	eQTLgen_blood eQTL	2.05916470088367e-05	0	24
	CFL1	C11orf85	eQTLgen_blood eQTL	0.00165173	0.00203658	2242
	CFL1	C11orf85	eQTLgen_blood eQTL	0.00022729	0.000185249	2242
	CFL1	C11orf86	eQTL_catalogue_fairfax_monocytes_lps24 eQTL	0.00396642	0	1496
	CFL1	C11orf86	eQTL_catalogue_cedar_monocytes eQTL	0.00356298	0	1508
	CFL1	C11orf86	eQTL_catalogue_kasela_tcells_cd4 eQTL	0.00337617	0	1545
	CFL1	C11orf86	eQTL_catalogue_spinal_cord eQTL	0.00336499	0	1207
	CFL1	C11orf86	eQTL_catalogue_hypothalamus eQTL	0.00334605	0	1416
	CFL1	C11orf86	eQTL_catalogue_fairfax_monocytes_lps2 eQTL	0.00334589	0	1476
	CFL1	C11orf86	eQTL_catalogue_kasela_tcells_cd8 eQTL	0.00331264	0	1537
	CFL1	C11orf86	eQTL_catalogue_stomach eQTL	0.00327241	0	1442
	CFL1	C11orf86	eQTL_catalogue_adipose eQTL	0.00326685	0	1491
	CFL1	C11orf86	eQTL_catalogue_liver eQTL	0.00325425	0	1425
	CFL1	C11orf86	eQTL_catalogue_fairfax_monocytes_ifn24 eQTL	0.00323965	0	1502
	CFL1	C11orf86	eQTL_catalogue_breast eQTL	0.00323688	0	1457
	CFL1	C11orf86	MetaBrain_cerebellum eQTL	0.0032121	0	1461
	CFL1	C11orf86	eQTL_catalogue_adipose_visceral eQTL	0.00320396	0	1486
	CFL1	C11orf86	eQTL_catalogue_fibroblast eQTL	0.00315305	0	1482
	CFL1	C11orf86	eQTL_catalogue_pituitary eQTL	0.0031006	0	1458
	CFL1	C11orf86	eQTL_catalogue_fairfax_monocytes_naive eQTL	0.00309768	0	1516
	CFL1	C11orf86	eQTL_catalogue_sigmoid_colon eQTL	0.00309483	0	1469
	CFL1	C11orf86	eQTL_catalogue_adrenal_gland eQTL	0.00308411	0	1408
	CFL1	C11orf86	eQTL_catalogue_testis eQTL	0.00305012	0	1482
	CFL1	C11orf86	eQTL_catalogue_tranverse_colon eQTL	0.00299824	0	1433
	CFL1	C11orf86	eQTL_catalogue_nedelec_salmonella eQTL	0.00290369	0	1116
	CFL1	C11orf86	eQTL_catalogue_fairfax_monocytes_ifn24 eQTL	0.00273573	0	1503
	CFL1	C11orf86	MetaBrain_basalganglia eQTL	0.00271834	0	1203
	CFL1	C11orf86	eQTL_catalogue_small_intestine eQTL	0.00266317	0	1367
	CFL1	C11orf86	MetaBrain_cortex eQTL	0.00256859	0	1609
	CFL1	C11orf86	eQTL_catalogue_spinal_cord eQTL	0.00245448	0	1276
	CFL1	C11orf86	eQTL_catalogue_braineac_putamen eQTL	0.00241194	0	1143
	CFL1	C11orf86	eQTL_catalogue_braineac_substantia_nigra eQTL	0.00234744	0	1104
	CFL1	C11orf86	eQTL_catalogue_small_intestine eQTL	0.00226824	0	1355
	CFL1	C11orf86	MetaBrain_hippocampus eQTL	0.0022642	0	1187
	CFL1	C11orf86	eQTL_catalogue_fairfax_monocytes_lps24 eQTL	0.00223963	0	1497
	CFL1	C11orf86	MetaBrain_spinalcord eQTL	0.00213272	0	1110
	CFL1	C11orf86	eQTL_catalogue_nedelec_salmonella eQTL	0.00209902	0	1102
	CFL1	C11orf86	eQTL_catalogue_cedar_monocytes eQTL	0.00209807	0	1422
	CFL1	C11orf86	eQTL_catalogue_fibroblast eQTL	0.00207723	0	1460
	CFL1	C11orf86	eQTL_catalogue_adipose_visceral eQTL	0.00206071	0	1470
	CFL1	C11orf86	eQTL_catalogue_hypothalamus eQTL	0.00202422	0	1411
	CFL1	C11orf86	eQTL_catalogue_kasela_tcells_cd4 eQTL	0.00199945	0	1545
	CFL1	C11orf86	eQTL_catalogue_kidney eQTL	0.00199211	0	1122
	CFL1	C11orf86	eQTL_catalogue_liver eQTL	0.00194623	0	1408
	CFL1	C11orf86	eQTL_catalogue_fairfax_monocytes_lps2 eQTL	0.00192962	0	1477
	CFL1	C11orf86	MetaBrain_cerebellum eQTL	0.00190996	0	1461
	CFL1	C11orf86	eQTL_catalogue_stomach eQTL	0.00190821	0	1432
	CFL1	C11orf86	eQTL_catalogue_breast eQTL	0.00186041	0	1453
	CFL1	C11orf86	MetaBrain_cortex eQTL	0.0018536	0	1609
	CFL1	C11orf86	eQTL_catalogue_adipose eQTL	0.0018519	0	1482
	CFL1	C11orf86	eQTL_catalogue_sigmoid_colon eQTL	0.00183335	0	1466
	CFL1	C11orf86	eQTL_catalogue_pituitary eQTL	0.00182057	0	1458
	CFL1	C11orf86	eQTL_catalogue_kasela_tcells_cd8 eQTL	0.00178419	0	1537
	CFL1	C11orf86	eQTL_catalogue_tranverse_colon eQTL	0.00177679	0	1399
	CFL1	C11orf86	eQTL_catalogue_adrenal_gland eQTL	0.00175244	0	1390
	CFL1	C11orf86	eQTL_catalogue_testis eQTL	0.00171641	0	1455
	CFL1	C11orf86	eQTL_catalogue_fairfax_monocytes_naive eQTL	0.00167576	0	1517
	CFL1	C11orf86	MetaBrain_basalganglia eQTL	0.00167358	0	1203
	CFL1	C11orf86	eQTL_catalogue_braineac_putamen eQTL	0.00156492	0	1141
	CFL1	C11orf86	MetaBrain_hippocampus eQTL	0.00149105	0	1186
	CFL1	C11orf86	MetaBrain_spinalcord eQTL	0.00146624	0	1083
	CFL1	C11orf86	eQTL_catalogue_braineac_substantia_nigra eQTL	0.00134554	0	1103
	CFL1	C11orf86	eQTL_catalogue_kidney eQTL	0.0013294	0	1102
	CFL1	C1QBPP2	kosoy_microglia eQTL	0.00245905	0	590
	CFL1	C1QBPP2	kosoy_microglia eQTL	0.000684181	0	590
	CFL1	CABP2	NGI_male_CSF pQTL	0.103796	0	4535
	CFL1	CABP2	NGI_male_CSF pQTL	0.0833166	0	4535
	CFL1	CABP2	NGI_female_CSF pQTL	0.0435421	0	4538
	CFL1	CABP2	NGI_all_CSF pQTL	0.033051	0	3097
	CFL1	CABP2	NGI_female_CSF pQTL	0.0231719	0	4538
	CFL1	CABP2	NGI_all_CSF pQTL	0.016608	0	3099
	CFL1	CABP2	UKB_blood pQTL	0.0110874	0	5382
	CFL1	CABP2	eQTL_catalogue_braineac_substantia_nigra eQTL	0.000578261	0.00889422	302
	CFL1	CABP2	UKB_blood pQTL	0.00883104	0	5379
	CFL1	CABP2	eQTL_catalogue_braineac_substantia_nigra eQTL	0.00108586	0.00344581	303
	CFL1	CABP2	eQTL_catalogue_fairfax_monocytes_naive eQTL	0.00222413	0	490
	CFL1	CABP2	MetaBrain_spinalcord eQTL	0.00112009	0.0021987	312
	CFL1	CABP2	MetaBrain_hippocampus eQTL	0.00102332	0.00217383	322
	CFL1	CABP2	MetaBrain_cerebellum eQTL	0.00199814	0	448
	CFL1	CABP2	eQTL_catalogue_kasela_tcells_cd8 eQTL	0.00188838	0	466
	CFL1	CABP2	eQTL_catalogue_testis eQTL	0.0017038	0	460
	CFL1	CABP2	eQTL_catalogue_kasela_tcells_cd4 eQTL	0.0016833	0	472
	CFL1	CABP2	MetaBrain_cortex eQTL	0.00166994	0	510
	CFL1	CABP2	eQTL_catalogue_fairfax_monocytes_lps24 eQTL	0.00165906	0	474
	CFL1	CABP2	eQTL_catalogue_cedar_monocytes eQTL	0.00157303	0	474
	CFL1	CABP2	eQTL_catalogue_fairfax_monocytes_ifn24 eQTL	0.0015076	0	480
	CFL1	CABP2	eQTL_catalogue_fairfax_monocytes_lps2 eQTL	0.00150626	0	465
	CFL1	CABP2	MetaBrain_cortex eQTL	0.00117148	0	510
	CFL1	CABP2	eQTL_catalogue_braineac_putamen eQTL	0.00105111	0	294
	CFL1	CABP2	MetaBrain_basalganglia eQTL	0.000947365	0	326
	CFL1	CABP2	MetaBrain_cerebellum eQTL	0.000852833	0	448
	CFL1	CABP2	eQTL_catalogue_testis eQTL	0.00082124	0	454
	CFL1	CABP2	eQTL_catalogue_fairfax_monocytes_lps24 eQTL	0.000803807	0	475
	CFL1	CABP2	eQTL_catalogue_fairfax_monocytes_naive eQTL	0.000751625	0	491
	CFL1	CABP2	eQTL_catalogue_cedar_monocytes eQTL	0.000723396	0	461
	CFL1	CABP2	eQTL_catalogue_fairfax_monocytes_ifn24 eQTL	0.000722565	0	481
	CFL1	CABP2	MetaBrain_basalganglia eQTL	0.000691831	0	326
	CFL1	CABP2	eQTL_catalogue_fairfax_monocytes_lps2 eQTL	0.000667063	0	466
	CFL1	CABP2	eQTL_catalogue_kasela_tcells_cd4 eQTL	0.000657187	0	472
	CFL1	CABP2	eQTL_catalogue_kasela_tcells_cd8 eQTL	0.000609591	0	466
	CFL1	CABP2	MetaBrain_hippocampus eQTL	0.000597645	0	321
	CFL1	CABP2	MetaBrain_spinalcord eQTL	0.000565931	0	290
	CFL1	CABP2	eQTL_catalogue_braineac_putamen eQTL	0.000455292	0	293
	CFL1	CABP4	eQTL_catalogue_breast eQTL	0.0028466	0	563
	CFL1	CABP4	eQTL_catalogue_amygdala eQTL	0.00141724	0.00260441	462
	CFL1	CABP4	eQTL_catalogue_fairfax_monocytes_ifn24 eQTL	0.00251952	0	604
	CFL1	CABP4	eQTL_catalogue_adipose_visceral eQTL	0.00251671	0	588
	CFL1	CABP4	eQTL_catalogue_fairfax_monocytes_lps2 eQTL	0.00216402	0	586
	CFL1	CABP4	eQTL_catalogue_fairfax_monocytes_naive eQTL	0.00207946	0	615
	CFL1	CABP4	eQTL_catalogue_quach_naive eQTL	0.00205942	0	407
	CFL1	CABP4	eQTL_catalogue_pituitary eQTL	0.00197195	0	573
	CFL1	CABP4	eQTL_catalogue_adrenal_gland eQTL	0.0019507	0	544
	CFL1	CABP4	eQTL_catalogue_kasela_tcells_cd4 eQTL	0.0019389	0	601
	CFL1	CABP4	eQTL_catalogue_ovary eQTL	0.00190708	0	535
	CFL1	CABP4	eQTL_catalogue_lung eQTL	0.00190487	0	584
	CFL1	CABP4	eQTL_catalogue_skin_non_exposed eQTL	0.00189717	0	587
	CFL1	CABP4	eQTL_catalogue_left_ventricle eQTL	0.00187192	0	581
	CFL1	CABP4	eQTL_catalogue_cedar_monocytes eQTL	0.00185572	0	597
	CFL1	CABP4	eQTL_catalogue_kasela_tcells_cd8 eQTL	0.00184518	0	594
	CFL1	CABP4	eQTL_catalogue_atrial_appendage eQTL	0.00183899	0	580
	CFL1	CABP4	eQTL_catalogue_liver eQTL	0.00182411	0	566
	CFL1	CABP4	eQTL_catalogue_nucleus_accumbens eQTL	0.00181402	0	529
	CFL1	CABP4	eQTL_catalogue_tranverse_colon eQTL	0.00181324	0	555
	CFL1	CABP4	eQTL_catalogue_blood eQTL	0.0018097	0	587
	CFL1	CABP4	eQTL_catalogue_tibial_artery eQTL	0.00180321	0	585
	CFL1	CABP4	eQTL_catalogue_cortex eQTL	0.00179779	0	547
	CFL1	CABP4	eQTL_catalogue_spleen eQTL	0.00179635	0	555
	CFL1	CABP4	eQTL_catalogue_aorta eQTL	0.00178015	0	582
	CFL1	CABP4	eQTL_catalogue_uterus eQTL	0.00177709	0	494
	CFL1	CABP4	eQTL_catalogue_esophagus_gej eQTL	0.00177033	0	575
	CFL1	CABP4	eQTL_catalogue_caudate eQTL	0.00176821	0	534
	CFL1	CABP4	eQTL_catalogue_hypothalamus eQTL	0.00174716	0	553
	CFL1	CABP4	eQTL_catalogue_coronary_artery eQTL	0.00171847	0	570
	CFL1	CABP4	eQTL_catalogue_commonmind_dlpfc eQTL	0.00171166	0	585
	CFL1	CABP4	eQTL_catalogue_prostate eQTL	0.00170949	0	573
	CFL1	CABP4	eQTL_catalogue_skin_exposed eQTL	0.00170419	0	588
	CFL1	CABP4	eQTL_catalogue_stomach eQTL	0.00170217	0	561
	CFL1	CABP4	eQTL_catalogue_adipose eQTL	0.00170135	0	588
	CFL1	CABP4	eQTL_catalogue_testis eQTL	0.00168894	0	578
	CFL1	CABP4	eQTL_catalogue_tibial_nerve eQTL	0.00168886	0	588
	CFL1	CABP4	eQTL_catalogue_sigmoid_colon eQTL	0.0016875	0	575
	CFL1	CABP4	MetaBrain_cortex eQTL	0.00165795	0	643
	CFL1	CABP4	eQTL_catalogue_thyroid eQTL	0.00165683	0	585
	CFL1	CABP4	eQTL_catalogue_fairfax_monocytes_lps24 eQTL	0.00165567	0	597
	CFL1	CABP4	eQTL_catalogue_cerebellar_hemisphere eQTL	0.00165301	0	545
	CFL1	CABP4	eQTL_catalogue_salivary_gland eQTL	0.00164629	0	495
	CFL1	CABP4	eQTL_catalogue_small_intestine eQTL	0.00164464	0	533
	CFL1	CABP4	eQTL_catalogue_esophagus_muscularis eQTL	0.00162512	0	575
	CFL1	CABP4	eQTL_catalogue_cerebellum eQTL	0.00161343	0	550
	CFL1	CABP4	eQTL_catalogue_pancreas eQTL	0.00159609	0	551
	CFL1	CABP4	eQTL_catalogue_esophagus_mucosa eQTL	0.00157638	0	570
	CFL1	CABP4	MetaBrain_cerebellum eQTL	0.00156346	0	570
	CFL1	CABP4	eQTL_catalogue_vagina eQTL	0.00154983	0	506
	CFL1	CABP4	eQTL_catalogue_young_microglia eQTL	0.00154562	0	351
	CFL1	CABP4	eQTL_catalogue_frontal_cortex eQTL	0.00153146	0	496
	CFL1	CABP4	eQTL_catalogue_muscle eQTL	0.00151415	0	585
	CFL1	CABP4	eQTL_catalogue_lcl eQTL	0.00146473	0	483
	CFL1	CABP4	eQTL_catalogue_putamen eQTL	0.00145657	0	516
	CFL1	CABP4	eQTL_catalogue_hippocampus eQTL	0.00145521	0	478
	CFL1	CABP4	eQTL_catalogue_anterior_cingulate_cortex eQTL	0.0014295	0	476
	CFL1	CABP4	eQTL_catalogue_spinal_cord eQTL	0.00131865	0	455
	CFL1	CABP4	eQTL_catalogue_atrial_appendage eQTL	0.0012875	0	580
	CFL1	CABP4	eQTL_catalogue_pituitary eQTL	0.00122917	0	573
	CFL1	CABP4	eQTL_catalogue_substantia_nigra eQTL	0.00121737	0	425
	CFL1	CABP4	MetaBrain_spinalcord eQTL	0.00121073	0	356
	CFL1	CABP4	eQTL_catalogue_braineac_putamen eQTL	0.00120848	0	334
	CFL1	CABP4	eQTL_catalogue_braineac_substantia_nigra eQTL	0.00117907	0	406
	CFL1	CABP4	eQTL_catalogue_kidney eQTL	0.00114971	0	369
	CFL1	CABP4	eQTLgen_blood eQTL	0.00114356	0	660
	CFL1	CABP4	eQTL_catalogue_lung eQTL	0.0010355	0	568
	CFL1	CABP4	eQTL_catalogue_fairfax_monocytes_naive eQTL	0.00102543	0	616
	CFL1	CABP4	MetaBrain_cortex eQTL	0.00102368	0	643
	CFL1	CABP4	eQTL_catalogue_tibial_artery eQTL	0.00101761	0	569
	CFL1	CABP4	MetaBrain_basalganglia eQTL	0.00101742	0	432
	CFL1	CABP4	eQTL_catalogue_commonmind_dlpfc eQTL	0.00100749	0	572
	CFL1	CABP4	MetaBrain_hippocampus eQTL	0.00100401	0	425
	CFL1	CABP4	eQTL_catalogue_adipose eQTL	0.000933722	0	584
	CFL1	CABP4	eQTLgen_blood eQTL	0.000932104	0	660
	CFL1	CABP4	eQTL_catalogue_fairfax_monocytes_lps24 eQTL	0.000923105	0	598
	CFL1	CABP4	eQTL_catalogue_breast eQTL	0.000917448	0	562
	CFL1	CABP4	eQTL_catalogue_esophagus_gej eQTL	0.000902118	0	568
	CFL1	CABP4	eQTL_catalogue_sigmoid_colon eQTL	0.000900803	0	575
	CFL1	CABP4	eQTL_catalogue_adipose_visceral eQTL	0.000891498	0	580
	CFL1	CABP4	eQTL_catalogue_blood eQTL	0.000855435	0	571
	CFL1	CABP4	eQTL_catalogue_fairfax_monocytes_ifn24 eQTL	0.000853727	0	605
	CFL1	CABP4	eQTL_catalogue_hypothalamus eQTL	0.000853066	0	553
	CFL1	CABP4	eQTL_catalogue_quach_naive eQTL	0.000849534	0	399
	CFL1	CABP4	eQTL_catalogue_stomach eQTL	0.000841341	0	557
	CFL1	CABP4	MetaBrain_cerebellum eQTL	0.000840029	0	570
	CFL1	CABP4	eQTL_catalogue_spleen eQTL	0.000834902	0	540
	CFL1	CABP4	eQTL_catalogue_fairfax_monocytes_lps2 eQTL	0.000828307	0	587
	CFL1	CABP4	eQTL_catalogue_skin_exposed eQTL	0.000824522	0	572
	CFL1	CABP4	eQTL_catalogue_prostate eQTL	0.000819233	0	559
	CFL1	CABP4	eQTL_catalogue_coronary_artery eQTL	0.000817787	0	570
	CFL1	CABP4	eQTL_catalogue_aorta eQTL	0.00080727	0	566
	CFL1	CABP4	eQTL_catalogue_tibial_nerve eQTL	0.000803642	0	572
	CFL1	CABP4	eQTL_catalogue_cerebellum eQTL	0.000802937	0	499
	CFL1	CABP4	eQTL_catalogue_skin_non_exposed eQTL	0.000801789	0	584
	CFL1	CABP4	eQTL_catalogue_liver eQTL	0.000800981	0	560
	CFL1	CABP4	eQTL_catalogue_nucleus_accumbens eQTL	0.000788774	0	511
	CFL1	CABP4	eQTL_catalogue_vagina eQTL	0.000787696	0	486
	CFL1	CABP4	eQTL_catalogue_tranverse_colon eQTL	0.00078341	0	533
	CFL1	CABP4	eQTL_catalogue_cerebellar_hemisphere eQTL	0.000782966	0	545
	CFL1	CABP4	eQTL_catalogue_thyroid eQTL	0.00077756	0	572
	CFL1	CABP4	eQTL_catalogue_cedar_monocytes eQTL	0.000777138	0	518
	CFL1	CABP4	eQTL_catalogue_anterior_cingulate_cortex eQTL	0.000774243	0	476
	CFL1	CABP4	eQTL_catalogue_esophagus_muscularis eQTL	0.000773945	0	559
	CFL1	CABP4	eQTL_catalogue_left_ventricle eQTL	0.000773186	0	581
	CFL1	CABP4	eQTL_catalogue_testis eQTL	0.000764478	0	563
	CFL1	CABP4	eQTL_catalogue_pancreas eQTL	0.000759586	0	549
	CFL1	CABP4	eQTL_catalogue_esophagus_mucosa eQTL	0.000753172	0	547
	CFL1	CABP4	eQTL_catalogue_kasela_tcells_cd8 eQTL	0.000751564	0	594
	CFL1	CABP4	eQTL_catalogue_ovary eQTL	0.000741561	0	505
	CFL1	CABP4	eQTL_catalogue_kasela_tcells_cd4 eQTL	0.000732439	0	601
	CFL1	CABP4	eQTL_catalogue_lcl eQTL	0.000731	0	468
	CFL1	CABP4	eQTL_catalogue_cortex eQTL	0.000727784	0	547
	CFL1	CABP4	eQTL_catalogue_putamen eQTL	0.000727554	0	500
	CFL1	CABP4	eQTL_catalogue_amygdala eQTL	0.00072486	0	445
	CFL1	CABP4	eQTL_catalogue_uterus eQTL	0.000723254	0	472
	CFL1	CABP4	eQTL_catalogue_caudate eQTL	0.000712758	0	519
	CFL1	CABP4	eQTL_catalogue_salivary_gland eQTL	0.000707748	0	425
	CFL1	CABP4	eQTL_catalogue_small_intestine eQTL	0.000704099	0	530
	CFL1	CABP4	eQTL_catalogue_muscle eQTL	0.000703082	0	581
	CFL1	CABP4	eQTL_catalogue_adrenal_gland eQTL	0.000702578	0	531
	CFL1	CABP4	eQTL_catalogue_hippocampus eQTL	0.000702252	0	474
	CFL1	CABP4	MetaBrain_hippocampus eQTL	0.000680555	0	424
	CFL1	CABP4	eQTL_catalogue_frontal_cortex eQTL	0.000676912	0	492
	CFL1	CABP4	eQTL_catalogue_spinal_cord eQTL	0.000650683	0	386
	CFL1	CABP4	MetaBrain_basalganglia eQTL	0.000560678	0	432
	CFL1	CABP4	MetaBrain_spinalcord eQTL	0.000553497	0	331
	CFL1	CABP4	eQTL_catalogue_braineac_putamen eQTL	0.000547138	0	332
	CFL1	CABP4	eQTL_catalogue_substantia_nigra eQTL	0.000540957	0	424
	CFL1	CABP4	eQTL_catalogue_young_microglia eQTL	0.000516888	0	340
	CFL1	CABP4	eQTL_catalogue_kidney eQTL	0.000502284	0	349
	CFL1	CABP4	eQTL_catalogue_braineac_substantia_nigra eQTL	0.000448148	0	405
	CFL1	CAPN1	eQTL_catalogue_fairfax_monocytes_lps2 eQTL	0.155501	0	2599
	CFL1	CAPN1	eQTL_catalogue_nedelec_naive eQTL	0.0533694	0.142012	2016
	CFL1	CAPN1	eQTL_catalogue_braineac_substantia_nigra eQTL	0.136316	0	1750
	CFL1	CAPN1	eQTL_catalogue_esophagus_mucosa eQTL	0.127764	0	2591
	CFL1	CAPN1	eQTL_catalogue_adipose_visceral eQTL	0.12566	0	2541
	CFL1	CAPN1	MetaBrain_cortex eQTL	0.112088	0	2772
	CFL1	CAPN1	eQTL_catalogue_fairfax_monocytes_lps2 eQTL	0.11179	0	2606
	CFL1	CAPN1	eQTL_catalogue_blueprint_monocytes eQTL	0.107725	0.0343343	2584
	CFL1	CAPN1	eQTL_catalogue_cortex eQTL	0.105053	0	2438
	CFL1	CAPN1	eQTL_catalogue_kasela_tcells_cd4 eQTL	0.0924525	0	2668
	CFL1	CAPN1	eQTL_catalogue_substantia_nigra eQTL	0.0892913	0	2182
	CFL1	CAPN1	eQTL_catalogue_coronary_artery eQTL	0.0512705	0.0881634	2548
	CFL1	CAPN1	eQTL_catalogue_caudate eQTL	0.0800973	0	2524
	CFL1	CAPN1	eQTL_catalogue_cerebellar_hemisphere eQTL	0.0765408	0	2454
	CFL1	CAPN1	eQTL_catalogue_small_intestine eQTL	0.0756467	0	2336
	CFL1	CAPN1	eQTL_catalogue_hypothalamus eQTL	0.0736849	0	2484
	CFL1	CAPN1	eQTL_catalogue_nedelec_lysteria eQTL	0.0728227	0	1991
	CFL1	CAPN1	eQTL_catalogue_skin_non_exposed eQTL	0.0721499	0.0260234	2545
	CFL1	CAPN1	eQTL_catalogue_braineac_putamen eQTL	0.0714615	0	2037
	CFL1	CAPN1	eQTL_catalogue_spinal_cord eQTL	0.0702203	0	2381
	CFL1	CAPN1	eQTL_catalogue_breast eQTL	0.0702201	0	2559
	CFL1	CAPN1	eQTL_catalogue_cerebellar_hemisphere eQTL	0.067433	0	2458
	CFL1	CAPN1	eQTL_catalogue_hippocampus eQTL	0.0664733	0	2381
	CFL1	CAPN1	MetaBrain_spinalcord eQTL	0.0650871	0	2054
	CFL1	CAPN1	eQTL_catalogue_amygdala eQTL	0.0644155	0	2268
	CFL1	CAPN1	eQTL_catalogue_lcl eQTL	0.0639559	0	2206
	CFL1	CAPN1	eQTL_catalogue_fairfax_monocytes_ifn24 eQTL	0.0624492	0.0338619	2628
	CFL1	CAPN1	eQTL_catalogue_kasela_tcells_cd4 eQTL	0.0620702	0	2666
	CFL1	CAPN1	eQTL_catalogue_kidney eQTL	0.0618542	0	2122
	CFL1	CAPN1	eQTL_catalogue_fairfax_monocytes_lps24 eQTL	0.0616237	0	2620
	CFL1	CAPN1	eQTL_catalogue_nedelec_salmonella eQTL	0.0613654	0	2085
	CFL1	CAPN1	eQTL_catalogue_braineac_substantia_nigra eQTL	0.0600967	0	1817
	CFL1	CAPN1	fujita_excitatory eQTL	0.0598175	0.0251504	1655
	CFL1	CAPN1	eQTL_catalogue_coronary_artery eQTL	0.0591445	0.0225923	2497
	CFL1	CAPN1	eQTL_catalogue_young_microglia eQTL	0.0590531	0	2181
	CFL1	CAPN1	eQTL_catalogue_spleen eQTL	0.0585002	0	2400
	CFL1	CAPN1	eQTL_catalogue_cedar_monocytes eQTL	0.0583795	0	2614
	CFL1	CAPN1	eQTL_catalogue_putamen eQTL	0.0583496	0	2479
	CFL1	CAPN1	eQTL_catalogue_frontal_cortex eQTL	0.0560719	0	2435
	CFL1	CAPN1	eQTL_catalogue_cortex eQTL	0.0560257	0	2482
	CFL1	CAPN1	MetaBrain_hippocampus eQTL	0.0556255	0	2023
	CFL1	CAPN1	eQTL_catalogue_uterus eQTL	0.0556209	0	2122
	CFL1	CAPN1	eQTL_catalogue_salivary_gland eQTL	0.0554015	0	2226
	CFL1	CAPN1	eQTL_catalogue_quach_IAV eQTL	0.055376	0.0121234	1698
	CFL1	CAPN1	eQTL_catalogue_anterior_cingulate_cortex eQTL	0.0549601	0	2333
	CFL1	CAPN1	eQTL_catalogue_nedelec_naive eQTL	0.0538299	0.0119797	1984
	CFL1	CAPN1	eQTL_catalogue_small_intestine eQTL	0.0537945	0	2368
	CFL1	CAPN1	eQTL_catalogue_nedelec_salmonella eQTL	0.0523823	0	2106
	CFL1	CAPN1	eQTL_catalogue_pancreas eQTL	0.0516981	0	2489
	CFL1	CAPN1	eQTL_catalogue_ovary eQTL	0.0514484	0.0133852	2329
	CFL1	CAPN1	eQTL_catalogue_blueprint_monocytes eQTL	0.0512375	0.0222001	2585
	CFL1	CAPN1	eQTL_catalogue_cerebellum eQTL	0.0510675	0.0219267	2476
	CFL1	CAPN1	eQTL_catalogue_liver eQTL	0.0505302	0	2496
	CFL1	CAPN1	eQTL_catalogue_stomach eQTL	0.050513	0	2478
	CFL1	CAPN1	MetaBrain_cerebellum eQTL	0.0504258	0	2531
	CFL1	CAPN1	MetaBrain_basalganglia eQTL	0.0502205	0	2078
	CFL1	CAPN1	eQTL_catalogue_vagina eQTL	0.0486537	0	2326
	CFL1	CAPN1	eQTL_catalogue_nucleus_accumbens eQTL	0.0486415	0.0110245	2460
	CFL1	CAPN1	eQTL_catalogue_prostate eQTL	0.0483684	0	2515
	CFL1	CAPN1	eQTL_catalogue_adrenal_gland eQTL	0.0479532	0	2464
	CFL1	CAPN1	eQTL_catalogue_esophagus_mucosa eQTL	0.0479009	0	2551
	CFL1	CAPN1	eQTL_catalogue_lung eQTL	0.0476775	0	2569
	CFL1	CAPN1	eQTL_catalogue_sigmoid_colon eQTL	0.0470783	0	2538
	CFL1	CAPN1	eQTL_catalogue_spinal_cord eQTL	0.047029	0	2390
	CFL1	CAPN1	eQTL_catalogue_quach_naive eQTL	0.0466514	0.00374283	1687
	CFL1	CAPN1	fujita_inhibitory eQTL	0.0464469	0	1655
	CFL1	CAPN1	eQTL_catalogue_hypothalamus eQTL	0.0462288	0	2493
	CFL1	CAPN1	eQTL_catalogue_pituitary eQTL	0.0461317	0	2544
	CFL1	CAPN1	eQTL_catalogue_fibroblast eQTL	0.0460369	0.00631211	2604
	CFL1	CAPN1	eQTL_catalogue_thyroid eQTL	0.0459735	0	2568
	CFL1	CAPN1	eQTL_catalogue_esophagus_muscularis eQTL	0.0452762	0	2552
	CFL1	CAPN1	eQTL_catalogue_quach_LPS eQTL	0.0447544	0.000478285	1700
	CFL1	CAPN1	MetaBrain_cerebellum eQTL	0.0441137	0	2519
	CFL1	CAPN1	eQTL_catalogue_kasela_tcells_cd8 eQTL	0.0435598	0	2654
	CFL1	CAPN1	eQTL_catalogue_testis eQTL	0.0434766	0	2585
	CFL1	CAPN1	eQTL_catalogue_lcl eQTL	0.0431754	0	2216
	CFL1	CAPN1	eQTL_catalogue_substantia_nigra eQTL	0.0426698	0	2228
	CFL1	CAPN1	eQTL_catalogue_caudate eQTL	0.0421963	0	2537
	CFL1	CAPN1	eQTL_catalogue_esophagus_gej eQTL	0.0420412	0	2532
	CFL1	CAPN1	eQTL_catalogue_left_ventricle eQTL	0.0418495	0	2605
	CFL1	CAPN1	eQTL_catalogue_atrial_appendage eQTL	0.041492	0	2582
	CFL1	CAPN1	eQTL_catalogue_amygdala eQTL	0.0411772	0	2303
	CFL1	CAPN1	fujita_microglia eQTL	0.0407404	0	1655
	CFL1	CAPN1	eQTL_catalogue_adipose_visceral eQTL	0.0406355	0	2596
	CFL1	CAPN1	fujita_astrocytes eQTL	0.0403601	0.0114543	1655
	CFL1	CAPN1	MetaBrain_basalganglia eQTL	0.0397455	0	2100
	CFL1	CAPN1	MetaBrain_hippocampus eQTL	0.0390701	0	2086
	CFL1	CAPN1	eQTL_catalogue_nedelec_lysteria eQTL	0.0388371	0	2029
	CFL1	CAPN1	eQTL_catalogue_aorta eQTL	0.0385496	0	2523
	CFL1	CAPN1	eQTL_catalogue_fairfax_monocytes_ifn24 eQTL	0.0385493	0	2638
	CFL1	CAPN1	eQTL_catalogue_commonmind_dlpfc eQTL	0.0384906	0	2531
	CFL1	CAPN1	eQTL_catalogue_braineac_putamen eQTL	0.0383276	0	2115
	CFL1	CAPN1	eQTL_catalogue_muscle eQTL	0.0382469	0.0365768	2615
	CFL1	CAPN1	fujita_astrocytes eQTL	0.0382155	0.0352864	1657
	CFL1	CAPN1	eQTL_catalogue_stomach eQTL	0.0381907	0	2522
	CFL1	CAPN1	eQTL_catalogue_kidney eQTL	0.0380543	0	2137
	CFL1	CAPN1	eQTL_catalogue_adipose eQTL	0.0379983	0.0142145	2595
	CFL1	CAPN1	MetaBrain_spinalcord eQTL	0.0370926	0	2118
	CFL1	CAPN1	eQTL_catalogue_hippocampus eQTL	0.0369089	0	2394
	CFL1	CAPN1	eQTL_catalogue_young_microglia eQTL	0.0363289	0	2232
	CFL1	CAPN1	fujita_microglia eQTL	0.0362596	0	1657
	CFL1	CAPN1	eQTL_catalogue_fairfax_monocytes_lps24 eQTL	0.0348297	0	2630
	CFL1	CAPN1	eQTL_catalogue_quach_Pam3CSK4 eQTL	0.0348195	0.00374177	1606
	CFL1	CAPN1	MetaBrain_cortex eQTL	0.0341678	0	2763
	CFL1	CAPN1	fujita_excitatory eQTL	0.0340942	0.0218139	1657
	CFL1	CAPN1	eQTL_catalogue_sigmoid_colon eQTL	0.0340177	0	2573
	CFL1	CAPN1	eQTL_catalogue_anterior_cingulate_cortex eQTL	0.0337364	0	2345
	CFL1	CAPN1	eQTL_catalogue_uterus eQTL	0.0336838	0	2152
	CFL1	CAPN1	eQTL_catalogue_salivary_gland eQTL	0.0335293	0	2269
	CFL1	CAPN1	eQTL_catalogue_frontal_cortex eQTL	0.0334212	0	2447
	CFL1	CAPN1	eQTL_catalogue_liver eQTL	0.0334024	0	2510
	CFL1	CAPN1	eQTL_catalogue_kasela_tcells_cd8 eQTL	0.0333417	0	2652
	CFL1	CAPN1	eQTL_catalogue_adipose eQTL	0.0333203	0.0107964	2611
	CFL1	CAPN1	eQTL_catalogue_pancreas eQTL	0.0329897	0	2502
	CFL1	CAPN1	eQTL_catalogue_putamen eQTL	0.0329127	0	2490
	CFL1	CAPN1	eQTL_catalogue_testis eQTL	0.0328507	0	2602
	CFL1	CAPN1	eQTL_catalogue_cedar_monocytes eQTL	0.0325889	0	2618
	CFL1	CAPN1	eQTL_catalogue_lung eQTL	0.0322377	0	2606
	CFL1	CAPN1	eQTL_catalogue_nucleus_accumbens eQTL	0.0321063	0.0112356	2475
	CFL1	CAPN1	eQTL_catalogue_prostate eQTL	0.0319252	0	2557
	CFL1	CAPN1	eQTL_catalogue_breast eQTL	0.0311735	0	2605
	CFL1	CAPN1	eQTL_catalogue_spleen eQTL	0.0303795	0	2421
	CFL1	CAPN1	eQTL_catalogue_skin_non_exposed eQTL	0.0301527	0.0172675	2592
	CFL1	CAPN1	eQTL_catalogue_vagina eQTL	0.0294703	0	2360
	CFL1	CAPN1	eQTL_catalogue_muscle eQTL	0.0290994	0.0132234	2570
	CFL1	CAPN1	eQTL_catalogue_esophagus_muscularis eQTL	0.0290689	0	2589
	CFL1	CAPN1	eQTL_catalogue_cerebellum eQTL	0.0289482	0.0158819	2480
	CFL1	CAPN1	eQTL_catalogue_adrenal_gland eQTL	0.0287925	0	2500
	CFL1	CAPN1	eQTL_catalogue_pituitary eQTL	0.0286865	0	2559
	CFL1	CAPN1	kosoy_microglia eQTL	0.0279856	0.0279836	867
	CFL1	CAPN1	eQTL_catalogue_left_ventricle eQTL	0.0278447	0	2616
	CFL1	CAPN1	fujita_inhibitory eQTL	0.0278316	0	1657
	CFL1	CAPN1	eQTL_catalogue_commonmind_dlpfc eQTL	0.0269963	0	2557
	CFL1	CAPN1	eQTL_catalogue_quach_LPS eQTL	0.0268919	0.0163827	1713
	CFL1	CAPN1	eQTL_catalogue_esophagus_gej eQTL	0.0266711	0	2590
	CFL1	CAPN1	eQTL_catalogue_atrial_appendage eQTL	0.026499	0	2604
	CFL1	CAPN1	eQTL_catalogue_skin_exposed eQTL	0.0263848	0	2585
	CFL1	CAPN1	eQTL_catalogue_thyroid eQTL	0.025365	0	2618
	CFL1	CAPN1	eQTL_catalogue_ovary eQTL	0.0248035	0.0118715	2375
	CFL1	CAPN1	eQTL_catalogue_aorta eQTL	0.0242671	0	2535
	CFL1	CAPN1	eQTL_catalogue_quach_Pam3CSK4 eQTL	0.0239094	0.0170857	1629
	CFL1	CAPN1	eQTL_catalogue_quach_IAV eQTL	0.0237369	0.00835304	1704
	CFL1	CAPN1	eQTL_catalogue_quach_R848 eQTL	0.0236692	0.00041166	1614
	CFL1	CAPN1	eQTL_catalogue_quach_naive eQTL	0.023337	0.0102455	1703
	CFL1	CAPN1	eQTL_catalogue_tibial_nerve eQTL	0.02262	0.0132328	2594
	CFL1	CAPN1	eQTL_catalogue_fibroblast eQTL	0.0223359	0.00434514	2573
	CFL1	CAPN1	fujita_oligodendrocytes eQTL	0.0209321	0.00407477	1657
	CFL1	CAPN1	eQTL_catalogue_skin_exposed eQTL	0.020292	0	2605
	CFL1	CAPN1	wingo_both_DLPFC eQTL	0.0195425	0	926
	CFL1	CAPN1	wingo_female_DLPFC eQTL	0.019283	0	926
	CFL1	CAPN1	eQTL_catalogue_tibial_nerve eQTL	0.0181916	0.0131746	2615
	CFL1	CAPN1	eQTL_catalogue_quach_R848 eQTL	0.0143916	0.0175686	1628
	CFL1	CAPN1	wingo_both_DLPFC pQTL	0.0169215	0	917
	CFL1	CAPN1	wingo_both_DLPFC pQTL	0.0164797	0	926
	CFL1	CAPN1	wingo_male_DLPFC pQTL	0.0154478	0.0121611	913
	CFL1	CAPN1	wingo_male_DLPFC eQTL	0.0142022	0	924
	CFL1	CAPN1	wingo_female_DLPFC pQTL	0.013989	0	926
	CFL1	CAPN1	wingo_female_DLPFC pQTL	0.0118846	0	919
	CFL1	CAPN1	kosoy_microglia eQTL	0.0108837	0.011608	867
	CFL1	CAPN1	eQTL_catalogue_fairfax_monocytes_naive eQTL	0.0111503	0.0044118	2645
	CFL1	CAPN1	eQTL_catalogue_tranverse_colon eQTL	0.010807	0.00497504	2543
	CFL1	CAPN1	wingo_male_DLPFC pQTL	0.00802327	0.0104925	905
	CFL1	CAPN1	fujita_oligodendrocytes eQTL	0.010341	0.00142727	1655
	CFL1	CAPN1	eQTL_catalogue_fairfax_monocytes_naive eQTL	0.00932366	0.00136751	2634
	CFL1	CAPN1	eQTL_catalogue_tranverse_colon eQTL	0.00808537	0.00111646	2516
	CFL1	CAPN1	wingo_female_DLPFC eQTL	0.00731315	0	886
	CFL1	CAPN1	wingo_both_DLPFC eQTL	0.00712201	0	891
	CFL1	CAPN1	wingo_male_DLPFC eQTL	0.00699142	0	899
	CFL1	CAPN1	eQTL_catalogue_blood eQTL	0.00499876	0.00422009	2601
	CFL1	CAPN1	eQTLgen_blood eQTL	0.00433653	0	2783
	CFL1	CAPN1	eQTL_catalogue_tibial_artery eQTL	0.00279101	0.0041221	2589
	CFL1	CAPN1	eQTL_catalogue_tibial_artery eQTL	0.00118022	0.00083362	2553
	CFL1	CAPN1	eQTL_catalogue_blood eQTL	0.000388358	0.000390677	2563
	CFL1	CAPN1	eQTLgen_blood eQTL	0.000336096	0	2783
	CFL1	CAPN1-AS1	eQTL_catalogue_young_microglia eQTL	0.0866141	0.0416772	2184
	CFL1	CAPN1-AS1	eQTL_catalogue_braineac_substantia_nigra eQTL	0.0491737	0.000523452	1753
	CFL1	CAPN1-AS1	eQTL_catalogue_kasela_tcells_cd8 eQTL	0.0485105	0	2657
	CFL1	CAPN1-AS1	eQTL_catalogue_young_microglia eQTL	0.0461954	0.0260712	2235
	CFL1	CAPN1-AS1	eQTL_catalogue_kasela_tcells_cd4 eQTL	0.0398747	0.0123385	2671
	CFL1	CAPN1-AS1	eQTL_catalogue_kasela_tcells_cd8 eQTL	0.0379025	0	2655
	CFL1	CAPN1-AS1	eQTL_catalogue_kasela_tcells_cd4 eQTL	0.0311211	0.0114836	2669
	CFL1	CAPN1-AS1	eQTL_catalogue_braineac_substantia_nigra eQTL	0.0307369	0.00369001	1820
	CFL1	CAPN1-AS1	eQTL_catalogue_quach_Pam3CSK4 eQTL	0.00712234	0.0253737	1631
	CFL1	CAPN1-AS1	eQTL_catalogue_blood eQTL	0.00456925	0.0176086	2603
	CFL1	CAPN1-AS1	eQTL_catalogue_quach_R848 eQTL	0.00985461	0.0165245	1630
	CFL1	CAPN1-AS1	eQTL_catalogue_quach_LPS eQTL	0.00719822	0.0154071	1715
	CFL1	CAPN1-AS1	eQTL_catalogue_nedelec_salmonella eQTL	0.0131914	0.000350593	2088
	CFL1	CAPN1-AS1	eQTL_catalogue_quach_naive eQTL	0.00796388	0.0129265	1705
	CFL1	CAPN1-AS1	eQTL_catalogue_ovary eQTL	0.00708683	0.0117833	2377
	CFL1	CAPN1-AS1	eQTL_catalogue_quach_IAV eQTL	0.00775457	0.0110867	1706
	CFL1	CAPN1-AS1	kosoy_microglia eQTL	0.0105272	0	859
	CFL1	CAPN1-AS1	eQTL_catalogue_nedelec_salmonella eQTL	0.0101965	0.00434504	2109
	CFL1	CAPN1-AS1	eQTL_catalogue_quach_R848 eQTL	0.00973486	0.000416221	1616
	CFL1	CAPN1-AS1	eQTL_catalogue_quach_Pam3CSK4 eQTL	0.000431103	0.00814453	1608
	CFL1	CAPN1-AS1	eQTL_catalogue_kidney eQTL	0.00713167	0.00420501	2139
	CFL1	CAPN1-AS1	eQTL_catalogue_esophagus_mucosa eQTL	0.00589445	0.00463084	2593
	CFL1	CAPN1-AS1	kosoy_microglia eQTL	0.00559458	0	859
	CFL1	CAPN1-AS1	eQTL_catalogue_tibial_nerve eQTL	0.00551852	0.00444405	2617
	CFL1	CAPN1-AS1	eQTL_catalogue_esophagus_muscularis eQTL	0.00550282	0.00439232	2591
	CFL1	CAPN1-AS1	eQTL_catalogue_tibial_artery sQTL	0.00535971	0.00437027	2589
	CFL1	CAPN1-AS1	eQTL_catalogue_small_intestine eQTL	0.00534939	0.00442182	2370
	CFL1	CAPN1-AS1	eQTL_catalogue_liver eQTL	0.00533513	0.00429187	2512
	CFL1	CAPN1-AS1	eQTL_catalogue_kidney eQTL	0.00531711	0.000461201	2124
	CFL1	CAPN1-AS1	eQTL_catalogue_uterus eQTL	0.00525252	0.00414465	2154
	CFL1	CAPN1-AS1	eQTL_catalogue_vagina eQTL	0.00524974	0.00463131	2362
	CFL1	CAPN1-AS1	eQTL_catalogue_nedelec_naive eQTL	0.0051842	0.00497539	2019
	CFL1	CAPN1-AS1	eQTL_catalogue_lcl eQTL	0.00518043	0.00423409	2218
	CFL1	CAPN1-AS1	eQTL_catalogue_hippocampus eQTL	0.00517561	0.00411189	2396
	CFL1	CAPN1-AS1	eQTL_catalogue_skin_non_exposed eQTL	0.00515695	0.00433487	2594
	CFL1	CAPN1-AS1	eQTL_catalogue_salivary_gland eQTL	0.00515442	0.00427976	2271
	CFL1	CAPN1-AS1	eQTL_catalogue_frontal_cortex eQTL	0.00515014	0.00426442	2449
	CFL1	CAPN1-AS1	eQTL_catalogue_coronary_artery eQTL	0.00514839	0.0042631	2550
	CFL1	CAPN1-AS1	eQTL_catalogue_putamen eQTL	0.00513738	0.0042838	2492
	CFL1	CAPN1-AS1	eQTL_catalogue_adrenal_gland eQTL	0.00513296	0.0043523	2502
	CFL1	CAPN1-AS1	eQTL_catalogue_thyroid sQTL	0.00512557	0.00425092	2618
	CFL1	CAPN1-AS1	eQTL_catalogue_atrial_appendage eQTL	0.00509664	0.00427348	2606
	CFL1	CAPN1-AS1	eQTL_catalogue_stomach eQTL	0.00509594	0.00435523	2524
	CFL1	CAPN1-AS1	eQTL_catalogue_caudate eQTL	0.00509499	0.00427466	2539
	CFL1	CAPN1-AS1	eQTL_catalogue_left_ventricle eQTL	0.00509355	0.00427198	2618
	CFL1	CAPN1-AS1	eQTL_catalogue_amygdala eQTL	0.00508887	0.0040216	2305
	CFL1	CAPN1-AS1	eQTL_catalogue_substantia_nigra eQTL	0.00508163	0.0039699	2230
	CFL1	CAPN1-AS1	eQTL_catalogue_testis eQTL	0.00507678	0.00432055	2604
	CFL1	CAPN1-AS1	eQTL_catalogue_pancreas eQTL	0.0050721	0.00420818	2504
	CFL1	CAPN1-AS1	eQTL_catalogue_nucleus_accumbens eQTL	0.00506298	0.00422018	2477
	CFL1	CAPN1-AS1	eQTL_catalogue_cerebellar_hemisphere eQTL	0.00506187	0.00419465	2460
	CFL1	CAPN1-AS1	eQTL_catalogue_spleen eQTL	0.00501858	0.0043256	2423
	CFL1	CAPN1-AS1	eQTL_catalogue_anterior_cingulate_cortex eQTL	0.00501442	0.00407432	2347
	CFL1	CAPN1-AS1	eQTL_catalogue_thyroid eQTL	0.00500919	0.00427744	2620
	CFL1	CAPN1-AS1	eQTL_catalogue_spinal_cord eQTL	0.00497703	0.00414262	2392
	CFL1	CAPN1-AS1	eQTL_catalogue_hypothalamus eQTL	0.00492596	0.00402384	2495
	CFL1	CAPN1-AS1	eQTL_catalogue_aorta eQTL	0.00492247	0.00428617	2537
	CFL1	CAPN1-AS1	eQTL_catalogue_aorta sQTL	0.00492237	0.00413209	2535
	CFL1	CAPN1-AS1	eQTL_catalogue_pituitary eQTL	0.00489454	0.00420507	2561
	CFL1	CAPN1-AS1	eQTL_catalogue_breast eQTL	0.0048814	0.00426592	2607
	CFL1	CAPN1-AS1	eQTL_catalogue_skin_exposed eQTL	0.00484202	0.00428555	2607
	CFL1	CAPN1-AS1	eQTL_catalogue_cerebellum eQTL	0.00482522	0.00406966	2482
	CFL1	CAPN1-AS1	eQTL_catalogue_lung eQTL	0.00478871	0.00418675	2608
	CFL1	CAPN1-AS1	eQTL_catalogue_adipose eQTL	0.00476157	0.00428462	2613
	CFL1	CAPN1-AS1	eQTL_catalogue_prostate eQTL	0.0047614	0.00418521	2559
	CFL1	CAPN1-AS1	eQTL_catalogue_nedelec_lysteria eQTL	0.00475234	0.00426591	2032
	CFL1	CAPN1-AS1	eQTL_catalogue_esophagus_gej eQTL	0.00471265	0.00418158	2592
	CFL1	CAPN1-AS1	eQTL_catalogue_braineac_putamen eQTL	0.00470778	0.0037759	2118
	CFL1	CAPN1-AS1	eQTL_catalogue_fairfax_monocytes_lps2 eQTL	0.00465762	0.00386137	2609
	CFL1	CAPN1-AS1	eQTL_catalogue_sigmoid_colon eQTL	0.00464053	0.00413163	2575
	CFL1	CAPN1-AS1	eQTL_catalogue_cortex eQTL	0.00460793	0.00405171	2484
	CFL1	CAPN1-AS1	eQTL_catalogue_tranverse_colon eQTL	0.00460788	0.00411804	2545
	CFL1	CAPN1-AS1	eQTL_catalogue_muscle eQTL	0.00459726	0.00423432	2617
	CFL1	CAPN1-AS1	eQTL_catalogue_tibial_artery eQTL	0.00454047	0.00415681	2591
	CFL1	CAPN1-AS1	eQTL_catalogue_fairfax_monocytes_lps24 eQTL	0.0045362	0.00382798	2633
	CFL1	CAPN1-AS1	eQTL_catalogue_commonmind_dlpfc eQTL	0.00453001	0.00389721	2560
	CFL1	CAPN1-AS1	eQTL_catalogue_adipose_visceral eQTL	0.00452334	0.00402473	2598
	CFL1	CAPN1-AS1	eQTL_catalogue_cedar_monocytes eQTL	0.00452325	0.00384889	2621
	CFL1	CAPN1-AS1	eQTL_catalogue_fibroblast eQTL	0.00451575	0.00399491	2606
	CFL1	CAPN1-AS1	eQTL_catalogue_blueprint_monocytes eQTL	0.00445913	0.00379891	2588
	CFL1	CAPN1-AS1	eQTL_catalogue_fairfax_monocytes_ifn24 eQTL	0.004445	0.00379088	2641
	CFL1	CAPN1-AS1	eQTL_catalogue_fairfax_monocytes_naive eQTL	0.00435401	0.00376927	2648
	CFL1	CAPN1-AS1	eQTL_catalogue_quach_IAV eQTL	0.00403712	0.000467326	1700
	CFL1	CAPN1-AS1	eQTL_catalogue_tibial_artery eQTL	0.000346326	0.00113712	2555
	CFL1	CAPN1-AS1	eQTL_catalogue_quach_LPS eQTL	0.00082406	0.000316921	1702
	CFL1	CAPN1-AS1	eQTL_catalogue_tibial_artery sQTL	0.000785628	0.000451325	2553
	CFL1	CAPN1-AS1	eQTL_catalogue_aorta sQTL	0.000721993	0.000414335	2523
	CFL1	CAPN1-AS1	eQTL_catalogue_quach_naive eQTL	0.000495251	0.000551318	1689
	CFL1	CAPN1-AS1	eQTL_catalogue_blood eQTL	0.000349317	0.000517443	2565
	CFL1	CAPN1-AS1	eQTL_catalogue_amygdala eQTL	0.000489206	0.00028542	2270
	CFL1	CAPN1-AS1	eQTL_catalogue_ovary eQTL	0.000481826	0.00046188	2331
	CFL1	CAPN1-AS1	eQTL_catalogue_esophagus_mucosa eQTL	0.000471761	0.000440587	2553
	CFL1	CAPN1-AS1	eQTL_catalogue_lcl eQTL	0.00040169	0.000467653	2208
	CFL1	CAPN1-AS1	eQTL_catalogue_small_intestine eQTL	0.000419923	0.00045992	2338
	CFL1	CAPN1-AS1	eQTL_catalogue_vagina eQTL	0.000407302	0.00045057	2328
	CFL1	CAPN1-AS1	eQTL_catalogue_spleen eQTL	0.000391194	0.000449704	2402
	CFL1	CAPN1-AS1	eQTL_catalogue_tibial_nerve eQTL	0.000442022	0.000416439	2596
	CFL1	CAPN1-AS1	eQTL_catalogue_frontal_cortex eQTL	0.000401636	0.000441196	2437
	CFL1	CAPN1-AS1	eQTL_catalogue_salivary_gland eQTL	0.000401225	0.000438108	2228
	CFL1	CAPN1-AS1	eQTL_catalogue_esophagus_muscularis eQTL	0.000436789	0.000409355	2554
	CFL1	CAPN1-AS1	eQTL_catalogue_stomach eQTL	0.000401605	0.000431508	2480
	CFL1	CAPN1-AS1	eQTL_catalogue_putamen eQTL	0.000401163	0.000429539	2481
	CFL1	CAPN1-AS1	eQTL_catalogue_adrenal_gland eQTL	0.000401636	0.000429398	2466
	CFL1	CAPN1-AS1	eQTL_catalogue_skin_non_exposed eQTL	0.000407281	0.000424667	2547
	CFL1	CAPN1-AS1	eQTL_catalogue_nucleus_accumbens eQTL	0.000393095	0.000422622	2462
	CFL1	CAPN1-AS1	eQTL_catalogue_aorta eQTL	0.000378517	0.000420273	2525
	CFL1	CAPN1-AS1	eQTL_catalogue_braineac_putamen eQTL	0.000419237	0.000310154	2040
	CFL1	CAPN1-AS1	eQTL_catalogue_cerebellar_hemisphere eQTL	0.000386152	0.000418748	2456
	CFL1	CAPN1-AS1	eQTL_catalogue_liver eQTL	0.0004186	0.000402424	2498
	CFL1	CAPN1-AS1	eQTL_catalogue_anterior_cingulate_cortex eQTL	0.00038479	0.000415022	2335
	CFL1	CAPN1-AS1	eQTL_catalogue_caudate eQTL	0.000401327	0.000414464	2526
	CFL1	CAPN1-AS1	eQTL_catalogue_pituitary eQTL	0.000378724	0.000414309	2546
	CFL1	CAPN1-AS1	eQTL_catalogue_adipose eQTL	0.000364443	0.000413076	2597
	CFL1	CAPN1-AS1	eQTL_catalogue_coronary_artery eQTL	0.000401613	0.000411451	2499
	CFL1	CAPN1-AS1	eQTL_catalogue_testis eQTL	0.000399183	0.000410605	2587
	CFL1	CAPN1-AS1	eQTL_catalogue_uterus eQTL	0.000409734	0.000329521	2124
	CFL1	CAPN1-AS1	eQTL_catalogue_left_ventricle eQTL	0.00040158	0.000409034	2607
	CFL1	CAPN1-AS1	eQTL_catalogue_spinal_cord eQTL	0.000383774	0.000408532	2383
	CFL1	CAPN1-AS1	eQTL_catalogue_breast eQTL	0.000377089	0.000408274	2561
	CFL1	CAPN1-AS1	eQTL_catalogue_atrial_appendage eQTL	0.000401579	0.000407881	2584
	CFL1	CAPN1-AS1	eQTL_catalogue_pancreas eQTL	0.000399431	0.000404091	2491
	CFL1	CAPN1-AS1	eQTL_catalogue_hippocampus eQTL	0.000403389	0.000287594	2383
	CFL1	CAPN1-AS1	eQTL_catalogue_cerebellum eQTL	0.000371636	0.000402989	2478
	CFL1	CAPN1-AS1	eQTL_catalogue_thyroid sQTL	0.000400211	0.00036977	2568
	CFL1	CAPN1-AS1	eQTL_catalogue_skin_exposed eQTL	0.000373171	0.000397838	2587
	CFL1	CAPN1-AS1	eQTL_catalogue_prostate eQTL	0.000370459	0.000396662	2517
	CFL1	CAPN1-AS1	eQTL_catalogue_cortex eQTL	0.000346889	0.000393087	2440
	CFL1	CAPN1-AS1	eQTL_catalogue_thyroid eQTL	0.000390988	0.000388022	2570
	CFL1	CAPN1-AS1	eQTL_catalogue_sigmoid_colon eQTL	0.000359246	0.000390953	2540
	CFL1	CAPN1-AS1	eQTL_catalogue_esophagus_gej eQTL	0.000365881	0.0003905	2534
	CFL1	CAPN1-AS1	eQTL_catalogue_substantia_nigra eQTL	0.000387571	0.000296353	2184
	CFL1	CAPN1-AS1	eQTL_catalogue_nedelec_lysteria eQTL	0.000387468	0.000243005	1994
	CFL1	CAPN1-AS1	eQTL_catalogue_muscle eQTL	0.000349189	0.000386655	2572
	CFL1	CAPN1-AS1	eQTL_catalogue_lung eQTL	0.000370817	0.000383442	2571
	CFL1	CAPN1-AS1	eQTL_catalogue_tranverse_colon eQTL	0.000352212	0.000379261	2518
	CFL1	CAPN1-AS1	eQTL_catalogue_hypothalamus eQTL	0.000379163	0.000284675	2486
	CFL1	CAPN1-AS1	eQTL_catalogue_adipose_visceral eQTL	0.000343459	0.000378582	2543
	CFL1	CAPN1-AS1	eQTL_catalogue_fibroblast eQTL	0.000341502	0.000355911	2575
	CFL1	CAPN1-AS1	eQTL_catalogue_nedelec_naive eQTL	0.000346826	0.000254875	1987
	CFL1	CAPN1-AS1	eQTL_catalogue_commonmind_dlpfc eQTL	0.000323767	0.000338733	2534
	CFL1	CAPN1-AS1	eQTL_catalogue_cedar_monocytes eQTL	0.000322725	0.000336887	2617
	CFL1	CAPN1-AS1	eQTL_catalogue_fairfax_monocytes_lps2 eQTL	0.00031444	0.000322643	2602
	CFL1	CAPN1-AS1	eQTL_catalogue_fairfax_monocytes_lps24 eQTL	0.000322555	0.000321876	2623
	CFL1	CAPN1-AS1	eQTL_catalogue_blueprint_monocytes eQTL	0.000317389	0.000321871	2587
	CFL1	CAPN1-AS1	eQTL_catalogue_fairfax_monocytes_ifn24 eQTL	0.000315627	0.000320813	2631
	CFL1	CAPN1-AS1	eQTL_catalogue_fairfax_monocytes_naive eQTL	0.00030969	0.000320017	2637
	CFL1	CARNS1	eQTLgen_blood eQTL	0.00735962	0	685
	CFL1	CARNS1	eQTLgen_blood eQTL	0.00502327	0	685
	CFL1	CARNS1	eQTL_catalogue_thyroid eQTL	0.00366176	0	626
	CFL1	CARNS1	eQTL_catalogue_anterior_cingulate_cortex eQTL	0.00162952	0.00308206	520
	CFL1	CARNS1	MetaBrain_cerebellum eQTL	0.00272096	0	619
	CFL1	CARNS1	eQTL_catalogue_breast eQTL	0.00269438	0	603
	CFL1	CARNS1	eQTL_catalogue_esophagus_mucosa eQTL	0.00266637	0	611
	CFL1	CARNS1	eQTL_catalogue_adipose eQTL	0.00258188	0	633
	CFL1	CARNS1	MetaBrain_cortex eQTL	0.00256743	0	694
	CFL1	CARNS1	eQTL_catalogue_stomach eQTL	0.00250477	0	602
	CFL1	CARNS1	eQTL_catalogue_sigmoid_colon eQTL	0.00246067	0	621
	CFL1	CARNS1	eQTL_catalogue_skin_non_exposed eQTL	0.00238283	0	633
	CFL1	CARNS1	eQTL_catalogue_coronary_artery eQTL	0.00236324	0	614
	CFL1	CARNS1	eQTL_catalogue_thyroid eQTL	0.0023356	0	613
	CFL1	CARNS1	eQTL_catalogue_testis eQTL	0.00230851	0	623
	CFL1	CARNS1	eQTL_catalogue_ovary eQTL	0.0022812	0	572
	CFL1	CARNS1	eQTL_catalogue_spinal_cord eQTL	0.00227568	0	491
	CFL1	CARNS1	eQTL_catalogue_liver eQTL	0.0022439	0	610
	CFL1	CARNS1	eQTL_catalogue_pituitary eQTL	0.00224388	0	618
	CFL1	CARNS1	fujita_astrocytes eQTL	0.00083352	0.00223604	404
	CFL1	CARNS1	eQTL_catalogue_hypothalamus eQTL	0.00223402	0	597
	CFL1	CARNS1	eQTL_catalogue_spleen eQTL	0.0021878	0	597
	CFL1	CARNS1	eQTL_catalogue_aorta eQTL	0.00218611	0	625
	CFL1	CARNS1	eQTL_catalogue_atrial_appendage eQTL	0.0021507	0	626
	CFL1	CARNS1	eQTL_catalogue_cerebellum eQTL	0.00214641	0	595
	CFL1	CARNS1	eQTL_catalogue_adipose_visceral sQTL	0.00214557	0	615
	CFL1	CARNS1	eQTL_catalogue_kasela_tcells_cd8 eQTL	0.00213506	0	641
	CFL1	CARNS1	eQTL_catalogue_adrenal_gland eQTL	0.00212362	0	582
	CFL1	CARNS1	eQTL_catalogue_adipose_visceral eQTL	0.00212347	0	633
	CFL1	CARNS1	eQTL_catalogue_fairfax_monocytes_lps24 eQTL	0.00210047	0	641
	CFL1	CARNS1	eQTL_catalogue_fairfax_monocytes_ifn24 eQTL	0.00206616	0	648
	CFL1	CARNS1	eQTL_catalogue_tranverse_colon eQTL	0.00206397	0	595
	CFL1	CARNS1	eQTL_catalogue_muscle eQTL	0.00205045	0	631
	CFL1	CARNS1	eQTL_catalogue_prostate eQTL	0.00205018	0	613
	CFL1	CARNS1	eQTL_catalogue_fibroblast eQTL	0.00200917	0	625
	CFL1	CARNS1	eQTL_catalogue_muscle sQTL	0.00200265	0	613
	CFL1	CARNS1	eQTL_catalogue_fairfax_monocytes_naive eQTL	0.00200263	0	661
	CFL1	CARNS1	eQTL_catalogue_tibial_artery eQTL	0.00199936	0	630
	CFL1	CARNS1	eQTL_catalogue_lung eQTL	0.00199351	0	629
	CFL1	CARNS1	eQTL_catalogue_young_microglia eQTL	0.00195615	0	374
	CFL1	CARNS1	eQTL_catalogue_esophagus_gej eQTL	0.00195454	0	620
	CFL1	CARNS1	eQTL_catalogue_fairfax_monocytes_lps2 eQTL	0.00195414	0	630
	CFL1	CARNS1	eQTL_catalogue_kasela_tcells_cd4 eQTL	0.00195232	0	648
	CFL1	CARNS1	eQTL_catalogue_cerebellar_hemisphere eQTL	0.00194148	0	589
	CFL1	CARNS1	eQTL_catalogue_left_ventricle eQTL	0.00193056	0	627
	CFL1	CARNS1	eQTL_catalogue_blood eQTL	0.00192263	0	631
	CFL1	CARNS1	eQTL_catalogue_cortex eQTL	0.00192177	0	590
	CFL1	CARNS1	eQTL_catalogue_skin_exposed eQTL	0.00192169	0	634
	CFL1	CARNS1	MetaBrain_cortex eQTL	0.00189331	0	694
	CFL1	CARNS1	eQTL_catalogue_esophagus_muscularis eQTL	0.001892	0	618
	CFL1	CARNS1	eQTL_catalogue_cedar_monocytes eQTL	0.00187332	0	643
	CFL1	CARNS1	eQTL_catalogue_tibial_nerve eQTL	0.00186806	0	633
	CFL1	CARNS1	eQTL_catalogue_nucleus_accumbens eQTL	0.00183663	0	572
	CFL1	CARNS1	eQTL_catalogue_caudate eQTL	0.00183579	0	578
	CFL1	CARNS1	eQTL_catalogue_pancreas eQTL	0.00180332	0	589
	CFL1	CARNS1	eQTL_catalogue_small_intestine eQTL	0.00180103	0	573
	CFL1	CARNS1	eQTL_catalogue_putamen eQTL	0.00171364	0	560
	CFL1	CARNS1	eQTL_catalogue_commonmind_dlpfc eQTL	0.00171321	0	628
	CFL1	CARNS1	eQTL_catalogue_amygdala eQTL	0.00168532	0	500
	CFL1	CARNS1	eQTL_catalogue_salivary_gland eQTL	0.00167839	0	528
	CFL1	CARNS1	eQTL_catalogue_vagina eQTL	0.0016767	0	543
	CFL1	CARNS1	eQTL_catalogue_hippocampus eQTL	0.00161672	0	520
	CFL1	CARNS1	eQTL_catalogue_uterus eQTL	0.00157691	0	527
	CFL1	CARNS1	eQTL_catalogue_frontal_cortex eQTL	0.00156387	0	540
	CFL1	CARNS1	MetaBrain_hippocampus eQTL	0.00151929	0	466
	CFL1	CARNS1	eQTL_catalogue_lcl eQTL	0.00149851	0	520
	CFL1	CARNS1	MetaBrain_spinalcord eQTL	0.0014096	0	392
	CFL1	CARNS1	eQTL_catalogue_muscle sQTL	0.0013329	0	604
	CFL1	CARNS1	eQTL_catalogue_braineac_substantia_nigra eQTL	0.00131698	0	437
	CFL1	CARNS1	eQTL_catalogue_substantia_nigra eQTL	0.00129067	0	464
	CFL1	CARNS1	MetaBrain_basalganglia eQTL	0.00125609	0	473
	CFL1	CARNS1	eQTL_catalogue_adipose_visceral eQTL	0.00124306	0	620
	CFL1	CARNS1	eQTL_catalogue_skin_non_exposed eQTL	0.00119501	0	625
	CFL1	CARNS1	eQTL_catalogue_kidney eQTL	0.00119224	0	399
	CFL1	CARNS1	eQTL_catalogue_braineac_putamen eQTL	0.0011909	0	361
	CFL1	CARNS1	eQTL_catalogue_adipose eQTL	0.00118972	0	624
	CFL1	CARNS1	eQTL_catalogue_muscle eQTL	0.00117343	0	622
	CFL1	CARNS1	eQTL_catalogue_cerebellum eQTL	0.00106622	0	539
	CFL1	CARNS1	eQTL_catalogue_adipose_visceral sQTL	0.00106128	0	602
	CFL1	CARNS1	eQTL_catalogue_nucleus_accumbens eQTL	0.00103706	0	549
	CFL1	CARNS1	eQTL_catalogue_fairfax_monocytes_lps24 eQTL	0.00103663	0	642
	CFL1	CARNS1	eQTL_catalogue_breast eQTL	0.00101605	0	602
	CFL1	CARNS1	MetaBrain_cerebellum eQTL	0.000999015	0	619
	CFL1	CARNS1	eQTL_catalogue_pituitary eQTL	0.000997734	0	618
	CFL1	CARNS1	eQTL_catalogue_coronary_artery eQTL	0.000987921	0	614
	CFL1	CARNS1	eQTL_catalogue_kasela_tcells_cd4 eQTL	0.000977469	0	648
	CFL1	CARNS1	eQTL_catalogue_blood eQTL	0.000957432	0	612
	CFL1	CARNS1	eQTL_catalogue_atrial_appendage eQTL	0.000955117	0	626
	CFL1	CARNS1	eQTL_catalogue_skin_exposed eQTL	0.000954943	0	613
	CFL1	CARNS1	eQTL_catalogue_aorta eQTL	0.000951203	0	606
	CFL1	CARNS1	eQTL_catalogue_esophagus_muscularis eQTL	0.000949937	0	597
	CFL1	CARNS1	eQTL_catalogue_hypothalamus eQTL	0.000949404	0	597
	CFL1	CARNS1	eQTL_catalogue_tibial_artery eQTL	0.000947964	0	610
	CFL1	CARNS1	eQTL_catalogue_sigmoid_colon eQTL	0.000927014	0	620
	CFL1	CARNS1	eQTL_catalogue_stomach eQTL	0.000923045	0	598
	CFL1	CARNS1	eQTL_catalogue_esophagus_mucosa eQTL	0.000919623	0	588
	CFL1	CARNS1	eQTL_catalogue_liver eQTL	0.000913869	0	599
	CFL1	CARNS1	eQTL_catalogue_lung eQTL	0.000904572	0	609
	CFL1	CARNS1	eQTL_catalogue_prostate eQTL	0.000899261	0	599
	CFL1	CARNS1	eQTL_catalogue_left_ventricle eQTL	0.000899206	0	627
	CFL1	CARNS1	eQTL_catalogue_fairfax_monocytes_naive eQTL	0.00089735	0	662
	CFL1	CARNS1	eQTL_catalogue_adrenal_gland eQTL	0.00089463	0	569
	CFL1	CARNS1	eQTL_catalogue_testis eQTL	0.000894534	0	604
	CFL1	CARNS1	eQTL_catalogue_commonmind_dlpfc eQTL	0.000888407	0	615
	CFL1	CARNS1	eQTL_catalogue_fairfax_monocytes_lps2 eQTL	0.000885199	0	631
	CFL1	CARNS1	eQTL_catalogue_kasela_tcells_cd8 eQTL	0.000876547	0	641
	CFL1	CARNS1	eQTL_catalogue_esophagus_gej eQTL	0.000875987	0	608
	CFL1	CARNS1	eQTL_catalogue_fibroblast eQTL	0.000875428	0	605
	CFL1	CARNS1	eQTL_catalogue_cedar_monocytes eQTL	0.000874438	0	557
	CFL1	CARNS1	eQTL_catalogue_spleen eQTL	0.000873061	0	578
	CFL1	CARNS1	eQTL_catalogue_ovary eQTL	0.000863788	0	542
	CFL1	CARNS1	eQTL_catalogue_tranverse_colon eQTL	0.000849226	0	573
	CFL1	CARNS1	eQTL_catalogue_cerebellar_hemisphere eQTL	0.000847839	0	589
	CFL1	CARNS1	eQTL_catalogue_pancreas eQTL	0.000839033	0	587
	CFL1	CARNS1	eQTL_catalogue_tibial_nerve eQTL	0.000838632	0	613
	CFL1	CARNS1	eQTL_catalogue_fairfax_monocytes_ifn24 eQTL	0.000827533	0	649
	CFL1	CARNS1	eQTL_catalogue_cortex eQTL	0.000825419	0	590
	CFL1	CARNS1	eQTL_catalogue_caudate eQTL	0.000809942	0	558
	CFL1	CARNS1	eQTL_catalogue_putamen eQTL	0.000800616	0	539
	CFL1	CARNS1	eQTL_catalogue_anterior_cingulate_cortex eQTL	0.000781406	0	520
	CFL1	CARNS1	eQTL_catalogue_frontal_cortex eQTL	0.000765637	0	536
	CFL1	CARNS1	eQTL_catalogue_amygdala eQTL	0.00076389	0	478
	CFL1	CARNS1	eQTL_catalogue_small_intestine eQTL	0.000748518	0	565
	CFL1	CARNS1	fujita_oligodendrocytes eQTL	0.000739844	0	404
	CFL1	CARNS1	eQTL_catalogue_uterus eQTL	0.000736213	0	505
	CFL1	CARNS1	eQTL_catalogue_hippocampus eQTL	0.000723046	0	515
	CFL1	CARNS1	eQTL_catalogue_lcl eQTL	0.000700109	0	502
	CFL1	CARNS1	fujita_oligodendrocytes eQTL	0.000699411	0	404
	CFL1	CARNS1	eQTL_catalogue_spinal_cord eQTL	0.000692811	0	422
	CFL1	CARNS1	MetaBrain_basalganglia eQTL	0.000681233	0	473
	CFL1	CARNS1	eQTL_catalogue_vagina eQTL	0.00067708	0	518
	CFL1	CARNS1	eQTL_catalogue_salivary_gland eQTL	0.000671425	0	458
	CFL1	CARNS1	MetaBrain_spinalcord eQTL	0.000622252	0	367
	CFL1	CARNS1	MetaBrain_hippocampus eQTL	0.0006008	0	465
	CFL1	CARNS1	eQTL_catalogue_braineac_putamen eQTL	0.000563743	0	359
	CFL1	CARNS1	eQTL_catalogue_young_microglia eQTL	0.000544194	0	361
	CFL1	CARNS1	eQTL_catalogue_substantia_nigra eQTL	0.000541138	0	460
	CFL1	CARNS1	eQTL_catalogue_kidney eQTL	0.000533282	0	379
	CFL1	CARNS1	eQTL_catalogue_braineac_substantia_nigra eQTL	0.000508024	0	436
	CFL1	CARNS1	fujita_astrocytes eQTL	0.000456578	0	404
	CFL1	CATSPER1	eQTL_catalogue_adrenal_gland eQTL	0.176712	0	2997
	CFL1	CATSPER1	eQTL_catalogue_blood eQTL	0.135078	0	3140
	CFL1	CATSPER1	eQTL_catalogue_cedar_monocytes eQTL	0.125572	0	3151
	CFL1	CATSPER1	eQTL_catalogue_fairfax_monocytes_lps2 eQTL	0.0978766	0	3189
	CFL1	CATSPER1	MetaBrain_basalganglia eQTL	0.0920908	0	2528
	CFL1	CATSPER1	eQTL_catalogue_adrenal_gland eQTL	0.088002	0	3043
	CFL1	CATSPER1	eQTL_catalogue_kidney eQTL	0.0822008	0.0303006	2491
	CFL1	CATSPER1	eQTL_catalogue_esophagus_gej eQTL	0.0806165	0	3105
	CFL1	CATSPER1	MetaBrain_spinalcord eQTL	0.0790756	0	2394
	CFL1	CATSPER1	eQTL_catalogue_nedelec_naive eQTL	0.0789982	0	2333
	CFL1	CATSPER1	eQTL_catalogue_kasela_tcells_cd8 eQTL	0.0749064	0	3257
	CFL1	CATSPER1	eQTL_catalogue_putamen eQTL	0.0718512	0	2971
	CFL1	CATSPER1	MetaBrain_hippocampus eQTL	0.0713395	0	2466
	CFL1	CATSPER1	eQTL_catalogue_fairfax_monocytes_ifn24 eQTL	0.0712798	0	3235
	CFL1	CATSPER1	eQTL_catalogue_quach_IAV eQTL	0.0706629	0	2009
	CFL1	CATSPER1	eQTL_catalogue_quach_R848 eQTL	0.0676594	0	1912
	CFL1	CATSPER1	eQTL_catalogue_braineac_substantia_nigra eQTL	0.0671272	0	2194
	CFL1	CATSPER1	eQTL_catalogue_quach_Pam3CSK4 eQTL	0.0669339	0	1941
	CFL1	CATSPER1	eQTL_catalogue_nedelec_naive sQTL	0.0652704	0	2350
	CFL1	CATSPER1	eQTL_catalogue_kasela_tcells_cd4 eQTL	0.0652079	0	3279
	CFL1	CATSPER1	eQTL_catalogue_caudate eQTL	0.0644897	0	3034
	CFL1	CATSPER1	eQTL_catalogue_cedar_monocytes eQTL	0.0636066	0	3237
	CFL1	CATSPER1	eQTL_catalogue_quach_Pam3CSK4 eQTL	0.0628423	0	1913
	CFL1	CATSPER1	eQTL_catalogue_stomach eQTL	0.0620418	0	3070
	CFL1	CATSPER1	eQTL_catalogue_quach_naive eQTL	0.0618989	0	2009
	CFL1	CATSPER1	eQTL_catalogue_quach_LPS eQTL	0.0617417	0	2028
	CFL1	CATSPER1	eQTL_catalogue_adipose_visceral eQTL	0.0601012	0	3135
	CFL1	CATSPER1	eQTL_catalogue_braineac_putamen eQTL	0.0584388	0	2381
	CFL1	CATSPER1	eQTL_catalogue_uterus eQTL	0.057203	0	2565
	CFL1	CATSPER1	eQTL_catalogue_spleen eQTL	0.0564139	0	2956
	CFL1	CATSPER1	eQTL_catalogue_fairfax_monocytes_lps24 eQTL	0.056172	0	3217
	CFL1	CATSPER1	eQTL_catalogue_blueprint_monocytes eQTL	0.0557459	0	3186
	CFL1	CATSPER1	eQTL_catalogue_kasela_tcells_cd4 eQTL	0.0529553	0	3277
	CFL1	CATSPER1	eQTL_catalogue_salivary_gland eQTL	0.0528946	0	2670
	CFL1	CATSPER1	MetaBrain_spinalcord eQTL	0.0524024	0	2481
	CFL1	CATSPER1	eQTL_catalogue_vagina eQTL	0.0521321	0	2755
	CFL1	CATSPER1	eQTL_catalogue_atrial_appendage eQTL	0.0518533	0	3158
	CFL1	CATSPER1	eQTL_catalogue_nedelec_lysteria eQTL	0.0517748	0.0157908	2344
	CFL1	CATSPER1	eQTL_catalogue_small_intestine eQTL	0.0502785	0	2885
	CFL1	CATSPER1	eQTL_catalogue_nucleus_accumbens eQTL	0.050043	0	2969
	CFL1	CATSPER1	eQTL_catalogue_young_microglia eQTL	0.0499054	0.0102816	2490
	CFL1	CATSPER1	eQTL_catalogue_esophagus_muscularis eQTL	0.0466975	0	3117
	CFL1	CATSPER1	eQTL_catalogue_blueprint_monocytes eQTL	0.0464601	0	3186
	CFL1	CATSPER1	eQTL_catalogue_coronary_artery eQTL	0.0458227	0	3063
	CFL1	CATSPER1	eQTL_catalogue_fairfax_monocytes_naive eQTL	0.0453585	0	3257
	CFL1	CATSPER1	eQTL_catalogue_cerebellum eQTL	0.0447344	0.0121681	2959
	CFL1	CATSPER1	eQTL_catalogue_nedelec_salmonella eQTL	0.0445563	0.00259098	2474
	CFL1	CATSPER1	eQTL_catalogue_putamen eQTL	0.0439964	0	2995
	CFL1	CATSPER1	eQTL_catalogue_blood eQTL	0.0434108	0	3189
	CFL1	CATSPER1	eQTL_catalogue_fairfax_monocytes_lps2 eQTL	0.0431152	0	3188
	CFL1	CATSPER1	eQTL_catalogue_fairfax_monocytes_ifn24 eQTL	0.0427327	0	3234
	CFL1	CATSPER1	eQTL_catalogue_nedelec_naive sQTL	0.0425182	0	2386
	CFL1	CATSPER1	eQTL_catalogue_esophagus_muscularis eQTL	0.041569	0	3165
	CFL1	CATSPER1	eQTL_catalogue_prostate eQTL	0.0413307	0	3083
	CFL1	CATSPER1	eQTL_catalogue_spleen eQTL	0.0408594	0	2994
	CFL1	CATSPER1	eQTL_catalogue_fairfax_monocytes_lps24 eQTL	0.0408458	0	3216
	CFL1	CATSPER1	kosoy_microglia eQTL	0.0401674	0.0150773	1426
	CFL1	CATSPER1	MetaBrain_basalganglia eQTL	0.0401639	0	2542
	CFL1	CATSPER1	eQTL_catalogue_tibial_nerve eQTL	0.0397334	0	3168
	CFL1	CATSPER1	eQTL_catalogue_kidney eQTL	0.0393824	0.0174468	2520
	CFL1	CATSPER1	eQTL_catalogue_uterus eQTL	0.0392885	0	2609
	CFL1	CATSPER1	eQTL_catalogue_breast eQTL	0.0392844	0	3130
	CFL1	CATSPER1	MetaBrain_hippocampus eQTL	0.0387444	0	2526
	CFL1	CATSPER1	eQTL_catalogue_braineac_substantia_nigra eQTL	0.0386565	0	2261
	CFL1	CATSPER1	eQTL_catalogue_lung eQTL	0.0383302	0	3147
	CFL1	CATSPER1	eQTL_catalogue_kasela_tcells_cd8 eQTL	0.0368456	0	3255
	CFL1	CATSPER1	eQTL_catalogue_esophagus_gej eQTL	0.0361611	0	3159
	CFL1	CATSPER1	eQTL_catalogue_quach_naive eQTL	0.0357934	0	2035
	CFL1	CATSPER1	eQTL_catalogue_stomach eQTL	0.0357147	0	3112
	CFL1	CATSPER1	eQTL_catalogue_braineac_putamen eQTL	0.0356575	0	2457
	CFL1	CATSPER1	eQTL_catalogue_nedelec_naive eQTL	0.035391	0	2369
	CFL1	CATSPER1	eQTL_catalogue_atrial_appendage eQTL	0.035278	0	3173
	CFL1	CATSPER1	eQTL_catalogue_fibroblast eQTL	0.0352204	0.00797794	3149
	CFL1	CATSPER1	eQTL_catalogue_caudate eQTL	0.0339076	0	3064
	CFL1	CATSPER1	eQTL_catalogue_adipose eQTL	0.0334563	0	3187
	CFL1	CATSPER1	eQTL_catalogue_fairfax_monocytes_naive eQTL	0.0331643	0	3256
	CFL1	CATSPER1	eQTL_catalogue_small_intestine eQTL	0.032459	0	2919
	CFL1	CATSPER1	eQTL_catalogue_salivary_gland eQTL	0.0322248	0	2774
	CFL1	CATSPER1	eQTL_catalogue_vagina eQTL	0.031455	0	2820
	CFL1	CATSPER1	eQTL_catalogue_adipose_visceral eQTL	0.0314495	0	3181
	CFL1	CATSPER1	eQTL_catalogue_quach_LPS eQTL	0.0311099	0	2052
	CFL1	CATSPER1	eQTL_catalogue_nedelec_lysteria eQTL	0.0307108	0.0142349	2390
	CFL1	CATSPER1	eQTL_catalogue_skin_non_exposed eQTL	0.0306152	0	3143
	CFL1	CATSPER1	eQTL_catalogue_nucleus_accumbens eQTL	0.0301622	0	2998
	CFL1	CATSPER1	eQTL_catalogue_young_microglia eQTL	0.0301313	0.0114186	2549
	CFL1	CATSPER1	eQTL_catalogue_prostate eQTL	0.0299321	0	3134
	CFL1	CATSPER1	eQTL_catalogue_coronary_artery eQTL	0.0290197	0	3107
	CFL1	CATSPER1	eQTL_catalogue_quach_R848 eQTL	0.0290035	0	1932
	CFL1	CATSPER1	eQTL_catalogue_lung eQTL	0.0284863	0	3193
	CFL1	CATSPER1	eQTL_catalogue_nedelec_salmonella eQTL	0.0281117	0.00957508	2504
	CFL1	CATSPER1	eQTL_catalogue_cerebellar_hemisphere eQTL	0.027604	0.00212216	2991
	CFL1	CATSPER1	MetaBrain_cortex eQTL	0.0273588	0	3428
	CFL1	CATSPER1	eQTL_catalogue_quach_IAV eQTL	0.0268378	0	2020
	CFL1	CATSPER1	eQTL_catalogue_tibial_nerve eQTL	0.0266516	0	3204
	CFL1	CATSPER1	eQTL_catalogue_thyroid eQTL	0.0260932	0.0125568	3143
	CFL1	CATSPER1	eQTL_catalogue_cerebellum eQTL	0.025533	0.00979157	3017
	CFL1	CATSPER1	eQTL_catalogue_breast eQTL	0.0248771	0	3167
	CFL1	CATSPER1	eQTL_catalogue_fibroblast eQTL	0.0236329	0.00825256	3193
	CFL1	CATSPER1	kosoy_microglia eQTL	0.0227239	0.014129	1426
	CFL1	CATSPER1	eQTL_catalogue_adipose eQTL	0.0222246	0	3206
	CFL1	CATSPER1	eQTL_catalogue_thyroid eQTL	0.0211187	0.0122086	3190
	CFL1	CATSPER1	MetaBrain_cortex eQTL	0.0209506	0	3429
	CFL1	CATSPER1	eQTL_catalogue_skin_non_exposed eQTL	0.0208861	0	3183
	CFL1	CATSPER1	eQTL_catalogue_cerebellar_hemisphere eQTL	0.0185688	0.00393707	2995
	CFL1	CATSPER1	eQTL_catalogue_tibial_artery eQTL	0.0177486	0.00527377	3134
	CFL1	CATSPER1	eQTL_catalogue_left_ventricle eQTL	0.0144581	0.000268759	3180
	CFL1	CATSPER1	eQTL_catalogue_tibial_artery eQTL	0.0124493	0.00905515	3183
	CFL1	CATSPER1	eQTL_catalogue_left_ventricle eQTL	0.0109291	0.00351493	3186
	CFL1	CATSPER1	eQTL_catalogue_testis sQTL	0.00678355	0.00505569	3208
	CFL1	CATSPER1	eQTL_catalogue_testis eQTL	0.0048796	0.00499786	3190
	CFL1	CATSPER1	eQTL_catalogue_skin_exposed eQTL	0.00467323	0.00474162	3198
	CFL1	CATSPER1	eQTL_catalogue_aorta eQTL	0.00272127	0.00292148	3151
	CFL1	CATSPER1	MetaBrain_cerebellum eQTL	0.00200471	0.00275035	3115
	CFL1	CATSPER1	eQTL_catalogue_aorta eQTL	0.00246214	0.000589296	3117
	CFL1	CATSPER1	eQTL_catalogue_skin_exposed eQTL	0.00205322	0.000434905	3168
	CFL1	CATSPER1	eQTLgen_blood eQTL	0.0014534	0.00194026	3444
	CFL1	CATSPER1	eQTL_catalogue_testis sQTL	0.00037875	0.000262167	3176
	CFL1	CATSPER1	MetaBrain_cerebellum eQTL	0.000236382	0.00025743	3110
	CFL1	CATSPER1	eQTL_catalogue_testis eQTL	0.000178684	0.000246441	3158
	CFL1	CATSPER1	eQTLgen_blood eQTL	0.000157696	0.000246196	3444
	CFL1	CATSPERZ	eQTL_catalogue_cortex eQTL	0.0294061	0	906
	CFL1	CATSPERZ	eQTL_catalogue_nucleus_accumbens eQTL	0.0238099	0	895
	CFL1	CATSPERZ	eQTL_catalogue_cerebellar_hemisphere eQTL	0.0228165	0	892
	CFL1	CATSPERZ	MetaBrain_spinalcord eQTL	0.0200592	0	777
	CFL1	CATSPERZ	eQTL_catalogue_cortex eQTL	0.0194602	0	898
	CFL1	CATSPERZ	eQTL_catalogue_cerebellar_hemisphere eQTL	0.0182908	0	892
	CFL1	CATSPERZ	MetaBrain_cortex eQTL	0.0168622	0	1018
	CFL1	CATSPERZ	MetaBrain_spinalcord eQTL	0.016805	0	773
	CFL1	CATSPERZ	MetaBrain_basalganglia eQTL	0.0154813	0	799
	CFL1	CATSPERZ	MetaBrain_hippocampus eQTL	0.0153646	0	774
	CFL1	CATSPERZ	eQTL_catalogue_anterior_cingulate_cortex eQTL	0.0148341	0	862
	CFL1	CATSPERZ	eQTL_catalogue_hypothalamus eQTL	0.0147962	0	897
	CFL1	CATSPERZ	eQTL_catalogue_caudate eQTL	0.0147739	0	919
	CFL1	CATSPERZ	eQTL_catalogue_hippocampus eQTL	0.0145417	0	885
	CFL1	CATSPERZ	eQTL_catalogue_putamen eQTL	0.0144856	0	898
	CFL1	CATSPERZ	eQTL_catalogue_nucleus_accumbens eQTL	0.0144107	0	886
	CFL1	CATSPERZ	eQTL_catalogue_frontal_cortex eQTL	0.0143874	0	880
	CFL1	CATSPERZ	eQTL_catalogue_braineac_putamen eQTL	0.013943	0	761
	CFL1	CATSPERZ	MetaBrain_hippocampus eQTL	0.0138521	0	770
	CFL1	CATSPERZ	MetaBrain_basalganglia eQTL	0.0138521	0	785
	CFL1	CATSPERZ	eQTL_catalogue_caudate eQTL	0.0138502	0	916
	CFL1	CATSPERZ	eQTL_catalogue_amygdala eQTL	0.013715	0	850
	CFL1	CATSPERZ	eQTL_catalogue_cerebellum eQTL	0.0135514	0	898
	CFL1	CATSPERZ	eQTL_catalogue_frontal_cortex eQTL	0.0132932	0	878
	CFL1	CATSPERZ	eQTL_catalogue_anterior_cingulate_cortex eQTL	0.013277	0	861
	CFL1	CATSPERZ	eQTL_catalogue_putamen eQTL	0.0132715	0	890
	CFL1	CATSPERZ	eQTL_catalogue_testis eQTL	0.0131937	0	931
	CFL1	CATSPERZ	MetaBrain_cerebellum eQTL	0.0127579	0	923
	CFL1	CATSPERZ	eQTL_catalogue_cerebellum eQTL	0.0126876	0	896
	CFL1	CATSPERZ	MetaBrain_cerebellum eQTL	0.0115873	0	916
	CFL1	CATSPERZ	eQTL_catalogue_testis eQTL	0.0114295	0	927
	CFL1	CATSPERZ	MetaBrain_cortex eQTL	0.011199	0	1026
	CFL1	CATSPERZ	eQTL_catalogue_hippocampus eQTL	0.00379453	0	881
	CFL1	CATSPERZ	eQTL_catalogue_hypothalamus eQTL	0.0036125	0	893
	CFL1	CATSPERZ	eQTL_catalogue_amygdala eQTL	0.00345901	0	850
	CFL1	CATSPERZ	eQTL_catalogue_braineac_putamen eQTL	0.00317565	0	756
	CFL1	CCDC85B	eQTL_catalogue_nedelec_salmonella eQTL	0.941649	0.946468	2746
	CFL1	CCDC85B	eQTL_catalogue_nedelec_salmonella eQTL	0.847761	0.730033	2716
	CFL1	CCDC85B	fujita_endothelial eQTL	0.431694	0	2267
	CFL1	CCDC85B	eQTL_catalogue_aorta eQTL	0.190813	0.354242	3414
	CFL1	CCDC85B	eQTL_catalogue_spinal_cord eQTL	0.243507	0	3024
	CFL1	CCDC85B	kosoy_microglia eQTL	0.205956	0	1315
	CFL1	CCDC85B	fujita_endothelial eQTL	0.202935	0	2269
	CFL1	CCDC85B	eQTL_catalogue_stomach eQTL	0.192102	0	3328
	CFL1	CCDC85B	eQTL_catalogue_nucleus_accumbens eQTL	0.165324	0	3242
	CFL1	CCDC85B	eQTL_catalogue_cerebellar_hemisphere eQTL	0.158398	0	3263
	CFL1	CCDC85B	fujita_excitatory eQTL	0.150942	0	2267
	CFL1	CCDC85B	eQTL_catalogue_hypothalamus eQTL	0.143936	0	3307
	CFL1	CCDC85B	wingo_female_DLPFC eQTL	0.12076	0	1296
	CFL1	CCDC85B	eQTL_catalogue_quach_naive eQTL	0.107623	0	2206
	CFL1	CCDC85B	eQTL_catalogue_nedelec_lysteria eQTL	0.106363	0	2577
	CFL1	CCDC85B	eQTL_catalogue_braineac_putamen eQTL	0.104945	0	2644
	CFL1	CCDC85B	eQTL_catalogue_hypothalamus eQTL	0.100073	0	3314
	CFL1	CCDC85B	eQTL_catalogue_quach_Pam3CSK4 eQTL	0.0939111	0	2101
	CFL1	CCDC85B	wingo_male_DLPFC eQTL	0.0889194	0	1320
	CFL1	CCDC85B	eQTL_catalogue_aorta eQTL	0.0576692	0.0875624	3387
	CFL1	CCDC85B	eQTL_catalogue_cerebellar_hemisphere eQTL	0.0871051	0	3267
	CFL1	CCDC85B	MetaBrain_hippocampus eQTL	0.0845641	0	2716
	CFL1	CCDC85B	eQTL_catalogue_anterior_cingulate_cortex eQTL	0.0834188	0	3082
	CFL1	CCDC85B	eQTL_catalogue_blueprint_monocytes eQTL	0.0783554	0	3474
	CFL1	CCDC85B	eQTL_catalogue_nedelec_lysteria eQTL	0.0760051	0	2623
	CFL1	CCDC85B	eQTL_catalogue_pancreas eQTL	0.0748217	0	3304
	CFL1	CCDC85B	eQTL_catalogue_adipose_visceral eQTL	0.0743165	0	3424
	CFL1	CCDC85B	eQTL_catalogue_stomach eQTL	0.0741678	0	3370
	CFL1	CCDC85B	eQTL_catalogue_liver eQTL	0.0715615	0	3338
	CFL1	CCDC85B	eQTL_catalogue_spinal_cord eQTL	0.0714593	0	3094
	CFL1	CCDC85B	wingo_female_DLPFC eQTL	0.0707547	0	1328
	CFL1	CCDC85B	eQTL_catalogue_nedelec_naive eQTL	0.0706999	0	2564
	CFL1	CCDC85B	eQTL_catalogue_quach_IAV eQTL	0.0700299	0	2207
	CFL1	CCDC85B	kosoy_microglia eQTL	0.067739	0	1315
	CFL1	CCDC85B	eQTL_catalogue_nucleus_accumbens eQTL	0.0670078	0	3271
	CFL1	CCDC85B	eQTL_catalogue_nedelec_naive eQTL	0.0658796	0	2602
	CFL1	CCDC85B	eQTL_catalogue_adipose eQTL	0.0655209	0	3473
	CFL1	CCDC85B	eQTL_catalogue_young_microglia eQTL	0.0652931	0	2757
	CFL1	CCDC85B	eQTL_catalogue_breast eQTL	0.065283	0	3414
	CFL1	CCDC85B	eQTL_catalogue_cortex eQTL	0.0647044	0	3253
	CFL1	CCDC85B	eQTL_catalogue_braineac_putamen eQTL	0.0640287	0	2721
	CFL1	CCDC85B	eQTL_catalogue_braineac_substantia_nigra eQTL	0.0635179	0	2425
	CFL1	CCDC85B	eQTL_catalogue_kidney eQTL	0.0629087	0	2711
	CFL1	CCDC85B	eQTL_catalogue_sigmoid_colon eQTL	0.0590575	0	3412
	CFL1	CCDC85B	eQTL_catalogue_left_ventricle eQTL	0.0583427	0	3469
	CFL1	CCDC85B	eQTL_catalogue_quach_LPS eQTL	0.0578784	0	2223
	CFL1	CCDC85B	eQTL_catalogue_putamen eQTL	0.0571879	0	3250
	CFL1	CCDC85B	wingo_male_DLPFC pQTL	0.0571734	0	1328
	CFL1	CCDC85B	eQTL_catalogue_caudate eQTL	0.0567363	0	3315
	CFL1	CCDC85B	eQTL_catalogue_amygdala eQTL	0.0566906	0	2969
	CFL1	CCDC85B	eQTL_catalogue_quach_R848 eQTL	0.0566687	0	2101
	CFL1	CCDC85B	fujita_oligodendrocytes eQTL	0.0565336	0	2267
	CFL1	CCDC85B	eQTL_catalogue_frontal_cortex eQTL	0.0558094	0	3209
	CFL1	CCDC85B	eQTL_catalogue_tibial_artery eQTL	0.0549381	0	3424
	CFL1	CCDC85B	MetaBrain_spinalcord eQTL	0.0547292	0	2644
	CFL1	CCDC85B	eQTL_catalogue_substantia_nigra eQTL	0.054392	0	2861
	CFL1	CCDC85B	eQTL_catalogue_salivary_gland eQTL	0.0539102	0	2917
	CFL1	CCDC85B	eQTL_catalogue_skin_exposed eQTL	0.0536508	0	3455
	CFL1	CCDC85B	eQTL_catalogue_lcl eQTL	0.0532426	0	2942
	CFL1	CCDC85B	eQTL_catalogue_pituitary eQTL	0.0531905	0	3396
	CFL1	CCDC85B	wingo_female_DLPFC pQTL	0.0521186	0	1328
	CFL1	CCDC85B	eQTL_catalogue_blood eQTL	0.0517431	0	3429
	CFL1	CCDC85B	eQTL_catalogue_left_ventricle eQTL	0.0516336	0	3475
	CFL1	CCDC85B	wingo_male_DLPFC eQTL	0.0515352	0	1328
	CFL1	CCDC85B	eQTL_catalogue_blueprint_monocytes eQTL	0.0510862	0	3474
	CFL1	CCDC85B	eQTL_catalogue_uterus eQTL	0.0510211	0	2797
	CFL1	CCDC85B	eQTL_catalogue_spleen eQTL	0.0507219	0	3206
	CFL1	CCDC85B	eQTL_catalogue_esophagus_mucosa eQTL	0.0500036	0	3388
	CFL1	CCDC85B	eQTL_catalogue_cerebellum eQTL	0.0498307	0	3237
	CFL1	CCDC85B	eQTL_catalogue_vagina eQTL	0.0498242	0	2990
	CFL1	CCDC85B	eQTL_catalogue_coronary_artery eQTL	0.0498218	0	3344
	CFL1	CCDC85B	fujita_opc eQTL	0.049604	0	2267
	CFL1	CCDC85B	eQTL_catalogue_ovary eQTL	0.049585	0	3050
	CFL1	CCDC85B	eQTL_catalogue_small_intestine eQTL	0.0492548	0	3132
	CFL1	CCDC85B	eQTL_catalogue_testis eQTL	0.0489934	0.0172202	3444
	CFL1	CCDC85B	eQTL_catalogue_anterior_cingulate_cortex eQTL	0.0488404	0	3094
	CFL1	CCDC85B	MetaBrain_basalganglia eQTL	0.0484141	0	2783
	CFL1	CCDC85B	wingo_both_DLPFC pQTL	0.0483726	0	1328
	CFL1	CCDC85B	fujita_excitatory eQTL	0.0482587	0	2269
	CFL1	CCDC85B	eQTL_catalogue_prostate eQTL	0.0480171	0	3409
	CFL1	CCDC85B	eQTL_catalogue_esophagus_gej eQTL	0.047917	0	3390
	CFL1	CCDC85B	eQTL_catalogue_hippocampus eQTL	0.0473363	0	3118
	CFL1	CCDC85B	eQTL_catalogue_adrenal_gland eQTL	0.0462095	0	3279
	CFL1	CCDC85B	eQTL_catalogue_prostate eQTL	0.0458852	0	3357
	CFL1	CCDC85B	eQTL_catalogue_kasela_tcells_cd4 eQTL	0.0458637	0	3578
	CFL1	CCDC85B	wingo_both_DLPFC eQTL	0.0457902	0	1302
	CFL1	CCDC85B	eQTL_catalogue_liver eQTL	0.0454352	0	3356
	CFL1	CCDC85B	eQTL_catalogue_lung eQTL	0.0452039	0	3439
	CFL1	CCDC85B	eQTL_catalogue_atrial_appendage eQTL	0.0449371	0	3448
	CFL1	CCDC85B	eQTL_catalogue_fairfax_monocytes_lps2 eQTL	0.0446245	0	3474
	CFL1	CCDC85B	eQTL_catalogue_adipose_visceral eQTL	0.0445591	0	3470
	CFL1	CCDC85B	eQTL_catalogue_muscle eQTL	0.0437066	0	3445
	CFL1	CCDC85B	eQTL_catalogue_kasela_tcells_cd8 eQTL	0.0436565	0	3556
	CFL1	CCDC85B	eQTL_catalogue_esophagus_muscularis eQTL	0.0430338	0	3399
	CFL1	CCDC85B	eQTL_catalogue_breast eQTL	0.0427018	0	3451
	CFL1	CCDC85B	eQTL_catalogue_skin_non_exposed eQTL	0.0425608	0	3430
	CFL1	CCDC85B	eQTL_catalogue_caudate eQTL	0.0423326	0	3345
	CFL1	CCDC85B	eQTL_catalogue_muscle eQTL	0.0423285	0	3487
	CFL1	CCDC85B	eQTL_catalogue_cedar_monocytes eQTL	0.0420289	0	3450
	CFL1	CCDC85B	MetaBrain_hippocampus eQTL	0.0413958	0	2776
	CFL1	CCDC85B	eQTL_catalogue_fairfax_monocytes_ifn24 eQTL	0.0410035	0	3526
	CFL1	CCDC85B	eQTL_catalogue_skin_exposed eQTL	0.0408927	0	3487
	CFL1	CCDC85B	fujita_microglia eQTL	0.0407332	0	2267
	CFL1	CCDC85B	eQTL_catalogue_quach_naive eQTL	0.0406431	0	2232
	CFL1	CCDC85B	eQTL_catalogue_braineac_substantia_nigra eQTL	0.0400187	0	2492
	CFL1	CCDC85B	eQTL_catalogue_cedar_monocytes eQTL	0.0399501	0	3537
	CFL1	CCDC85B	fujita_oligodendrocytes eQTL	0.0399276	0	2269
	CFL1	CCDC85B	eQTL_catalogue_fibroblast eQTL	0.0395859	0	3438
	CFL1	CCDC85B	MetaBrain_cerebellum eQTL	0.0395221	0	3389
	CFL1	CCDC85B	eQTL_catalogue_kidney eQTL	0.0394181	0	2740
	CFL1	CCDC85B	fujita_inhibitory eQTL	0.0393202	0	2267
	CFL1	CCDC85B	fujita_astrocytes eQTL	0.0391745	0	2267
	CFL1	CCDC85B	eQTL_catalogue_fairfax_monocytes_lps24 eQTL	0.0382115	0	3507
	CFL1	CCDC85B	eQTL_catalogue_frontal_cortex eQTL	0.0375807	0	3225
	CFL1	CCDC85B	eQTL_catalogue_young_microglia eQTL	0.0375467	0	2816
	CFL1	CCDC85B	eQTL_catalogue_thyroid eQTL	0.0362558	0	3436
	CFL1	CCDC85B	eQTL_catalogue_putamen eQTL	0.0361495	0	3275
	CFL1	CCDC85B	eQTL_catalogue_tibial_nerve eQTL	0.0360161	0.0225801	3457
	CFL1	CCDC85B	eQTL_catalogue_substantia_nigra eQTL	0.0359032	0	2902
	CFL1	CCDC85B	MetaBrain_spinalcord eQTL	0.0358026	0	2731
	CFL1	CCDC85B	eQTL_catalogue_cerebellum eQTL	0.0354074	0	3295
	CFL1	CCDC85B	eQTL_catalogue_esophagus_muscularis eQTL	0.0351967	0	3446
	CFL1	CCDC85B	eQTL_catalogue_commonmind_dlpfc eQTL	0.035181	0	3428
	CFL1	CCDC85B	fujita_opc eQTL	0.0350986	0	2269
	CFL1	CCDC85B	eQTL_catalogue_commonmind_dlpfc eQTL	0.0348617	0	3389
	CFL1	CCDC85B	eQTL_catalogue_fairfax_monocytes_naive eQTL	0.0348144	0.0129653	3548
	CFL1	CCDC85B	eQTL_catalogue_amygdala eQTL	0.0341684	0	3025
	CFL1	CCDC85B	eQTL_catalogue_quach_IAV eQTL	0.0335661	0	2219
	CFL1	CCDC85B	MetaBrain_cortex eQTL	0.0334989	0	3725
	CFL1	CCDC85B	eQTL_catalogue_cortex eQTL	0.0333929	0	3289
	CFL1	CCDC85B	eQTL_catalogue_hippocampus eQTL	0.0327763	0	3132
	CFL1	CCDC85B	eQTL_catalogue_atrial_appendage eQTL	0.0324282	0	3463
	CFL1	CCDC85B	eQTL_catalogue_vagina eQTL	0.032354	0	3052
	CFL1	CCDC85B	eQTL_catalogue_uterus eQTL	0.0318863	0	2841
	CFL1	CCDC85B	eQTL_catalogue_kasela_tcells_cd4 eQTL	0.0318763	0	3576
	CFL1	CCDC85B	eQTL_catalogue_coronary_artery eQTL	0.0317775	0	3388
	CFL1	CCDC85B	wingo_male_DLPFC pQTL	0.0316514	0	1328
	CFL1	CCDC85B	eQTL_catalogue_salivary_gland eQTL	0.0316197	0	3022
	CFL1	CCDC85B	eQTL_catalogue_lcl eQTL	0.0314753	0	2965
	CFL1	CCDC85B	eQTL_catalogue_small_intestine eQTL	0.0313509	0	3168
	CFL1	CCDC85B	eQTL_catalogue_pancreas eQTL	0.0311939	0	3320
	CFL1	CCDC85B	eQTL_catalogue_tranverse_colon eQTL	0.0310208	0	3330
	CFL1	CCDC85B	eQTL_catalogue_quach_Pam3CSK4 eQTL	0.0309606	0	2130
	CFL1	CCDC85B	MetaBrain_basalganglia eQTL	0.0309299	0	2797
	CFL1	CCDC85B	eQTL_catalogue_spleen eQTL	0.0306448	0	3244
	CFL1	CCDC85B	eQTL_catalogue_adrenal_gland eQTL	0.0306394	0	3325
	CFL1	CCDC85B	eQTL_catalogue_esophagus_gej eQTL	0.0305295	0	3445
	CFL1	CCDC85B	eQTL_catalogue_sigmoid_colon eQTL	0.0302077	0	3433
	CFL1	CCDC85B	eQTL_catalogue_fairfax_monocytes_ifn24 eQTL	0.0295849	0	3525
	CFL1	CCDC85B	eQTL_catalogue_pituitary eQTL	0.0294315	0	3400
	CFL1	CCDC85B	eQTL_catalogue_fairfax_monocytes_lps2 eQTL	0.0292468	0	3473
	CFL1	CCDC85B	eQTL_catalogue_tibial_artery eQTL	0.0292408	0	3473
	CFL1	CCDC85B	eQTL_catalogue_kasela_tcells_cd8 eQTL	0.0292296	0	3554
	CFL1	CCDC85B	eQTL_catalogue_adipose eQTL	0.0291824	0	3492
	CFL1	CCDC85B	eQTL_catalogue_testis eQTL	0.0291694	0.0158306	3476
	CFL1	CCDC85B	MetaBrain_cerebellum eQTL	0.0286359	0	3394
	CFL1	CCDC85B	fujita_microglia eQTL	0.02838	0	2269
	CFL1	CCDC85B	eQTL_catalogue_esophagus_mucosa eQTL	0.0278671	0	3449
	CFL1	CCDC85B	eQTL_catalogue_lung eQTL	0.0269567	0	3485
	CFL1	CCDC85B	wingo_female_DLPFC pQTL	0.0266584	0	1328
	CFL1	CCDC85B	eQTL_catalogue_ovary eQTL	0.0265329	0	3117
	CFL1	CCDC85B	eQTL_catalogue_fairfax_monocytes_lps24 eQTL	0.0258439	0	3506
	CFL1	CCDC85B	fujita_astrocytes eQTL	0.0248055	0	2269
	CFL1	CCDC85B	fujita_inhibitory eQTL	0.0247614	0	2269
	CFL1	CCDC85B	eQTL_catalogue_fibroblast eQTL	0.0247465	0	3483
	CFL1	CCDC85B	eQTL_catalogue_quach_LPS eQTL	0.0245279	0	2247
	CFL1	CCDC85B	eQTL_catalogue_blood eQTL	0.0244331	0	3480
	CFL1	CCDC85B	wingo_both_DLPFC pQTL	0.0239284	0	1328
	CFL1	CCDC85B	eQTL_catalogue_quach_R848 eQTL	0.023602	0	2121
	CFL1	CCDC85B	eQTL_catalogue_fairfax_monocytes_naive eQTL	0.0234419	0.0109958	3547
	CFL1	CCDC85B	eQTL_catalogue_skin_non_exposed eQTL	0.0234214	0	3470
	CFL1	CCDC85B	eQTL_catalogue_tibial_nerve eQTL	0.0233623	0.0182398	3493
	CFL1	CCDC85B	eQTL_catalogue_thyroid eQTL	0.0223283	0	3483
	CFL1	CCDC85B	wingo_both_DLPFC eQTL	0.0216513	0	1328
	CFL1	CCDC85B	eQTL_catalogue_tranverse_colon eQTL	0.0210519	0	3379
	CFL1	CCDC85B	MetaBrain_cortex eQTL	0.0187873	0	3724
	CFL1	CCDC85B	eQTLgen_blood eQTL	0.00620792	0.00741064	3727
	CFL1	CCDC85B	eQTLgen_blood eQTL	0.000349797	0.000430461	3727
	CFL1	CCDC87	eQTL_catalogue_putamen eQTL	0.189241	0	2118
	CFL1	CCDC87	eQTL_catalogue_substantia_nigra eQTL	0.16579	0	1853
	CFL1	CCDC87	eQTL_catalogue_kasela_tcells_cd4 eQTL	0.145044	0	2355
	CFL1	CCDC87	eQTL_catalogue_substantia_nigra eQTL	0.112495	0	1879
	CFL1	CCDC87	MetaBrain_hippocampus eQTL	0.0991986	0	1742
	CFL1	CCDC87	eQTL_catalogue_cortex eQTL	0.0963199	0	2161
	CFL1	CCDC87	eQTL_catalogue_esophagus_gej eQTL	0.093373	0	2237
	CFL1	CCDC87	eQTL_catalogue_uterus eQTL	0.0925478	0.0457602	1838
	CFL1	CCDC87	MetaBrain_cerebellum eQTL	0.0913399	0	2219
	CFL1	CCDC87	eQTL_catalogue_commonmind_dlpfc eQTL	0.0780031	0	2263
	CFL1	CCDC87	eQTL_catalogue_caudate eQTL	0.0761274	0	2159
	CFL1	CCDC87	eQTL_catalogue_salivary_gland eQTL	0.0729972	0	1907
	CFL1	CCDC87	MetaBrain_spinalcord eQTL	0.0716969	0	1660
	CFL1	CCDC87	eQTL_catalogue_kidney eQTL	0.0705434	0	1777
	CFL1	CCDC87	eQTL_catalogue_cedar_monocytes eQTL	0.0699643	0	2233
	CFL1	CCDC87	eQTL_catalogue_commonmind_dlpfc eQTL	0.0655887	0	2243
	CFL1	CCDC87	eQTL_catalogue_kasela_tcells_cd8 eQTL	0.062936	0	2339
	CFL1	CCDC87	eQTL_catalogue_braineac_substantia_nigra eQTL	0.0622877	0	1612
	CFL1	CCDC87	MetaBrain_cerebellum eQTL	0.0617268	0	2224
	CFL1	CCDC87	eQTL_catalogue_cerebellum eQTL	0.0616125	0	2108
	CFL1	CCDC87	eQTL_catalogue_atrial_appendage eQTL	0.0608861	0	2288
	CFL1	CCDC87	eQTL_catalogue_cortex eQTL	0.0596425	0	2165
	CFL1	CCDC87	eQTL_catalogue_fairfax_monocytes_lps24 eQTL	0.0591392	0	2297
	CFL1	CCDC87	eQTL_catalogue_braineac_putamen eQTL	0.0589807	0	1699
	CFL1	CCDC87	eQTL_catalogue_amygdala eQTL	0.0588181	0	1933
	CFL1	CCDC87	MetaBrain_hippocampus eQTL	0.0586901	0	1802
	CFL1	CCDC87	eQTL_catalogue_anterior_cingulate_cortex eQTL	0.0585865	0	2007
	CFL1	CCDC87	eQTL_catalogue_cerebellar_hemisphere eQTL	0.0567371	0	2138
	CFL1	CCDC87	MetaBrain_basalganglia eQTL	0.056485	0	1789
	CFL1	CCDC87	eQTL_catalogue_stomach eQTL	0.0564739	0	2216
	CFL1	CCDC87	eQTL_catalogue_spinal_cord eQTL	0.0564024	0	1931
	CFL1	CCDC87	eQTL_catalogue_adrenal_gland eQTL	0.0561245	0	2170
	CFL1	CCDC87	eQTL_catalogue_fairfax_monocytes_ifn24 eQTL	0.0549457	0	2313
	CFL1	CCDC87	eQTL_catalogue_hippocampus eQTL	0.0541553	0	2014
	CFL1	CCDC87	eQTL_catalogue_pituitary eQTL	0.0538622	0.0246277	2241
	CFL1	CCDC87	eQTL_catalogue_prostate eQTL	0.0532141	0	2217
	CFL1	CCDC87	eQTL_catalogue_frontal_cortex eQTL	0.0531693	0	2109
	CFL1	CCDC87	eQTL_catalogue_hypothalamus eQTL	0.0523482	0	2178
	CFL1	CCDC87	eQTL_catalogue_nucleus_accumbens eQTL	0.0522662	0	2129
	CFL1	CCDC87	eQTL_catalogue_kasela_tcells_cd4 eQTL	0.0522584	0	2353
	CFL1	CCDC87	eQTL_catalogue_putamen eQTL	0.0513679	0	2142
	CFL1	CCDC87	eQTL_catalogue_fairfax_monocytes_lps2 eQTL	0.0504718	0	2271
	CFL1	CCDC87	MetaBrain_spinalcord eQTL	0.0495876	0	1736
	CFL1	CCDC87	eQTL_catalogue_tranverse_colon eQTL	0.049141	0	2187
	CFL1	CCDC87	eQTL_catalogue_fairfax_monocytes_naive eQTL	0.0480648	0	2331
	CFL1	CCDC87	eQTL_catalogue_caudate eQTL	0.0471164	0	2184
	CFL1	CCDC87	eQTL_catalogue_testis eQTL	0.0441395	0.0140619	2257
	CFL1	CCDC87	eQTL_catalogue_sigmoid_colon eQTL	0.0441075	0	2259
	CFL1	CCDC87	eQTL_catalogue_tibial_nerve eQTL	0.0432666	0	2262
	CFL1	CCDC87	eQTL_catalogue_breast eQTL	0.0412651	0	2256
	CFL1	CCDC87	eQTL_catalogue_kasela_tcells_cd8 eQTL	0.0391728	0	2337
	CFL1	CCDC87	eQTL_catalogue_esophagus_muscularis eQTL	0.0389365	0	2245
	CFL1	CCDC87	eQTL_catalogue_cerebellar_hemisphere eQTL	0.0372749	0	2142
	CFL1	CCDC87	eQTL_catalogue_adrenal_gland eQTL	0.0365963	0	2190
	CFL1	CCDC87	eQTL_catalogue_fibroblast eQTL	0.0357577	0.0204647	2263
	CFL1	CCDC87	eQTL_catalogue_atrial_appendage eQTL	0.0353207	0	2288
	CFL1	CCDC87	MetaBrain_basalganglia eQTL	0.0341945	0	1797
	CFL1	CCDC87	eQTL_catalogue_thyroid eQTL	0.0338001	0	2273
	CFL1	CCDC87	eQTL_catalogue_anterior_cingulate_cortex eQTL	0.0337534	0	2007
	CFL1	CCDC87	eQTL_catalogue_braineac_substantia_nigra eQTL	0.0335387	0	1663
	CFL1	CCDC87	eQTL_catalogue_muscle eQTL	0.0335054	0	2285
	CFL1	CCDC87	eQTL_catalogue_kidney eQTL	0.0332244	0	1797
	CFL1	CCDC87	eQTL_catalogue_esophagus_gej eQTL	0.0329569	0	2258
	CFL1	CCDC87	eQTL_catalogue_amygdala eQTL	0.0325815	0	1955
	CFL1	CCDC87	eQTL_catalogue_braineac_putamen eQTL	0.0323971	0	1727
	CFL1	CCDC87	eQTL_catalogue_uterus eQTL	0.0323023	0.0183367	1882
	CFL1	CCDC87	eQTL_catalogue_cerebellum eQTL	0.0319906	0	2164
	CFL1	CCDC87	eQTL_catalogue_fairfax_monocytes_lps24 eQTL	0.0315265	0	2296
	CFL1	CCDC87	eQTL_catalogue_fairfax_monocytes_ifn24 eQTL	0.0313979	0	2312
	CFL1	CCDC87	eQTL_catalogue_salivary_gland eQTL	0.0302225	0	2003
	CFL1	CCDC87	eQTL_catalogue_spinal_cord eQTL	0.0301163	0	2000
	CFL1	CCDC87	eQTL_catalogue_frontal_cortex eQTL	0.0295406	0	2115
	CFL1	CCDC87	eQTL_catalogue_fairfax_monocytes_lps2 eQTL	0.0292022	0	2270
	CFL1	CCDC87	eQTL_catalogue_prostate eQTL	0.0290528	0	2236
	CFL1	CCDC87	eQTL_catalogue_cedar_monocytes eQTL	0.0289784	0	2319
	CFL1	CCDC87	eQTL_catalogue_hypothalamus eQTL	0.0288421	0	2183
	CFL1	CCDC87	eQTL_catalogue_hippocampus eQTL	0.0278194	0	2028
	CFL1	CCDC87	eQTL_catalogue_nucleus_accumbens eQTL	0.0274497	0	2153
	CFL1	CCDC87	eQTL_catalogue_stomach eQTL	0.0263623	0	2233
	CFL1	CCDC87	eQTL_catalogue_tibial_nerve eQTL	0.0260463	0	2288
	CFL1	CCDC87	eQTL_catalogue_pituitary eQTL	0.0254885	0.0177955	2241
	CFL1	CCDC87	eQTL_catalogue_tranverse_colon eQTL	0.024711	0	2226
	CFL1	CCDC87	eQTL_catalogue_sigmoid_colon eQTL	0.0236782	0	2264
	CFL1	CCDC87	eQTL_catalogue_fairfax_monocytes_naive eQTL	0.0234736	0	2330
	CFL1	CCDC87	eQTL_catalogue_testis eQTL	0.0233299	0.0133005	2284
	CFL1	CCDC87	eQTL_catalogue_breast eQTL	0.0210523	0	2260
	CFL1	CCDC87	eQTL_catalogue_esophagus_muscularis eQTL	0.0192868	0	2273
	CFL1	CCDC87	eQTL_catalogue_fibroblast eQTL	0.0190231	0.0171266	2285
	CFL1	CCDC87	eQTL_catalogue_muscle eQTL	0.0177707	0	2294
	CFL1	CCDC87	eQTL_catalogue_thyroid eQTL	0.0173607	0	2288
	CFL1	CCDC87	MetaBrain_cortex eQTL	0.00677519	0.00801252	2436
	CFL1	CCDC87	kosoy_microglia eQTL	0.0016999	0	800
	CFL1	CCDC87	kosoy_microglia eQTL	0.00120102	0	800
	CFL1	CCDC87	MetaBrain_cortex eQTL	0.000217532	0.000206872	2436
	CFL1	CCDC88B	eQTL_catalogue_fairfax_monocytes_naive eQTL	0.20315	0.0865935	1011
	CFL1	CCDC88B	eQTL_catalogue_testis eQTL	0.054615	0	979
	CFL1	CCDC88B	eQTL_catalogue_fairfax_monocytes_naive eQTL	0.0505625	0.0336315	1000
	CFL1	CCDC88B	eQTL_catalogue_commonmind_dlpfc eQTL	0.0404243	0	995
	CFL1	CCDC88B	kosoy_microglia eQTL	0.00259658	0.0396845	46
	CFL1	CCDC88B	eQTL_catalogue_hypothalamus eQTL	0.0382924	0	940
	CFL1	CCDC88B	eQTL_catalogue_testis eQTL	0.0333392	0	975
	CFL1	CCDC88B	eQTL_catalogue_cerebellar_hemisphere sQTL	0.0266795	0	943
	CFL1	CCDC88B	eQTL_catalogue_young_microglia eQTL	0.024662	0	852
	CFL1	CCDC88B	eQTL_catalogue_blood eQTL	0.0245465	0	999
	CFL1	CCDC88B	eQTL_catalogue_lung eQTL	0.0238697	0	986
	CFL1	CCDC88B	eQTL_catalogue_aorta eQTL	0.0229802	0	960
	CFL1	CCDC88B	fujita_inhibitory eQTL	0.0224813	0	561
	CFL1	CCDC88B	eQTLgen_blood eQTL	0.00275705	0.0224272	1076
	CFL1	CCDC88B	eQTL_catalogue_atrial_appendage eQTL	0.0222042	0	987
	CFL1	CCDC88B	eQTL_catalogue_skin_non_exposed eQTL	0.0218525	0	969
	CFL1	CCDC88B	eQTL_catalogue_fairfax_monocytes_lps24 eQTL	0.0217457	0	1011
	CFL1	CCDC88B	eQTL_catalogue_kasela_tcells_cd8 eQTL	0.0205269	0	1011
	CFL1	CCDC88B	eQTL_catalogue_pancreas eQTL	0.0179392	0.020313	967
	CFL1	CCDC88B	eQTL_catalogue_blood sQTL	0.0200499	0	1000
	CFL1	CCDC88B	eQTL_catalogue_caudate eQTL	0.0198569	0	963
	CFL1	CCDC88B	eQTL_catalogue_prostate eQTL	0.0194192	0	968
	CFL1	CCDC88B	eQTL_catalogue_braineac_substantia_nigra eQTL	0.0194169	0	723
	CFL1	CCDC88B	eQTL_catalogue_vagina eQTL	0.0194016	0	869
	CFL1	CCDC88B	eQTL_catalogue_kasela_tcells_cd4 eQTL	0.0193347	0	1014
	CFL1	CCDC88B	eQTL_catalogue_commonmind_dlpfc eQTL	0.0188803	0	987
	CFL1	CCDC88B	eQTL_catalogue_sigmoid_colon eQTL	0.0188545	0	980
	CFL1	CCDC88B	eQTL_catalogue_atrial_appendage eQTL	0.0187923	0	980
	CFL1	CCDC88B	eQTL_catalogue_coronary_artery eQTL	0.0187676	0	968
	CFL1	CCDC88B	MetaBrain_basalganglia eQTL	0.0186899	0	835
	CFL1	CCDC88B	eQTL_catalogue_spinal_cord eQTL	0.0184245	0	902
	CFL1	CCDC88B	eQTL_catalogue_tranverse_colon eQTL	0.0181382	0	979
	CFL1	CCDC88B	eQTL_catalogue_thyroid eQTL	0.0180178	0	981
	CFL1	CCDC88B	eQTL_catalogue_uterus eQTL	0.0180095	0.0151523	793
	CFL1	CCDC88B	eQTL_catalogue_salivary_gland eQTL	0.0176968	0	862
	CFL1	CCDC88B	eQTL_catalogue_anterior_cingulate_cortex eQTL	0.0176126	0	902
	CFL1	CCDC88B	eQTL_catalogue_esophagus_gej eQTL	0.0175909	0	993
	CFL1	CCDC88B	eQTL_catalogue_esophagus_muscularis eQTL	0.017577	0	991
	CFL1	CCDC88B	eQTL_catalogue_thyroid eQTL	0.0175015	0	997
	CFL1	CCDC88B	eQTL_catalogue_cedar_monocytes eQTL	0.0174645	0	984
	CFL1	CCDC88B	eQTL_catalogue_lcl eQTL	0.0172955	0	797
	CFL1	CCDC88B	eQTL_catalogue_nedelec_naive eQTL	0.0171677	0	799
	CFL1	CCDC88B	eQTL_catalogue_skin_non_exposed eQTL	0.017165	0	984
	CFL1	CCDC88B	eQTL_catalogue_hippocampus eQTL	0.0171549	0	925
	CFL1	CCDC88B	eQTL_catalogue_frontal_cortex eQTL	0.0171214	0	922
	CFL1	CCDC88B	eQTL_catalogue_lung eQTL	0.0170879	0	997
	CFL1	CCDC88B	eQTL_catalogue_blueprint_monocytes eQTL	0.0170328	0	986
	CFL1	CCDC88B	eQTL_catalogue_pituitary eQTL	0.0169151	0	968
	CFL1	CCDC88B	eQTL_catalogue_fairfax_monocytes_lps2 eQTL	0.0169139	0	1001
	CFL1	CCDC88B	eQTL_catalogue_breast eQTL	0.01672	0	995
	CFL1	CCDC88B	eQTL_catalogue_adrenal_gland eQTL	0.016711	0	951
	CFL1	CCDC88B	eQTL_catalogue_liver eQTL	0.0166658	0	948
	CFL1	CCDC88B	eQTL_catalogue_cerebellar_hemisphere eQTL	0.016593	0	932
	CFL1	CCDC88B	eQTL_catalogue_nedelec_salmonella eQTL	0.0165325	0	846
	CFL1	CCDC88B	eQTL_catalogue_putamen eQTL	0.0165084	0	938
	CFL1	CCDC88B	eQTL_catalogue_kidney eQTL	0.0164806	0	792
	CFL1	CCDC88B	eQTL_catalogue_nucleus_accumbens eQTL	0.0163749	0	938
	CFL1	CCDC88B	eQTL_catalogue_ovary eQTL	0.0163026	0	890
	CFL1	CCDC88B	eQTL_catalogue_braineac_putamen eQTL	0.0162905	0	795
	CFL1	CCDC88B	eQTL_catalogue_young_microglia eQTL	0.0162392	0	841
	CFL1	CCDC88B	eQTL_catalogue_substantia_nigra eQTL	0.0162254	0	856
	CFL1	CCDC88B	eQTL_catalogue_skin_exposed eQTL	0.0162241	0	976
	CFL1	CCDC88B	eQTL_catalogue_amygdala eQTL	0.0161063	0	888
	CFL1	CCDC88B	eQTL_catalogue_quach_LPS eQTL	0.016028	0	691
	CFL1	CCDC88B	MetaBrain_hippocampus eQTL	0.0159473	0.0154082	811
	CFL1	CCDC88B	eQTL_catalogue_cerebellar_hemisphere sQTL	0.0159255	0	943
	CFL1	CCDC88B	eQTL_catalogue_spleen eQTL	0.0158261	0	919
	CFL1	CCDC88B	eQTL_catalogue_cerebellum eQTL	0.0158232	0	941
	CFL1	CCDC88B	eQTL_catalogue_small_intestine eQTL	0.0158142	0	898
	CFL1	CCDC88B	eQTL_catalogue_adipose_visceral eQTL	0.0157743	0	1001
	CFL1	CCDC88B	eQTL_catalogue_cortex eQTL	0.0157572	0	948
	CFL1	CCDC88B	MetaBrain_spinalcord eQTL	0.0155378	0	813
	CFL1	CCDC88B	eQTL_catalogue_quach_IAV eQTL	0.0155189	0	697
	CFL1	CCDC88B	eQTL_catalogue_cerebellar_hemisphere eQTL	0.0155157	0	932
	CFL1	CCDC88B	eQTL_catalogue_nedelec_lysteria eQTL	0.0153171	0	813
	CFL1	CCDC88B	eQTL_catalogue_fairfax_monocytes_ifn24 eQTL	0.015312	0.00754777	1008
	CFL1	CCDC88B	eQTL_catalogue_quach_Pam3CSK4 eQTL	0.0152678	0	659
	CFL1	CCDC88B	eQTL_catalogue_aorta sQTL	0.0121233	0.0151119	965
	CFL1	CCDC88B	eQTL_catalogue_cedar_monocytes eQTL	0.0149456	0	980
	CFL1	CCDC88B	eQTL_catalogue_aorta sQTL	0.0149397	0.0120003	962
	CFL1	CCDC88B	eQTL_catalogue_left_ventricle eQTL	0.0149287	0	1004
	CFL1	CCDC88B	eQTL_catalogue_cerebellum sQTL	0.0149153	0.0073411	951
	CFL1	CCDC88B	eQTL_catalogue_quach_naive eQTL	0.0149041	0	696
	CFL1	CCDC88B	eQTL_catalogue_salivary_gland eQTL	0.0148836	0	853
	CFL1	CCDC88B	eQTL_catalogue_esophagus_mucosa eQTL	0.0146908	0	977
	CFL1	CCDC88B	eQTL_catalogue_blueprint_monocytes eQTL	0.0146743	0	985
	CFL1	CCDC88B	eQTL_catalogue_stomach eQTL	0.0146626	0.00743022	953
	CFL1	CCDC88B	eQTL_catalogue_skin_exposed eQTL	0.0143446	0	987
	CFL1	CCDC88B	eQTL_catalogue_fibroblast eQTL	0.0142918	0	989
	CFL1	CCDC88B	eQTL_catalogue_lcl eQTL	0.0142455	0	797
	CFL1	CCDC88B	eQTL_catalogue_quach_R848 eQTL	0.0142119	0.00726795	662
	CFL1	CCDC88B	eQTL_catalogue_prostate eQTL	0.0141596	0	960
	CFL1	CCDC88B	eQTL_catalogue_liver eQTL	0.0141532	0	939
	CFL1	CCDC88B	eQTL_catalogue_blood eQTL	0.0141106	0	991
	CFL1	CCDC88B	eQTL_catalogue_vagina eQTL	0.0140803	0	867
	CFL1	CCDC88B	eQTL_catalogue_quach_naive eQTL	0.01407	0	686
	CFL1	CCDC88B	eQTL_catalogue_pituitary eQTL	0.0140615	0	957
	CFL1	CCDC88B	eQTL_catalogue_tibial_nerve eQTL	0.0139794	0	990
	CFL1	CCDC88B	eQTL_catalogue_caudate eQTL	0.0139739	0	960
	CFL1	CCDC88B	eQTL_catalogue_fairfax_monocytes_lps24 eQTL	0.0139174	0	1001
	CFL1	CCDC88B	MetaBrain_basalganglia eQTL	0.0139066	0	821
	CFL1	CCDC88B	eQTL_catalogue_kidney eQTL	0.0138998	0	786
	CFL1	CCDC88B	eQTL_catalogue_tranverse_colon eQTL	0.0138847	0	972
	CFL1	CCDC88B	MetaBrain_cerebellum eQTL	0.0138607	0	976
	CFL1	CCDC88B	eQTL_catalogue_quach_IAV eQTL	0.0138396	0	696
	CFL1	CCDC88B	eQTL_catalogue_adipose eQTL	0.0138036	0	984
	CFL1	CCDC88B	eQTL_catalogue_cerebellum eQTL	0.0137554	0	939
	CFL1	CCDC88B	eQTL_catalogue_spinal_cord eQTL	0.0136824	0	894
	CFL1	CCDC88B	fujita_excitatory eQTL	0.0136795	0	561
	CFL1	CCDC88B	eQTL_catalogue_ovary eQTL	0.0136389	0	901
	CFL1	CCDC88B	eQTL_catalogue_esophagus_gej eQTL	0.0135553	0	977
	CFL1	CCDC88B	eQTL_catalogue_tibial_artery eQTL	0.0135027	0	988
	CFL1	CCDC88B	eQTL_catalogue_anterior_cingulate_cortex eQTL	0.0134905	0	901
	CFL1	CCDC88B	eQTL_catalogue_coronary_artery eQTL	0.0134808	0	956
	CFL1	CCDC88B	eQTL_catalogue_putamen eQTL	0.0134039	0	930
	CFL1	CCDC88B	eQTL_catalogue_frontal_cortex eQTL	0.013395	0	920
	CFL1	CCDC88B	MetaBrain_hippocampus eQTL	0.0133707	0.0101392	807
	CFL1	CCDC88B	eQTL_catalogue_nucleus_accumbens eQTL	0.0133618	0	929
	CFL1	CCDC88B	eQTL_catalogue_pancreas eQTL	0.0133542	0.0100795	962
	CFL1	CCDC88B	eQTL_catalogue_kasela_tcells_cd8 eQTL	0.013338	0	1011
	CFL1	CCDC88B	eQTL_catalogue_muscle eQTL	0.0132628	0	1001
	CFL1	CCDC88B	eQTL_catalogue_cortex eQTL	0.0132046	0	940
	CFL1	CCDC88B	eQTL_catalogue_fairfax_monocytes_lps2 eQTL	0.0131587	0	994
	CFL1	CCDC88B	eQTL_catalogue_kasela_tcells_cd4 eQTL	0.0131108	0	1014
	CFL1	CCDC88B	MetaBrain_spinalcord eQTL	0.0131108	0	809
	CFL1	CCDC88B	eQTL_catalogue_small_intestine eQTL	0.0131098	0	890
	CFL1	CCDC88B	eQTL_catalogue_aorta eQTL	0.0130464	0	963
	CFL1	CCDC88B	eQTL_catalogue_fibroblast eQTL	0.0130118	0	982
	CFL1	CCDC88B	eQTL_catalogue_adrenal_gland eQTL	0.0129112	0	945
	CFL1	CCDC88B	eQTL_catalogue_esophagus_muscularis eQTL	0.0128523	0	979
	CFL1	CCDC88B	eQTL_catalogue_stomach eQTL	0.0127521	0.00730749	945
	CFL1	CCDC88B	eQTL_catalogue_sigmoid_colon eQTL	0.0127376	0	964
	CFL1	CCDC88B	eQTL_catalogue_cerebellum sQTL	0.0127079	0.00711158	949
	CFL1	CCDC88B	eQTL_catalogue_blood sQTL	0.0126863	0	992
	CFL1	CCDC88B	fujita_microglia eQTL	0.0126051	0	561
	CFL1	CCDC88B	fujita_astrocytes eQTL	0.0125239	0	561
	CFL1	CCDC88B	eQTL_catalogue_spleen eQTL	0.0124933	0	918
	CFL1	CCDC88B	eQTL_catalogue_breast eQTL	0.0123928	0	985
	CFL1	CCDC88B	eQTL_catalogue_adipose_visceral eQTL	0.0123524	0	979
	CFL1	CCDC88B	eQTL_catalogue_fairfax_monocytes_ifn24 eQTL	0.0123483	0.00726378	998
	CFL1	CCDC88B	eQTL_catalogue_adipose eQTL	0.0122059	0	978
	CFL1	CCDC88B	eQTL_catalogue_tibial_nerve eQTL	0.0120337	0	981
	CFL1	CCDC88B	eQTL_catalogue_tibial_artery eQTL	0.0120015	0	981
	CFL1	CCDC88B	MetaBrain_cerebellum eQTL	0.0119578	0	969
	CFL1	CCDC88B	eQTL_catalogue_left_ventricle eQTL	0.011925	0	999
	CFL1	CCDC88B	eQTL_catalogue_esophagus_mucosa eQTL	0.0116354	0	967
	CFL1	CCDC88B	eQTL_catalogue_muscle eQTL	0.0111147	0	989
	CFL1	CCDC88B	MetaBrain_cortex eQTL	0.0100026	0	1085
	CFL1	CCDC88B	MetaBrain_cortex eQTL	0.00905727	0	1077
	CFL1	CCDC88B	eQTL_catalogue_hypothalamus eQTL	0.00856015	0	936
	CFL1	CCDC88B	eQTL_catalogue_uterus eQTL	0.00428721	0.00776229	787
	CFL1	CCDC88B	fujita_inhibitory eQTL	0.00488825	0	561
	CFL1	CCDC88B	eQTL_catalogue_hippocampus eQTL	0.00434213	0	921
	CFL1	CCDC88B	eQTL_catalogue_quach_R848 eQTL	0.00359401	0.00426087	658
	CFL1	CCDC88B	eQTL_catalogue_nedelec_naive eQTL	0.00403086	0	788
	CFL1	CCDC88B	eQTL_catalogue_amygdala eQTL	0.00398889	0	888
	CFL1	CCDC88B	eQTL_catalogue_quach_LPS eQTL	0.00396915	0	689
	CFL1	CCDC88B	eQTL_catalogue_nedelec_salmonella eQTL	0.00385228	0	848
	CFL1	CCDC88B	eQTL_catalogue_quach_Pam3CSK4 eQTL	0.0037069	0	647
	CFL1	CCDC88B	eQTL_catalogue_substantia_nigra eQTL	0.00367282	0	846
	CFL1	CCDC88B	fujita_astrocytes eQTL	0.00366046	0	561
	CFL1	CCDC88B	eQTL_catalogue_nedelec_lysteria eQTL	0.00362109	0	802
	CFL1	CCDC88B	eQTL_catalogue_braineac_putamen eQTL	0.00360867	0	790
	CFL1	CCDC88B	eQTL_catalogue_braineac_substantia_nigra eQTL	0.00342026	0	718
	CFL1	CCDC88B	kosoy_microglia eQTL	0.00319758	0	46
	CFL1	CCDC88B	fujita_excitatory eQTL	0.00288106	0	561
	CFL1	CCDC88B	fujita_microglia eQTL	0.00273395	0	561
	CFL1	CCDC88B	eQTLgen_blood eQTL	0.00261339	0	1076
	CFL1	CCDC88B	wingo_both_DLPFC eQTL	7.9316887215228e-05	0	59
	CFL1	CCDC88B	wingo_both_DLPFC eQTL	6.42955224835359e-05	0	67
	CFL1	CCDC88B	wingo_male_DLPFC eQTL	5.73806854139062e-05	0	66
	CFL1	CCDC88B	wingo_female_DLPFC eQTL	5.39531971084233e-05	0	67
	CFL1	CCDC88B	wingo_female_DLPFC eQTL	5.14667785346604e-05	0	60
	CFL1	CCDC88B	wingo_male_DLPFC eQTL	4.68519676650962e-05	0	51
	CFL1	CCS	eQTL_catalogue_skin_exposed eQTL	0.226698	0	2267
	CFL1	CCS	eQTL_catalogue_braineac_putamen eQTL	0.195554	0	1699
	CFL1	CCS	eQTLgen_blood eQTL	0.00312953	0.159348	2440
	CFL1	CCS	eQTL_catalogue_testis eQTL	0.123101	0	2257
	CFL1	CCS	eQTL_catalogue_fairfax_monocytes_lps2 eQTL	0.117575	0	2271
	CFL1	CCS	eQTL_catalogue_caudate eQTL	0.110772	0	2159
	CFL1	CCS	eQTL_catalogue_hippocampus eQTL	0.108058	0	2014
	CFL1	CCS	eQTL_catalogue_fairfax_monocytes_lps2 eQTL	0.103696	0	2270
	CFL1	CCS	eQTL_catalogue_spinal_cord eQTL	0.0975799	0	1931
	CFL1	CCS	NGI_female_CSF pQTL	0.0938038	0	4525
	CFL1	CCS	eQTL_catalogue_cortex eQTL	0.0909826	0.036961	2161
	CFL1	CCS	MetaBrain_hippocampus eQTL	0.085075	0	1742
	CFL1	CCS	eQTL_catalogue_pancreas eQTL	0.0821071	0	2184
	CFL1	CCS	eQTL_catalogue_nedelec_lysteria eQTL	0.0808563	0	1618
	CFL1	CCS	eQTL_catalogue_quach_R848 eQTL	0.0708732	0	1353
	CFL1	CCS	eQTL_catalogue_pancreas eQTL	0.0706714	0	2195
	CFL1	CCS	eQTL_catalogue_quach_Pam3CSK4 eQTL	0.0695405	0	1368
	CFL1	CCS	eQTL_catalogue_braineac_substantia_nigra eQTL	0.0684288	0	1612
	CFL1	CCS	eQTL_catalogue_kasela_tcells_cd8 eQTL	0.066616	0	2339
	CFL1	CCS	eQTL_catalogue_prostate eQTL	0.0662425	0	2217
	CFL1	CCS	eQTL_catalogue_amygdala eQTL	0.0651694	0	1933
	CFL1	CCS	eQTL_catalogue_breast eQTL	0.0651503	0	2256
	CFL1	CCS	eQTL_catalogue_quach_IAV eQTL	0.0651144	0	1419
	CFL1	CCS	eQTL_catalogue_kidney eQTL	0.0647352	0	1777
	CFL1	CCS	eQTL_catalogue_substantia_nigra eQTL	0.0642278	0.0280675	1853
	CFL1	CCS	eQTL_catalogue_aorta eQTL	0.0638327	0	2256
	CFL1	CCS	eQTL_catalogue_small_intestine eQTL	0.063131	0.0194936	2081
	CFL1	CCS	eQTL_catalogue_quach_LPS eQTL	0.062651	0	1448
	CFL1	CCS	eQTL_catalogue_nucleus_accumbens eQTL	0.0625883	0	2129
	CFL1	CCS	MetaBrain_spinalcord eQTL	0.0619267	0	1660
	CFL1	CCS	eQTL_catalogue_hypothalamus eQTL	0.0619087	0	2178
	CFL1	CCS	eQTL_catalogue_vagina eQTL	0.0614917	0	1947
	CFL1	CCS	eQTL_catalogue_uterus eQTL	0.0610948	0.0132891	1838
	CFL1	CCS	eQTL_catalogue_sigmoid_colon eQTL	0.0608536	0	2259
	CFL1	CCS	eQTL_catalogue_braineac_putamen eQTL	0.0608496	0	1727
	CFL1	CCS	eQTL_catalogue_hippocampus eQTL	0.0608032	0	2028
	CFL1	CCS	eQTL_catalogue_salivary_gland eQTL	0.0606917	0.0238458	1907
	CFL1	CCS	eQTL_catalogue_tranverse_colon eQTL	0.060444	0	2187
	CFL1	CCS	eQTL_catalogue_young_microglia eQTL	0.0604307	0	1714
	CFL1	CCS	eQTL_catalogue_quach_naive eQTL	0.0601609	0	1435
	CFL1	CCS	eQTL_catalogue_left_ventricle eQTL	0.059168	0.0184898	2277
	CFL1	CCS	eQTL_catalogue_putamen eQTL	0.0578367	0	2118
	CFL1	CCS	eQTL_catalogue_testis eQTL	0.0567588	0	2284
	CFL1	CCS	MetaBrain_basalganglia eQTL	0.0567241	0	1789
	CFL1	CCS	eQTL_catalogue_adipose_visceral eQTL	0.0566514	0	2272
	CFL1	CCS	eQTL_catalogue_liver eQTL	0.0560892	0.0243382	2184
	CFL1	CCS	eQTL_catalogue_nedelec_salmonella eQTL	0.0540895	0.0207717	1718
	CFL1	CCS	eQTL_catalogue_coronary_artery eQTL	0.0539325	0	2236
	CFL1	CCS	eQTL_catalogue_skin_exposed eQTL	0.0534894	0	2291
	CFL1	CCS	eQTL_catalogue_anterior_cingulate_cortex eQTL	0.0534752	0	2007
	CFL1	CCS	eQTL_catalogue_small_intestine eQTL	0.0527062	0.0322275	2103
	CFL1	CCS	eQTL_catalogue_frontal_cortex eQTL	0.0525302	0	2109
	CFL1	CCS	MetaBrain_hippocampus eQTL	0.0523084	0	1802
	CFL1	CCS	eQTL_catalogue_cerebellar_hemisphere eQTL	0.0504956	0.0190758	2138
	CFL1	CCS	eQTL_catalogue_lung eQTL	0.0500972	0	2265
	CFL1	CCS	fujita_microglia eQTL	0.0495013	0	1581
	CFL1	CCS	eQTL_catalogue_adrenal_gland eQTL	0.0489618	0	2170
	CFL1	CCS	eQTL_catalogue_pituitary eQTL	0.0480874	0.0171524	2241
	CFL1	CCS	fujita_opc eQTL	0.04755	0	1581
	CFL1	CCS	eQTL_catalogue_ovary eQTL	0.0470822	0.0129507	1989
	CFL1	CCS	eQTL_catalogue_esophagus_gej eQTL	0.0470597	0	2237
	CFL1	CCS	fujita_excitatory eQTL	0.0468276	0	1581
	CFL1	CCS	eQTL_catalogue_commonmind_dlpfc eQTL	0.0466753	0.0179401	2243
	CFL1	CCS	fujita_inhibitory eQTL	0.0454853	0	1581
	CFL1	CCS	eQTL_catalogue_esophagus_mucosa eQTL	0.0448662	0	2237
	CFL1	CCS	eQTL_catalogue_caudate eQTL	0.0445233	0	2184
	CFL1	CCS	eQTL_catalogue_fairfax_monocytes_ifn24 eQTL	0.0441076	0	2313
	CFL1	CCS	eQTL_catalogue_cerebellum eQTL	0.0439958	0.0104358	2108
	CFL1	CCS	NGI_female_CSF pQTL	0.0438693	0	4525
	CFL1	CCS	eQTL_catalogue_stomach eQTL	0.0437726	0	2216
	CFL1	CCS	eQTL_catalogue_thyroid eQTL	0.0430327	0	2273
	CFL1	CCS	fujita_oligodendrocytes eQTL	0.0428571	0	1581
	CFL1	CCS	eQTL_catalogue_spinal_cord eQTL	0.0428477	0	2000
	CFL1	CCS	eQTL_catalogue_cedar_monocytes eQTL	0.0421284	0.0176783	2233
	CFL1	CCS	eQTL_catalogue_nedelec_lysteria eQTL	0.0419756	0	1643
	CFL1	CCS	eQTL_catalogue_atrial_appendage eQTL	0.0415923	0	2288
	CFL1	CCS	eQTL_catalogue_muscle eQTL	0.0409624	0	2285
	CFL1	CCS	eQTL_catalogue_fibroblast eQTL	0.040784	0	2263
	CFL1	CCS	eQTL_catalogue_fairfax_monocytes_naive eQTL	0.0401252	0	2331
	CFL1	CCS	eQTL_catalogue_vagina eQTL	0.0398732	0	1995
	CFL1	CCS	eQTL_catalogue_skin_non_exposed eQTL	0.0390681	0.0210973	2283
	CFL1	CCS	eQTL_catalogue_esophagus_muscularis eQTL	0.0388949	0.00958988	2245
	CFL1	CCS	eQTL_catalogue_sigmoid_colon eQTL	0.0384919	0	2264
	CFL1	CCS	eQTL_catalogue_tibial_artery eQTL	0.038023	0	2273
	CFL1	CCS	eQTL_catalogue_tibial_nerve eQTL	0.0376299	0.0127027	2262
	CFL1	CCS	eQTL_catalogue_kasela_tcells_cd4 eQTL	0.0372201	0.00836044	2355
	CFL1	CCS	NGI_male_CSF pQTL	0.0371061	0	4544
	CFL1	CCS	eQTL_catalogue_adipose eQTL	0.0369461	0	2287
	CFL1	CCS	MetaBrain_spinalcord eQTL	0.0364804	0	1736
	CFL1	CCS	eQTL_catalogue_cortex eQTL	0.0349982	0.0197114	2165
	CFL1	CCS	eQTL_catalogue_braineac_substantia_nigra eQTL	0.034615	0	1663
	CFL1	CCS	eQTL_catalogue_uterus eQTL	0.0341985	0.0137806	1882
	CFL1	CCS	eQTL_catalogue_young_microglia eQTL	0.0340177	0	1771
	CFL1	CCS	eQTL_catalogue_nucleus_accumbens eQTL	0.0339288	0	2153
	CFL1	CCS	eQTL_catalogue_esophagus_mucosa eQTL	0.0338214	0	2269
	CFL1	CCS	eQTL_catalogue_aorta eQTL	0.0336584	0	2278
	CFL1	CCS	eQTL_catalogue_coronary_artery eQTL	0.0328167	0	2243
	CFL1	CCS	eQTL_catalogue_kidney eQTL	0.032511	0	1797
	CFL1	CCS	fujita_opc eQTL	0.0323765	0	1581
	CFL1	CCS	eQTL_catalogue_left_ventricle eQTL	0.0320038	0.0164434	2279
	CFL1	CCS	eQTL_catalogue_commonmind_dlpfc eQTL	0.0314234	0.0210148	2263
	CFL1	CCS	eQTL_catalogue_substantia_nigra eQTL	0.0308484	0.0205769	1879
	CFL1	CCS	eQTL_catalogue_amygdala eQTL	0.0307534	0	1955
	CFL1	CCS	eQTL_catalogue_putamen eQTL	0.0305176	0	2142
	CFL1	CCS	eQTL_catalogue_salivary_gland eQTL	0.0300669	0.0185008	2003
	CFL1	CCS	eQTL_catalogue_prostate eQTL	0.0298501	0	2236
	CFL1	CCS	eQTL_catalogue_adipose_visceral eQTL	0.0291758	0	2288
	CFL1	CCS	eQTL_catalogue_quach_Pam3CSK4 eQTL	0.0288649	0	1375
	CFL1	CCS	eQTL_catalogue_hypothalamus eQTL	0.0284993	0	2183
	CFL1	CCS	eQTL_catalogue_kasela_tcells_cd8 eQTL	0.0281972	0	2337
	CFL1	CCS	eQTL_catalogue_tranverse_colon eQTL	0.0277107	0	2226
	CFL1	CCS	eQTL_catalogue_cerebellar_hemisphere eQTL	0.0273809	0.0163888	2142
	CFL1	CCS	eQTL_catalogue_nedelec_salmonella eQTL	0.0271944	0	1736
	CFL1	CCS	eQTL_catalogue_frontal_cortex eQTL	0.0270545	0	2115
	CFL1	CCS	eQTL_catalogue_anterior_cingulate_cortex eQTL	0.0270152	0	2007
	CFL1	CCS	MetaBrain_basalganglia eQTL	0.0263289	0	1797
	CFL1	CCS	eQTL_catalogue_liver eQTL	0.026195	0.0173165	2201
	CFL1	CCS	eQTL_catalogue_adrenal_gland eQTL	0.0258892	0	2190
	CFL1	CCS	NGI_male_CSF pQTL	0.0256226	0	4544
	CFL1	CCS	eQTL_catalogue_pituitary eQTL	0.0251514	0.0141572	2241
	CFL1	CCS	eQTL_catalogue_cedar_monocytes eQTL	0.0245608	0.0158312	2319
	CFL1	CCS	eQTL_catalogue_breast eQTL	0.0243626	0	2260
	CFL1	CCS	eQTL_catalogue_fairfax_monocytes_ifn24 eQTL	0.0242363	0	2312
	CFL1	CCS	eQTL_catalogue_esophagus_gej eQTL	0.0240527	0	2258
	CFL1	CCS	fujita_inhibitory eQTL	0.0240036	0	1581
	CFL1	CCS	eQTL_catalogue_thyroid eQTL	0.0237888	0	2288
	CFL1	CCS	eQTL_catalogue_quach_R848 eQTL	0.0234333	0	1362
	CFL1	CCS	fujita_excitatory eQTL	0.023215	0	1581
	CFL1	CCS	eQTL_catalogue_fairfax_monocytes_naive eQTL	0.0230509	0	2330
	CFL1	CCS	eQTL_catalogue_stomach eQTL	0.0230025	0	2233
	CFL1	CCS	eQTL_catalogue_cerebellum eQTL	0.0229625	0.00951416	2164
	CFL1	CCS	fujita_microglia eQTL	0.0227253	0	1581
	CFL1	CCS	eQTL_catalogue_nedelec_naive eQTL	0.0226236	0.00065515	1623
	CFL1	CCS	eQTL_catalogue_atrial_appendage eQTL	0.02218	0	2288
	CFL1	CCS	eQTL_catalogue_muscle eQTL	0.0219253	0	2294
	CFL1	CCS	fujita_oligodendrocytes eQTL	0.0213779	0	1581
	CFL1	CCS	eQTL_catalogue_kasela_tcells_cd4 eQTL	0.0212909	0.00943997	2353
	CFL1	CCS	eQTL_catalogue_skin_non_exposed eQTL	0.0212722	0.0181343	2292
	CFL1	CCS	eQTL_catalogue_fibroblast eQTL	0.0212581	0	2285
	CFL1	CCS	fujita_astrocytes eQTL	0.0206343	0.00518503	1581
	CFL1	CCS	eQTL_catalogue_lung eQTL	0.0205918	0	2287
	CFL1	CCS	eQTL_catalogue_esophagus_muscularis eQTL	0.0202838	0.00835309	2273
	CFL1	CCS	eQTL_catalogue_adipose eQTL	0.0196787	0	2296
	CFL1	CCS	eQTL_catalogue_quach_LPS eQTL	0.0194769	0	1468
	CFL1	CCS	eQTL_catalogue_quach_naive eQTL	0.0193173	0	1444
	CFL1	CCS	eQTL_catalogue_tibial_nerve eQTL	0.0191274	0.0104081	2288
	CFL1	CCS	eQTL_catalogue_tibial_artery eQTL	0.0187063	0	2296
	CFL1	CCS	eQTL_catalogue_quach_IAV eQTL	0.0182741	0	1429
	CFL1	CCS	eQTL_catalogue_nedelec_naive eQTL	0.0152194	0.00373679	1635
	CFL1	CCS	eQTL_catalogue_ovary eQTL	0.0143979	0.0103294	2053
	CFL1	CCS	wingo_both_DLPFC eQTL	0.013963	0	809
	CFL1	CCS	fujita_astrocytes eQTL	0.0136871	0.00827623	1581
	CFL1	CCS	wingo_female_DLPFC eQTL	0.0129551	0	809
	CFL1	CCS	MetaBrain_cortex eQTL	0.00821159	0.00951851	2436
	CFL1	CCS	wingo_male_DLPFC eQTL	0.0090606	0	804
	CFL1	CCS	eQTL_catalogue_spleen eQTL	0.0073409	0.00839324	2173
	CFL1	CCS	eQTL_catalogue_lcl eQTL	0.00736007	0.00811119	1985
	CFL1	CCS	eQTL_catalogue_fairfax_monocytes_lps24 eQTL	0.00656304	0.00739673	2296
	CFL1	CCS	eQTL_catalogue_blueprint_monocytes eQTL	0.00529119	0.00609065	2289
	CFL1	CCS	MetaBrain_cerebellum eQTL	0.0053755	0.00390978	2224
	CFL1	CCS	MetaBrain_cerebellum eQTL	0.00534891	0.00104383	2219
	CFL1	CCS	wingo_female_DLPFC pQTL	0.0050081	0	809
	CFL1	CCS	wingo_both_DLPFC pQTL	0.00496845	0	809
	CFL1	CCS	UKB_blood pQTL	0.0022747	0.00448822	5383
	CFL1	CCS	wingo_male_DLPFC pQTL	0.00403318	0	809
	CFL1	CCS	eQTL_catalogue_blood eQTL	0.00288896	0.00385551	2294
	CFL1	CCS	wingo_female_DLPFC pQTL	0.00384207	0	809
	CFL1	CCS	wingo_both_DLPFC pQTL	0.00379498	0	809
	CFL1	CCS	wingo_male_DLPFC pQTL	0.00285766	0	809
	CFL1	CCS	wingo_male_DLPFC eQTL	0.00280092	0	799
	CFL1	CCS	wingo_female_DLPFC eQTL	0.00252924	0	809
	CFL1	CCS	wingo_both_DLPFC eQTL	0.00246996	0	809
	CFL1	CCS	kosoy_microglia eQTL	0.00210599	0	753
	CFL1	CCS	kosoy_microglia eQTL	0.00183628	0	753
	CFL1	CCS	eQTLgen_blood eQTL	0.000204237	0.000922285	2440
	CFL1	CCS	UKB_blood pQTL	0.000201183	0.0001744	5380
	CFL1	CCS	MetaBrain_cortex eQTL	0.000162016	0.000185519	2436
	CFL1	CCS	eQTL_catalogue_blood eQTL	0.000168532	0.000183571	2273
	CFL1	CCS	eQTL_catalogue_spleen eQTL	0.000161604	0.000182601	2137
	CFL1	CCS	eQTL_catalogue_lcl eQTL	0.000160543	0.000179978	1972
	CFL1	CCS	eQTL_catalogue_blueprint_monocytes eQTL	0.000166228	0.000161329	2289
	CFL1	CCS	eQTL_catalogue_fairfax_monocytes_lps24 eQTL	0.000140761	0.000158547	2297
	CFL1	CD248	MetaBrain_basalganglia eQTL	0.36361	0.219045	2108
	CFL1	CD248	eQTL_catalogue_tibial_nerve eQTL	0.250374	0	2659
	CFL1	CD248	eQTL_catalogue_ovary eQTL	0.131424	0	2317
	CFL1	CD248	MetaBrain_spinalcord eQTL	0.112056	0	1981
	CFL1	CD248	MetaBrain_basalganglia eQTL	0.109825	0.0750723	2116
	CFL1	CD248	eQTL_catalogue_adipose eQTL	0.109447	0	2686
	CFL1	CD248	eQTL_catalogue_tibial_nerve eQTL	0.0997359	0	2695
	CFL1	CD248	eQTL_catalogue_hypothalamus eQTL	0.0973876	0	2563
	CFL1	CD248	eQTL_catalogue_fairfax_monocytes_lps2 eQTL	0.0945287	0	2673
	CFL1	CD248	eQTL_catalogue_breast eQTL	0.0921544	0	2619
	CFL1	CD248	eQTL_catalogue_lung eQTL	0.0894975	0	2637
	CFL1	CD248	kosoy_microglia eQTL	0.0888795	0	942
	CFL1	CD248	eQTL_catalogue_substantia_nigra eQTL	0.0853103	0.0453623	2174
	CFL1	CD248	MetaBrain_cerebellum eQTL	0.0824932	0	2615
	CFL1	CD248	eQTL_catalogue_skin_exposed eQTL	0.0811348	0	2662
	CFL1	CD248	eQTL_catalogue_fairfax_monocytes_lps24 eQTL	0.0796333	0	2701
	CFL1	CD248	eQTL_catalogue_braineac_substantia_nigra eQTL	0.074355	0	1833
	CFL1	CD248	MetaBrain_hippocampus eQTL	0.0734937	0	2054
	CFL1	CD248	eQTL_catalogue_anterior_cingulate_cortex eQTL	0.0704687	0	2353
	CFL1	CD248	eQTL_catalogue_kidney eQTL	0.0668546	0	2082
	CFL1	CD248	eQTL_catalogue_muscle eQTL	0.0666122	0	2645
	CFL1	CD248	eQTL_catalogue_lcl eQTL	0.0650754	0	2291
	CFL1	CD248	eQTL_catalogue_liver eQTL	0.0644087	0	2577
	CFL1	CD248	eQTL_catalogue_breast eQTL	0.0641528	0	2656
	CFL1	CD248	eQTL_catalogue_adipose eQTL	0.0625329	0	2705
	CFL1	CD248	eQTL_catalogue_coronary_artery eQTL	0.0613994	0	2578
	CFL1	CD248	eQTL_catalogue_young_microglia eQTL	0.0609721	0	2068
	CFL1	CD248	NGI_female_CSF pQTL	0.060275	0	4538
	CFL1	CD248	eQTL_catalogue_uterus eQTL	0.0582475	0	2155
	CFL1	CD248	eQTL_catalogue_frontal_cortex eQTL	0.0578094	0	2470
	CFL1	CD248	eQTL_catalogue_cerebellum eQTL	0.0576854	0	2490
	CFL1	CD248	eQTL_catalogue_pituitary eQTL	0.0576699	0	2636
	CFL1	CD248	eQTL_catalogue_braineac_putamen eQTL	0.0575747	0	1996
	CFL1	CD248	eQTL_catalogue_putamen eQTL	0.0567926	0	2501
	CFL1	CD248	eQTL_catalogue_amygdala eQTL	0.0566655	0	2249
	CFL1	CD248	eQTL_catalogue_spinal_cord eQTL	0.0557118	0	2299
	CFL1	CD248	wingo_male_DLPFC eQTL	0.055676	0.0176711	1134
	CFL1	CD248	eQTL_catalogue_salivary_gland eQTL	0.0553993	0	2218
	CFL1	CD248	eQTL_catalogue_small_intestine eQTL	0.054875	0	2411
	CFL1	CD248	eQTL_catalogue_esophagus_mucosa eQTL	0.054638	0	2606
	CFL1	CD248	eQTL_catalogue_cortex eQTL	0.0545299	0	2502
	CFL1	CD248	eQTL_catalogue_cedar_monocytes eQTL	0.0531641	0.017403	2642
	CFL1	CD248	eQTL_catalogue_vagina eQTL	0.0529932	0	2292
	CFL1	CD248	eQTL_catalogue_spleen eQTL	0.0526532	0	2474
	CFL1	CD248	eQTL_catalogue_nucleus_accumbens eQTL	0.0523158	0	2499
	CFL1	CD248	eQTL_catalogue_left_ventricle eQTL	0.0518806	0	2677
	CFL1	CD248	eQTL_catalogue_pancreas eQTL	0.0512096	0	2527
	CFL1	CD248	eQTL_catalogue_hypothalamus eQTL	0.0504483	0	2568
	CFL1	CD248	kosoy_microglia eQTL	0.050432	0	942
	CFL1	CD248	eQTL_catalogue_substantia_nigra eQTL	0.0504044	0	2214
	CFL1	CD248	eQTL_catalogue_prostate eQTL	0.0498565	0	2579
	CFL1	CD248	eQTL_catalogue_adrenal_gland eQTL	0.049444	0	2513
	CFL1	CD248	eQTL_catalogue_cerebellar_hemisphere eQTL	0.0491427	0	2517
	CFL1	CD248	eQTL_catalogue_sigmoid_colon eQTL	0.0480586	0	2628
	CFL1	CD248	eQTL_catalogue_kasela_tcells_cd4 eQTL	0.0480257	0	2772
	CFL1	CD248	eQTL_catalogue_hippocampus eQTL	0.0479068	0	2379
	CFL1	CD248	eQTL_catalogue_fibroblast eQTL	0.0472226	0	2640
	CFL1	CD248	eQTL_catalogue_anterior_cingulate_cortex eQTL	0.0462136	0	2364
	CFL1	CD248	eQTL_catalogue_fairfax_monocytes_lps2 eQTL	0.04605	0	2672
	CFL1	CD248	eQTL_catalogue_atrial_appendage eQTL	0.045817	0	2667
	CFL1	CD248	eQTL_catalogue_stomach eQTL	0.0455662	0	2563
	CFL1	CD248	MetaBrain_spinalcord eQTL	0.0452474	0	2068
	CFL1	CD248	eQTL_catalogue_kasela_tcells_cd8 eQTL	0.0451519	0	2752
	CFL1	CD248	eQTL_catalogue_esophagus_gej eQTL	0.044774	0	2598
	CFL1	CD248	eQTL_catalogue_testis eQTL	0.0447201	0	2658
	CFL1	CD248	eQTL_catalogue_fairfax_monocytes_ifn24 eQTL	0.0447189	0	2719
	CFL1	CD248	eQTL_catalogue_tranverse_colon eQTL	0.0436366	0	2541
	CFL1	CD248	eQTL_catalogue_thyroid eQTL	0.0435529	0	2643
	CFL1	CD248	wingo_female_DLPFC eQTL	0.0430611	0	1140
	CFL1	CD248	eQTL_catalogue_esophagus_muscularis eQTL	0.0425942	0	2606
	CFL1	CD248	eQTL_catalogue_blood eQTL	0.042559	0	2628
	CFL1	CD248	eQTL_catalogue_caudate eQTL	0.0424394	0.0115907	2547
	CFL1	CD248	eQTL_catalogue_tibial_artery eQTL	0.0419445	0	2628
	CFL1	CD248	eQTL_catalogue_aorta eQTL	0.0412283	0	2610
	CFL1	CD248	eQTL_catalogue_young_microglia eQTL	0.0410156	0	2125
	CFL1	CD248	eQTL_catalogue_adipose_visceral eQTL	0.0388893	0	2626
	CFL1	CD248	eQTL_catalogue_cerebellum eQTL	0.0385813	0	2548
	CFL1	CD248	eQTL_catalogue_putamen eQTL	0.0381305	0.0276786	2525
	CFL1	CD248	eQTL_catalogue_fairfax_monocytes_naive eQTL	0.0378691	0	2739
	CFL1	CD248	eQTL_catalogue_esophagus_mucosa eQTL	0.0375304	0	2667
	CFL1	CD248	eQTL_catalogue_skin_non_exposed eQTL	0.0370441	0	2643
	CFL1	CD248	eQTL_catalogue_braineac_substantia_nigra eQTL	0.0367233	0	1897
	CFL1	CD248	MetaBrain_hippocampus eQTL	0.0361468	0	2114
	CFL1	CD248	eQTL_catalogue_commonmind_dlpfc eQTL	0.0352034	0	2587
	CFL1	CD248	eQTL_catalogue_ovary eQTL	0.0348146	0	2406
	CFL1	CD248	MetaBrain_cerebellum eQTL	0.0342927	0	2620
	CFL1	CD248	eQTL_catalogue_liver eQTL	0.0338154	0	2594
	CFL1	CD248	eQTL_catalogue_kidney eQTL	0.0332689	0	2111
	CFL1	CD248	eQTL_catalogue_lung eQTL	0.0325509	0	2683
	CFL1	CD248	wingo_both_DLPFC eQTL	0.0320858	0	1140
	CFL1	CD248	eQTL_catalogue_nucleus_accumbens eQTL	0.0319002	0	2528
	CFL1	CD248	eQTL_catalogue_braineac_putamen eQTL	0.0316669	0	2071
	CFL1	CD248	eQTL_catalogue_vagina eQTL	0.0316405	0	2357
	CFL1	CD248	eQTL_catalogue_frontal_cortex eQTL	0.0308548	0	2484
	CFL1	CD248	eQTL_catalogue_amygdala eQTL	0.030788	0	2306
	CFL1	CD248	eQTL_catalogue_spinal_cord eQTL	0.0307004	0	2369
	CFL1	CD248	eQTL_catalogue_fairfax_monocytes_lps24 eQTL	0.0303621	0	2700
	CFL1	CD248	NGI_all_CSF pQTL	0.0299557	0	3097
	CFL1	CD248	eQTL_catalogue_skin_exposed eQTL	0.0298228	0	2692
	CFL1	CD248	eQTL_catalogue_lcl eQTL	0.0296113	0	2320
	CFL1	CD248	eQTL_catalogue_sigmoid_colon eQTL	0.0295978	0	2648
	CFL1	CD248	eQTL_catalogue_uterus eQTL	0.0294889	0	2201
	CFL1	CD248	eQTL_catalogue_kasela_tcells_cd4 eQTL	0.0293876	0	2770
	CFL1	CD248	eQTL_catalogue_cedar_monocytes eQTL	0.0292459	0.0143862	2728
	CFL1	CD248	eQTL_catalogue_pancreas eQTL	0.0290182	0	2543
	CFL1	CD248	eQTL_catalogue_salivary_gland eQTL	0.028931	0	2322
	CFL1	CD248	eQTL_catalogue_muscle eQTL	0.0289264	0	2687
	CFL1	CD248	eQTL_catalogue_coronary_artery eQTL	0.0289141	0	2622
	CFL1	CD248	eQTL_catalogue_kasela_tcells_cd8 eQTL	0.0285489	0	2750
	CFL1	CD248	NGI_female_CSF pQTL	0.0280632	0	4538
	CFL1	CD248	eQTL_catalogue_spleen eQTL	0.0279508	0	2514
	CFL1	CD248	eQTL_catalogue_cerebellar_hemisphere eQTL	0.0279359	0	2521
	CFL1	CD248	eQTL_catalogue_cortex eQTL	0.0278785	0	2538
	CFL1	CD248	eQTL_catalogue_stomach eQTL	0.0276899	0	2605
	CFL1	CD248	eQTL_catalogue_prostate eQTL	0.0276341	0	2630
	CFL1	CD248	NGI_male_CSF pQTL	0.0274394	0	4535
	CFL1	CD248	eQTL_catalogue_hippocampus eQTL	0.0274032	0	2393
	CFL1	CD248	eQTL_catalogue_tranverse_colon eQTL	0.0273527	0	2590
	CFL1	CD248	eQTL_catalogue_small_intestine eQTL	0.027196	0	2446
	CFL1	CD248	eQTL_catalogue_pituitary eQTL	0.0271804	0	2640
	CFL1	CD248	wingo_male_DLPFC eQTL	0.0267157	0.0132897	1135
	CFL1	CD248	eQTL_catalogue_atrial_appendage eQTL	0.0265993	0	2682
	CFL1	CD248	eQTL_catalogue_caudate eQTL	0.0261761	0.00966281	2577
	CFL1	CD248	eQTL_catalogue_adrenal_gland eQTL	0.0258164	0	2558
	CFL1	CD248	eQTL_catalogue_fairfax_monocytes_ifn24 eQTL	0.0254244	0	2718
	CFL1	CD248	eQTL_catalogue_tibial_artery eQTL	0.0253184	0	2677
	CFL1	CD248	eQTL_catalogue_testis eQTL	0.0253167	0	2690
	CFL1	CD248	eQTL_catalogue_esophagus_gej eQTL	0.024917	0	2652
	CFL1	CD248	eQTL_catalogue_fibroblast eQTL	0.024415	0	2684
	CFL1	CD248	NGI_male_CSF pQTL	0.0241239	0	4535
	CFL1	CD248	wingo_female_DLPFC eQTL	0.02343	0	1140
	CFL1	CD248	eQTL_catalogue_adipose_visceral eQTL	0.0233023	0	2672
	CFL1	CD248	eQTL_catalogue_left_ventricle eQTL	0.0232743	0	2683
	CFL1	CD248	eQTL_catalogue_aorta eQTL	0.0230976	0	2644
	CFL1	CD248	eQTL_catalogue_thyroid eQTL	0.0225995	0	2690
	CFL1	CD248	eQTL_catalogue_fairfax_monocytes_naive eQTL	0.0220516	0	2738
	CFL1	CD248	eQTL_catalogue_esophagus_muscularis eQTL	0.0211547	0	2654
	CFL1	CD248	MetaBrain_cortex eQTL	0.0207366	0	2871
	CFL1	CD248	eQTL_catalogue_skin_non_exposed eQTL	0.0204906	0	2683
	CFL1	CD248	eQTL_catalogue_commonmind_dlpfc eQTL	0.0194522	0	2623
	CFL1	CD248	eQTL_catalogue_blood eQTL	0.0193555	0	2677
	CFL1	CD248	NGI_all_CSF pQTL	0.0189024	0	3098
	CFL1	CD248	wingo_both_DLPFC eQTL	0.0170965	0	1140
	CFL1	CD248	UKB_blood pQTL	0.0161076	0.0141014	5388
	CFL1	CD248	ARIC_blood pQTL	0.0115559	0.0136699	1515
	CFL1	CD248	eQTLgen_blood eQTL	0.0126461	0.00979941	2894
	CFL1	CD248	MetaBrain_cortex eQTL	0.0124801	0	2872
	CFL1	CD248	ARIC_blood pQTL	0.0023125	0.00252841	1515
	CFL1	CD248	eQTLgen_blood eQTL	0.00141646	0.00127408	2894
	CFL1	CD248	UKB_blood pQTL	0.00137027	0.000174452	5384
	CFL1	CDC42BPG	MetaBrain_basalganglia eQTL	0.201665	0	1521
	CFL1	CDC42BPG	eQTL_catalogue_amygdala eQTL	0.201337	0	1692
	CFL1	CDC42BPG	eQTL_catalogue_quach_Pam3CSK4 eQTL	0.188239	0	1282
	CFL1	CDC42BPG	MetaBrain_spinalcord eQTL	0.0630014	0.173795	1567
	CFL1	CDC42BPG	eQTL_catalogue_spinal_cord eQTL	0.156412	0	1763
	CFL1	CDC42BPG	eQTL_catalogue_esophagus_mucosa eQTL	0.150002	0.0838832	1872
	CFL1	CDC42BPG	eQTL_catalogue_quach_IAV eQTL	0.127239	0	1359
	CFL1	CDC42BPG	eQTL_catalogue_salivary_gland eQTL	0.125179	0	1658
	CFL1	CDC42BPG	eQTL_catalogue_liver eQTL	0.122841	0	1851
	CFL1	CDC42BPG	eQTL_catalogue_braineac_putamen eQTL	0.117812	0	1431
	CFL1	CDC42BPG	eQTL_catalogue_quach_LPS eQTL	0.11356	0	1346
	CFL1	CDC42BPG	eQTL_catalogue_hippocampus eQTL	0.11053	0	1790
	CFL1	CDC42BPG	MetaBrain_spinalcord eQTL	0.106473	0.0628767	1503
	CFL1	CDC42BPG	eQTL_catalogue_esophagus_muscularis eQTL	0.101135	0.0453544	1875
	CFL1	CDC42BPG	eQTL_catalogue_cortex eQTL	0.0964461	0	1798
	CFL1	CDC42BPG	eQTL_catalogue_fairfax_monocytes_lps24 eQTL	0.0943278	0	1944
	CFL1	CDC42BPG	eQTL_catalogue_quach_R848 eQTL	0.0849185	0	1294
	CFL1	CDC42BPG	eQTL_catalogue_hypothalamus eQTL	0.0830663	0	1839
	CFL1	CDC42BPG	eQTL_catalogue_adipose_visceral eQTL	0.0752079	0	1866
	CFL1	CDC42BPG	eQTL_catalogue_substantia_nigra eQTL	0.0745996	0	1649
	CFL1	CDC42BPG	MetaBrain_hippocampus eQTL	0.0740197	0	1478
	CFL1	CDC42BPG	eQTL_catalogue_nucleus_accumbens eQTL	0.0721071	0	1833
	CFL1	CDC42BPG	eQTL_catalogue_cerebellar_hemisphere eQTL	0.0708616	0.0027549	1819
	CFL1	CDC42BPG	eQTL_catalogue_skin_exposed eQTL	0.0680418	0.0270286	1907
	CFL1	CDC42BPG	eQTL_catalogue_nedelec_salmonella eQTL	0.0670042	0	1611
	CFL1	CDC42BPG	eQTL_catalogue_esophagus_gej eQTL	0.0658854	0	1874
	CFL1	CDC42BPG	eQTL_catalogue_spleen eQTL	0.0640994	0	1774
	CFL1	CDC42BPG	eQTL_catalogue_nedelec_lysteria eQTL	0.0635254	0	1540
	CFL1	CDC42BPG	eQTL_catalogue_kidney eQTL	0.0632772	0	1559
	CFL1	CDC42BPG	eQTL_catalogue_nucleus_accumbens eQTL	0.0627572	0	1819
	CFL1	CDC42BPG	eQTL_catalogue_braineac_substantia_nigra eQTL	0.0626634	0	1276
	CFL1	CDC42BPG	eQTL_catalogue_cedar_monocytes eQTL	0.0623292	0	1923
	CFL1	CDC42BPG	eQTL_catalogue_kasela_tcells_cd4 eQTL	0.0613186	0	1979
	CFL1	CDC42BPG	eQTL_catalogue_small_intestine eQTL	0.0602724	0	1697
	CFL1	CDC42BPG	eQTL_catalogue_lcl eQTL	0.0601346	0	1627
	CFL1	CDC42BPG	eQTL_catalogue_young_microglia eQTL	0.0589072	0	1663
	CFL1	CDC42BPG	eQTL_catalogue_lung eQTL	0.0576294	0	1894
	CFL1	CDC42BPG	eQTL_catalogue_liver eQTL	0.056477	0	1860
	CFL1	CDC42BPG	eQTL_catalogue_vagina eQTL	0.0564497	0	1712
	CFL1	CDC42BPG	eQTL_catalogue_uterus eQTL	0.0563828	0	1566
	CFL1	CDC42BPG	eQTL_catalogue_fairfax_monocytes_lps2 eQTL	0.0558651	0	1930
	CFL1	CDC42BPG	eQTL_catalogue_ovary eQTL	0.0558457	0.0296023	1746
	CFL1	CDC42BPG	eQTL_catalogue_tranverse_colon eQTL	0.055695	0	1849
	CFL1	CDC42BPG	eQTL_catalogue_prostate eQTL	0.053006	0.0149452	1853
	CFL1	CDC42BPG	eQTL_catalogue_pituitary eQTL	0.0525037	0	1882
	CFL1	CDC42BPG	eQTL_catalogue_putamen eQTL	0.0521363	0	1835
	CFL1	CDC42BPG	eQTL_catalogue_pancreas eQTL	0.0519335	0	1834
	CFL1	CDC42BPG	eQTL_catalogue_coronary_artery eQTL	0.0506998	0	1829
	CFL1	CDC42BPG	eQTL_catalogue_caudate eQTL	0.0502189	0	1868
	CFL1	CDC42BPG	eQTL_catalogue_adrenal_gland eQTL	0.0497822	0	1811
	CFL1	CDC42BPG	eQTL_catalogue_quach_Pam3CSK4 eQTL	0.0483307	0	1304
	CFL1	CDC42BPG	eQTL_catalogue_aorta eQTL	0.0482136	0.0294279	1851
	CFL1	CDC42BPG	eQTL_catalogue_testis eQTL	0.0480094	0	1911
	CFL1	CDC42BPG	eQTL_catalogue_fairfax_monocytes_naive eQTL	0.0476244	0	1949
	CFL1	CDC42BPG	eQTL_catalogue_kasela_tcells_cd8 eQTL	0.0469278	0	1965
	CFL1	CDC42BPG	MetaBrain_basalganglia eQTL	0.0462695	0	1543
	CFL1	CDC42BPG	eQTL_catalogue_amygdala eQTL	0.0458469	0	1727
	CFL1	CDC42BPG	eQTL_catalogue_stomach eQTL	0.0458313	0	1812
	CFL1	CDC42BPG	eQTL_catalogue_sigmoid_colon eQTL	0.0453241	0.0208599	1860
	CFL1	CDC42BPG	eQTL_catalogue_fairfax_monocytes_ifn24 eQTL	0.0424304	0	1943
	CFL1	CDC42BPG	eQTL_catalogue_breast eQTL	0.0422885	0	1885
	CFL1	CDC42BPG	eQTL_catalogue_esophagus_mucosa eQTL	0.0417304	0.0336808	1911
	CFL1	CDC42BPG	eQTL_catalogue_left_ventricle eQTL	0.0412019	0	1935
	CFL1	CDC42BPG	eQTL_catalogue_skin_non_exposed eQTL	0.0407829	0.0124323	1863
	CFL1	CDC42BPG	eQTL_catalogue_spinal_cord eQTL	0.0407315	0	1772
	CFL1	CDC42BPG	eQTL_catalogue_quach_LPS eQTL	0.0398454	0	1351
	CFL1	CDC42BPG	eQTL_catalogue_quach_IAV eQTL	0.0381318	0	1362
	CFL1	CDC42BPG	eQTL_catalogue_thyroid eQTL	0.0366273	0	1889
	CFL1	CDC42BPG	eQTL_catalogue_salivary_gland eQTL	0.0345988	0	1681
	CFL1	CDC42BPG	eQTL_catalogue_blood eQTL	0.0341791	0	1883
	CFL1	CDC42BPG	eQTL_catalogue_braineac_putamen eQTL	0.0341653	0	1509
	CFL1	CDC42BPG	eQTL_catalogue_left_ventricle eQTL	0.0336435	0	1944
	CFL1	CDC42BPG	eQTL_catalogue_atrial_appendage eQTL	0.0317584	0.0124514	1896
	CFL1	CDC42BPG	eQTL_catalogue_cerebellar_hemisphere sQTL	0.031476	0.00214018	1797
	CFL1	CDC42BPG	eQTL_catalogue_small_intestine eQTL	0.031272	0	1728
	CFL1	CDC42BPG	eQTL_catalogue_fairfax_monocytes_lps24 eQTL	0.0300713	0	1954
	CFL1	CDC42BPG	eQTL_catalogue_hippocampus eQTL	0.0298661	0	1799
	CFL1	CDC42BPG	eQTL_catalogue_breast eQTL	0.0291369	0	1928
	CFL1	CDC42BPG	eQTL_catalogue_cedar_monocytes eQTL	0.0289766	0	1927
	CFL1	CDC42BPG	eQTL_catalogue_cortex eQTL	0.0289407	0	1840
	CFL1	CDC42BPG	eQTL_catalogue_ovary eQTL	0.0285458	0.0157282	1760
	CFL1	CDC42BPG	eQTL_catalogue_quach_R848 eQTL	0.02825	0	1307
	CFL1	CDC42BPG	eQTL_catalogue_nedelec_salmonella eQTL	0.0277377	0	1633
	CFL1	CDC42BPG	eQTL_catalogue_hypothalamus eQTL	0.0274548	0	1843
	CFL1	CDC42BPG	eQTL_catalogue_kasela_tcells_cd4 eQTL	0.0268715	0	1977
	CFL1	CDC42BPG	eQTL_catalogue_tranverse_colon eQTL	0.0265065	0	1870
	CFL1	CDC42BPG	eQTL_catalogue_aorta eQTL	0.0263459	0.0171105	1860
	CFL1	CDC42BPG	eQTL_catalogue_kasela_tcells_cd8 eQTL	0.0257725	0	1963
	CFL1	CDC42BPG	eQTL_catalogue_braineac_substantia_nigra eQTL	0.0248927	0	1343
	CFL1	CDC42BPG	eQTL_catalogue_substantia_nigra eQTL	0.0246119	0	1673
	CFL1	CDC42BPG	eQTL_catalogue_cerebellar_hemisphere eQTL	0.0243382	0.0162749	1823
	CFL1	CDC42BPG	eQTL_catalogue_young_microglia eQTL	0.0243135	0	1705
	CFL1	CDC42BPG	eQTL_catalogue_nedelec_lysteria eQTL	0.0243036	0	1576
	CFL1	CDC42BPG	MetaBrain_hippocampus eQTL	0.0241758	0	1541
	CFL1	CDC42BPG	eQTL_catalogue_spleen eQTL	0.0241718	0	1781
	CFL1	CDC42BPG	eQTL_catalogue_vagina eQTL	0.0240102	0	1738
	CFL1	CDC42BPG	eQTL_catalogue_kidney eQTL	0.0235461	0	1574
	CFL1	CDC42BPG	eQTL_catalogue_caudate eQTL	0.0233798	0	1878
	CFL1	CDC42BPG	eQTL_catalogue_adipose_visceral eQTL	0.0229759	0.0174394	1918
	CFL1	CDC42BPG	eQTL_catalogue_fairfax_monocytes_lps2 eQTL	0.022932	0	1937
	CFL1	CDC42BPG	eQTL_catalogue_lcl eQTL	0.022824	0	1643
	CFL1	CDC42BPG	eQTL_catalogue_esophagus_gej eQTL	0.0226504	0.0132818	1923
	CFL1	CDC42BPG	eQTL_catalogue_lung eQTL	0.0223395	0	1930
	CFL1	CDC42BPG	eQTL_catalogue_putamen eQTL	0.0222186	0	1843
	CFL1	CDC42BPG	eQTL_catalogue_uterus eQTL	0.022163	0	1593
	CFL1	CDC42BPG	eQTL_catalogue_pituitary eQTL	0.0221227	0	1897
	CFL1	CDC42BPG	eQTL_catalogue_coronary_artery eQTL	0.0220212	0	1878
	CFL1	CDC42BPG	eQTL_catalogue_skin_exposed eQTL	0.0220062	0.0113435	1924
	CFL1	CDC42BPG	eQTL_catalogue_prostate eQTL	0.0217876	0.0119014	1893
	CFL1	CDC42BPG	eQTL_catalogue_pancreas eQTL	0.0211921	0	1846
	CFL1	CDC42BPG	eQTL_catalogue_fairfax_monocytes_ifn24 eQTL	0.0208298	0	1953
	CFL1	CDC42BPG	eQTL_catalogue_fairfax_monocytes_naive eQTL	0.0207261	0	1960
	CFL1	CDC42BPG	eQTL_catalogue_adipose eQTL	0.0207252	0.00271197	1913
	CFL1	CDC42BPG	eQTL_catalogue_adrenal_gland eQTL	0.0204574	0	1844
	CFL1	CDC42BPG	eQTL_catalogue_sigmoid_colon eQTL	0.0201378	0.00772088	1893
	CFL1	CDC42BPG	eQTL_catalogue_testis eQTL	0.0200284	0	1920
	CFL1	CDC42BPG	eQTL_catalogue_stomach eQTL	0.01955	0	1852
	CFL1	CDC42BPG	eQTL_catalogue_atrial_appendage eQTL	0.0182224	0.00952474	1918
	CFL1	CDC42BPG	eQTL_catalogue_blood eQTL	0.0172916	0	1920
	CFL1	CDC42BPG	eQTL_catalogue_skin_exposed sQTL	0.00616278	0.0171491	1920
	CFL1	CDC42BPG	eQTL_catalogue_thyroid eQTL	0.0170307	0	1937
	CFL1	CDC42BPG	eQTL_catalogue_esophagus_muscularis eQTL	0.0161534	0.00900314	1909
	CFL1	CDC42BPG	eQTL_catalogue_testis sQTL	0.00633119	0.0159785	1895
	CFL1	CDC42BPG	eQTL_catalogue_skin_non_exposed eQTL	0.0158668	0.00750548	1909
	CFL1	CDC42BPG	MetaBrain_cerebellum eQTL	0.00586588	0.0157027	1870
	CFL1	CDC42BPG	eQTL_catalogue_pituitary sQTL	0.00902564	0.0149353	1872
	CFL1	CDC42BPG	eQTL_catalogue_lung sQTL	0.00611119	0.0149267	1926
	CFL1	CDC42BPG	eQTL_catalogue_cerebellum eQTL	0.00606634	0.014898	1845
	CFL1	CDC42BPG	eQTL_catalogue_cerebellar_hemisphere sQTL	0.0144012	0.00807515	1801
	CFL1	CDC42BPG	eQTL_catalogue_thyroid sQTL	0.00571857	0.0139617	1933
	CFL1	CDC42BPG	kosoy_microglia eQTL	0.0108642	0.0119752	583
	CFL1	CDC42BPG	eQTL_catalogue_pituitary sQTL	0.0113368	0.0009828	1857
	CFL1	CDC42BPG	eQTL_catalogue_adipose eQTL	0.0109791	0.00866744	1929
	CFL1	CDC42BPG	eQTL_catalogue_skin_non_exposed sQTL	0.00276201	0.0100749	1897
	CFL1	CDC42BPG	eQTL_catalogue_tibial_nerve eQTL	0.00294613	0.00965637	1932
	CFL1	CDC42BPG	eQTL_catalogue_tibial_artery eQTL	0.00302612	0.00951448	1905
	CFL1	CDC42BPG	eQTL_catalogue_cerebellum sQTL	0.00265918	0.00951382	1841
	CFL1	CDC42BPG	eQTL_catalogue_esophagus_mucosa sQTL	0.00255577	0.00820094	1907
	CFL1	CDC42BPG	eQTL_catalogue_tibial_artery eQTL	0.00769854	0.000603875	1870
	CFL1	CDC42BPG	kosoy_microglia eQTL	0.00241089	0.00601846	583
	CFL1	CDC42BPG	eQTLgen_blood eQTL	0.00297592	0	1923
	CFL1	CDC42BPG	MetaBrain_cortex eQTL	0.00295829	0	2052
	CFL1	CDC42BPG	eQTL_catalogue_tibial_nerve eQTL	0.00150098	0.000254668	1913
	CFL1	CDC42BPG	eQTL_catalogue_cerebellum eQTL	0.00121966	0.000639764	1841
	CFL1	CDC42BPG	eQTL_catalogue_thyroid sQTL	0.00117946	0.000385562	1885
	CFL1	CDC42BPG	eQTL_catalogue_lung sQTL	0.00093498	0.00034087	1890
	CFL1	CDC42BPG	eQTL_catalogue_testis sQTL	0.000894689	0.000585084	1886
	CFL1	CDC42BPG	MetaBrain_cerebellum eQTL	0.000840435	0.000520663	1858
	CFL1	CDC42BPG	eQTL_catalogue_skin_exposed sQTL	0.000722393	0.000329285	1903
	CFL1	CDC42BPG	eQTL_catalogue_esophagus_mucosa sQTL	0.000477168	0.000200467	1868
	CFL1	CDC42BPG	MetaBrain_cortex eQTL	0.00023201	0.000384731	2043
	CFL1	CDC42BPG	eQTLgen_blood eQTL	0.000331828	0.00023177	1923
	CFL1	CDC42BPG	eQTL_catalogue_cerebellum sQTL	0.000255851	0.000327078	1837
	CFL1	CDC42BPG	eQTL_catalogue_skin_non_exposed sQTL	0.000272497	0.000296667	1851
	CFL1	CDC42EP2	eQTL_catalogue_adipose_visceral eQTL	0.13084	0	2773
	CFL1	CDC42EP2	wingo_both_DLPFC pQTL	0.12872	0	1138
	CFL1	CDC42EP2	eQTL_catalogue_fairfax_monocytes_lps2 eQTL	0.118836	0.0642748	2824
	CFL1	CDC42EP2	eQTL_catalogue_quach_LPS eQTL	0.114834	0	1864
	CFL1	CDC42EP2	wingo_male_DLPFC pQTL	0.0894601	0.0497268	1126
	CFL1	CDC42EP2	eQTL_catalogue_quach_Pam3CSK4 eQTL	0.0710376	0	1765
	CFL1	CDC42EP2	eQTL_catalogue_fibroblast eQTL	0.0656027	0	2807
	CFL1	CDC42EP2	MetaBrain_spinalcord eQTL	0.0643319	0	2242
	CFL1	CDC42EP2	eQTL_catalogue_kasela_tcells_cd4 eQTL	0.0642362	0	2905
	CFL1	CDC42EP2	fujita_oligodendrocytes eQTL	0.06258	0	1825
	CFL1	CDC42EP2	wingo_male_DLPFC eQTL	0.0607607	0	1120
	CFL1	CDC42EP2	eQTL_catalogue_blueprint_monocytes eQTL	0.0601449	0	2811
	CFL1	CDC42EP2	eQTL_catalogue_young_microglia eQTL	0.0584771	0	2376
	CFL1	CDC42EP2	eQTL_catalogue_esophagus_muscularis eQTL	0.0551481	0	2783
	CFL1	CDC42EP2	eQTL_catalogue_quach_R848 eQTL	0.0550302	0	1771
	CFL1	CDC42EP2	MetaBrain_hippocampus eQTL	0.053489	0	2213
	CFL1	CDC42EP2	MetaBrain_basalganglia eQTL	0.0534388	0	2270
	CFL1	CDC42EP2	eQTL_catalogue_cedar_monocytes eQTL	0.0531676	0	2849
	CFL1	CDC42EP2	eQTL_catalogue_kasela_tcells_cd4 eQTL	0.0505127	0	2903
	CFL1	CDC42EP2	wingo_female_DLPFC pQTL	0.0492402	0	1140
	CFL1	CDC42EP2	eQTL_catalogue_cedar_monocytes eQTL	0.0487811	0	2845
	CFL1	CDC42EP2	kosoy_microglia eQTL	0.0487713	0.016743	1127
	CFL1	CDC42EP2	eQTL_catalogue_fairfax_monocytes_lps2 eQTL	0.0471583	0.0333584	2831
	CFL1	CDC42EP2	eQTL_catalogue_kasela_tcells_cd8 eQTL	0.0455479	0	2890
	CFL1	CDC42EP2	fujita_oligodendrocytes eQTL	0.0438953	0	1827
	CFL1	CDC42EP2	eQTL_catalogue_blueprint_monocytes eQTL	0.0431123	0	2812
	CFL1	CDC42EP2	eQTL_catalogue_fairfax_monocytes_lps24 eQTL	0.0415888	0	2848
	CFL1	CDC42EP2	eQTL_catalogue_adipose_visceral eQTL	0.0411512	0	2828
	CFL1	CDC42EP2	MetaBrain_spinalcord eQTL	0.0391489	0	2307
	CFL1	CDC42EP2	eQTL_catalogue_commonmind_dlpfc eQTL	0.0383665	0	2752
	CFL1	CDC42EP2	eQTL_catalogue_fibroblast eQTL	0.0382913	0	2838
	CFL1	CDC42EP2	eQTL_catalogue_young_microglia eQTL	0.0381322	0	2427
	CFL1	CDC42EP2	eQTL_catalogue_fairfax_monocytes_ifn24 eQTL	0.0378546	0.0163428	2855
	CFL1	CDC42EP2	eQTL_catalogue_quach_LPS eQTL	0.0361135	0	1877
	CFL1	CDC42EP2	eQTL_catalogue_esophagus_muscularis eQTL	0.0323693	0	2821
	CFL1	CDC42EP2	MetaBrain_cerebellum eQTL	0.0323243	0.0125982	2741
	CFL1	CDC42EP2	MetaBrain_hippocampus eQTL	0.0320886	0	2276
	CFL1	CDC42EP2	eQTL_catalogue_kasela_tcells_cd8 eQTL	0.0303029	0	2888
	CFL1	CDC42EP2	MetaBrain_basalganglia eQTL	0.0300391	0	2292
	CFL1	CDC42EP2	eQTL_catalogue_fairfax_monocytes_lps24 eQTL	0.0284761	0	2858
	CFL1	CDC42EP2	eQTL_catalogue_commonmind_dlpfc eQTL	0.0266572	0	2779
	CFL1	CDC42EP2	eQTL_catalogue_quach_Pam3CSK4 eQTL	0.0255098	0	1789
	CFL1	CDC42EP2	eQTL_catalogue_fairfax_monocytes_ifn24 eQTL	0.0251727	0.0140469	2865
	CFL1	CDC42EP2	wingo_both_DLPFC pQTL	0.0248742	0	1147
	CFL1	CDC42EP2	eQTL_catalogue_quach_R848 eQTL	0.024433	0	1786
	CFL1	CDC42EP2	wingo_male_DLPFC pQTL	0.0231442	0.0155823	1134
	CFL1	CDC42EP2	MetaBrain_cerebellum eQTL	0.0218749	0.0114753	2753
	CFL1	CDC42EP2	wingo_female_DLPFC eQTL	0.0217091	0.00435906	1107
	CFL1	CDC42EP2	wingo_male_DLPFC eQTL	0.0192432	0	1145
	CFL1	CDC42EP2	wingo_female_DLPFC pQTL	0.0164457	0	1147
	CFL1	CDC42EP2	wingo_both_DLPFC eQTL	0.0152566	0.00552884	1112
	CFL1	CDC42EP2	kosoy_microglia eQTL	0.0150145	0.00886928	1127
	CFL1	CDC42EP2	wingo_female_DLPFC eQTL	0.0116071	0.00911447	1147
	CFL1	CDC42EP2	eQTL_catalogue_fairfax_monocytes_naive eQTL	0.0104649	0.0010101	2864
	CFL1	CDC42EP2	wingo_both_DLPFC eQTL	0.00982554	0.00860378	1147
	CFL1	CDC42EP2	eQTL_catalogue_fairfax_monocytes_naive eQTL	0.00975196	0.00312878	2875
	CFL1	CDC42EP2	MetaBrain_cortex eQTL	0.00871314	0	3012
	CFL1	CDC42EP2	MetaBrain_cortex eQTL	0.00629536	0	3003
	CFL1	CDC42EP2	eQTLgen_blood eQTL	0.00198851	0.00228219	2994
	CFL1	CDC42EP2	eQTLgen_blood eQTL	0.000233409	0.000490752	2994
	CFL1	CDCA5	eQTL_catalogue_esophagus_muscularis eQTL	0.239775	0	2388
	CFL1	CDCA5	eQTL_catalogue_ovary eQTL	0.173452	0	2173
	CFL1	CDCA5	MetaBrain_cerebellum eQTL	0.162517	0.0125075	2367
	CFL1	CDCA5	eQTL_catalogue_adrenal_gland eQTL	0.144538	0	2308
	CFL1	CDCA5	eQTL_catalogue_fairfax_monocytes_ifn24 eQTL	0.125418	0	2457
	CFL1	CDCA5	eQTL_catalogue_adipose eQTL	0.116599	0	2430
	CFL1	CDCA5	eQTL_catalogue_young_microglia eQTL	0.115814	0	2024
	CFL1	CDCA5	eQTL_catalogue_aorta eQTL	0.102131	0	2369
	CFL1	CDCA5	eQTL_catalogue_braineac_putamen eQTL	0.100889	0	1882
	CFL1	CDCA5	eQTL_catalogue_salivary_gland eQTL	0.100557	0	2073
	CFL1	CDCA5	eQTL_catalogue_commonmind_dlpfc eQTL	0.10007	0.0721063	2390
	CFL1	CDCA5	eQTL_catalogue_putamen eQTL	0.0978799	0.0465659	2318
	CFL1	CDCA5	eQTL_catalogue_left_ventricle eQTL	0.0971238	0	2441
	CFL1	CDCA5	eQTL_catalogue_commonmind_dlpfc eQTL	0.0942918	0.038796	2364
	CFL1	CDCA5	eQTL_catalogue_adrenal_gland eQTL	0.0939068	0	2342
	CFL1	CDCA5	eQTL_catalogue_caudate eQTL	0.0922933	0	2362
	CFL1	CDCA5	eQTL_catalogue_substantia_nigra eQTL	0.0881147	0	2029
	CFL1	CDCA5	eQTL_catalogue_sigmoid_colon eQTL	0.080592	0	2372
	CFL1	CDCA5	eQTL_catalogue_spleen eQTL	0.0757053	0	2263
	CFL1	CDCA5	eQTL_catalogue_esophagus_mucosa eQTL	0.0749883	0	2427
	CFL1	CDCA5	eQTL_catalogue_fairfax_monocytes_lps24 eQTL	0.0719151	0	2449
	CFL1	CDCA5	eQTL_catalogue_braineac_substantia_nigra eQTL	0.0713636	0	1625
	CFL1	CDCA5	eQTL_catalogue_cerebellar_hemisphere eQTL	0.0712021	0	2294
	CFL1	CDCA5	eQTL_catalogue_kidney eQTL	0.069831	0	1990
	CFL1	CDCA5	eQTL_catalogue_vagina eQTL	0.069623	0	2170
	CFL1	CDCA5	eQTL_catalogue_nedelec_salmonella eQTL	0.0689643	0	1944
	CFL1	CDCA5	eQTL_catalogue_braineac_putamen eQTL	0.065386	0	1960
	CFL1	CDCA5	eQTL_catalogue_adipose_visceral eQTL	0.0653375	0	2379
	CFL1	CDCA5	eQTL_catalogue_cerebellum eQTL	0.0636758	0.0175336	2316
	CFL1	CDCA5	eQTL_catalogue_nedelec_naive eQTL	0.063107	0	1849
	CFL1	CDCA5	eQTL_catalogue_esophagus_mucosa eQTL	0.0621466	0	2387
	CFL1	CDCA5	wingo_male_DLPFC eQTL	0.0426937	0.061683	740
	CFL1	CDCA5	eQTL_catalogue_nucleus_accumbens eQTL	0.0615526	0.0171596	2299
	CFL1	CDCA5	eQTL_catalogue_amygdala eQTL	0.0613992	0.0116362	2114
	CFL1	CDCA5	eQTL_catalogue_adipose eQTL	0.0611322	0	2446
	CFL1	CDCA5	eQTL_catalogue_hippocampus eQTL	0.0610209	0	2222
	CFL1	CDCA5	eQTL_catalogue_cortex eQTL	0.0607415	0	2278
	CFL1	CDCA5	MetaBrain_hippocampus eQTL	0.060281	0	1887
	CFL1	CDCA5	eQTL_catalogue_pancreas eQTL	0.0594989	0	2336
	CFL1	CDCA5	eQTL_catalogue_esophagus_muscularis eQTL	0.058703	0	2423
	CFL1	CDCA5	MetaBrain_spinalcord eQTL	0.0582999	0	1922
	CFL1	CDCA5	eQTL_catalogue_frontal_cortex eQTL	0.0574416	0	2274
	CFL1	CDCA5	eQTL_catalogue_small_intestine eQTL	0.0566879	0	2183
	CFL1	CDCA5	eQTL_catalogue_esophagus_gej eQTL	0.0562892	0.0210623	2372
	CFL1	CDCA5	eQTL_catalogue_nedelec_lysteria eQTL	0.056218	0	1854
	CFL1	CDCA5	eQTL_catalogue_spinal_cord eQTL	0.0557008	0	2224
	CFL1	CDCA5	eQTL_catalogue_putamen eQTL	0.0553791	0.0406826	2329
	CFL1	CDCA5	eQTL_catalogue_prostate eQTL	0.0548335	0	2353
	CFL1	CDCA5	eQTL_catalogue_spleen eQTL	0.0548007	0	2272
	CFL1	CDCA5	MetaBrain_basalganglia eQTL	0.0547826	0	1941
	CFL1	CDCA5	eQTL_catalogue_thyroid eQTL	0.0546646	0	2403
	CFL1	CDCA5	eQTL_catalogue_fairfax_monocytes_ifn24 eQTL	0.0542237	0	2467
	CFL1	CDCA5	eQTL_catalogue_lcl eQTL	0.0539959	0	2058
	CFL1	CDCA5	eQTL_catalogue_anterior_cingulate_cortex eQTL	0.053979	0	2176
	CFL1	CDCA5	eQTL_catalogue_uterus eQTL	0.0537382	0	1974
	CFL1	CDCA5	eQTL_catalogue_fairfax_monocytes_lps24 eQTL	0.0537004	0	2459
	CFL1	CDCA5	eQTL_catalogue_liver eQTL	0.0530807	0	2342
	CFL1	CDCA5	eQTL_catalogue_hypothalamus eQTL	0.0528365	0	2323
	CFL1	CDCA5	eQTL_catalogue_ovary eQTL	0.0519673	0	2219
	CFL1	CDCA5	eQTL_catalogue_young_microglia eQTL	0.0518652	0	2075
	CFL1	CDCA5	eQTL_catalogue_kasela_tcells_cd8 eQTL	0.0503282	0	2474
	CFL1	CDCA5	eQTL_catalogue_atrial_appendage eQTL	0.0496549	0	2414
	CFL1	CDCA5	eQTL_catalogue_coronary_artery eQTL	0.0495226	0	2332
	CFL1	CDCA5	eQTL_catalogue_substantia_nigra eQTL	0.0491382	0	2075
	CFL1	CDCA5	eQTL_catalogue_left_ventricle eQTL	0.0489721	0	2451
	CFL1	CDCA5	eQTL_catalogue_pituitary eQTL	0.0485469	0	2380
	CFL1	CDCA5	eQTL_catalogue_kidney eQTL	0.0484869	0	2005
	CFL1	CDCA5	eQTL_catalogue_kasela_tcells_cd4 eQTL	0.0480951	0	2488
	CFL1	CDCA5	eQTL_catalogue_salivary_gland eQTL	0.0479335	0	2116
	CFL1	CDCA5	eQTL_catalogue_tibial_artery eQTL	0.0479094	0	2386
	CFL1	CDCA5	eQTL_catalogue_tranverse_colon eQTL	0.0475019	0	2355
	CFL1	CDCA5	eQTL_catalogue_stomach eQTL	0.0473443	0	2317
	CFL1	CDCA5	eQTL_catalogue_fairfax_monocytes_lps2 eQTL	0.04732	0	2429
	CFL1	CDCA5	eQTL_catalogue_testis eQTL	0.0470738	0	2419
	CFL1	CDCA5	eQTL_catalogue_breast eQTL	0.0461029	0	2394
	CFL1	CDCA5	MetaBrain_cerebellum eQTL	0.045866	0.0109149	2355
	CFL1	CDCA5	eQTL_catalogue_cedar_monocytes eQTL	0.0454737	0	2443
	CFL1	CDCA5	eQTL_catalogue_fibroblast eQTL	0.0451052	0	2408
	CFL1	CDCA5	eQTL_catalogue_amygdala eQTL	0.0450189	0.041817	2149
	CFL1	CDCA5	eQTL_catalogue_caudate eQTL	0.0438953	0	2375
	CFL1	CDCA5	eQTL_catalogue_aorta eQTL	0.0427646	0	2357
	CFL1	CDCA5	eQTL_catalogue_frontal_cortex eQTL	0.0424675	0	2286
	CFL1	CDCA5	eQTL_catalogue_cerebellar_hemisphere eQTL	0.0424404	0	2298
	CFL1	CDCA5	eQTL_catalogue_esophagus_gej eQTL	0.0420623	0.0267369	2427
	CFL1	CDCA5	eQTL_catalogue_nucleus_accumbens eQTL	0.0418158	0.0171505	2314
	CFL1	CDCA5	eQTL_catalogue_lung eQTL	0.0417809	0	2406
	CFL1	CDCA5	eQTL_catalogue_vagina eQTL	0.041527	0	2204
	CFL1	CDCA5	eQTL_catalogue_fairfax_monocytes_naive eQTL	0.0414745	0	2464
	CFL1	CDCA5	eQTL_catalogue_adipose_visceral eQTL	0.0410205	0	2432
	CFL1	CDCA5	eQTL_catalogue_cortex eQTL	0.0409624	0	2322
	CFL1	CDCA5	eQTL_catalogue_muscle eQTL	0.0408857	0	2403
	CFL1	CDCA5	eQTL_catalogue_skin_non_exposed eQTL	0.0407773	0	2378
	CFL1	CDCA5	eQTL_catalogue_braineac_substantia_nigra eQTL	0.0395716	0	1692
	CFL1	CDCA5	eQTL_catalogue_sigmoid_colon eQTL	0.0380588	0	2407
	CFL1	CDCA5	eQTL_catalogue_skin_exposed eQTL	0.036763	0	2421
	CFL1	CDCA5	eQTL_catalogue_nedelec_naive eQTL	0.0367165	0	1882
	CFL1	CDCA5	eQTL_catalogue_hippocampus eQTL	0.0366822	0	2235
	CFL1	CDCA5	eQTL_catalogue_tibial_artery eQTL	0.0363363	0	2422
	CFL1	CDCA5	eQTL_catalogue_spinal_cord eQTL	0.0361204	0	2233
	CFL1	CDCA5	eQTL_catalogue_liver eQTL	0.0358265	0	2355
	CFL1	CDCA5	eQTL_catalogue_coronary_artery eQTL	0.0356759	0	2383
	CFL1	CDCA5	eQTL_catalogue_tibial_nerve eQTL	0.0354716	0.0193397	2429
	CFL1	CDCA5	MetaBrain_hippocampus eQTL	0.0350598	0	1950
	CFL1	CDCA5	eQTL_catalogue_testis eQTL	0.0349178	0	2433
	CFL1	CDCA5	eQTL_catalogue_blood eQTL	0.0346593	0	2395
	CFL1	CDCA5	eQTL_catalogue_kasela_tcells_cd4 eQTL	0.0345658	0	2486
	CFL1	CDCA5	eQTL_catalogue_fibroblast eQTL	0.0342423	0	2438
	CFL1	CDCA5	eQTL_catalogue_nedelec_salmonella eQTL	0.0341808	0	1965
	CFL1	CDCA5	eQTL_catalogue_tranverse_colon eQTL	0.0334538	0	2382
	CFL1	CDCA5	eQTL_catalogue_pituitary eQTL	0.0333395	0	2395
	CFL1	CDCA5	eQTL_catalogue_prostate eQTL	0.033136	0	2395
	CFL1	CDCA5	MetaBrain_spinalcord eQTL	0.0330692	0	1986
	CFL1	CDCA5	eQTL_catalogue_hypothalamus eQTL	0.0330477	0	2332
	CFL1	CDCA5	eQTL_catalogue_small_intestine eQTL	0.0326283	0	2215
	CFL1	CDCA5	eQTL_catalogue_anterior_cingulate_cortex eQTL	0.0324371	0	2188
	CFL1	CDCA5	eQTL_catalogue_pancreas eQTL	0.0323668	0	2349
	CFL1	CDCA5	eQTL_catalogue_kasela_tcells_cd8 eQTL	0.0323362	0	2472
	CFL1	CDCA5	eQTL_catalogue_lcl eQTL	0.0321328	0	2074
	CFL1	CDCA5	eQTL_catalogue_uterus eQTL	0.0320666	0	2003
	CFL1	CDCA5	MetaBrain_basalganglia eQTL	0.0319507	0	1963
	CFL1	CDCA5	eQTL_catalogue_cerebellum eQTL	0.0318601	0.0108819	2320
	CFL1	CDCA5	eQTL_catalogue_fairfax_monocytes_lps2 eQTL	0.0313345	0	2436
	CFL1	CDCA5	eQTL_catalogue_nedelec_lysteria eQTL	0.0311322	0	1893
	CFL1	CDCA5	eQTL_catalogue_cedar_monocytes eQTL	0.0309604	0	2447
	CFL1	CDCA5	eQTL_catalogue_stomach eQTL	0.0298893	0	2360
	CFL1	CDCA5	eQTL_catalogue_muscle eQTL	0.0291479	0	2448
	CFL1	CDCA5	eQTL_catalogue_fairfax_monocytes_naive eQTL	0.0287747	0	2475
	CFL1	CDCA5	eQTL_catalogue_atrial_appendage eQTL	0.0285145	0	2436
	CFL1	CDCA5	eQTL_catalogue_skin_non_exposed eQTL	0.0280083	0	2425
	CFL1	CDCA5	eQTL_catalogue_skin_exposed eQTL	0.0280072	0	2439
	CFL1	CDCA5	eQTL_catalogue_breast eQTL	0.0273494	0	2439
	CFL1	CDCA5	wingo_male_DLPFC eQTL	0.0149692	0.0271571	717
	CFL1	CDCA5	eQTL_catalogue_lung eQTL	0.0257137	0	2443
	CFL1	CDCA5	eQTL_catalogue_tibial_nerve eQTL	0.0252185	0	2448
	CFL1	CDCA5	eQTL_catalogue_thyroid eQTL	0.0239158	0	2451
	CFL1	CDCA5	wingo_both_DLPFC eQTL	0.00886465	0.0229066	707
	CFL1	CDCA5	eQTL_catalogue_blood eQTL	0.0223514	0	2433
	CFL1	CDCA5	kosoy_microglia eQTL	0.0195435	0	765
	CFL1	CDCA5	MetaBrain_cortex eQTL	0.00231764	0.015641	2595
	CFL1	CDCA5	wingo_female_DLPFC eQTL	0.0121427	0	742
	CFL1	CDCA5	wingo_both_DLPFC eQTL	0.00545786	0.00877572	742
	CFL1	CDCA5	kosoy_microglia eQTL	0.00731856	0	765
	CFL1	CDCA5	wingo_female_DLPFC eQTL	0.00597984	0	702
	CFL1	CDCA5	MetaBrain_cortex eQTL	0.000893641	0.00172185	2586
	CFL1	CDCA5	eQTLgen_blood eQTL	0.00168234	0.00167125	2571
	CFL1	CDCA5	eQTLgen_blood eQTL	0.000310924	0.000418701	2571
	CFL1	CDK2AP2	eQTLgen_blood eQTL	0.151641	0	560
	CFL1	CDK2AP2	NGI_female_CSF pQTL	0.0627143	0	4538
	CFL1	CDK2AP2	eQTLgen_blood eQTL	0.0543684	0	560
	CFL1	CDK2AP2	NGI_female_CSF pQTL	0.0456132	0	4538
	CFL1	CDK2AP2	NGI_male_CSF pQTL	0.0358039	0	4535
	CFL1	CDK2AP2	NGI_all_CSF pQTL	0.0322083	0	3097
	CFL1	CDK2AP2	NGI_male_CSF pQTL	0.0238419	0	4535
	CFL1	CDK2AP2	NGI_all_CSF pQTL	0.0188767	0	3098
	CFL1	CDK2AP2	fujita_oligodendrocytes eQTL	0.00262992	0	303
	CFL1	CDK2AP2	eQTL_catalogue_muscle eQTL	0.00256069	0	496
	CFL1	CDK2AP2	eQTL_catalogue_adipose_visceral eQTL	0.0025426	0	498
	CFL1	CDK2AP2	eQTL_catalogue_kasela_tcells_cd8 eQTL	0.00211694	0	500
	CFL1	CDK2AP2	eQTL_catalogue_adipose eQTL	0.00205067	0	498
	CFL1	CDK2AP2	eQTL_catalogue_left_ventricle eQTL	0.00203151	0	492
	CFL1	CDK2AP2	eQTL_catalogue_atrial_appendage eQTL	0.00197647	0	491
	CFL1	CDK2AP2	eQTL_catalogue_adrenal_gland eQTL	0.00190683	0	459
	CFL1	CDK2AP2	eQTL_catalogue_tibial_artery eQTL	0.00189498	0	496
	CFL1	CDK2AP2	eQTL_catalogue_kasela_tcells_cd4 eQTL	0.00187658	0	506
	CFL1	CDK2AP2	eQTL_catalogue_prostate eQTL	0.00185449	0	487
	CFL1	CDK2AP2	eQTL_catalogue_coronary_artery eQTL	0.00181031	0	482
	CFL1	CDK2AP2	eQTL_catalogue_tibial_nerve eQTL	0.00177247	0	498
	CFL1	CDK2AP2	eQTL_catalogue_pituitary eQTL	0.0017494	0	486
	CFL1	CDK2AP2	eQTL_catalogue_tranverse_colon eQTL	0.00174873	0	473
	CFL1	CDK2AP2	eQTL_catalogue_liver eQTL	0.00173957	0	478
	CFL1	CDK2AP2	eQTL_catalogue_fibroblast eQTL	0.0017244	0	490
	CFL1	CDK2AP2	eQTL_catalogue_aorta eQTL	0.00172354	0	494
	CFL1	CDK2AP2	eQTL_catalogue_lung eQTL	0.00171228	0	495
	CFL1	CDK2AP2	eQTL_catalogue_esophagus_gej eQTL	0.00170625	0	487
	CFL1	CDK2AP2	eQTL_catalogue_ovary eQTL	0.00170019	0	457
	CFL1	CDK2AP2	eQTL_catalogue_young_microglia eQTL	0.00169007	0	323
	CFL1	CDK2AP2	eQTL_catalogue_nedelec_salmonella eQTL	0.00166642	0	385
	CFL1	CDK2AP2	eQTL_catalogue_hypothalamus eQTL	0.00166634	0	468
	CFL1	CDK2AP2	eQTL_catalogue_testis eQTL	0.00166476	0	489
	CFL1	CDK2AP2	eQTL_catalogue_cortex eQTL	0.00164816	0	462
	CFL1	CDK2AP2	eQTL_catalogue_blueprint_monocytes eQTL	0.00164165	0	507
	CFL1	CDK2AP2	eQTL_catalogue_cedar_monocytes eQTL	0.00162732	0	505
	CFL1	CDK2AP2	eQTL_catalogue_stomach eQTL	0.00162473	0	478
	CFL1	CDK2AP2	eQTL_catalogue_spleen eQTL	0.00162352	0	466
	CFL1	CDK2AP2	eQTL_catalogue_skin_exposed eQTL	0.00162229	0	499
	CFL1	CDK2AP2	fujita_astrocytes eQTL	0.000576122	0.00162192	303
	CFL1	CDK2AP2	eQTL_catalogue_esophagus_mucosa eQTL	0.00161541	0	487
	CFL1	CDK2AP2	eQTL_catalogue_small_intestine eQTL	0.00161187	0	447
	CFL1	CDK2AP2	eQTL_catalogue_caudate eQTL	0.00161002	0	449
	CFL1	CDK2AP2	eQTL_catalogue_blood eQTL	0.00159954	0	497
	CFL1	CDK2AP2	eQTL_catalogue_cerebellum eQTL	0.00159739	0	465
	CFL1	CDK2AP2	eQTL_catalogue_fairfax_monocytes_lps2 eQTL	0.00159601	0	494
	CFL1	CDK2AP2	eQTL_catalogue_nedelec_naive eQTL	0.00159096	0	343
	CFL1	CDK2AP2	eQTL_catalogue_cerebellar_hemisphere eQTL	0.00158032	0	460
	CFL1	CDK2AP2	eQTL_catalogue_fairfax_monocytes_lps24 eQTL	0.00158002	0	503
	CFL1	CDK2AP2	eQTL_catalogue_nedelec_lysteria eQTL	0.00157021	0	354
	CFL1	CDK2AP2	eQTL_catalogue_commonmind_dlpfc eQTL	0.00156403	0	497
	CFL1	CDK2AP2	eQTL_catalogue_esophagus_muscularis eQTL	0.0015612	0	485
	CFL1	CDK2AP2	eQTL_catalogue_pancreas eQTL	0.00155308	0	469
	CFL1	CDK2AP2	eQTL_catalogue_nucleus_accumbens eQTL	0.00154253	0	444
	CFL1	CDK2AP2	eQTL_catalogue_hippocampus eQTL	0.00154129	0	399
	CFL1	CDK2AP2	eQTL_catalogue_fairfax_monocytes_ifn24 eQTL	0.00153949	0	510
	CFL1	CDK2AP2	eQTL_catalogue_breast eQTL	0.00152972	0	481
	CFL1	CDK2AP2	eQTL_catalogue_sigmoid_colon eQTL	0.00152848	0	487
	CFL1	CDK2AP2	eQTL_catalogue_skin_non_exposed eQTL	0.0015101	0	498
	CFL1	CDK2AP2	eQTL_catalogue_thyroid eQTL	0.00149691	0	498
	CFL1	CDK2AP2	eQTL_catalogue_fairfax_monocytes_naive eQTL	0.00148784	0	520
	CFL1	CDK2AP2	eQTL_catalogue_salivary_gland eQTL	0.00147764	0	419
	CFL1	CDK2AP2	eQTL_catalogue_quach_naive eQTL	0.00143467	0	344
	CFL1	CDK2AP2	eQTL_catalogue_putamen eQTL	0.00142417	0	431
	CFL1	CDK2AP2	eQTL_catalogue_quach_LPS eQTL	0.00140727	0	343
	CFL1	CDK2AP2	eQTL_catalogue_vagina eQTL	0.00139988	0	423
	CFL1	CDK2AP2	MetaBrain_cerebellum eQTL	0.00138166	0	478
	CFL1	CDK2AP2	eQTL_catalogue_uterus eQTL	0.00138114	0	422
	CFL1	CDK2AP2	eQTL_catalogue_spinal_cord eQTL	0.00136226	0	379
	CFL1	CDK2AP2	eQTL_catalogue_quach_IAV eQTL	0.0013572	0	338
	CFL1	CDK2AP2	eQTL_catalogue_lcl eQTL	0.00134852	0	402
	CFL1	CDK2AP2	eQTL_catalogue_frontal_cortex eQTL	0.00134116	0	412
	CFL1	CDK2AP2	eQTL_catalogue_amygdala eQTL	0.00129629	0	380
	CFL1	CDK2AP2	MetaBrain_cortex eQTL	0.00126341	0	542
	CFL1	CDK2AP2	eQTL_catalogue_anterior_cingulate_cortex eQTL	0.00124698	0	394
	CFL1	CDK2AP2	eQTL_catalogue_braineac_putamen eQTL	0.00122121	0	304
	CFL1	CDK2AP2	eQTL_catalogue_quach_Pam3CSK4 eQTL	0.00115966	0	312
	CFL1	CDK2AP2	eQTL_catalogue_quach_R848 eQTL	0.00115764	0	309
	CFL1	CDK2AP2	eQTL_catalogue_muscle eQTL	0.00111754	0	496
	CFL1	CDK2AP2	eQTL_catalogue_braineac_substantia_nigra eQTL	0.00110624	0	331
	CFL1	CDK2AP2	MetaBrain_basalganglia eQTL	0.00109756	0	352
	CFL1	CDK2AP2	eQTL_catalogue_substantia_nigra eQTL	0.00107361	0	350
	CFL1	CDK2AP2	MetaBrain_spinalcord eQTL	0.00107235	0	322
	CFL1	CDK2AP2	eQTL_catalogue_kidney eQTL	0.00106225	0	317
	CFL1	CDK2AP2	eQTL_catalogue_small_intestine eQTL	0.00105794	0	447
	CFL1	CDK2AP2	eQTL_catalogue_tibial_nerve eQTL	0.000986504	0	489
	CFL1	CDK2AP2	MetaBrain_cortex eQTL	0.000978107	0	542
	CFL1	CDK2AP2	eQTL_catalogue_tranverse_colon eQTL	0.000969506	0	458
	CFL1	CDK2AP2	eQTL_catalogue_liver eQTL	0.000961896	0	476
	CFL1	CDK2AP2	eQTL_catalogue_adipose_visceral eQTL	0.000956124	0	494
	CFL1	CDK2AP2	MetaBrain_hippocampus eQTL	0.000907778	0	347
	CFL1	CDK2AP2	eQTL_catalogue_aorta eQTL	0.000883078	0	485
	CFL1	CDK2AP2	eQTL_catalogue_esophagus_gej eQTL	0.000842996	0	484
	CFL1	CDK2AP2	eQTL_catalogue_skin_non_exposed eQTL	0.000836896	0	498
	CFL1	CDK2AP2	eQTL_catalogue_lung eQTL	0.000834576	0	486
	CFL1	CDK2AP2	eQTL_catalogue_esophagus_muscularis eQTL	0.00082919	0	476
	CFL1	CDK2AP2	eQTL_catalogue_kasela_tcells_cd8 eQTL	0.000825424	0	500
	CFL1	CDK2AP2	eQTL_catalogue_testis eQTL	0.000812716	0	481
	CFL1	CDK2AP2	eQTL_catalogue_esophagus_mucosa eQTL	0.000787092	0	471
	CFL1	CDK2AP2	eQTL_catalogue_adrenal_gland eQTL	0.000778137	0	451
	CFL1	CDK2AP2	eQTL_catalogue_pancreas eQTL	0.000776409	0	467
	CFL1	CDK2AP2	eQTL_catalogue_thyroid eQTL	0.00077305	0	489
	CFL1	CDK2AP2	eQTL_catalogue_pituitary eQTL	0.000765894	0	486
	CFL1	CDK2AP2	eQTL_catalogue_tibial_artery eQTL	0.000765136	0	487
	CFL1	CDK2AP2	eQTL_catalogue_fairfax_monocytes_ifn24 eQTL	0.000764356	0	511
	CFL1	CDK2AP2	eQTL_catalogue_breast eQTL	0.000757374	0	481
	CFL1	CDK2AP2	eQTL_catalogue_coronary_artery eQTL	0.00075424	0	482
	CFL1	CDK2AP2	eQTL_catalogue_hypothalamus eQTL	0.000753407	0	468
	CFL1	CDK2AP2	eQTL_catalogue_blueprint_monocytes eQTL	0.000748563	0	507
	CFL1	CDK2AP2	eQTL_catalogue_stomach eQTL	0.000746754	0	475
	CFL1	CDK2AP2	eQTL_catalogue_blood eQTL	0.000745818	0	488
	CFL1	CDK2AP2	eQTL_catalogue_cedar_monocytes eQTL	0.000745711	0	475
	CFL1	CDK2AP2	eQTL_catalogue_atrial_appendage eQTL	0.000745676	0	491
	CFL1	CDK2AP2	eQTL_catalogue_fibroblast eQTL	0.000741575	0	481
	CFL1	CDK2AP2	eQTL_catalogue_commonmind_dlpfc eQTL	0.000733784	0	488
	CFL1	CDK2AP2	eQTL_catalogue_fairfax_monocytes_lps24 eQTL	0.000733583	0	504
	CFL1	CDK2AP2	eQTL_catalogue_skin_exposed eQTL	0.000731527	0	490
	CFL1	CDK2AP2	eQTL_catalogue_fairfax_monocytes_naive eQTL	0.000726756	0	521
	CFL1	CDK2AP2	eQTL_catalogue_prostate eQTL	0.000721224	0	477
	CFL1	CDK2AP2	eQTL_catalogue_left_ventricle eQTL	0.00071841	0	492
	CFL1	CDK2AP2	eQTL_catalogue_sigmoid_colon eQTL	0.000718293	0	487
	CFL1	CDK2AP2	eQTL_catalogue_caudate eQTL	0.00071479	0	441
	CFL1	CDK2AP2	eQTL_catalogue_adipose eQTL	0.000714009	0	498
	CFL1	CDK2AP2	eQTL_catalogue_cerebellum eQTL	0.00071091	0	438
	CFL1	CDK2AP2	eQTL_catalogue_fairfax_monocytes_lps2 eQTL	0.000708256	0	495
	CFL1	CDK2AP2	eQTL_catalogue_cortex eQTL	0.000697727	0	462
	CFL1	CDK2AP2	eQTL_catalogue_spleen eQTL	0.000697446	0	458
	CFL1	CDK2AP2	MetaBrain_cerebellum eQTL	0.000693174	0	478
	CFL1	CDK2AP2	eQTL_catalogue_kasela_tcells_cd4 eQTL	0.000684141	0	506
	CFL1	CDK2AP2	eQTL_catalogue_ovary eQTL	0.000673888	0	445
	CFL1	CDK2AP2	eQTL_catalogue_nedelec_salmonella eQTL	0.000673555	0	386
	CFL1	CDK2AP2	eQTL_catalogue_cerebellar_hemisphere eQTL	0.000672271	0	460
	CFL1	CDK2AP2	eQTL_catalogue_quach_naive eQTL	0.000661347	0	345
	CFL1	CDK2AP2	eQTL_catalogue_nucleus_accumbens eQTL	0.000654161	0	434
	CFL1	CDK2AP2	eQTL_catalogue_putamen eQTL	0.000649591	0	422
	CFL1	CDK2AP2	eQTL_catalogue_uterus eQTL	0.000615306	0	412
	CFL1	CDK2AP2	eQTL_catalogue_anterior_cingulate_cortex eQTL	0.000611931	0	394
	CFL1	CDK2AP2	eQTL_catalogue_frontal_cortex eQTL	0.000610865	0	410
	CFL1	CDK2AP2	eQTL_catalogue_quach_LPS eQTL	0.000605277	0	340
	CFL1	CDK2AP2	eQTL_catalogue_salivary_gland eQTL	0.000602747	0	382
	CFL1	CDK2AP2	eQTL_catalogue_hippocampus eQTL	0.000598792	0	395
	CFL1	CDK2AP2	eQTL_catalogue_lcl eQTL	0.0005967	0	394
	CFL1	CDK2AP2	fujita_inhibitory eQTL	0.000588774	0	303
	CFL1	CDK2AP2	eQTL_catalogue_spinal_cord eQTL	0.000584937	0	343
	CFL1	CDK2AP2	eQTL_catalogue_quach_IAV eQTL	0.000582457	0	340
	CFL1	CDK2AP2	eQTL_catalogue_vagina eQTL	0.000579788	0	413
	CFL1	CDK2AP2	eQTL_catalogue_nedelec_lysteria eQTL	0.000577085	0	352
	CFL1	CDK2AP2	eQTL_catalogue_amygdala eQTL	0.000563758	0	371
	CFL1	CDK2AP2	fujita_excitatory eQTL	0.000562288	0	303
	CFL1	CDK2AP2	eQTL_catalogue_nedelec_naive eQTL	0.0005603	0	348
	CFL1	CDK2AP2	MetaBrain_basalganglia eQTL	0.000524701	0	352
	CFL1	CDK2AP2	eQTL_catalogue_quach_Pam3CSK4 eQTL	0.000524062	0	314
	CFL1	CDK2AP2	MetaBrain_spinalcord eQTL	0.000502681	0	300
	CFL1	CDK2AP2	MetaBrain_hippocampus eQTL	0.000480185	0	346
	CFL1	CDK2AP2	eQTL_catalogue_kidney eQTL	0.000472801	0	314
	CFL1	CDK2AP2	eQTL_catalogue_substantia_nigra eQTL	0.00046278	0	350
	CFL1	CDK2AP2	eQTL_catalogue_braineac_putamen eQTL	0.000446317	0	302
	CFL1	CDK2AP2	eQTL_catalogue_young_microglia eQTL	0.000444237	0	312
	CFL1	CDK2AP2	fujita_oligodendrocytes eQTL	0.000433074	0	303
	CFL1	CDK2AP2	eQTL_catalogue_braineac_substantia_nigra eQTL	0.000391912	0	330
	CFL1	CDK2AP2	eQTL_catalogue_quach_R848 eQTL	0.000385095	0	309
	CFL1	CDK2AP2	fujita_astrocytes eQTL	0.000303035	0	303
	CFL1	CDK2AP2	fujita_inhibitory eQTL	0.000265918	0	303
	CFL1	CDK2AP2	fujita_excitatory eQTL	0.000260943	0	303
	CFL1	CFL1	eQTL_catalogue_lung sQTL	0.981476	0.972475	3409
	CFL1	CFL1	eQTL_catalogue_atrial_appendage sQTL	0.965072	0.935181	3424
	CFL1	CFL1	eQTL_catalogue_lung sQTL	0.914392	0.896921	3456
	CFL1	CFL1	wingo_both_DLPFC eQTL	0.870793	0.825903	1302
	CFL1	CFL1	eQTL_catalogue_atrial_appendage sQTL	0.827807	0.760672	3442
	CFL1	CFL1	wingo_both_DLPFC eQTL	0.644682	0.659591	1328
	CFL1	CFL1	wingo_female_DLPFC eQTL	0.559938	0.465697	1296
	CFL1	CFL1	wingo_female_DLPFC pQTL	0.397624	0.397942	1328
	CFL1	CFL1	eQTL_catalogue_nedelec_salmonella eQTL	0.332878	0	2710
	CFL1	CFL1	wingo_female_DLPFC pQTL	0.32124	0.222353	1328
	CFL1	CFL1	wingo_female_DLPFC eQTL	0.307538	0.315632	1328
	CFL1	CFL1	kosoy_microglia eQTL	0.252455	0.0157008	1301
	CFL1	CFL1	eQTL_catalogue_nedelec_salmonella eQTL	0.252011	0	2679
	CFL1	CFL1	eQTL_catalogue_quach_IAV eQTL	0.227802	0	2173
	CFL1	CFL1	eQTL_catalogue_quach_R848 sQTL	0.193293	0.151352	2074
	CFL1	CFL1	eQTL_catalogue_substantia_nigra eQTL	0.189704	0	2872
	CFL1	CFL1	wingo_male_DLPFC eQTL	0.189291	0	1320
	CFL1	CFL1	eQTL_catalogue_quach_R848 eQTL	0.165166	0	2068
	CFL1	CFL1	MetaBrain_basalganglia eQTL	0.156122	0	2789
	CFL1	CFL1	eQTL_catalogue_ovary eQTL	0.136867	0	3012
	CFL1	CFL1	eQTL_catalogue_fibroblast eQTL	0.128501	0	3400
	CFL1	CFL1	eQTL_catalogue_quach_R848 sQTL	0.102206	0.128324	2093
	CFL1	CFL1	eQTL_catalogue_caudate eQTL	0.123117	0	3293
	CFL1	CFL1	eQTL_catalogue_pituitary sQTL	0.121269	0.0217143	3377
	CFL1	CFL1	eQTL_catalogue_esophagus_gej eQTL	0.119197	0	3352
	CFL1	CFL1	eQTL_catalogue_pituitary eQTL	0.119078	0	3366
	CFL1	CFL1	eQTL_catalogue_braineac_putamen eQTL	0.114533	0	2655
	CFL1	CFL1	eQTL_catalogue_fairfax_monocytes_naive eQTL	0.112136	0	3516
	CFL1	CFL1	eQTL_catalogue_fibroblast eQTL	0.106424	0	3446
	CFL1	CFL1	eQTL_catalogue_cerebellar_hemisphere eQTL	0.10123	0	3232
	CFL1	CFL1	MetaBrain_cerebellum eQTL	0.0983619	0	3363
	CFL1	CFL1	eQTL_catalogue_spleen eQTL	0.0972334	0	3171
	CFL1	CFL1	eQTL_catalogue_salivary_gland eQTL	0.0966205	0	2877
	CFL1	CFL1	eQTL_catalogue_blood eQTL	0.0891011	0.0812554	3443
	CFL1	CFL1	eQTL_catalogue_nedelec_lysteria eQTL	0.0879671	0	2540
	CFL1	CFL1	eQTL_catalogue_nedelec_lysteria eQTL	0.0866928	0	2587
	CFL1	CFL1	eQTL_catalogue_quach_Pam3CSK4 eQTL	0.0857477	0	2066
	CFL1	CFL1	wingo_male_DLPFC eQTL	0.0853079	0	1328
	CFL1	CFL1	eQTL_catalogue_prostate eQTL	0.0843795	0	3318
	CFL1	CFL1	eQTL_catalogue_uterus eQTL	0.0839732	0	2758
	CFL1	CFL1	fujita_opc eQTL	0.0818212	0	2271
	CFL1	CFL1	MetaBrain_spinalcord eQTL	0.0801682	0	2654
	CFL1	CFL1	eQTL_catalogue_blood eQTL	0.0790069	0.0402048	3391
	CFL1	CFL1	eQTL_catalogue_esophagus_gej eQTL	0.0768897	0	3409
	CFL1	CFL1	eQTL_catalogue_braineac_substantia_nigra eQTL	0.0718022	0	2426
	CFL1	CFL1	eQTL_catalogue_blueprint_monocytes eQTL	0.0700884	0	3443
	CFL1	CFL1	eQTL_catalogue_quach_naive eQTL	0.0688633	0	2172
	CFL1	CFL1	kosoy_microglia eQTL	0.0683604	0.0175454	1301
	CFL1	CFL1	eQTL_catalogue_sigmoid_colon eQTL	0.0666475	0	3377
	CFL1	CFL1	MetaBrain_cerebellum eQTL	0.0652529	0	3368
	CFL1	CFL1	eQTL_catalogue_young_microglia eQTL	0.0641112	0	2731
	CFL1	CFL1	eQTL_catalogue_pituitary eQTL	0.0640973	0	3371
	CFL1	CFL1	MetaBrain_basalganglia eQTL	0.0633466	0	2804
	CFL1	CFL1	eQTL_catalogue_adipose eQTL	0.0631908	0	3435
	CFL1	CFL1	eQTL_catalogue_fairfax_monocytes_lps2 eQTL	0.0611242	0	3443
	CFL1	CFL1	eQTL_catalogue_quach_IAV eQTL	0.060785	0	2185
	CFL1	CFL1	eQTL_catalogue_kidney eQTL	0.0607109	0	2698
	CFL1	CFL1	fujita_excitatory eQTL	0.0601476	0	2271
	CFL1	CFL1	eQTL_catalogue_tranverse_colon eQTL	0.0599421	0	3293
	CFL1	CFL1	eQTL_catalogue_blueprint_monocytes eQTL	0.0599356	0	3443
	CFL1	CFL1	eQTL_catalogue_braineac_putamen eQTL	0.0594082	0	2733
	CFL1	CFL1	eQTL_catalogue_putamen eQTL	0.0592221	0	3248
	CFL1	CFL1	eQTL_catalogue_quach_LPS eQTL	0.0590206	0	2188
	CFL1	CFL1	eQTL_catalogue_caudate eQTL	0.0589882	0	3323
	CFL1	CFL1	eQTL_catalogue_amygdala eQTL	0.0570336	0	2979
	CFL1	CFL1	eQTL_catalogue_kasela_tcells_cd8 eQTL	0.0568982	0	3530
	CFL1	CFL1	eQTL_catalogue_small_intestine eQTL	0.0568898	0	3093
	CFL1	CFL1	eQTL_catalogue_nedelec_naive eQTL	0.0568136	0	2529
	CFL1	CFL1	eQTL_catalogue_lcl eQTL	0.0558774	0	2918
	CFL1	CFL1	eQTL_catalogue_hippocampus eQTL	0.0557692	0	3129
	CFL1	CFL1	eQTL_catalogue_spinal_cord eQTL	0.0552626	0	3033
	CFL1	CFL1	eQTL_catalogue_pituitary sQTL	0.0537536	0.0194221	3382
	CFL1	CFL1	eQTL_catalogue_substantia_nigra eQTL	0.0533656	0	2914
	CFL1	CFL1	eQTL_catalogue_salivary_gland eQTL	0.0528702	0	2982
	CFL1	CFL1	eQTL_catalogue_liver eQTL	0.0521973	0	3298
	CFL1	CFL1	eQTL_catalogue_nucleus_accumbens eQTL	0.0517014	0	3220
	CFL1	CFL1	eQTL_catalogue_anterior_cingulate_cortex eQTL	0.0514693	0	3086
	CFL1	CFL1	eQTL_catalogue_kasela_tcells_cd8 eQTL	0.0514035	0	3528
	CFL1	CFL1	MetaBrain_hippocampus eQTL	0.0513225	0	2724
	CFL1	CFL1	eQTL_catalogue_coronary_artery eQTL	0.0509051	0.0202028	3309
	CFL1	CFL1	eQTL_catalogue_esophagus_muscularis eQTL	0.0507248	0	3363
	CFL1	CFL1	eQTL_catalogue_fairfax_monocytes_naive eQTL	0.0500123	0	3517
	CFL1	CFL1	eQTL_catalogue_vagina eQTL	0.0497074	0	2961
	CFL1	CFL1	fujita_endothelial eQTL	0.049638	0	2271
	CFL1	CFL1	eQTL_catalogue_fairfax_monocytes_lps2 eQTL	0.0496254	0	3444
	CFL1	CFL1	eQTL_catalogue_tibial_nerve eQTL	0.0494147	0	3418
	CFL1	CFL1	eQTL_catalogue_frontal_cortex eQTL	0.049119	0	3214
	CFL1	CFL1	fujita_excitatory eQTL	0.0490737	0	2273
	CFL1	CFL1	eQTL_catalogue_braineac_substantia_nigra eQTL	0.0490582	0	2494
	CFL1	CFL1	eQTL_catalogue_commonmind_dlpfc eQTL	0.0472499	0	3348
	CFL1	CFL1	fujita_oligodendrocytes eQTL	0.0467922	0	2273
	CFL1	CFL1	eQTL_catalogue_cerebellum eQTL	0.0462276	0	3208
	CFL1	CFL1	fujita_oligodendrocytes eQTL	0.0461669	0	2271
	CFL1	CFL1	eQTL_catalogue_adrenal_gland eQTL	0.0452816	0	3242
	CFL1	CFL1	eQTL_catalogue_cortex eQTL	0.0447514	0	3222
	CFL1	CFL1	eQTL_catalogue_left_ventricle eQTL	0.0447262	0	3441
	CFL1	CFL1	eQTL_catalogue_hypothalamus eQTL	0.0446242	0.00313445	3278
	CFL1	CFL1	fujita_opc eQTL	0.0443843	0	2273
	CFL1	CFL1	eQTL_catalogue_quach_R848 eQTL	0.0441759	0	2087
	CFL1	CFL1	eQTL_catalogue_blood sQTL	0.0427637	0.0185253	3398
	CFL1	CFL1	eQTL_catalogue_cedar_monocytes eQTL	0.0423893	0	3419
	CFL1	CFL1	fujita_astrocytes eQTL	0.0414781	0	2271
	CFL1	CFL1	fujita_microglia eQTL	0.0414665	0.0210814	2271
	CFL1	CFL1	eQTL_catalogue_ovary eQTL	0.0413595	0	3080
	CFL1	CFL1	eQTL_catalogue_atrial_appendage eQTL	0.0413587	0	3414
	CFL1	CFL1	eQTL_catalogue_fairfax_monocytes_lps24 eQTL	0.0412052	0	3477
	CFL1	CFL1	eQTL_catalogue_skin_exposed eQTL	0.0411539	0	3417
	CFL1	CFL1	eQTL_catalogue_kasela_tcells_cd4 eQTL	0.0409118	0	3552
	CFL1	CFL1	eQTL_catalogue_kidney eQTL	0.0408469	0	2728
	CFL1	CFL1	eQTL_catalogue_pancreas eQTL	0.0406653	0	3266
	CFL1	CFL1	fujita_inhibitory eQTL	0.0403538	0	2271
	CFL1	CFL1	eQTL_catalogue_young_microglia eQTL	0.0402881	0	2791
	CFL1	CFL1	eQTL_catalogue_cortex eQTL	0.0402434	0	3259
	CFL1	CFL1	eQTL_catalogue_fairfax_monocytes_ifn24 eQTL	0.0402189	0	3495
	CFL1	CFL1	NGI_male_CSF pQTL	0.0398135	0	4535
	CFL1	CFL1	eQTL_catalogue_stomach eQTL	0.039578	0	3290
	CFL1	CFL1	eQTL_catalogue_hippocampus eQTL	0.0394809	0	3144
	CFL1	CFL1	eQTL_catalogue_uterus eQTL	0.0394448	0	2803
	CFL1	CFL1	MetaBrain_spinalcord eQTL	0.0390215	0	2742
	CFL1	CFL1	eQTL_catalogue_breast eQTL	0.0388983	0	3378
	CFL1	CFL1	eQTL_catalogue_esophagus_mucosa eQTL	0.0386574	0	3352
	CFL1	CFL1	eQTL_catalogue_prostate eQTL	0.0385958	0	3370
	CFL1	CFL1	eQTL_catalogue_liver eQTL	0.0379018	0	3317
	CFL1	CFL1	eQTL_catalogue_putamen eQTL	0.0375362	0	3273
	CFL1	CFL1	eQTL_catalogue_commonmind_dlpfc eQTL	0.0374935	0	3388
	CFL1	CFL1	fujita_endothelial eQTL	0.0373246	0	2273
	CFL1	CFL1	eQTL_catalogue_nedelec_naive eQTL	0.0371535	0	2567
	CFL1	CFL1	eQTL_catalogue_cerebellar_hemisphere eQTL	0.0371399	0	3236
	CFL1	CFL1	eQTL_catalogue_atrial_appendage eQTL	0.0368778	0	3432
	CFL1	CFL1	eQTL_catalogue_adipose eQTL	0.036831	0	3455
	CFL1	CFL1	eQTL_catalogue_spleen eQTL	0.036315	0	3210
	CFL1	CFL1	eQTL_catalogue_spinal_cord eQTL	0.0360896	0	3103
	CFL1	CFL1	eQTL_catalogue_lung eQTL	0.0356625	0.0182337	3400
	CFL1	CFL1	eQTL_catalogue_amygdala eQTL	0.0354263	0	3035
	CFL1	CFL1	eQTL_catalogue_adipose_visceral eQTL	0.0353481	0	3385
	CFL1	CFL1	eQTL_catalogue_skin_non_exposed eQTL	0.035256	0	3392
	CFL1	CFL1	eQTL_catalogue_kasela_tcells_cd4 eQTL	0.0351924	0	3550
	CFL1	CFL1	eQTL_catalogue_cerebellum eQTL	0.0348195	0	3267
	CFL1	CFL1	eQTL_catalogue_lcl eQTL	0.0346293	0	2941
	CFL1	CFL1	eQTL_catalogue_muscle eQTL	0.0342717	0	3407
	CFL1	CFL1	eQTL_catalogue_hypothalamus eQTL	0.0331923	0.0234063	3285
	CFL1	CFL1	eQTL_catalogue_small_intestine eQTL	0.0330914	0	3130
	CFL1	CFL1	eQTL_catalogue_esophagus_mucosa eQTL	0.0322244	0	3414
	CFL1	CFL1	eQTL_catalogue_anterior_cingulate_cortex eQTL	0.032102	0	3098
	CFL1	CFL1	eQTL_catalogue_nucleus_accumbens eQTL	0.0319684	0	3250
	CFL1	CFL1	eQTL_catalogue_coronary_artery eQTL	0.0314246	0.0171565	3356
	CFL1	CFL1	eQTL_catalogue_spinal_cord sQTL	0.0311508	0.00464517	3043
	CFL1	CFL1	MetaBrain_hippocampus eQTL	0.0310884	0	2785
	CFL1	CFL1	eQTL_catalogue_sigmoid_colon eQTL	0.0310541	0	3399
	CFL1	CFL1	eQTL_catalogue_aorta eQTL	0.0310264	0.0123321	3348
	CFL1	CFL1	eQTL_catalogue_frontal_cortex eQTL	0.0310025	0	3230
	CFL1	CFL1	eQTL_catalogue_thyroid eQTL	0.0307766	0	3398
	CFL1	CFL1	eQTL_catalogue_vagina eQTL	0.0307157	0	3024
	CFL1	CFL1	fujita_astrocytes eQTL	0.0304225	0	2273
	CFL1	CFL1	eQTL_catalogue_blood sQTL	0.0297994	0.0296837	3450
	CFL1	CFL1	eQTL_catalogue_adrenal_gland eQTL	0.0294333	0	3290
	CFL1	CFL1	eQTL_catalogue_tranverse_colon eQTL	0.0293281	0	3342
	CFL1	CFL1	eQTL_catalogue_cedar_monocytes eQTL	0.0289029	0	3508
	CFL1	CFL1	fujita_microglia eQTL	0.0284797	0.0212413	2273
	CFL1	CFL1	eQTL_catalogue_fairfax_monocytes_lps24 eQTL	0.0283502	0	3478
	CFL1	CFL1	eQTL_catalogue_quach_Pam3CSK4 eQTL	0.0283337	0	2095
	CFL1	CFL1	eQTL_catalogue_testis eQTL	0.0276766	0.023395	3441
	CFL1	CFL1	eQTL_catalogue_pancreas eQTL	0.0274409	0	3283
	CFL1	CFL1	eQTL_catalogue_fairfax_monocytes_ifn24 eQTL	0.0271629	0	3495
	CFL1	CFL1	eQTL_catalogue_breast eQTL	0.0270325	0	3416
	CFL1	CFL1	eQTL_catalogue_quach_naive eQTL	0.0265322	0	2197
	CFL1	CFL1	eQTL_catalogue_quach_LPS eQTL	0.0264575	0	2212
	CFL1	CFL1	eQTL_catalogue_tibial_nerve eQTL	0.02641	0	3456
	CFL1	CFL1	eQTL_catalogue_testis eQTL	0.0261457	0.00739905	3407
	CFL1	CFL1	eQTL_catalogue_left_ventricle eQTL	0.0260159	0	3448
	CFL1	CFL1	eQTLgen_blood eQTL	0.0104813	0.0258067	3555
	CFL1	CFL1	eQTL_catalogue_esophagus_muscularis eQTL	0.0255747	0	3412
	CFL1	CFL1	eQTL_catalogue_stomach eQTL	0.0252066	0	3332
	CFL1	CFL1	eQTL_catalogue_tibial_artery eQTL	0.0251446	0.00852895	3385
	CFL1	CFL1	fujita_inhibitory eQTL	0.0248329	0	2273
	CFL1	CFL1	eQTL_catalogue_lung eQTL	0.024593	0	3447
	CFL1	CFL1	eQTL_catalogue_adipose_visceral eQTL	0.0238653	0	3436
	CFL1	CFL1	eQTL_catalogue_skin_exposed eQTL	0.0238338	0	3450
	CFL1	CFL1	NGI_female_CSF pQTL	0.0235667	0	4538
	CFL1	CFL1	eQTL_catalogue_skin_non_exposed eQTL	0.0225929	0	3434
	CFL1	CFL1	eQTL_catalogue_muscle eQTL	0.0220623	0	3451
	CFL1	CFL1	eQTL_catalogue_blueprint_monocytes sQTL	0.0218976	0.0202967	3453
	CFL1	CFL1	eQTL_catalogue_thyroid eQTL	0.0203864	0	3448
	CFL1	CFL1	NGI_male_CSF pQTL	0.0203199	0	4535
	CFL1	CFL1	eQTL_catalogue_aorta eQTL	0.0200294	0.0110387	3377
	CFL1	CFL1	NGI_female_CSF pQTL	0.0200264	0	4538
	CFL1	CFL1	eQTL_catalogue_frontal_cortex sQTL	0.0108143	0.0198046	3240
	CFL1	CFL1	eQTL_catalogue_skin_non_exposed sQTL	0.0106567	0.0197316	3440
	CFL1	CFL1	eQTL_catalogue_hippocampus sQTL	0.0106925	0.0194632	3155
	CFL1	CFL1	eQTL_catalogue_spinal_cord sQTL	0.0190186	0.0184819	3113
	CFL1	CFL1	eQTL_catalogue_breast sQTL	0.0106101	0.0186643	3424
	CFL1	CFL1	eQTL_catalogue_substantia_nigra sQTL	0.0124324	0.0186237	2922
	CFL1	CFL1	MetaBrain_cortex eQTL	0.0185631	0	3698
	CFL1	CFL1	eQTL_catalogue_blueprint_monocytes sQTL	0.018557	0.00339999	3453
	CFL1	CFL1	eQTL_catalogue_tibial_artery eQTL	0.0183685	0.00952809	3435
	CFL1	CFL1	eQTL_catalogue_adrenal_gland sQTL	0.00988682	0.0180529	3296
	CFL1	CFL1	eQTL_catalogue_fibroblast sQTL	0.0105265	0.0180199	3453
	CFL1	CFL1	NGI_all_CSF pQTL	0.0177411	0	3097
	CFL1	CFL1	eQTL_catalogue_thyroid sQTL	0.00951413	0.0174896	3458
	CFL1	CFL1	eQTL_catalogue_hypothalamus sQTL	0.00986442	0.0173769	3296
	CFL1	CFL1	eQTL_catalogue_muscle sQTL	0.0157394	0.0173362	3459
	CFL1	CFL1	eQTL_catalogue_putamen sQTL	0.00816095	0.0153723	3283
	CFL1	CFL1	eQTL_catalogue_commonmind_dlpfc sQTL	0.00750684	0.0152271	3391
	CFL1	CFL1	wingo_male_DLPFC pQTL	0.0148453	0.00494905	1328
	CFL1	CFL1	ARIC_blood pQTL	0.0145727	0	1814
	CFL1	CFL1	MetaBrain_cortex eQTL	0.0143993	0	3699
	CFL1	CFL1	NGI_all_CSF pQTL	0.0141087	0	3097
	CFL1	CFL1	wingo_male_DLPFC pQTL	0.0114003	0.0119795	1328
	CFL1	CFL1	wingo_both_DLPFC pQTL	0.00788281	0.0117469	1328
	CFL1	CFL1	eQTL_catalogue_skin_exposed sQTL	0.00648534	0.0108609	3456
	CFL1	CFL1	eQTL_catalogue_liver sQTL	0.00991119	0.0101425	3324
	CFL1	CFL1	eQTL_catalogue_liver sQTL	0.00995519	0.00298573	3305
	CFL1	CFL1	ARIC_blood pQTL	0.00991252	0	1814
	CFL1	CFL1	eQTL_catalogue_nucleus_accumbens sQTL	0.00500748	0.00932176	3259
	CFL1	CFL1	eQTL_catalogue_testis sQTL	0.00478427	0.00820143	3447
	CFL1	CFL1	eQTL_catalogue_substantia_nigra sQTL	0.00569592	0.00240857	2880
	CFL1	CFL1	eQTL_catalogue_fibroblast sQTL	0.00357806	0.00281081	3407
	CFL1	CFL1	eQTL_catalogue_breast sQTL	0.0030582	0.00336733	3386
	CFL1	CFL1	wingo_both_DLPFC pQTL	0.00334397	0.00293847	1328
	CFL1	CFL1	eQTL_catalogue_putamen sQTL	0.00319808	0.00321269	3258
	CFL1	CFL1	eQTLgen_blood eQTL	0.00208941	0.0029017	3555
	CFL1	CFL1	eQTL_catalogue_testis sQTL	0.00263609	0.00283747	3413
	CFL1	CFL1	eQTL_catalogue_skin_exposed sQTL	0.00278293	0.00280535	3423
	CFL1	CFL1	eQTL_catalogue_adrenal_gland sQTL	0.00216317	0.00248443	3248
	CFL1	CFL1	eQTL_catalogue_frontal_cortex sQTL	0.0021917	0.00248226	3224
	CFL1	CFL1	eQTL_catalogue_skin_non_exposed sQTL	0.00215871	0.00244035	3397
	CFL1	CFL1	eQTL_catalogue_nucleus_accumbens sQTL	0.00204269	0.00234784	3229
	CFL1	CFL1	eQTL_catalogue_thyroid sQTL	0.00206246	0.00231578	3406
	CFL1	CFL1	eQTL_catalogue_hypothalamus sQTL	0.00220937	0.00215078	3289
	CFL1	CFL1	eQTL_catalogue_commonmind_dlpfc sQTL	0.00189346	0.00220732	3351
	CFL1	CFL1	eQTL_catalogue_hippocampus sQTL	0.0021743	0.0020851	3140
	CFL1	CFL1	eQTL_catalogue_muscle sQTL	0.00149037	0.00128328	3414
	CFL1	cg00041759	xQTLServe_DLPFC mQTL	0.00057728	0	155
	CFL1	cg00041759	xQTLServe_DLPFC mQTL	0.000430364	0	155
	CFL1	cg00041759	xQTLServe_DLPFC mQTL	0	0	155
	CFL1	cg00083072	xQTLServe_DLPFC mQTL	0	0.893596	171
	CFL1	cg00083072	xQTLServe_DLPFC mQTL	0	0.145564	171
	CFL1	cg00083072	xQTLServe_DLPFC mQTL	0.00720278	0	171
	CFL1	cg00083072	xQTLServe_DLPFC mQTL	0.00311954	0	171
	CFL1	cg00157359	xQTLServe_DLPFC mQTL	0	0.00200083	146
	CFL1	cg00157359	xQTLServe_DLPFC mQTL	0.000653079	0	146
	CFL1	cg00157359	xQTLServe_DLPFC mQTL	0.000308757	0	146
	CFL1	cg00157359	xQTLServe_DLPFC mQTL	0	0	146
	CFL1	cg00182294	xQTLServe_DLPFC mQTL	0.000506753	0	155
	CFL1	cg00182294	xQTLServe_DLPFC mQTL	0.000410851	0	155
	CFL1	cg00182294	xQTLServe_DLPFC mQTL	0	0	155
	CFL1	cg00206168	xQTLServe_DLPFC mQTL	0.798615	0	115
	CFL1	cg00206168	xQTLServe_DLPFC mQTL	0	0.758473	115
	CFL1	cg00206168	xQTLServe_DLPFC mQTL	0.0368648	0	115
	CFL1	cg00206168	xQTLServe_DLPFC mQTL	0	0	115
	CFL1	cg00212979	xQTLServe_DLPFC mQTL	0.000895018	0	184
	CFL1	cg00212979	xQTLServe_DLPFC mQTL	0.000656025	0	184
	CFL1	cg00212979	xQTLServe_DLPFC mQTL	0	0	184
	CFL1	cg00213905	xQTLServe_DLPFC mQTL	0.000301619	0	173
	CFL1	cg00213905	xQTLServe_DLPFC mQTL	0.000238759	0	173
	CFL1	cg00213905	xQTLServe_DLPFC mQTL	0	0	173
	CFL1	cg00256745	xQTLServe_DLPFC mQTL	0.00514292	0	222
	CFL1	cg00256745	xQTLServe_DLPFC mQTL	0.00111158	0	222
	CFL1	cg00256745	xQTLServe_DLPFC mQTL	0	0	222
	CFL1	cg00289254	xQTLServe_DLPFC mQTL	0.00256563	0	143
	CFL1	cg00289254	xQTLServe_DLPFC mQTL	0.000533246	0	143
	CFL1	cg00289254	xQTLServe_DLPFC mQTL	0	0	143
	CFL1	cg00310855	xQTLServe_DLPFC mQTL	0.000627341	0	173
	CFL1	cg00310855	xQTLServe_DLPFC mQTL	0.000587875	0	173
	CFL1	cg00310855	xQTLServe_DLPFC mQTL	0	0	173
	CFL1	cg00311799	xQTLServe_DLPFC mQTL	0	0.00818968	160
	CFL1	cg00311799	xQTLServe_DLPFC mQTL	0	0.00695761	160
	CFL1	cg00311799	xQTLServe_DLPFC mQTL	0.00123824	0	160
	CFL1	cg00311799	xQTLServe_DLPFC mQTL	0.000868016	0	160
	CFL1	cg00339600	xQTLServe_DLPFC mQTL	0.00746237	0	117
	CFL1	cg00339600	xQTLServe_DLPFC mQTL	0.00470659	0	117
	CFL1	cg00339600	xQTLServe_DLPFC mQTL	0	0	117
	CFL1	cg00350296	xQTLServe_DLPFC mQTL	0.000354884	0	177
	CFL1	cg00350296	xQTLServe_DLPFC mQTL	0.000224447	0	177
	CFL1	cg00350296	xQTLServe_DLPFC mQTL	0	0	177
	CFL1	cg00376448	xQTLServe_DLPFC mQTL	0.00138195	0	176
	CFL1	cg00376448	xQTLServe_DLPFC mQTL	0.000851269	0	176
	CFL1	cg00376448	xQTLServe_DLPFC mQTL	0	0	176
	CFL1	cg00391696	xQTLServe_DLPFC mQTL	0.00407256	0	130
	CFL1	cg00391696	xQTLServe_DLPFC mQTL	0.000958601	0	130
	CFL1	cg00391696	xQTLServe_DLPFC mQTL	0	0	130
	CFL1	cg00400165	xQTLServe_DLPFC mQTL	0.000313098	0	176
	CFL1	cg00400165	xQTLServe_DLPFC mQTL	0.000292805	0	176
	CFL1	cg00400165	xQTLServe_DLPFC mQTL	0	0	176
	CFL1	cg00462763	xQTLServe_DLPFC mQTL	0.00571493	0	176
	CFL1	cg00462763	xQTLServe_DLPFC mQTL	0.00166078	0	176
	CFL1	cg00462763	xQTLServe_DLPFC mQTL	0	0	176
	CFL1	cg00477365	xQTLServe_DLPFC mQTL	0	0.00489394	171
	CFL1	cg00477365	xQTLServe_DLPFC mQTL	0.00483465	0	171
	CFL1	cg00477365	xQTLServe_DLPFC mQTL	0	0.00255703	171
	CFL1	cg00477365	xQTLServe_DLPFC mQTL	0.00160912	0	171
	CFL1	cg00499210	xQTLServe_DLPFC mQTL	0	0.0206148	128
	CFL1	cg00499210	xQTLServe_DLPFC mQTL	0	0.0158755	128
	CFL1	cg00499210	xQTLServe_DLPFC mQTL	0.0129413	0	128
	CFL1	cg00499210	xQTLServe_DLPFC mQTL	0.00823762	0	128
	CFL1	cg00509451	xQTLServe_DLPFC mQTL	0.00104442	0	223
	CFL1	cg00509451	xQTLServe_DLPFC mQTL	0.000564154	0	223
	CFL1	cg00509451	xQTLServe_DLPFC mQTL	0	0	223
	CFL1	cg00521551	xQTLServe_DLPFC mQTL	0.000242484	0	183
	CFL1	cg00521551	xQTLServe_DLPFC mQTL	0.000238518	0	183
	CFL1	cg00521551	xQTLServe_DLPFC mQTL	0	0	183
	CFL1	cg00528549	xQTLServe_DLPFC mQTL	0.000313223	0	223
	CFL1	cg00528549	xQTLServe_DLPFC mQTL	0.000259824	0	223
	CFL1	cg00528549	xQTLServe_DLPFC mQTL	0	0	222
	CFL1	cg00531009	xQTLServe_DLPFC mQTL	0	6.24631795324011e-05	12
	CFL1	cg00531009	xQTLServe_DLPFC mQTL	1.25939326492641e-05	0	12
	CFL1	cg00531009	xQTLServe_DLPFC mQTL	1.02433130079248e-05	0	12
	CFL1	cg00531009	xQTLServe_DLPFC mQTL	0	0	12
	CFL1	cg00547730	xQTLServe_DLPFC mQTL	0.000658918	0	158
	CFL1	cg00547730	xQTLServe_DLPFC mQTL	0.000545476	0	158
	CFL1	cg00547730	xQTLServe_DLPFC mQTL	0	0	158
	CFL1	cg00548822	xQTLServe_DLPFC mQTL	0	0.0706026	171
	CFL1	cg00548822	xQTLServe_DLPFC mQTL	0	0.0625798	171
	CFL1	cg00548822	xQTLServe_DLPFC mQTL	0.0162218	0	171
	CFL1	cg00548822	xQTLServe_DLPFC mQTL	0.014694	0	171
	CFL1	cg00563793	xQTLServe_DLPFC mQTL	0.000256915	0	178
	CFL1	cg00563793	xQTLServe_DLPFC mQTL	0.000225271	0	178
	CFL1	cg00563793	xQTLServe_DLPFC mQTL	0	0	178
	CFL1	cg00569953	xQTLServe_DLPFC mQTL	0.000603679	0	161
	CFL1	cg00569953	xQTLServe_DLPFC mQTL	0.000415885	0	161
	CFL1	cg00569953	xQTLServe_DLPFC mQTL	0	0	161
	CFL1	cg00576331	xQTLServe_DLPFC mQTL	0.307709	0	190
	CFL1	cg00576331	xQTLServe_DLPFC mQTL	0.207735	0	190
	CFL1	cg00576331	xQTLServe_DLPFC mQTL	0	0.188833	190
	CFL1	cg00576331	xQTLServe_DLPFC mQTL	0	0.181853	190
	CFL1	cg00582417	xQTLServe_DLPFC mQTL	0.000292262	0	219
	CFL1	cg00582417	xQTLServe_DLPFC mQTL	0.000214292	0	219
	CFL1	cg00582417	xQTLServe_DLPFC mQTL	0	0	219
	CFL1	cg00583492	xQTLServe_DLPFC mQTL	0	0.00100372	137
	CFL1	cg00583492	xQTLServe_DLPFC mQTL	0.000859781	0	137
	CFL1	cg00583492	xQTLServe_DLPFC mQTL	0.000257568	0	137
	CFL1	cg00583492	xQTLServe_DLPFC mQTL	0	0	137
	CFL1	cg00589493	xQTLServe_DLPFC mQTL	0.000289344	0	176
	CFL1	cg00589493	xQTLServe_DLPFC mQTL	0.000275979	0	176
	CFL1	cg00589493	xQTLServe_DLPFC mQTL	0	0	176
	CFL1	cg00686623	xQTLServe_DLPFC mQTL	0.00658523	0	176
	CFL1	cg00686623	xQTLServe_DLPFC mQTL	0.0017765	0	176
	CFL1	cg00686623	xQTLServe_DLPFC mQTL	0	0	176
	CFL1	cg00778636	xQTLServe_DLPFC mQTL	0.000312509	0	205
	CFL1	cg00778636	xQTLServe_DLPFC mQTL	0.000213443	0	205
	CFL1	cg00778636	xQTLServe_DLPFC mQTL	0	0	205
	CFL1	cg00874225	xQTLServe_DLPFC mQTL	0.000612263	0	80
	CFL1	cg00874225	xQTLServe_DLPFC mQTL	0.000142146	0	80
	CFL1	cg00874225	xQTLServe_DLPFC mQTL	0	0	80
	CFL1	cg00893385	xQTLServe_DLPFC mQTL	0	0.0409929	173
	CFL1	cg00893385	xQTLServe_DLPFC mQTL	0	0.0409773	173
	CFL1	cg00893385	xQTLServe_DLPFC mQTL	0.00729588	0	173
	CFL1	cg00893385	xQTLServe_DLPFC mQTL	0.00593823	0	173
	CFL1	cg01068102	xQTLServe_DLPFC mQTL	0.954606	0	221
	CFL1	cg01068102	xQTLServe_DLPFC mQTL	0	0.943264	221
	CFL1	cg01068102	xQTLServe_DLPFC mQTL	0	0.845186	221
	CFL1	cg01068102	xQTLServe_DLPFC mQTL	0.814203	0	221
	CFL1	cg01071493	xQTLServe_DLPFC mQTL	0	0.00364229	156
	CFL1	cg01071493	xQTLServe_DLPFC mQTL	0.003181	0	156
	CFL1	cg01071493	xQTLServe_DLPFC mQTL	0.000469489	0	156
	CFL1	cg01071493	xQTLServe_DLPFC mQTL	0	0	156
	CFL1	cg01081634	xQTLServe_DLPFC mQTL	0	0.00127634	215
	CFL1	cg01081634	xQTLServe_DLPFC mQTL	0.000401547	0	216
	CFL1	cg01081634	xQTLServe_DLPFC mQTL	0.000333682	0	216
	CFL1	cg01081634	xQTLServe_DLPFC mQTL	0	0	215
	CFL1	cg01083340	xQTLServe_DLPFC mQTL	0.000738255	0	155
	CFL1	cg01083340	xQTLServe_DLPFC mQTL	0.000321766	0	155
	CFL1	cg01083340	xQTLServe_DLPFC mQTL	0	0	155
	CFL1	cg01097872	xQTLServe_DLPFC mQTL	0	0.0335708	207
	CFL1	cg01097872	xQTLServe_DLPFC mQTL	0.020554	0	208
	CFL1	cg01097872	xQTLServe_DLPFC mQTL	0.000483841	0	208
	CFL1	cg01097872	xQTLServe_DLPFC mQTL	0	0.000474735	207
	CFL1	cg01098237	xQTLServe_DLPFC mQTL	0.0608036	0	224
	CFL1	cg01098237	xQTLServe_DLPFC mQTL	0.0204779	0	224
	CFL1	cg01098237	xQTLServe_DLPFC mQTL	0	0	224
	CFL1	cg01128603	xQTLServe_DLPFC mQTL	0.000323852	0	203
	CFL1	cg01128603	xQTLServe_DLPFC mQTL	0.000198117	0	203
	CFL1	cg01128603	xQTLServe_DLPFC mQTL	0	0	203
	CFL1	cg01151584	xQTLServe_DLPFC mQTL	0.000329442	0	191
	CFL1	cg01151584	xQTLServe_DLPFC mQTL	0.00026626	0	191
	CFL1	cg01151584	xQTLServe_DLPFC mQTL	0	0	191
	CFL1	cg01170276	xQTLServe_DLPFC mQTL	0.000317899	0	171
	CFL1	cg01170276	xQTLServe_DLPFC mQTL	0.000296993	0	171
	CFL1	cg01170276	xQTLServe_DLPFC mQTL	0	0	171
	CFL1	cg01178624	xQTLServe_DLPFC mQTL	0	0.00249599	149
	CFL1	cg01178624	xQTLServe_DLPFC mQTL	0.001922	0	149
	CFL1	cg01178624	xQTLServe_DLPFC mQTL	0.000341918	0	149
	CFL1	cg01178624	xQTLServe_DLPFC mQTL	0	0	149
	CFL1	cg01180479	xQTLServe_DLPFC mQTL	0.00133122	0	152
	CFL1	cg01180479	xQTLServe_DLPFC mQTL	0.000196241	0	152
	CFL1	cg01180479	xQTLServe_DLPFC mQTL	0	0	152
	CFL1	cg01183579	xQTLServe_DLPFC mQTL	0.0111819	0	69
	CFL1	cg01183579	xQTLServe_DLPFC mQTL	0.00694381	0	69
	CFL1	cg01183579	xQTLServe_DLPFC mQTL	0	0	69
	CFL1	cg01185801	xQTLServe_DLPFC mQTL	0.00611619	0	143
	CFL1	cg01185801	xQTLServe_DLPFC mQTL	0.000532107	0	143
	CFL1	cg01185801	xQTLServe_DLPFC mQTL	0	0	143
	CFL1	cg01191566	xQTLServe_DLPFC mQTL	0.00100336	0	234
	CFL1	cg01191566	xQTLServe_DLPFC mQTL	0.000652961	0	234
	CFL1	cg01191566	xQTLServe_DLPFC mQTL	0	0	234
	CFL1	cg01207931	xQTLServe_DLPFC mQTL	0.000548118	0	190
	CFL1	cg01207931	xQTLServe_DLPFC mQTL	0.000364355	0	190
	CFL1	cg01207931	xQTLServe_DLPFC mQTL	0	0	190
	CFL1	cg01208537	xQTLServe_DLPFC mQTL	0.000347986	0	145
	CFL1	cg01208537	xQTLServe_DLPFC mQTL	0.000313968	0	145
	CFL1	cg01208537	xQTLServe_DLPFC mQTL	0	0	145
	CFL1	cg01213895	xQTLServe_DLPFC mQTL	0.0104114	0	140
	CFL1	cg01213895	xQTLServe_DLPFC mQTL	0.00793213	0	140
	CFL1	cg01213895	xQTLServe_DLPFC mQTL	0	0	140
	CFL1	cg01259360	xQTLServe_DLPFC mQTL	0.0238203	0	162
	CFL1	cg01259360	xQTLServe_DLPFC mQTL	0.0105524	0	162
	CFL1	cg01259360	xQTLServe_DLPFC mQTL	0	0	162
	CFL1	cg01274028	xQTLServe_DLPFC mQTL	0	0.00113738	116
	CFL1	cg01274028	xQTLServe_DLPFC mQTL	0.000848233	0	116
	CFL1	cg01274028	xQTLServe_DLPFC mQTL	0.000249237	0	116
	CFL1	cg01274028	xQTLServe_DLPFC mQTL	0	0	116
	CFL1	cg01280128	xQTLServe_DLPFC mQTL	0.000536411	0	162
	CFL1	cg01280128	xQTLServe_DLPFC mQTL	0.000429567	0	162
	CFL1	cg01280128	xQTLServe_DLPFC mQTL	0	0	162
	CFL1	cg01286631	xQTLServe_DLPFC mQTL	0.00776933	0	145
	CFL1	cg01286631	xQTLServe_DLPFC mQTL	0.000565514	0	145
	CFL1	cg01286631	xQTLServe_DLPFC mQTL	0	0	145
	CFL1	cg01292856	xQTLServe_DLPFC mQTL	0.0120667	0	143
	CFL1	cg01292856	xQTLServe_DLPFC mQTL	0.00141506	0	143
	CFL1	cg01292856	xQTLServe_DLPFC mQTL	0	0	143
	CFL1	cg01298356	xQTLServe_DLPFC mQTL	0.000729776	0	157
	CFL1	cg01298356	xQTLServe_DLPFC mQTL	0.000663728	0	157
	CFL1	cg01298356	xQTLServe_DLPFC mQTL	0	0	157
	CFL1	cg01311045	xQTLServe_DLPFC mQTL	0	0.0189181	245
	CFL1	cg01311045	xQTLServe_DLPFC mQTL	0.00302678	0	245
	CFL1	cg01311045	xQTLServe_DLPFC mQTL	0.00157926	0	245
	CFL1	cg01311045	xQTLServe_DLPFC mQTL	0	0	245
	CFL1	cg01368415	xQTLServe_DLPFC mQTL	0.0005848	0	150
	CFL1	cg01368415	xQTLServe_DLPFC mQTL	0.000224712	0	150
	CFL1	cg01368415	xQTLServe_DLPFC mQTL	0	0	150
	CFL1	cg01372058	xQTLServe_DLPFC mQTL	0	0.0028338	205
	CFL1	cg01372058	xQTLServe_DLPFC mQTL	0.000392266	0	205
	CFL1	cg01372058	xQTLServe_DLPFC mQTL	0.000288481	0	205
	CFL1	cg01372058	xQTLServe_DLPFC mQTL	0	0	205
	CFL1	cg01415344	xQTLServe_DLPFC mQTL	0.00164156	0	230
	CFL1	cg01415344	xQTLServe_DLPFC mQTL	0.000533747	0	230
	CFL1	cg01415344	xQTLServe_DLPFC mQTL	0	0	230
	CFL1	cg01415995	xQTLServe_DLPFC mQTL	0	0.00209606	214
	CFL1	cg01415995	xQTLServe_DLPFC mQTL	0.000352545	0	214
	CFL1	cg01415995	xQTLServe_DLPFC mQTL	0.00028176	0	214
	CFL1	cg01415995	xQTLServe_DLPFC mQTL	0	0	214
	CFL1	cg01421405	xQTLServe_DLPFC mQTL	0.0692396	0	224
	CFL1	cg01421405	xQTLServe_DLPFC mQTL	0.022194	0	224
	CFL1	cg01421405	xQTLServe_DLPFC mQTL	0	0	224
	CFL1	cg01447322	xQTLServe_DLPFC mQTL	0.000489891	0	161
	CFL1	cg01447322	xQTLServe_DLPFC mQTL	0.000307959	0	161
	CFL1	cg01447322	xQTLServe_DLPFC mQTL	0	0	161
	CFL1	cg01463819	xQTLServe_DLPFC mQTL	0.000207274	0	87
	CFL1	cg01463819	xQTLServe_DLPFC mQTL	0.000114825	0	87
	CFL1	cg01463819	xQTLServe_DLPFC mQTL	0	0	87
	CFL1	cg01470323	xQTLServe_DLPFC mQTL	0.000385365	0	187
	CFL1	cg01470323	xQTLServe_DLPFC mQTL	0.00019601	0	187
	CFL1	cg01470323	xQTLServe_DLPFC mQTL	0	0	187
	CFL1	cg01490004	xQTLServe_DLPFC mQTL	0	0.0261538	123
	CFL1	cg01490004	xQTLServe_DLPFC mQTL	0	0.0130472	123
	CFL1	cg01490004	xQTLServe_DLPFC mQTL	0.00553842	0	123
	CFL1	cg01490004	xQTLServe_DLPFC mQTL	0.00263213	0	123
	CFL1	cg01513909	xQTLServe_DLPFC mQTL	0.000750742	0	157
	CFL1	cg01513909	xQTLServe_DLPFC mQTL	0.000743762	0	157
	CFL1	cg01513909	xQTLServe_DLPFC mQTL	0	0	157
	CFL1	cg01514272	xQTLServe_DLPFC mQTL	0.0030759	0	166
	CFL1	cg01514272	xQTLServe_DLPFC mQTL	0.00231709	0	166
	CFL1	cg01514272	xQTLServe_DLPFC mQTL	0	0	166
	CFL1	cg01529466	xQTLServe_DLPFC mQTL	0	0.00418367	155
	CFL1	cg01529466	xQTLServe_DLPFC mQTL	0	0.00253922	155
	CFL1	cg01529466	xQTLServe_DLPFC mQTL	0.00110463	0	155
	CFL1	cg01529466	xQTLServe_DLPFC mQTL	0.000452218	0	155
	CFL1	cg01548340	xQTLServe_DLPFC mQTL	0.000976455	0	214
	CFL1	cg01548340	xQTLServe_DLPFC mQTL	0.000485123	0	214
	CFL1	cg01548340	xQTLServe_DLPFC mQTL	0	0	214
	CFL1	cg01570480	xQTLServe_DLPFC mQTL	0	0.0142198	180
	CFL1	cg01570480	xQTLServe_DLPFC mQTL	0	0.00990048	180
	CFL1	cg01570480	xQTLServe_DLPFC mQTL	0.00433753	0	180
	CFL1	cg01570480	xQTLServe_DLPFC mQTL	0.00413267	0	180
	CFL1	cg01582182	xQTLServe_DLPFC mQTL	0.000749754	0	182
	CFL1	cg01582182	xQTLServe_DLPFC mQTL	0.000306016	0	182
	CFL1	cg01582182	xQTLServe_DLPFC mQTL	0	0	182
	CFL1	cg01599099	xQTLServe_DLPFC mQTL	0	0.0249153	106
	CFL1	cg01599099	xQTLServe_DLPFC mQTL	0.00618914	0	106
	CFL1	cg01599099	xQTLServe_DLPFC mQTL	0.00369014	0	106
	CFL1	cg01599099	xQTLServe_DLPFC mQTL	0	0	106
	CFL1	cg01612449	xQTLServe_DLPFC mQTL	0	0.00873055	90
	CFL1	cg01612449	xQTLServe_DLPFC mQTL	0	0.00363282	90
	CFL1	cg01612449	xQTLServe_DLPFC mQTL	0.00137556	0	90
	CFL1	cg01612449	xQTLServe_DLPFC mQTL	0.00117742	0	90
	CFL1	cg01623663	xQTLServe_DLPFC mQTL	0.00430801	0	150
	CFL1	cg01623663	xQTLServe_DLPFC mQTL	0.00261766	0	150
	CFL1	cg01623663	xQTLServe_DLPFC mQTL	0	0	150
	CFL1	cg01630869	xQTLServe_DLPFC mQTL	0.0292561	0	120
	CFL1	cg01630869	xQTLServe_DLPFC mQTL	0.00813074	0	120
	CFL1	cg01630869	xQTLServe_DLPFC mQTL	0	0	120
	CFL1	cg01638311	xQTLServe_DLPFC mQTL	0.000223487	0	158
	CFL1	cg01638311	xQTLServe_DLPFC mQTL	0.000200723	0	158
	CFL1	cg01638311	xQTLServe_DLPFC mQTL	0	0	158
	CFL1	cg01654638	xQTLServe_DLPFC mQTL	0.000389348	0	242
	CFL1	cg01654638	xQTLServe_DLPFC mQTL	0.00036681	0	242
	CFL1	cg01654638	xQTLServe_DLPFC mQTL	0	0	242
	CFL1	cg01663295	xQTLServe_DLPFC mQTL	0.000223674	0	179
	CFL1	cg01663295	xQTLServe_DLPFC mQTL	0.000191488	0	179
	CFL1	cg01663295	xQTLServe_DLPFC mQTL	0	0	179
	CFL1	cg01667185	xQTLServe_DLPFC mQTL	0.000624322	0	129
	CFL1	cg01667185	xQTLServe_DLPFC mQTL	0.000184318	0	129
	CFL1	cg01667185	xQTLServe_DLPFC mQTL	0	0	129
	CFL1	cg01669108	xQTLServe_DLPFC mQTL	0	0.937103	183
	CFL1	cg01669108	xQTLServe_DLPFC mQTL	0	0.913675	183
	CFL1	cg01669108	xQTLServe_DLPFC mQTL	0.910887	0	183
	CFL1	cg01669108	xQTLServe_DLPFC mQTL	0.9047	0	183
	CFL1	cg01672322	xQTLServe_DLPFC mQTL	0.0228207	0	181
	CFL1	cg01672322	xQTLServe_DLPFC mQTL	0	0.00872933	181
	CFL1	cg01672322	xQTLServe_DLPFC mQTL	0	0.00869778	181
	CFL1	cg01672322	xQTLServe_DLPFC mQTL	0.00770576	0	181
	CFL1	cg01685242	xQTLServe_DLPFC mQTL	0	0.043092	160
	CFL1	cg01685242	xQTLServe_DLPFC mQTL	0	0.0304619	160
	CFL1	cg01685242	xQTLServe_DLPFC mQTL	0.00720541	0	160
	CFL1	cg01685242	xQTLServe_DLPFC mQTL	0.00311918	0	160
	CFL1	cg01710158	xQTLServe_DLPFC mQTL	0	0.0114002	120
	CFL1	cg01710158	xQTLServe_DLPFC mQTL	0	0.00949693	120
	CFL1	cg01710158	xQTLServe_DLPFC mQTL	0.00435131	0	120
	CFL1	cg01710158	xQTLServe_DLPFC mQTL	0.00362527	0	120
	CFL1	cg01730258	xQTLServe_DLPFC mQTL	0	0.969943	220
	CFL1	cg01730258	xQTLServe_DLPFC mQTL	0.933949	0	220
	CFL1	cg01730258	xQTLServe_DLPFC mQTL	0	0.89793	220
	CFL1	cg01730258	xQTLServe_DLPFC mQTL	0.756609	0	220
	CFL1	cg01759756	xQTLServe_DLPFC mQTL	0	0.0331083	87
	CFL1	cg01759756	xQTLServe_DLPFC mQTL	0.00349927	0	87
	CFL1	cg01759756	xQTLServe_DLPFC mQTL	0.00303295	0	87
	CFL1	cg01759756	xQTLServe_DLPFC mQTL	0	0	87
	CFL1	cg01806972	xQTLServe_DLPFC mQTL	0.00293035	0	183
	CFL1	cg01806972	xQTLServe_DLPFC mQTL	0.00222693	0	183
	CFL1	cg01806972	xQTLServe_DLPFC mQTL	0	0	183
	CFL1	cg01839297	xQTLServe_DLPFC mQTL	0.000377293	0	162
	CFL1	cg01839297	xQTLServe_DLPFC mQTL	0.000317318	0	162
	CFL1	cg01839297	xQTLServe_DLPFC mQTL	0	0	162
	CFL1	cg01866521	xQTLServe_DLPFC mQTL	0.00029692	0	183
	CFL1	cg01866521	xQTLServe_DLPFC mQTL	0.000281789	0	183
	CFL1	cg01866521	xQTLServe_DLPFC mQTL	0	0	183
	CFL1	cg01911077	xQTLServe_DLPFC mQTL	9.61932022124169e-06	0	8
	CFL1	cg01911077	xQTLServe_DLPFC mQTL	5.66943555741342e-06	0	8
	CFL1	cg01911077	xQTLServe_DLPFC mQTL	0	0	8
	CFL1	cg01980810	xQTLServe_DLPFC mQTL	0.000251828	0	77
	CFL1	cg01980810	xQTLServe_DLPFC mQTL	0.000142451	0	77
	CFL1	cg01980810	xQTLServe_DLPFC mQTL	0	0	77
	CFL1	cg01981334	xQTLServe_DLPFC mQTL	0.00104624	0	177
	CFL1	cg01981334	xQTLServe_DLPFC mQTL	0.000634857	0	177
	CFL1	cg01981334	xQTLServe_DLPFC mQTL	0	0	177
	CFL1	cg02010478	xQTLServe_DLPFC mQTL	0.000402744	0	172
	CFL1	cg02010478	xQTLServe_DLPFC mQTL	0.000263184	0	172
	CFL1	cg02010478	xQTLServe_DLPFC mQTL	0	0	172
	CFL1	cg02021485	xQTLServe_DLPFC mQTL	0	0.0669099	157
	CFL1	cg02021485	xQTLServe_DLPFC mQTL	0	0.038521	157
	CFL1	cg02021485	xQTLServe_DLPFC mQTL	0.015166	0	157
	CFL1	cg02021485	xQTLServe_DLPFC mQTL	0.00801915	0	157
	CFL1	cg02025157	xQTLServe_DLPFC mQTL	0.000435361	0	187
	CFL1	cg02025157	xQTLServe_DLPFC mQTL	0.000393092	0	187
	CFL1	cg02025157	xQTLServe_DLPFC mQTL	0	0	187
	CFL1	cg02030452	xQTLServe_DLPFC mQTL	0.0551605	0	220
	CFL1	cg02030452	xQTLServe_DLPFC mQTL	0	0.0234135	220
	CFL1	cg02030452	xQTLServe_DLPFC mQTL	0	0.0205735	220
	CFL1	cg02030452	xQTLServe_DLPFC mQTL	0.0162876	0	220
	CFL1	cg02036387	xQTLServe_DLPFC mQTL	0	0.00365184	142
	CFL1	cg02036387	xQTLServe_DLPFC mQTL	0	0.00274437	142
	CFL1	cg02036387	xQTLServe_DLPFC mQTL	0.00212984	0	142
	CFL1	cg02036387	xQTLServe_DLPFC mQTL	0.00100182	0	142
	CFL1	cg02045177	xQTLServe_DLPFC mQTL	0.0024708	0	155
	CFL1	cg02045177	xQTLServe_DLPFC mQTL	0.000283811	0	155
	CFL1	cg02045177	xQTLServe_DLPFC mQTL	0	0	155
	CFL1	cg02045845	xQTLServe_DLPFC mQTL	0	0.00269219	135
	CFL1	cg02045845	xQTLServe_DLPFC mQTL	0.00237359	0	135
	CFL1	cg02045845	xQTLServe_DLPFC mQTL	0.000256515	0	135
	CFL1	cg02045845	xQTLServe_DLPFC mQTL	0	0	135
	CFL1	cg02055483	xQTLServe_DLPFC mQTL	0.000563828	0	151
	CFL1	cg02055483	xQTLServe_DLPFC mQTL	0.000226126	0	151
	CFL1	cg02055483	xQTLServe_DLPFC mQTL	0	0	151
	CFL1	cg02059970	xQTLServe_DLPFC mQTL	0	0.00124865	156
	CFL1	cg02059970	xQTLServe_DLPFC mQTL	0	0.000814924	156
	CFL1	cg02059970	xQTLServe_DLPFC mQTL	0.000761263	0	156
	CFL1	cg02059970	xQTLServe_DLPFC mQTL	0.000281145	0	156
	CFL1	cg02092141	xQTLServe_DLPFC mQTL	0.000420455	0	91
	CFL1	cg02092141	xQTLServe_DLPFC mQTL	0.000313471	0	91
	CFL1	cg02092141	xQTLServe_DLPFC mQTL	0	0	91
	CFL1	cg02100543	xQTLServe_DLPFC mQTL	0.000611434	0	174
	CFL1	cg02100543	xQTLServe_DLPFC mQTL	0.000557408	0	174
	CFL1	cg02100543	xQTLServe_DLPFC mQTL	0	0	174
	CFL1	cg02109361	xQTLServe_DLPFC mQTL	0.00109843	0	230
	CFL1	cg02109361	xQTLServe_DLPFC mQTL	0.00045204	0	230
	CFL1	cg02109361	xQTLServe_DLPFC mQTL	0	0	230
	CFL1	cg02117565	xQTLServe_DLPFC mQTL	0.000232751	0	87
	CFL1	cg02117565	xQTLServe_DLPFC mQTL	0.000130582	0	87
	CFL1	cg02117565	xQTLServe_DLPFC mQTL	0	0	87
	CFL1	cg02186298	xQTLServe_DLPFC mQTL	0.0071584	0	121
	CFL1	cg02186298	xQTLServe_DLPFC mQTL	0.00693491	0	121
	CFL1	cg02186298	xQTLServe_DLPFC mQTL	0	0	121
	CFL1	cg02189000	xQTLServe_DLPFC mQTL	0.00292449	0	154
	CFL1	cg02189000	xQTLServe_DLPFC mQTL	0.00068889	0	154
	CFL1	cg02189000	xQTLServe_DLPFC mQTL	0	0	154
	CFL1	cg02202077	xQTLServe_DLPFC mQTL	0	0.00494746	258
	CFL1	cg02202077	xQTLServe_DLPFC mQTL	0.000886786	0	258
	CFL1	cg02202077	xQTLServe_DLPFC mQTL	0.000532829	0	258
	CFL1	cg02202077	xQTLServe_DLPFC mQTL	0	0	258
	CFL1	cg02208848	xQTLServe_DLPFC mQTL	0	0.00294834	256
	CFL1	cg02208848	xQTLServe_DLPFC mQTL	0.00157026	0	256
	CFL1	cg02208848	xQTLServe_DLPFC mQTL	0.000772286	0	256
	CFL1	cg02208848	xQTLServe_DLPFC mQTL	0	0	256
	CFL1	cg02225305	xQTLServe_DLPFC mQTL	0.00379004	0	139
	CFL1	cg02225305	xQTLServe_DLPFC mQTL	0.00287506	0	139
	CFL1	cg02225305	xQTLServe_DLPFC mQTL	0	0	139
	CFL1	cg02230254	xQTLServe_DLPFC mQTL	0	0.0497772	217
	CFL1	cg02230254	xQTLServe_DLPFC mQTL	0.0131736	0	217
	CFL1	cg02230254	xQTLServe_DLPFC mQTL	0	0.0118844	217
	CFL1	cg02230254	xQTLServe_DLPFC mQTL	0.00915579	0	217
	CFL1	cg02235894	xQTLServe_DLPFC mQTL	0.00146198	0	185
	CFL1	cg02235894	xQTLServe_DLPFC mQTL	0.000594457	0	185
	CFL1	cg02235894	xQTLServe_DLPFC mQTL	0	0	185
	CFL1	cg02257086	xQTLServe_DLPFC mQTL	0.0385027	0	180
	CFL1	cg02257086	xQTLServe_DLPFC mQTL	0.0199204	0	180
	CFL1	cg02257086	xQTLServe_DLPFC mQTL	0	0	180
	CFL1	cg02258444	xQTLServe_DLPFC mQTL	0.015308	0	175
	CFL1	cg02258444	xQTLServe_DLPFC mQTL	0.00556841	0	175
	CFL1	cg02258444	xQTLServe_DLPFC mQTL	0	0	175
	CFL1	cg02282849	xQTLServe_DLPFC mQTL	0.000989923	0	157
	CFL1	cg02282849	xQTLServe_DLPFC mQTL	0.000736302	0	157
	CFL1	cg02282849	xQTLServe_DLPFC mQTL	0	0	157
	CFL1	cg02283446	xQTLServe_DLPFC mQTL	0.000360785	0	164
	CFL1	cg02283446	xQTLServe_DLPFC mQTL	0.000239337	0	164
	CFL1	cg02283446	xQTLServe_DLPFC mQTL	0	0	164
	CFL1	cg02318971	xQTLServe_DLPFC mQTL	0.00197449	0	213
	CFL1	cg02318971	xQTLServe_DLPFC mQTL	0.00197023	0	213
	CFL1	cg02318971	xQTLServe_DLPFC mQTL	0	0	213
	CFL1	cg02337873	xQTLServe_DLPFC mQTL	0.551198	0	180
	CFL1	cg02337873	xQTLServe_DLPFC mQTL	0.428921	0	180
	CFL1	cg02337873	xQTLServe_DLPFC mQTL	0	0.00788279	180
	CFL1	cg02337873	xQTLServe_DLPFC mQTL	0	0.00144437	180
	CFL1	cg02344238	xQTLServe_DLPFC mQTL	0.00259785	0	118
	CFL1	cg02344238	xQTLServe_DLPFC mQTL	0.000711089	0	118
	CFL1	cg02344238	xQTLServe_DLPFC mQTL	0	0	118
	CFL1	cg02345399	xQTLServe_DLPFC mQTL	0	0.00200558	139
	CFL1	cg02345399	xQTLServe_DLPFC mQTL	0.00197251	0	139
	CFL1	cg02345399	xQTLServe_DLPFC mQTL	0	0.000948593	139
	CFL1	cg02345399	xQTLServe_DLPFC mQTL	0.000564494	0	139
	CFL1	cg02347989	xQTLServe_DLPFC mQTL	0.0434724	0	197
	CFL1	cg02347989	xQTLServe_DLPFC mQTL	0.0242998	0	197
	CFL1	cg02347989	xQTLServe_DLPFC mQTL	0	0.0182085	197
	CFL1	cg02347989	xQTLServe_DLPFC mQTL	0	0.0164039	197
	CFL1	cg02349785	xQTLServe_DLPFC mQTL	0	0.0271041	257
	CFL1	cg02349785	xQTLServe_DLPFC mQTL	0.00419956	0	257
	CFL1	cg02349785	xQTLServe_DLPFC mQTL	0.00343651	0	257
	CFL1	cg02349785	xQTLServe_DLPFC mQTL	0	0	257
	CFL1	cg02351179	xQTLServe_DLPFC mQTL	0.000961946	0	160
	CFL1	cg02351179	xQTLServe_DLPFC mQTL	0.000644899	0	160
	CFL1	cg02351179	xQTLServe_DLPFC mQTL	0	0	160
	CFL1	cg02360337	xQTLServe_DLPFC mQTL	0.0569944	0	215
	CFL1	cg02360337	xQTLServe_DLPFC mQTL	0.0429155	0	215
	CFL1	cg02360337	xQTLServe_DLPFC mQTL	0	0	215
	CFL1	cg02372056	xQTLServe_DLPFC mQTL	0.000296901	0	173
	CFL1	cg02372056	xQTLServe_DLPFC mQTL	0.00023612	0	173
	CFL1	cg02372056	xQTLServe_DLPFC mQTL	0	0	173
	CFL1	cg02384565	xQTLServe_DLPFC mQTL	0.000195762	0	107
	CFL1	cg02384565	xQTLServe_DLPFC mQTL	0.000180017	0	107
	CFL1	cg02384565	xQTLServe_DLPFC mQTL	0	0	107
	CFL1	cg02385710	xQTLServe_DLPFC mQTL	0.00074404	0	167
	CFL1	cg02385710	xQTLServe_DLPFC mQTL	0.000688907	0	167
	CFL1	cg02385710	xQTLServe_DLPFC mQTL	0	0	167
	CFL1	cg02403180	xQTLServe_DLPFC mQTL	0.124963	0	191
	CFL1	cg02403180	xQTLServe_DLPFC mQTL	0.0791997	0	191
	CFL1	cg02403180	xQTLServe_DLPFC mQTL	0	0	191
	CFL1	cg02410860	xQTLServe_DLPFC mQTL	0.00898708	0	160
	CFL1	cg02410860	xQTLServe_DLPFC mQTL	0.00199938	0	160
	CFL1	cg02410860	xQTLServe_DLPFC mQTL	0	0	160
	CFL1	cg02427764	xQTLServe_DLPFC mQTL	0	0.029177	256
	CFL1	cg02427764	xQTLServe_DLPFC mQTL	0.00342199	0	256
	CFL1	cg02427764	xQTLServe_DLPFC mQTL	0.00259075	0	256
	CFL1	cg02427764	xQTLServe_DLPFC mQTL	0	0	256
	CFL1	cg02441831	xQTLServe_DLPFC mQTL	0.000862579	0	156
	CFL1	cg02441831	xQTLServe_DLPFC mQTL	0.000531355	0	156
	CFL1	cg02441831	xQTLServe_DLPFC mQTL	0	0	156
	CFL1	cg02494703	xQTLServe_DLPFC mQTL	0.00030353	0	176
	CFL1	cg02494703	xQTLServe_DLPFC mQTL	0.000297089	0	176
	CFL1	cg02494703	xQTLServe_DLPFC mQTL	0	0	176
	CFL1	cg02506324	xQTLServe_DLPFC mQTL	0.000301545	0	81
	CFL1	cg02506324	xQTLServe_DLPFC mQTL	0.000157086	0	81
	CFL1	cg02506324	xQTLServe_DLPFC mQTL	0	0	81
	CFL1	cg02518775	xQTLServe_DLPFC mQTL	0.000370743	0	162
	CFL1	cg02518775	xQTLServe_DLPFC mQTL	0.000356141	0	162
	CFL1	cg02518775	xQTLServe_DLPFC mQTL	0	0	162
	CFL1	cg02520768	xQTLServe_DLPFC mQTL	0.023782	0	160
	CFL1	cg02520768	xQTLServe_DLPFC mQTL	0.0106456	0	160
	CFL1	cg02520768	xQTLServe_DLPFC mQTL	0	0	160
	CFL1	cg02532488	xQTLServe_DLPFC mQTL	0	0.00542237	144
	CFL1	cg02532488	xQTLServe_DLPFC mQTL	0.00373682	0	144
	CFL1	cg02532488	xQTLServe_DLPFC mQTL	0.000778095	0	144
	CFL1	cg02532488	xQTLServe_DLPFC mQTL	0	0	144
	CFL1	cg02546749	xQTLServe_DLPFC mQTL	0	0.0320297	125
	CFL1	cg02546749	xQTLServe_DLPFC mQTL	0.00922649	0	125
	CFL1	cg02546749	xQTLServe_DLPFC mQTL	0.00482529	0	125
	CFL1	cg02546749	xQTLServe_DLPFC mQTL	0	0	125
	CFL1	cg02547138	xQTLServe_DLPFC mQTL	0	0.00077514	137
	CFL1	cg02547138	xQTLServe_DLPFC mQTL	0.000714727	0	137
	CFL1	cg02547138	xQTLServe_DLPFC mQTL	0.000219752	0	137
	CFL1	cg02547138	xQTLServe_DLPFC mQTL	0	0	137
	CFL1	cg02554810	xQTLServe_DLPFC mQTL	0.00131107	0	229
	CFL1	cg02554810	xQTLServe_DLPFC mQTL	0.000475562	0	229
	CFL1	cg02554810	xQTLServe_DLPFC mQTL	0	0	229
	CFL1	cg02561205	xQTLServe_DLPFC mQTL	0.000279043	0	219
	CFL1	cg02561205	xQTLServe_DLPFC mQTL	0.0001948	0	219
	CFL1	cg02561205	xQTLServe_DLPFC mQTL	0	0	219
	CFL1	cg02573234	xQTLServe_DLPFC mQTL	0.00497115	0	118
	CFL1	cg02573234	xQTLServe_DLPFC mQTL	0.00459852	0	118
	CFL1	cg02573234	xQTLServe_DLPFC mQTL	0	0	118
	CFL1	cg02574952	xQTLServe_DLPFC mQTL	0.00621446	0	122
	CFL1	cg02574952	xQTLServe_DLPFC mQTL	0	0.00620047	122
	CFL1	cg02574952	xQTLServe_DLPFC mQTL	0	0.00574493	122
	CFL1	cg02574952	xQTLServe_DLPFC mQTL	0.00341028	0	122
	CFL1	cg02586730	xQTLServe_DLPFC mQTL	0.129008	0	189
	CFL1	cg02586730	xQTLServe_DLPFC mQTL	0.0735668	0	189
	CFL1	cg02586730	xQTLServe_DLPFC mQTL	0	0	189
	CFL1	cg02618579	xQTLServe_DLPFC mQTL	0.0238342	0	160
	CFL1	cg02618579	xQTLServe_DLPFC mQTL	0.0106136	0	160
	CFL1	cg02618579	xQTLServe_DLPFC mQTL	0	0	160
	CFL1	cg02646854	xQTLServe_DLPFC mQTL	0.00293031	0	167
	CFL1	cg02646854	xQTLServe_DLPFC mQTL	0.000854114	0	167
	CFL1	cg02646854	xQTLServe_DLPFC mQTL	0	0	167
	CFL1	cg02652361	xQTLServe_DLPFC mQTL	0	0.00875506	140
	CFL1	cg02652361	xQTLServe_DLPFC mQTL	0	0.00771317	140
	CFL1	cg02652361	xQTLServe_DLPFC mQTL	0.00550973	0	140
	CFL1	cg02652361	xQTLServe_DLPFC mQTL	0.00169662	0	140
	CFL1	cg02675946	xQTLServe_DLPFC mQTL	0	0.274425	171
	CFL1	cg02675946	xQTLServe_DLPFC mQTL	0	0.0742342	171
	CFL1	cg02675946	xQTLServe_DLPFC mQTL	0.0101466	0	171
	CFL1	cg02675946	xQTLServe_DLPFC mQTL	0.00442501	0	171
	CFL1	cg02678496	xQTLServe_DLPFC mQTL	0	0.0379902	155
	CFL1	cg02678496	xQTLServe_DLPFC mQTL	0	0.0208266	155
	CFL1	cg02678496	xQTLServe_DLPFC mQTL	0.00778188	0	155
	CFL1	cg02678496	xQTLServe_DLPFC mQTL	0.00258708	0	155
	CFL1	cg02700161	xQTLServe_DLPFC mQTL	0.000241722	0	76
	CFL1	cg02700161	xQTLServe_DLPFC mQTL	0.000128828	0	76
	CFL1	cg02700161	xQTLServe_DLPFC mQTL	0	0	76
	CFL1	cg02700626	xQTLServe_DLPFC mQTL	0.0163229	0	212
	CFL1	cg02700626	xQTLServe_DLPFC mQTL	0.00898472	0	212
	CFL1	cg02700626	xQTLServe_DLPFC mQTL	0	0	212
	CFL1	cg02707152	xQTLServe_DLPFC mQTL	0.00763343	0	172
	CFL1	cg02707152	xQTLServe_DLPFC mQTL	0.00758878	0	172
	CFL1	cg02707152	xQTLServe_DLPFC mQTL	0	0	172
	CFL1	cg02710332	xQTLServe_DLPFC mQTL	0	0.0225336	149
	CFL1	cg02710332	xQTLServe_DLPFC mQTL	0	0.021441	149
	CFL1	cg02710332	xQTLServe_DLPFC mQTL	0.00581504	0	149
	CFL1	cg02710332	xQTLServe_DLPFC mQTL	0.00388369	0	149
	CFL1	cg02715140	xQTLServe_DLPFC mQTL	0.0464161	0	218
	CFL1	cg02715140	xQTLServe_DLPFC mQTL	0.0227499	0	218
	CFL1	cg02715140	xQTLServe_DLPFC mQTL	0	0.0130646	218
	CFL1	cg02715140	xQTLServe_DLPFC mQTL	0	0.0100898	218
	CFL1	cg02742455	xQTLServe_DLPFC mQTL	0.000213238	0	76
	CFL1	cg02742455	xQTLServe_DLPFC mQTL	0.000113576	0	76
	CFL1	cg02742455	xQTLServe_DLPFC mQTL	0	0	76
	CFL1	cg02768300	xQTLServe_DLPFC mQTL	0	0.15346	232
	CFL1	cg02768300	xQTLServe_DLPFC mQTL	0	0.0937438	232
	CFL1	cg02768300	xQTLServe_DLPFC mQTL	0.00584085	0	232
	CFL1	cg02768300	xQTLServe_DLPFC mQTL	0.0034737	0	232
	CFL1	cg02780017	xQTLServe_DLPFC mQTL	0.0081162	0	173
	CFL1	cg02780017	xQTLServe_DLPFC mQTL	0.00765927	0	173
	CFL1	cg02780017	xQTLServe_DLPFC mQTL	0	0	173
	CFL1	cg02800396	xQTLServe_DLPFC mQTL	0	6.86963590630465e-05	10
	CFL1	cg02800396	xQTLServe_DLPFC mQTL	1.81067128738039e-05	0	10
	CFL1	cg02800396	xQTLServe_DLPFC mQTL	1.13574353423577e-05	0	10
	CFL1	cg02800396	xQTLServe_DLPFC mQTL	0	0	10
	CFL1	cg02809401	xQTLServe_DLPFC mQTL	0	0.79361	132
	CFL1	cg02809401	xQTLServe_DLPFC mQTL	0.00493383	0	132
	CFL1	cg02809401	xQTLServe_DLPFC mQTL	0.0045978	0	132
	CFL1	cg02809401	xQTLServe_DLPFC mQTL	0	0	132
	CFL1	cg02819851	xQTLServe_DLPFC mQTL	0.000399444	0	85
	CFL1	cg02819851	xQTLServe_DLPFC mQTL	0.000236705	0	85
	CFL1	cg02819851	xQTLServe_DLPFC mQTL	0	0	85
	CFL1	cg02830681	xQTLServe_DLPFC mQTL	0.0103051	0	140
	CFL1	cg02830681	xQTLServe_DLPFC mQTL	0.00874063	0	140
	CFL1	cg02830681	xQTLServe_DLPFC mQTL	0	0	140
	CFL1	cg02839195	xQTLServe_DLPFC mQTL	0	0.00878633	208
	CFL1	cg02839195	xQTLServe_DLPFC mQTL	0.00161163	0	208
	CFL1	cg02839195	xQTLServe_DLPFC mQTL	0.000907105	0	208
	CFL1	cg02839195	xQTLServe_DLPFC mQTL	0	0	208
	CFL1	cg02856070	xQTLServe_DLPFC mQTL	0.109656	0	181
	CFL1	cg02856070	xQTLServe_DLPFC mQTL	0.0582958	0	181
	CFL1	cg02856070	xQTLServe_DLPFC mQTL	0	0	181
	CFL1	cg02856565	xQTLServe_DLPFC mQTL	0	0.0201571	152
	CFL1	cg02856565	xQTLServe_DLPFC mQTL	0.0109856	0	152
	CFL1	cg02856565	xQTLServe_DLPFC mQTL	0.00565614	0	152
	CFL1	cg02856565	xQTLServe_DLPFC mQTL	0	0	152
	CFL1	cg02870584	xQTLServe_DLPFC mQTL	0.0410136	0	219
	CFL1	cg02870584	xQTLServe_DLPFC mQTL	0.00633509	0	219
	CFL1	cg02870584	xQTLServe_DLPFC mQTL	0	0	218
	CFL1	cg02878486	xQTLServe_DLPFC mQTL	0.00316932	0	232
	CFL1	cg02878486	xQTLServe_DLPFC mQTL	0.00165455	0	232
	CFL1	cg02878486	xQTLServe_DLPFC mQTL	0	0	232
	CFL1	cg02898883	xQTLServe_DLPFC mQTL	0.000403917	0	161
	CFL1	cg02898883	xQTLServe_DLPFC mQTL	0.000316958	0	161
	CFL1	cg02898883	xQTLServe_DLPFC mQTL	0	0	161
	CFL1	cg02920148	xQTLServe_DLPFC mQTL	0.000598459	0	169
	CFL1	cg02920148	xQTLServe_DLPFC mQTL	0.00056203	0	169
	CFL1	cg02920148	xQTLServe_DLPFC mQTL	0	0	169
	CFL1	cg02926868	xQTLServe_DLPFC mQTL	0	0.089772	115
	CFL1	cg02926868	xQTLServe_DLPFC mQTL	0	0.0412445	115
	CFL1	cg02926868	xQTLServe_DLPFC mQTL	0.0230506	0	115
	CFL1	cg02926868	xQTLServe_DLPFC mQTL	0.0125787	0	115
	CFL1	cg02933228	xQTLServe_DLPFC mQTL	0.000451581	0	164
	CFL1	cg02933228	xQTLServe_DLPFC mQTL	0.000426963	0	164
	CFL1	cg02933228	xQTLServe_DLPFC mQTL	0	0	164
	CFL1	cg02943285	xQTLServe_DLPFC mQTL	0.00853994	0	144
	CFL1	cg02943285	xQTLServe_DLPFC mQTL	0.000585544	0	144
	CFL1	cg02943285	xQTLServe_DLPFC mQTL	0	0	144
	CFL1	cg02964845	xQTLServe_DLPFC mQTL	0.00183624	0	166
	CFL1	cg02964845	xQTLServe_DLPFC mQTL	0.00132233	0	166
	CFL1	cg02964845	xQTLServe_DLPFC mQTL	0	0	166
	CFL1	cg02967969	xQTLServe_DLPFC mQTL	0	0.0293159	88
	CFL1	cg02967969	xQTLServe_DLPFC mQTL	0.00489123	0	88
	CFL1	cg02967969	xQTLServe_DLPFC mQTL	0.0039822	0	88
	CFL1	cg02967969	xQTLServe_DLPFC mQTL	0	0	88
	CFL1	cg02974499	xQTLServe_DLPFC mQTL	0.00053984	0	158
	CFL1	cg02974499	xQTLServe_DLPFC mQTL	0.000484576	0	158
	CFL1	cg02974499	xQTLServe_DLPFC mQTL	0	0	158
	CFL1	cg02996291	xQTLServe_DLPFC mQTL	0.00360338	0	162
	CFL1	cg02996291	xQTLServe_DLPFC mQTL	0.00166719	0	162
	CFL1	cg02996291	xQTLServe_DLPFC mQTL	0	0	162
	CFL1	cg03024517	xQTLServe_DLPFC mQTL	0.00280041	0	143
	CFL1	cg03024517	xQTLServe_DLPFC mQTL	0	0.00204644	143
	CFL1	cg03024517	xQTLServe_DLPFC mQTL	0.000258666	0	143
	CFL1	cg03024517	xQTLServe_DLPFC mQTL	0	0	143
	CFL1	cg03033176	xQTLServe_DLPFC mQTL	0	0.0173107	143
	CFL1	cg03033176	xQTLServe_DLPFC mQTL	0.005027	0	143
	CFL1	cg03033176	xQTLServe_DLPFC mQTL	0.00478186	0	143
	CFL1	cg03033176	xQTLServe_DLPFC mQTL	0	0	143
	CFL1	cg03042113	xQTLServe_DLPFC mQTL	0.00100322	0	182
	CFL1	cg03042113	xQTLServe_DLPFC mQTL	0.000285705	0	182
	CFL1	cg03042113	xQTLServe_DLPFC mQTL	0	0	182
	CFL1	cg03045648	xQTLServe_DLPFC mQTL	0	9.19509620280467e-05	18
	CFL1	cg03045648	xQTLServe_DLPFC mQTL	2.02987320673555e-05	0	18
	CFL1	cg03045648	xQTLServe_DLPFC mQTL	1.82269191929477e-05	0	18
	CFL1	cg03045648	xQTLServe_DLPFC mQTL	0	0	18
	CFL1	cg03047626	xQTLServe_DLPFC mQTL	0	0.00337197	134
	CFL1	cg03047626	xQTLServe_DLPFC mQTL	0.00324651	0	134
	CFL1	cg03047626	xQTLServe_DLPFC mQTL	0.0029565	0	134
	CFL1	cg03047626	xQTLServe_DLPFC mQTL	0	0.00246387	134
	CFL1	cg03056341	xQTLServe_DLPFC mQTL	0.000342198	0	38
	CFL1	cg03056341	xQTLServe_DLPFC mQTL	0.000157034	0	38
	CFL1	cg03056341	xQTLServe_DLPFC mQTL	0	0	38
	CFL1	cg03075214	xQTLServe_DLPFC mQTL	0.00163573	0	173
	CFL1	cg03075214	xQTLServe_DLPFC mQTL	0.000944701	0	173
	CFL1	cg03075214	xQTLServe_DLPFC mQTL	0	0	173
	CFL1	cg03094226	xQTLServe_DLPFC mQTL	0.000150395	0	74
	CFL1	cg03094226	xQTLServe_DLPFC mQTL	8.77941704026538e-05	0	74
	CFL1	cg03094226	xQTLServe_DLPFC mQTL	0	0	74
	CFL1	cg03101664	xQTLServe_DLPFC mQTL	0	0.110122	230
	CFL1	cg03101664	xQTLServe_DLPFC mQTL	0.00520353	0	230
	CFL1	cg03101664	xQTLServe_DLPFC mQTL	0.00484589	0	230
	CFL1	cg03101664	xQTLServe_DLPFC mQTL	0	0	230
	CFL1	cg03101763	xQTLServe_DLPFC mQTL	0.896225	0	131
	CFL1	cg03101763	xQTLServe_DLPFC mQTL	0	0.870954	131
	CFL1	cg03101763	xQTLServe_DLPFC mQTL	0.0755844	0	131
	CFL1	cg03101763	xQTLServe_DLPFC mQTL	0	0	131
	CFL1	cg03128921	xQTLServe_DLPFC mQTL	0.000370421	0	162
	CFL1	cg03128921	xQTLServe_DLPFC mQTL	0.000305055	0	162
	CFL1	cg03128921	xQTLServe_DLPFC mQTL	0	0	162
	CFL1	cg03147548	xQTLServe_DLPFC mQTL	0.000868349	0	157
	CFL1	cg03147548	xQTLServe_DLPFC mQTL	0.000697982	0	157
	CFL1	cg03147548	xQTLServe_DLPFC mQTL	0	0	157
	CFL1	cg03164043	xQTLServe_DLPFC mQTL	0.0512907	0	188
	CFL1	cg03164043	xQTLServe_DLPFC mQTL	0.0282893	0	188
	CFL1	cg03164043	xQTLServe_DLPFC mQTL	0	0	188
	CFL1	cg03168587	xQTLServe_DLPFC mQTL	0.0387502	0	180
	CFL1	cg03168587	xQTLServe_DLPFC mQTL	0	0.0217915	180
	CFL1	cg03168587	xQTLServe_DLPFC mQTL	0.0209709	0	180
	CFL1	cg03168587	xQTLServe_DLPFC mQTL	0	0.0197362	180
	CFL1	cg03178691	xQTLServe_DLPFC mQTL	0.000632114	0	125
	CFL1	cg03178691	xQTLServe_DLPFC mQTL	0.000196949	0	125
	CFL1	cg03178691	xQTLServe_DLPFC mQTL	0	0	125
	CFL1	cg03196265	xQTLServe_DLPFC mQTL	0	0.0315453	173
	CFL1	cg03196265	xQTLServe_DLPFC mQTL	0	0.0138061	173
	CFL1	cg03196265	xQTLServe_DLPFC mQTL	0.00939117	0	173
	CFL1	cg03196265	xQTLServe_DLPFC mQTL	0.00506026	0	173
	CFL1	cg03219657	xQTLServe_DLPFC mQTL	0	0.0240447	172
	CFL1	cg03219657	xQTLServe_DLPFC mQTL	0	0.016575	172
	CFL1	cg03219657	xQTLServe_DLPFC mQTL	0.00924707	0	172
	CFL1	cg03219657	xQTLServe_DLPFC mQTL	0.00411065	0	172
	CFL1	cg03237948	xQTLServe_DLPFC mQTL	0.00510755	0	176
	CFL1	cg03237948	xQTLServe_DLPFC mQTL	0.0039334	0	176
	CFL1	cg03237948	xQTLServe_DLPFC mQTL	0	0	176
	CFL1	cg03241909	xQTLServe_DLPFC mQTL	0	0.0509095	179
	CFL1	cg03241909	xQTLServe_DLPFC mQTL	0	0.0237644	179
	CFL1	cg03241909	xQTLServe_DLPFC mQTL	0.0201614	0	179
	CFL1	cg03241909	xQTLServe_DLPFC mQTL	0.00557385	0	179
	CFL1	cg03245641	xQTLServe_DLPFC mQTL	0.00514246	0	202
	CFL1	cg03245641	xQTLServe_DLPFC mQTL	0.0049339	0	202
	CFL1	cg03245641	xQTLServe_DLPFC mQTL	0	0	202
	CFL1	cg03249986	xQTLServe_DLPFC mQTL	0.000323402	0	99
	CFL1	cg03249986	xQTLServe_DLPFC mQTL	0.000181806	0	99
	CFL1	cg03249986	xQTLServe_DLPFC mQTL	0	0	99
	CFL1	cg03260799	xQTLServe_DLPFC mQTL	0.00024679	0	87
	CFL1	cg03260799	xQTLServe_DLPFC mQTL	0.000120771	0	87
	CFL1	cg03260799	xQTLServe_DLPFC mQTL	0	0	87
	CFL1	cg03262694	xQTLServe_DLPFC mQTL	0.000321005	0	172
	CFL1	cg03262694	xQTLServe_DLPFC mQTL	0.000267384	0	172
	CFL1	cg03262694	xQTLServe_DLPFC mQTL	0	0	172
	CFL1	cg03306564	xQTLServe_DLPFC mQTL	0.000807913	0	157
	CFL1	cg03306564	xQTLServe_DLPFC mQTL	0.000494234	0	157
	CFL1	cg03306564	xQTLServe_DLPFC mQTL	0	0	157
	CFL1	cg03390187	xQTLServe_DLPFC mQTL	0	0.0263438	150
	CFL1	cg03390187	xQTLServe_DLPFC mQTL	0	0.0248822	150
	CFL1	cg03390187	xQTLServe_DLPFC mQTL	0.00474738	0	150
	CFL1	cg03390187	xQTLServe_DLPFC mQTL	0.0038498	0	150
	CFL1	cg03416228	xQTLServe_DLPFC mQTL	0.00181859	0	149
	CFL1	cg03416228	xQTLServe_DLPFC mQTL	0.000228471	0	149
	CFL1	cg03416228	xQTLServe_DLPFC mQTL	0	0	149
	CFL1	cg03419136	xQTLServe_DLPFC mQTL	5.64109361566738e-05	0	45
	CFL1	cg03419136	xQTLServe_DLPFC mQTL	3.82416796679387e-05	0	45
	CFL1	cg03419136	xQTLServe_DLPFC mQTL	0	0	45
	CFL1	cg03423112	xQTLServe_DLPFC mQTL	0	0.0259294	157
	CFL1	cg03423112	xQTLServe_DLPFC mQTL	0	0.0218112	157
	CFL1	cg03423112	xQTLServe_DLPFC mQTL	0.00311466	0	157
	CFL1	cg03423112	xQTLServe_DLPFC mQTL	0.00227691	0	157
	CFL1	cg03423524	xQTLServe_DLPFC mQTL	0.0637532	0	182
	CFL1	cg03423524	xQTLServe_DLPFC mQTL	0	0.0439067	182
	CFL1	cg03423524	xQTLServe_DLPFC mQTL	0	0.039437	182
	CFL1	cg03423524	xQTLServe_DLPFC mQTL	0.0354006	0	182
	CFL1	cg03429582	xQTLServe_DLPFC mQTL	0	0.000714369	85
	CFL1	cg03429582	xQTLServe_DLPFC mQTL	0	0.000485931	85
	CFL1	cg03429582	xQTLServe_DLPFC mQTL	0.000479119	0	85
	CFL1	cg03429582	xQTLServe_DLPFC mQTL	0.000227108	0	85
	CFL1	cg03433669	xQTLServe_DLPFC mQTL	0.00720675	0	188
	CFL1	cg03433669	xQTLServe_DLPFC mQTL	0.00206939	0	188
	CFL1	cg03433669	xQTLServe_DLPFC mQTL	0	0	188
	CFL1	cg03445006	xQTLServe_DLPFC mQTL	0	0.00448371	10
	CFL1	cg03445006	xQTLServe_DLPFC mQTL	0.000136887	0	10
	CFL1	cg03445006	xQTLServe_DLPFC mQTL	0.000112992	0	10
	CFL1	cg03445006	xQTLServe_DLPFC mQTL	0	0	10
	CFL1	cg03450046	xQTLServe_DLPFC mQTL	0	0.0394876	168
	CFL1	cg03450046	xQTLServe_DLPFC mQTL	0.0164058	0	168
	CFL1	cg03450046	xQTLServe_DLPFC mQTL	0.0141201	0	168
	CFL1	cg03450046	xQTLServe_DLPFC mQTL	0	0	168
	CFL1	cg03488587	xQTLServe_DLPFC mQTL	0.0212932	0	177
	CFL1	cg03488587	xQTLServe_DLPFC mQTL	0.0188994	0	177
	CFL1	cg03488587	xQTLServe_DLPFC mQTL	0	0	177
	CFL1	cg03493032	xQTLServe_DLPFC mQTL	0.00881357	0	154
	CFL1	cg03493032	xQTLServe_DLPFC mQTL	0.0012212	0	154
	CFL1	cg03493032	xQTLServe_DLPFC mQTL	0	0	154
	CFL1	cg03517146	xQTLServe_DLPFC mQTL	0	0.000973719	168
	CFL1	cg03517146	xQTLServe_DLPFC mQTL	0.000283836	0	168
	CFL1	cg03517146	xQTLServe_DLPFC mQTL	0.000245999	0	168
	CFL1	cg03517146	xQTLServe_DLPFC mQTL	0	0	168
	CFL1	cg03522766	xQTLServe_DLPFC mQTL	0.000311616	0	173
	CFL1	cg03522766	xQTLServe_DLPFC mQTL	0.000294857	0	173
	CFL1	cg03522766	xQTLServe_DLPFC mQTL	0	0	173
	CFL1	cg03570766	xQTLServe_DLPFC mQTL	0.000349715	0	241
	CFL1	cg03570766	xQTLServe_DLPFC mQTL	0.000165343	0	241
	CFL1	cg03570766	xQTLServe_DLPFC mQTL	0	0	241
	CFL1	cg03591238	xQTLServe_DLPFC mQTL	0.00139148	0	165
	CFL1	cg03591238	xQTLServe_DLPFC mQTL	0.000889643	0	165
	CFL1	cg03591238	xQTLServe_DLPFC mQTL	0	0	165
	CFL1	cg03622002	xQTLServe_DLPFC mQTL	0.000356134	0	162
	CFL1	cg03622002	xQTLServe_DLPFC mQTL	0.000303519	0	162
	CFL1	cg03622002	xQTLServe_DLPFC mQTL	0	0	162
	CFL1	cg03681481	xQTLServe_DLPFC mQTL	0.0774315	0	217
	CFL1	cg03681481	xQTLServe_DLPFC mQTL	0	0.0418731	216
	CFL1	cg03681481	xQTLServe_DLPFC mQTL	0	0.0177171	216
	CFL1	cg03681481	xQTLServe_DLPFC mQTL	0.0144737	0	217
	CFL1	cg03695871	xQTLServe_DLPFC mQTL	0.0410815	0	220
	CFL1	cg03695871	xQTLServe_DLPFC mQTL	0.00639091	0	220
	CFL1	cg03695871	xQTLServe_DLPFC mQTL	0	0	219
	CFL1	cg03753936	xQTLServe_DLPFC mQTL	0.00378551	0	208
	CFL1	cg03753936	xQTLServe_DLPFC mQTL	0.00342527	0	208
	CFL1	cg03753936	xQTLServe_DLPFC mQTL	0	0	208
	CFL1	cg03771900	xQTLServe_DLPFC mQTL	0.0513119	0	180
	CFL1	cg03771900	xQTLServe_DLPFC mQTL	0.0276805	0	180
	CFL1	cg03771900	xQTLServe_DLPFC mQTL	0	0	180
	CFL1	cg03799727	xQTLServe_DLPFC mQTL	0.0111247	0	140
	CFL1	cg03799727	xQTLServe_DLPFC mQTL	0	0.00948032	140
	CFL1	cg03799727	xQTLServe_DLPFC mQTL	0.0094592	0	140
	CFL1	cg03799727	xQTLServe_DLPFC mQTL	0	0.00732427	140
	CFL1	cg03844308	xQTLServe_DLPFC mQTL	0.00273215	0	116
	CFL1	cg03844308	xQTLServe_DLPFC mQTL	0.000745147	0	116
	CFL1	cg03844308	xQTLServe_DLPFC mQTL	0	0	116
	CFL1	cg03845683	xQTLServe_DLPFC mQTL	0	0.113641	173
	CFL1	cg03845683	xQTLServe_DLPFC mQTL	0	0.0337855	173
	CFL1	cg03845683	xQTLServe_DLPFC mQTL	0.00874617	0	173
	CFL1	cg03845683	xQTLServe_DLPFC mQTL	0.00583049	0	173
	CFL1	cg03857673	xQTLServe_DLPFC mQTL	0.000723964	0	255
	CFL1	cg03857673	xQTLServe_DLPFC mQTL	0.000237371	0	255
	CFL1	cg03857673	xQTLServe_DLPFC mQTL	0	0	255
	CFL1	cg03878802	xQTLServe_DLPFC mQTL	0.0570347	0	121
	CFL1	cg03878802	xQTLServe_DLPFC mQTL	0	0.0256016	121
	CFL1	cg03878802	xQTLServe_DLPFC mQTL	0.0170584	0	121
	CFL1	cg03878802	xQTLServe_DLPFC mQTL	0	0.0163634	121
	CFL1	cg03887787	xQTLServe_DLPFC mQTL	0.953413	0	185
	CFL1	cg03887787	xQTLServe_DLPFC mQTL	0.950935	0	185
	CFL1	cg03887787	xQTLServe_DLPFC mQTL	0	0.948311	185
	CFL1	cg03887787	xQTLServe_DLPFC mQTL	0	0.924981	185
	CFL1	cg03975537	xQTLServe_DLPFC mQTL	0.000285016	0	173
	CFL1	cg03975537	xQTLServe_DLPFC mQTL	0.000260113	0	173
	CFL1	cg03975537	xQTLServe_DLPFC mQTL	0	0	173
	CFL1	cg03986574	xQTLServe_DLPFC mQTL	0.00497447	0	36
	CFL1	cg03986574	xQTLServe_DLPFC mQTL	0.00433436	0	36
	CFL1	cg03986574	xQTLServe_DLPFC mQTL	0	0	36
	CFL1	cg03990565	xQTLServe_DLPFC mQTL	0.000553386	0	167
	CFL1	cg03990565	xQTLServe_DLPFC mQTL	0.000513764	0	167
	CFL1	cg03990565	xQTLServe_DLPFC mQTL	0	0	167
	CFL1	cg04006266	xQTLServe_DLPFC mQTL	0.00325564	0	198
	CFL1	cg04006266	xQTLServe_DLPFC mQTL	0.00249094	0	198
	CFL1	cg04006266	xQTLServe_DLPFC mQTL	0	0	198
	CFL1	cg04007841	xQTLServe_DLPFC mQTL	0	0.103029	116
	CFL1	cg04007841	xQTLServe_DLPFC mQTL	0.0592038	0	116
	CFL1	cg04007841	xQTLServe_DLPFC mQTL	0.000954786	0	116
	CFL1	cg04007841	xQTLServe_DLPFC mQTL	0	0	116
	CFL1	cg04024572	xQTLServe_DLPFC mQTL	0.0449704	0	180
	CFL1	cg04024572	xQTLServe_DLPFC mQTL	0.0199995	0	180
	CFL1	cg04024572	xQTLServe_DLPFC mQTL	0	0	180
	CFL1	cg04027916	xQTLServe_DLPFC mQTL	0.134126	0	180
	CFL1	cg04027916	xQTLServe_DLPFC mQTL	0.0618898	0	180
	CFL1	cg04027916	xQTLServe_DLPFC mQTL	0	0	180
	CFL1	cg04038246	xQTLServe_DLPFC mQTL	0.000281168	0	188
	CFL1	cg04038246	xQTLServe_DLPFC mQTL	0.000274369	0	188
	CFL1	cg04038246	xQTLServe_DLPFC mQTL	0	0	188
	CFL1	cg04042106	xQTLServe_DLPFC mQTL	0.172599	0	205
	CFL1	cg04042106	xQTLServe_DLPFC mQTL	0	0.0821568	205
	CFL1	cg04042106	xQTLServe_DLPFC mQTL	0.0746202	0	205
	CFL1	cg04042106	xQTLServe_DLPFC mQTL	0	0.0534907	205
	CFL1	cg04043376	xQTLServe_DLPFC mQTL	0.00139043	0	155
	CFL1	cg04043376	xQTLServe_DLPFC mQTL	0.000228467	0	155
	CFL1	cg04043376	xQTLServe_DLPFC mQTL	0	0	155
	CFL1	cg04055107	xQTLServe_DLPFC mQTL	0	0.0098922	217
	CFL1	cg04055107	xQTLServe_DLPFC mQTL	0.00535614	0	217
	CFL1	cg04055107	xQTLServe_DLPFC mQTL	0.00219681	0	217
	CFL1	cg04055107	xQTLServe_DLPFC mQTL	0	0.00205957	217
	CFL1	cg04073608	xQTLServe_DLPFC mQTL	0.00560913	0	140
	CFL1	cg04073608	xQTLServe_DLPFC mQTL	0.000557642	0	140
	CFL1	cg04073608	xQTLServe_DLPFC mQTL	0	0	140
	CFL1	cg04078163	xQTLServe_DLPFC mQTL	0	0.00109176	176
	CFL1	cg04078163	xQTLServe_DLPFC mQTL	0.00105131	0	176
	CFL1	cg04078163	xQTLServe_DLPFC mQTL	0.000535709	0	176
	CFL1	cg04078163	xQTLServe_DLPFC mQTL	0	0	176
	CFL1	cg04089426	xQTLServe_DLPFC mQTL	0	0.00814255	115
	CFL1	cg04089426	xQTLServe_DLPFC mQTL	0.00412458	0	115
	CFL1	cg04089426	xQTLServe_DLPFC mQTL	0.00143267	0	115
	CFL1	cg04089426	xQTLServe_DLPFC mQTL	0	0	115
	CFL1	cg04125373	xQTLServe_DLPFC mQTL	0	0.00291946	182
	CFL1	cg04125373	xQTLServe_DLPFC mQTL	0	0.00236552	182
	CFL1	cg04125373	xQTLServe_DLPFC mQTL	0.00120911	0	182
	CFL1	cg04125373	xQTLServe_DLPFC mQTL	0.000569359	0	182
	CFL1	cg04145264	xQTLServe_DLPFC mQTL	0	0.0081262	129
	CFL1	cg04145264	xQTLServe_DLPFC mQTL	0	0.00627291	129
	CFL1	cg04145264	xQTLServe_DLPFC mQTL	0.00431414	0	129
	CFL1	cg04145264	xQTLServe_DLPFC mQTL	0.00206446	0	129
	CFL1	cg04159488	xQTLServe_DLPFC mQTL	0.000163205	0	107
	CFL1	cg04159488	xQTLServe_DLPFC mQTL	0.000137574	0	107
	CFL1	cg04159488	xQTLServe_DLPFC mQTL	0	0	107
	CFL1	cg04172043	xQTLServe_DLPFC mQTL	0.000714928	0	183
	CFL1	cg04172043	xQTLServe_DLPFC mQTL	0.000283172	0	183
	CFL1	cg04172043	xQTLServe_DLPFC mQTL	0	0	183
	CFL1	cg04174538	xQTLServe_DLPFC mQTL	0	0.0027518	85
	CFL1	cg04174538	xQTLServe_DLPFC mQTL	0.00102252	0	85
	CFL1	cg04174538	xQTLServe_DLPFC mQTL	0.000277265	0	85
	CFL1	cg04174538	xQTLServe_DLPFC mQTL	0	0	85
	CFL1	cg04175895	xQTLServe_DLPFC mQTL	0.000953427	0	185
	CFL1	cg04175895	xQTLServe_DLPFC mQTL	0.000498891	0	185
	CFL1	cg04175895	xQTLServe_DLPFC mQTL	0	0	185
	CFL1	cg04185729	xQTLServe_DLPFC mQTL	0.00156736	0	152
	CFL1	cg04185729	xQTLServe_DLPFC mQTL	0.000278046	0	152
	CFL1	cg04185729	xQTLServe_DLPFC mQTL	0	0	152
	CFL1	cg04187187	xQTLServe_DLPFC mQTL	0.000399462	0	258
	CFL1	cg04187187	xQTLServe_DLPFC mQTL	0.000189659	0	258
	CFL1	cg04187187	xQTLServe_DLPFC mQTL	0	0	258
	CFL1	cg04189727	xQTLServe_DLPFC mQTL	0.00103339	0	173
	CFL1	cg04189727	xQTLServe_DLPFC mQTL	0.0007431	0	173
	CFL1	cg04189727	xQTLServe_DLPFC mQTL	0	0	173
	CFL1	cg04197135	xQTLServe_DLPFC mQTL	0.000403824	0	258
	CFL1	cg04197135	xQTLServe_DLPFC mQTL	0.000196165	0	258
	CFL1	cg04197135	xQTLServe_DLPFC mQTL	0	0	258
	CFL1	cg04212338	xQTLServe_DLPFC mQTL	0.00271657	0	118
	CFL1	cg04212338	xQTLServe_DLPFC mQTL	0.000780873	0	118
	CFL1	cg04212338	xQTLServe_DLPFC mQTL	0	0	118
	CFL1	cg04219625	xQTLServe_DLPFC mQTL	0.000175195	0	150
	CFL1	cg04219625	xQTLServe_DLPFC mQTL	0.000134832	0	150
	CFL1	cg04219625	xQTLServe_DLPFC mQTL	0	0	150
	CFL1	cg04238983	xQTLServe_DLPFC mQTL	0	0.0218477	153
	CFL1	cg04238983	xQTLServe_DLPFC mQTL	0	0.0119319	153
	CFL1	cg04238983	xQTLServe_DLPFC mQTL	0.00414814	0	153
	CFL1	cg04238983	xQTLServe_DLPFC mQTL	0.00306557	0	153
	CFL1	cg04255276	xQTLServe_DLPFC mQTL	0.0340034	0	113
	CFL1	cg04255276	xQTLServe_DLPFC mQTL	0.00257978	0	113
	CFL1	cg04255276	xQTLServe_DLPFC mQTL	0	0	113
	CFL1	cg04256316	xQTLServe_DLPFC mQTL	0	0.0430732	160
	CFL1	cg04256316	xQTLServe_DLPFC mQTL	0	0.0169039	160
	CFL1	cg04256316	xQTLServe_DLPFC mQTL	0.00720537	0	160
	CFL1	cg04256316	xQTLServe_DLPFC mQTL	0.00311917	0	160
	CFL1	cg04258272	xQTLServe_DLPFC mQTL	0.000235969	0	166
	CFL1	cg04258272	xQTLServe_DLPFC mQTL	0.000223763	0	166
	CFL1	cg04258272	xQTLServe_DLPFC mQTL	0	0	166
	CFL1	cg04260258	xQTLServe_DLPFC mQTL	0.00186656	0	155
	CFL1	cg04260258	xQTLServe_DLPFC mQTL	0.000279821	0	155
	CFL1	cg04260258	xQTLServe_DLPFC mQTL	0	0	155
	CFL1	cg04261607	xQTLServe_DLPFC mQTL	0.00267806	0	118
	CFL1	cg04261607	xQTLServe_DLPFC mQTL	0.000726075	0	118
	CFL1	cg04261607	xQTLServe_DLPFC mQTL	0	0	118
	CFL1	cg04264417	xQTLServe_DLPFC mQTL	0.00133012	0	258
	CFL1	cg04264417	xQTLServe_DLPFC mQTL	0.000599648	0	258
	CFL1	cg04264417	xQTLServe_DLPFC mQTL	0	0	258
	CFL1	cg04293602	xQTLServe_DLPFC mQTL	0	0.0112325	216
	CFL1	cg04293602	xQTLServe_DLPFC mQTL	0	0.00631675	216
	CFL1	cg04293602	xQTLServe_DLPFC mQTL	0.00258704	0	217
	CFL1	cg04293602	xQTLServe_DLPFC mQTL	0.000303678	0	217
	CFL1	cg04321378	xQTLServe_DLPFC mQTL	0.000472805	0	205
	CFL1	cg04321378	xQTLServe_DLPFC mQTL	0.000229549	0	205
	CFL1	cg04321378	xQTLServe_DLPFC mQTL	0	0	205
	CFL1	cg04321396	xQTLServe_DLPFC mQTL	0	0.00168026	218
	CFL1	cg04321396	xQTLServe_DLPFC mQTL	0.00108206	0	218
	CFL1	cg04321396	xQTLServe_DLPFC mQTL	0.00101285	0	218
	CFL1	cg04321396	xQTLServe_DLPFC mQTL	0	0	218
	CFL1	cg04327181	xQTLServe_DLPFC mQTL	0	0.0286939	257
	CFL1	cg04327181	xQTLServe_DLPFC mQTL	0.00467152	0	257
	CFL1	cg04327181	xQTLServe_DLPFC mQTL	0.00339695	0	257
	CFL1	cg04327181	xQTLServe_DLPFC mQTL	0	0	257
	CFL1	cg04337534	xQTLServe_DLPFC mQTL	0	0.029579	206
	CFL1	cg04337534	xQTLServe_DLPFC mQTL	0.00385995	0	206
	CFL1	cg04337534	xQTLServe_DLPFC mQTL	0.00313396	0	206
	CFL1	cg04337534	xQTLServe_DLPFC mQTL	0	0	206
	CFL1	cg04338129	xQTLServe_DLPFC mQTL	0.0673434	0	198
	CFL1	cg04338129	xQTLServe_DLPFC mQTL	0.0286376	0	198
	CFL1	cg04338129	xQTLServe_DLPFC mQTL	0	0.00270028	198
	CFL1	cg04338129	xQTLServe_DLPFC mQTL	0	0.00037867	198
	CFL1	cg04344516	xQTLServe_DLPFC mQTL	0.000131593	0	75
	CFL1	cg04344516	xQTLServe_DLPFC mQTL	0.00011034	0	75
	CFL1	cg04344516	xQTLServe_DLPFC mQTL	0	0	75
	CFL1	cg04363513	xQTLServe_DLPFC mQTL	0.000125108	0	88
	CFL1	cg04363513	xQTLServe_DLPFC mQTL	0.000111884	0	88
	CFL1	cg04363513	xQTLServe_DLPFC mQTL	0	0	88
	CFL1	cg04378603	xQTLServe_DLPFC mQTL	0.00983548	0	144
	CFL1	cg04378603	xQTLServe_DLPFC mQTL	0.00120308	0	144
	CFL1	cg04378603	xQTLServe_DLPFC mQTL	0	0	144
	CFL1	cg04394031	xQTLServe_DLPFC mQTL	0	0.0170489	167
	CFL1	cg04394031	xQTLServe_DLPFC mQTL	0	0.00953824	167
	CFL1	cg04394031	xQTLServe_DLPFC mQTL	0.00341237	0	167
	CFL1	cg04394031	xQTLServe_DLPFC mQTL	0.00251637	0	167
	CFL1	cg04396314	xQTLServe_DLPFC mQTL	0.01801	0	130
	CFL1	cg04396314	xQTLServe_DLPFC mQTL	0.000497838	0	130
	CFL1	cg04396314	xQTLServe_DLPFC mQTL	0	0	130
	CFL1	cg04420547	xQTLServe_DLPFC mQTL	0.000854624	0	83
	CFL1	cg04420547	xQTLServe_DLPFC mQTL	0.000150952	0	83
	CFL1	cg04420547	xQTLServe_DLPFC mQTL	0	0	83
	CFL1	cg04446762	xQTLServe_DLPFC mQTL	0	0.0291018	149
	CFL1	cg04446762	xQTLServe_DLPFC mQTL	0	0.0239607	149
	CFL1	cg04446762	xQTLServe_DLPFC mQTL	0.00572798	0	149
	CFL1	cg04446762	xQTLServe_DLPFC mQTL	0.00444331	0	149
	CFL1	cg04447981	xQTLServe_DLPFC mQTL	0	0.0477299	159
	CFL1	cg04447981	xQTLServe_DLPFC mQTL	0	0.0269992	159
	CFL1	cg04447981	xQTLServe_DLPFC mQTL	0.00544959	0	159
	CFL1	cg04447981	xQTLServe_DLPFC mQTL	0.00472431	0	159
	CFL1	cg04466898	xQTLServe_DLPFC mQTL	0.00104259	0	160
	CFL1	cg04466898	xQTLServe_DLPFC mQTL	0.0002815	0	160
	CFL1	cg04466898	xQTLServe_DLPFC mQTL	0	0	160
	CFL1	cg04467611	xQTLServe_DLPFC mQTL	0.00110439	0	222
	CFL1	cg04467611	xQTLServe_DLPFC mQTL	0.00055576	0	222
	CFL1	cg04467611	xQTLServe_DLPFC mQTL	0	0	222
	CFL1	cg04478684	xQTLServe_DLPFC mQTL	0	0.892694	175
	CFL1	cg04478684	xQTLServe_DLPFC mQTL	0	0.143444	175
	CFL1	cg04478684	xQTLServe_DLPFC mQTL	0.00479665	0	175
	CFL1	cg04478684	xQTLServe_DLPFC mQTL	0.00296702	0	175
	CFL1	cg04480914	xQTLServe_DLPFC mQTL	0.000298617	0	193
	CFL1	cg04480914	xQTLServe_DLPFC mQTL	0.000238813	0	193
	CFL1	cg04480914	xQTLServe_DLPFC mQTL	0	0	193
	CFL1	cg04496233	xQTLServe_DLPFC mQTL	0.00102547	0	168
	CFL1	cg04496233	xQTLServe_DLPFC mQTL	0.000714034	0	168
	CFL1	cg04496233	xQTLServe_DLPFC mQTL	0	0	168
	CFL1	cg04523868	xQTLServe_DLPFC mQTL	8.72648567166129e-05	0	75
	CFL1	cg04523868	xQTLServe_DLPFC mQTL	8.19671550280078e-05	0	75
	CFL1	cg04523868	xQTLServe_DLPFC mQTL	0	0	75
	CFL1	cg04525775	xQTLServe_DLPFC mQTL	0.000347164	0	169
	CFL1	cg04525775	xQTLServe_DLPFC mQTL	0.000270488	0	169
	CFL1	cg04525775	xQTLServe_DLPFC mQTL	0	0	169
	CFL1	cg04526020	xQTLServe_DLPFC mQTL	0.0130565	0	176
	CFL1	cg04526020	xQTLServe_DLPFC mQTL	0.00304751	0	176
	CFL1	cg04526020	xQTLServe_DLPFC mQTL	0	0	176
	CFL1	cg04528382	xQTLServe_DLPFC mQTL	0.601568	0	221
	CFL1	cg04528382	xQTLServe_DLPFC mQTL	0	0.595356	221
	CFL1	cg04528382	xQTLServe_DLPFC mQTL	0	0.568714	221
	CFL1	cg04528382	xQTLServe_DLPFC mQTL	0.519046	0	221
	CFL1	cg04558362	xQTLServe_DLPFC mQTL	0.00105859	0	168
	CFL1	cg04558362	xQTLServe_DLPFC mQTL	0.000630307	0	168
	CFL1	cg04558362	xQTLServe_DLPFC mQTL	0	0	168
	CFL1	cg04592747	xQTLServe_DLPFC mQTL	0.000405651	0	161
	CFL1	cg04592747	xQTLServe_DLPFC mQTL	0.000383496	0	161
	CFL1	cg04592747	xQTLServe_DLPFC mQTL	0	0	161
	CFL1	cg04609045	xQTLServe_DLPFC mQTL	0.00729996	0	160
	CFL1	cg04609045	xQTLServe_DLPFC mQTL	0.00533475	0	160
	CFL1	cg04609045	xQTLServe_DLPFC mQTL	0	0	160
	CFL1	cg04619046	xQTLServe_DLPFC mQTL	0	0.000171494	33
	CFL1	cg04619046	xQTLServe_DLPFC mQTL	9.6951798837679e-05	0	33
	CFL1	cg04619046	xQTLServe_DLPFC mQTL	8.67957881203822e-05	0	33
	CFL1	cg04619046	xQTLServe_DLPFC mQTL	0	0	33
	CFL1	cg04639304	xQTLServe_DLPFC mQTL	0.00747119	0	119
	CFL1	cg04639304	xQTLServe_DLPFC mQTL	0.000289107	0	119
	CFL1	cg04639304	xQTLServe_DLPFC mQTL	0	0	119
	CFL1	cg04663194	xQTLServe_DLPFC mQTL	0.00030015	0	182
	CFL1	cg04663194	xQTLServe_DLPFC mQTL	0.000156615	0	182
	CFL1	cg04663194	xQTLServe_DLPFC mQTL	0	0	182
	CFL1	cg04672785	xQTLServe_DLPFC mQTL	0.000416564	0	243
	CFL1	cg04672785	xQTLServe_DLPFC mQTL	0.000173962	0	243
	CFL1	cg04672785	xQTLServe_DLPFC mQTL	0	0	243
	CFL1	cg04681862	xQTLServe_DLPFC mQTL	0.00137163	0	225
	CFL1	cg04681862	xQTLServe_DLPFC mQTL	0.000348569	0	225
	CFL1	cg04681862	xQTLServe_DLPFC mQTL	0	0	225
	CFL1	cg04682787	xQTLServe_DLPFC mQTL	0.00246464	0	135
	CFL1	cg04682787	xQTLServe_DLPFC mQTL	0.000163475	0	135
	CFL1	cg04682787	xQTLServe_DLPFC mQTL	0	0	135
	CFL1	cg04686763	xQTLServe_DLPFC mQTL	0.00441447	0	178
	CFL1	cg04686763	xQTLServe_DLPFC mQTL	0.00191067	0	178
	CFL1	cg04686763	xQTLServe_DLPFC mQTL	0	0	178
	CFL1	cg04695027	xQTLServe_DLPFC mQTL	0	0.0021368	243
	CFL1	cg04695027	xQTLServe_DLPFC mQTL	0.000629213	0	243
	CFL1	cg04695027	xQTLServe_DLPFC mQTL	0.000289121	0	243
	CFL1	cg04695027	xQTLServe_DLPFC mQTL	0	0	243
	CFL1	cg04700828	xQTLServe_DLPFC mQTL	0.000570941	0	257
	CFL1	cg04700828	xQTLServe_DLPFC mQTL	0.000266405	0	257
	CFL1	cg04700828	xQTLServe_DLPFC mQTL	0	0	257
	CFL1	cg04702940	xQTLServe_DLPFC mQTL	0.000502372	0	177
	CFL1	cg04702940	xQTLServe_DLPFC mQTL	0.000353428	0	177
	CFL1	cg04702940	xQTLServe_DLPFC mQTL	0	0	177
	CFL1	cg04703749	xQTLServe_DLPFC mQTL	0.00102366	0	221
	CFL1	cg04703749	xQTLServe_DLPFC mQTL	0.000527142	0	221
	CFL1	cg04703749	xQTLServe_DLPFC mQTL	0	0	221
	CFL1	cg04724720	xQTLServe_DLPFC mQTL	0.054305	0	188
	CFL1	cg04724720	xQTLServe_DLPFC mQTL	0.0227326	0	188
	CFL1	cg04724720	xQTLServe_DLPFC mQTL	0	0	188
	CFL1	cg04738656	xQTLServe_DLPFC mQTL	0.000265572	0	126
	CFL1	cg04738656	xQTLServe_DLPFC mQTL	0.000175802	0	126
	CFL1	cg04738656	xQTLServe_DLPFC mQTL	0	0	126
	CFL1	cg04739401	xQTLServe_DLPFC mQTL	0.0592548	0	210
	CFL1	cg04739401	xQTLServe_DLPFC mQTL	0.0408595	0	210
	CFL1	cg04739401	xQTLServe_DLPFC mQTL	0	0	210
	CFL1	cg04746851	xQTLServe_DLPFC mQTL	0.000182342	0	72
	CFL1	cg04746851	xQTLServe_DLPFC mQTL	9.71557512946696e-05	0	72
	CFL1	cg04746851	xQTLServe_DLPFC mQTL	0	0	72
	CFL1	cg04761267	xQTLServe_DLPFC mQTL	0	0.932201	223
	CFL1	cg04761267	xQTLServe_DLPFC mQTL	0	0.814863	223
	CFL1	cg04761267	xQTLServe_DLPFC mQTL	0.700319	0	223
	CFL1	cg04761267	xQTLServe_DLPFC mQTL	0.541898	0	223
	CFL1	cg04763558	xQTLServe_DLPFC mQTL	0.0014355	0	172
	CFL1	cg04763558	xQTLServe_DLPFC mQTL	0.000802112	0	172
	CFL1	cg04763558	xQTLServe_DLPFC mQTL	0	0	172
	CFL1	cg04768203	xQTLServe_DLPFC mQTL	0.000612526	0	150
	CFL1	cg04768203	xQTLServe_DLPFC mQTL	0.000235726	0	150
	CFL1	cg04768203	xQTLServe_DLPFC mQTL	0	0	150
	CFL1	cg04780126	xQTLServe_DLPFC mQTL	0.0151769	0	140
	CFL1	cg04780126	xQTLServe_DLPFC mQTL	0.0146292	0	140
	CFL1	cg04780126	xQTLServe_DLPFC mQTL	0	0	140
	CFL1	cg04782396	xQTLServe_DLPFC mQTL	0.00069809	0	203
	CFL1	cg04782396	xQTLServe_DLPFC mQTL	0.000212825	0	203
	CFL1	cg04782396	xQTLServe_DLPFC mQTL	0	0	203
	CFL1	cg04791077	xQTLServe_DLPFC mQTL	0	0.00154566	155
	CFL1	cg04791077	xQTLServe_DLPFC mQTL	0.00152975	0	155
	CFL1	cg04791077	xQTLServe_DLPFC mQTL	0.000265415	0	155
	CFL1	cg04791077	xQTLServe_DLPFC mQTL	0	0	155
	CFL1	cg04798016	xQTLServe_DLPFC mQTL	0.00130905	0	152
	CFL1	cg04798016	xQTLServe_DLPFC mQTL	0.000195194	0	152
	CFL1	cg04798016	xQTLServe_DLPFC mQTL	0	0	152
	CFL1	cg04808027	xQTLServe_DLPFC mQTL	0	0.0312124	169
	CFL1	cg04808027	xQTLServe_DLPFC mQTL	0.00399671	0	169
	CFL1	cg04808027	xQTLServe_DLPFC mQTL	0.00263475	0	169
	CFL1	cg04808027	xQTLServe_DLPFC mQTL	0	0	169
	CFL1	cg04813719	xQTLServe_DLPFC mQTL	0.000400223	0	155
	CFL1	cg04813719	xQTLServe_DLPFC mQTL	0.000320172	0	155
	CFL1	cg04813719	xQTLServe_DLPFC mQTL	0	0	155
	CFL1	cg04822177	xQTLServe_DLPFC mQTL	0	0.000400157	80
	CFL1	cg04822177	xQTLServe_DLPFC mQTL	0.000288041	0	80
	CFL1	cg04822177	xQTLServe_DLPFC mQTL	0.000202465	0	80
	CFL1	cg04822177	xQTLServe_DLPFC mQTL	0	0	80
	CFL1	cg04868132	xQTLServe_DLPFC mQTL	0.00523912	0	144
	CFL1	cg04868132	xQTLServe_DLPFC mQTL	0.000535548	0	144
	CFL1	cg04868132	xQTLServe_DLPFC mQTL	0	0	144
	CFL1	cg04883026	xQTLServe_DLPFC mQTL	0.000217812	0	78
	CFL1	cg04883026	xQTLServe_DLPFC mQTL	0.000117115	0	78
	CFL1	cg04883026	xQTLServe_DLPFC mQTL	0	0	78
	CFL1	cg04898797	xQTLServe_DLPFC mQTL	0.000116834	0	86
	CFL1	cg04898797	xQTLServe_DLPFC mQTL	9.54937180081989e-05	0	86
	CFL1	cg04898797	xQTLServe_DLPFC mQTL	0	0	86
	CFL1	cg04907173	xQTLServe_DLPFC mQTL	0	0.0385662	116
	CFL1	cg04907173	xQTLServe_DLPFC mQTL	0	0.0220124	116
	CFL1	cg04907173	xQTLServe_DLPFC mQTL	0.00910011	0	116
	CFL1	cg04907173	xQTLServe_DLPFC mQTL	0.00688342	0	116
	CFL1	cg04917258	xQTLServe_DLPFC mQTL	0.000590812	0	108
	CFL1	cg04917258	xQTLServe_DLPFC mQTL	0.000175567	0	108
	CFL1	cg04917258	xQTLServe_DLPFC mQTL	0	0	108
	CFL1	cg04932205	xQTLServe_DLPFC mQTL	0	0.00149123	151
	CFL1	cg04932205	xQTLServe_DLPFC mQTL	0.00110061	0	151
	CFL1	cg04932205	xQTLServe_DLPFC mQTL	0.000223524	0	151
	CFL1	cg04932205	xQTLServe_DLPFC mQTL	0	0	151
	CFL1	cg04946535	xQTLServe_DLPFC mQTL	0.0522879	0	216
	CFL1	cg04946535	xQTLServe_DLPFC mQTL	0.0232088	0	216
	CFL1	cg04946535	xQTLServe_DLPFC mQTL	0	0	216
	CFL1	cg04948284	xQTLServe_DLPFC mQTL	0.0100621	0	114
	CFL1	cg04948284	xQTLServe_DLPFC mQTL	0	0.00666384	114
	CFL1	cg04948284	xQTLServe_DLPFC mQTL	0.000312412	0	114
	CFL1	cg04948284	xQTLServe_DLPFC mQTL	0	0	114
	CFL1	cg04949219	xQTLServe_DLPFC mQTL	0.00185006	0	168
	CFL1	cg04949219	xQTLServe_DLPFC mQTL	0.000799203	0	168
	CFL1	cg04949219	xQTLServe_DLPFC mQTL	0	0	168
	CFL1	cg04949741	xQTLServe_DLPFC mQTL	0.0467715	0	190
	CFL1	cg04949741	xQTLServe_DLPFC mQTL	0.0243428	0	190
	CFL1	cg04949741	xQTLServe_DLPFC mQTL	0	0.00853393	190
	CFL1	cg04949741	xQTLServe_DLPFC mQTL	0	0.00793621	190
	CFL1	cg04962005	xQTLServe_DLPFC mQTL	0.120426	0	172
	CFL1	cg04962005	xQTLServe_DLPFC mQTL	0.0287635	0	172
	CFL1	cg04962005	xQTLServe_DLPFC mQTL	0	0	172
	CFL1	cg04962756	xQTLServe_DLPFC mQTL	0.00127457	0	180
	CFL1	cg04962756	xQTLServe_DLPFC mQTL	0.000350337	0	180
	CFL1	cg04962756	xQTLServe_DLPFC mQTL	0	0	180
	CFL1	cg04977124	xQTLServe_DLPFC mQTL	0.00579753	0	144
	CFL1	cg04977124	xQTLServe_DLPFC mQTL	0.000588461	0	144
	CFL1	cg04977124	xQTLServe_DLPFC mQTL	0	0	144
	CFL1	cg04985144	xQTLServe_DLPFC mQTL	0.000224086	0	77
	CFL1	cg04985144	xQTLServe_DLPFC mQTL	0.000128411	0	77
	CFL1	cg04985144	xQTLServe_DLPFC mQTL	0	0	77
	CFL1	cg04999148	xQTLServe_DLPFC mQTL	0	0.00329565	130
	CFL1	cg04999148	xQTLServe_DLPFC mQTL	0.00297426	0	130
	CFL1	cg04999148	xQTLServe_DLPFC mQTL	0	0.000999442	130
	CFL1	cg04999148	xQTLServe_DLPFC mQTL	0.000853432	0	130
	CFL1	cg05023447	xQTLServe_DLPFC mQTL	0.000343231	0	97
	CFL1	cg05023447	xQTLServe_DLPFC mQTL	0.000190067	0	97
	CFL1	cg05023447	xQTLServe_DLPFC mQTL	0	0	97
	CFL1	cg05030574	xQTLServe_DLPFC mQTL	0.00248808	0	130
	CFL1	cg05030574	xQTLServe_DLPFC mQTL	0.000732898	0	130
	CFL1	cg05030574	xQTLServe_DLPFC mQTL	0	0	130
	CFL1	cg05033401	xQTLServe_DLPFC mQTL	0.0113939	0	178
	CFL1	cg05033401	xQTLServe_DLPFC mQTL	0.0082177	0	178
	CFL1	cg05033401	xQTLServe_DLPFC mQTL	0	0	178
	CFL1	cg05045933	xQTLServe_DLPFC mQTL	0	0.00260358	128
	CFL1	cg05045933	xQTLServe_DLPFC mQTL	0.000909836	0	128
	CFL1	cg05045933	xQTLServe_DLPFC mQTL	0.000649223	0	128
	CFL1	cg05045933	xQTLServe_DLPFC mQTL	0	0	128
	CFL1	cg05049335	xQTLServe_DLPFC mQTL	0	0.0264789	170
	CFL1	cg05049335	xQTLServe_DLPFC mQTL	0.00546202	0	170
	CFL1	cg05049335	xQTLServe_DLPFC mQTL	0.00297214	0	170
	CFL1	cg05049335	xQTLServe_DLPFC mQTL	0	0	170
	CFL1	cg05057976	xQTLServe_DLPFC mQTL	0.00114415	0	258
	CFL1	cg05057976	xQTLServe_DLPFC mQTL	0.000368674	0	258
	CFL1	cg05057976	xQTLServe_DLPFC mQTL	0	0	258
	CFL1	cg05061107	xQTLServe_DLPFC mQTL	0	5.59053856438249e-05	10
	CFL1	cg05061107	xQTLServe_DLPFC mQTL	2.19145338781292e-05	0	10
	CFL1	cg05061107	xQTLServe_DLPFC mQTL	1.78344772544759e-05	0	10
	CFL1	cg05061107	xQTLServe_DLPFC mQTL	0	0	10
	CFL1	cg05072951	xQTLServe_DLPFC mQTL	0.00623055	0	176
	CFL1	cg05072951	xQTLServe_DLPFC mQTL	0.00178021	0	176
	CFL1	cg05072951	xQTLServe_DLPFC mQTL	0	0	176
	CFL1	cg05081144	xQTLServe_DLPFC mQTL	0.000223946	0	88
	CFL1	cg05081144	xQTLServe_DLPFC mQTL	0.000124015	0	88
	CFL1	cg05081144	xQTLServe_DLPFC mQTL	0	0	88
	CFL1	cg05085973	xQTLServe_DLPFC mQTL	0.00332552	0	136
	CFL1	cg05085973	xQTLServe_DLPFC mQTL	0.000182728	0	136
	CFL1	cg05085973	xQTLServe_DLPFC mQTL	0	0	136
	CFL1	cg05109931	xQTLServe_DLPFC mQTL	0.0106532	0	138
	CFL1	cg05109931	xQTLServe_DLPFC mQTL	0.00876922	0	138
	CFL1	cg05109931	xQTLServe_DLPFC mQTL	0	0	138
	CFL1	cg05111110	xQTLServe_DLPFC mQTL	0.000673168	0	129
	CFL1	cg05111110	xQTLServe_DLPFC mQTL	0.000197418	0	129
	CFL1	cg05111110	xQTLServe_DLPFC mQTL	0	0	129
	CFL1	cg05113000	xQTLServe_DLPFC mQTL	0	0.0219328	143
	CFL1	cg05113000	xQTLServe_DLPFC mQTL	0.00597869	0	143
	CFL1	cg05113000	xQTLServe_DLPFC mQTL	0.00416562	0	143
	CFL1	cg05113000	xQTLServe_DLPFC mQTL	0	0	143
	CFL1	cg05116382	xQTLServe_DLPFC mQTL	0.00340812	0	165
	CFL1	cg05116382	xQTLServe_DLPFC mQTL	0.00293796	0	165
	CFL1	cg05116382	xQTLServe_DLPFC mQTL	0	0	165
	CFL1	cg05136452	xQTLServe_DLPFC mQTL	0.000611598	0	174
	CFL1	cg05136452	xQTLServe_DLPFC mQTL	0.000545359	0	174
	CFL1	cg05136452	xQTLServe_DLPFC mQTL	0	0	174
	CFL1	cg05142835	xQTLServe_DLPFC mQTL	0.042106	0	216
	CFL1	cg05142835	xQTLServe_DLPFC mQTL	0.00801988	0	216
	CFL1	cg05142835	xQTLServe_DLPFC mQTL	0	0	216
	CFL1	cg05149234	xQTLServe_DLPFC mQTL	0.000405094	0	155
	CFL1	cg05149234	xQTLServe_DLPFC mQTL	0.000291597	0	155
	CFL1	cg05149234	xQTLServe_DLPFC mQTL	0	0	155
	CFL1	cg05150973	xQTLServe_DLPFC mQTL	0.000273421	0	183
	CFL1	cg05150973	xQTLServe_DLPFC mQTL	0.000268652	0	183
	CFL1	cg05150973	xQTLServe_DLPFC mQTL	0	0	183
	CFL1	cg05151496	xQTLServe_DLPFC mQTL	0	0.00620007	204
	CFL1	cg05151496	xQTLServe_DLPFC mQTL	0	0.00565355	204
	CFL1	cg05151496	xQTLServe_DLPFC mQTL	0.00429693	0	204
	CFL1	cg05151496	xQTLServe_DLPFC mQTL	0.00409471	0	204
	CFL1	cg05155450	xQTLServe_DLPFC mQTL	0.0385776	0	184
	CFL1	cg05155450	xQTLServe_DLPFC mQTL	0.0191076	0	184
	CFL1	cg05155450	xQTLServe_DLPFC mQTL	0	0	184
	CFL1	cg05179501	xQTLServe_DLPFC mQTL	0.0429957	0	197
	CFL1	cg05179501	xQTLServe_DLPFC mQTL	0.0214419	0	197
	CFL1	cg05179501	xQTLServe_DLPFC mQTL	0	0	197
	CFL1	cg05210497	xQTLServe_DLPFC mQTL	0	0.0122883	135
	CFL1	cg05210497	xQTLServe_DLPFC mQTL	0	0.0113609	135
	CFL1	cg05210497	xQTLServe_DLPFC mQTL	0.00354174	0	135
	CFL1	cg05210497	xQTLServe_DLPFC mQTL	0.00270751	0	135
	CFL1	cg05214125	xQTLServe_DLPFC mQTL	0.00041653	0	160
	CFL1	cg05214125	xQTLServe_DLPFC mQTL	0.00027756	0	160
	CFL1	cg05214125	xQTLServe_DLPFC mQTL	0	0	160
	CFL1	cg05232943	xQTLServe_DLPFC mQTL	0.000336877	0	214
	CFL1	cg05232943	xQTLServe_DLPFC mQTL	0.000217469	0	214
	CFL1	cg05232943	xQTLServe_DLPFC mQTL	0	0	214
	CFL1	cg05257275	xQTLServe_DLPFC mQTL	0.0416123	0	220
	CFL1	cg05257275	xQTLServe_DLPFC mQTL	0.00641664	0	220
	CFL1	cg05257275	xQTLServe_DLPFC mQTL	0	0	219
	CFL1	cg05258139	xQTLServe_DLPFC mQTL	0.00156332	0	158
	CFL1	cg05258139	xQTLServe_DLPFC mQTL	0.00119377	0	158
	CFL1	cg05258139	xQTLServe_DLPFC mQTL	0	0	158
	CFL1	cg05300538	xQTLServe_DLPFC mQTL	0.00143721	0	155
	CFL1	cg05300538	xQTLServe_DLPFC mQTL	0.000711068	0	155
	CFL1	cg05300538	xQTLServe_DLPFC mQTL	0	0	155
	CFL1	cg05300717	xQTLServe_DLPFC mQTL	0.0453054	0	218
	CFL1	cg05300717	xQTLServe_DLPFC mQTL	0.00690781	0	218
	CFL1	cg05300717	xQTLServe_DLPFC mQTL	0	0	217
	CFL1	cg05303249	xQTLServe_DLPFC mQTL	0.000430565	0	161
	CFL1	cg05303249	xQTLServe_DLPFC mQTL	0.000336993	0	161
	CFL1	cg05303249	xQTLServe_DLPFC mQTL	0	0	161
	CFL1	cg05311611	xQTLServe_DLPFC mQTL	0.000213177	0	173
	CFL1	cg05311611	xQTLServe_DLPFC mQTL	0.000116451	0	173
	CFL1	cg05311611	xQTLServe_DLPFC mQTL	0	0	173
	CFL1	cg05322222	xQTLServe_DLPFC mQTL	0	0.0294293	172
	CFL1	cg05322222	xQTLServe_DLPFC mQTL	0.00883615	0	172
	CFL1	cg05322222	xQTLServe_DLPFC mQTL	0.00321948	0	172
	CFL1	cg05322222	xQTLServe_DLPFC mQTL	0	0	172
	CFL1	cg05330472	xQTLServe_DLPFC mQTL	0.000590638	0	114
	CFL1	cg05330472	xQTLServe_DLPFC mQTL	0.000205062	0	114
	CFL1	cg05330472	xQTLServe_DLPFC mQTL	0	0	114
	CFL1	cg05331626	xQTLServe_DLPFC mQTL	0.0355505	0	180
	CFL1	cg05331626	xQTLServe_DLPFC mQTL	0.0186281	0	180
	CFL1	cg05331626	xQTLServe_DLPFC mQTL	0	0	180
	CFL1	cg05339305	xQTLServe_DLPFC mQTL	0.0438362	0	180
	CFL1	cg05339305	xQTLServe_DLPFC mQTL	0.0226501	0	180
	CFL1	cg05339305	xQTLServe_DLPFC mQTL	0	0	180
	CFL1	cg05342320	xQTLServe_DLPFC mQTL	0.000976992	0	185
	CFL1	cg05342320	xQTLServe_DLPFC mQTL	0.000619439	0	185
	CFL1	cg05342320	xQTLServe_DLPFC mQTL	0	0	185
	CFL1	cg05353868	xQTLServe_DLPFC mQTL	0.00318153	0	155
	CFL1	cg05353868	xQTLServe_DLPFC mQTL	0.000233904	0	155
	CFL1	cg05353868	xQTLServe_DLPFC mQTL	0	0	155
	CFL1	cg05363534	xQTLServe_DLPFC mQTL	0	0.0305728	153
	CFL1	cg05363534	xQTLServe_DLPFC mQTL	0	0.0114747	153
	CFL1	cg05363534	xQTLServe_DLPFC mQTL	0.00721656	0	153
	CFL1	cg05363534	xQTLServe_DLPFC mQTL	0.00338654	0	153
	CFL1	cg05382772	xQTLServe_DLPFC mQTL	0.0451446	0	180
	CFL1	cg05382772	xQTLServe_DLPFC mQTL	0.0249	0	180
	CFL1	cg05382772	xQTLServe_DLPFC mQTL	0	0.0232709	180
	CFL1	cg05382772	xQTLServe_DLPFC mQTL	0	0.0218895	180
	CFL1	cg05383670	xQTLServe_DLPFC mQTL	0.000728351	0	173
	CFL1	cg05383670	xQTLServe_DLPFC mQTL	0.000704817	0	173
	CFL1	cg05383670	xQTLServe_DLPFC mQTL	0	0	173
	CFL1	cg05436845	xQTLServe_DLPFC mQTL	0.00134075	0	153
	CFL1	cg05436845	xQTLServe_DLPFC mQTL	0	0.00118504	153
	CFL1	cg05436845	xQTLServe_DLPFC mQTL	0.00024532	0	153
	CFL1	cg05436845	xQTLServe_DLPFC mQTL	0	0	153
	CFL1	cg05445008	xQTLServe_DLPFC mQTL	0.00108173	0	222
	CFL1	cg05445008	xQTLServe_DLPFC mQTL	0.000550247	0	222
	CFL1	cg05445008	xQTLServe_DLPFC mQTL	0	0	222
	CFL1	cg05448087	xQTLServe_DLPFC mQTL	0.00134426	0	153
	CFL1	cg05448087	xQTLServe_DLPFC mQTL	0.000197621	0	153
	CFL1	cg05448087	xQTLServe_DLPFC mQTL	0	0	153
	CFL1	cg05462570	xQTLServe_DLPFC mQTL	0.00936303	0	218
	CFL1	cg05462570	xQTLServe_DLPFC mQTL	0.00503166	0	218
	CFL1	cg05462570	xQTLServe_DLPFC mQTL	0	0	218
	CFL1	cg05474055	xQTLServe_DLPFC mQTL	0.000265222	0	166
	CFL1	cg05474055	xQTLServe_DLPFC mQTL	0.000249458	0	166
	CFL1	cg05474055	xQTLServe_DLPFC mQTL	0	0	166
	CFL1	cg05475524	xQTLServe_DLPFC mQTL	0.0034026	0	165
	CFL1	cg05475524	xQTLServe_DLPFC mQTL	0.00260038	0	165
	CFL1	cg05475524	xQTLServe_DLPFC mQTL	0	0	165
	CFL1	cg05478809	xQTLServe_DLPFC mQTL	0.00039739	0	177
	CFL1	cg05478809	xQTLServe_DLPFC mQTL	0.000233629	0	177
	CFL1	cg05478809	xQTLServe_DLPFC mQTL	0	0	177
	CFL1	cg05485853	xQTLServe_DLPFC mQTL	0.000620615	0	166
	CFL1	cg05485853	xQTLServe_DLPFC mQTL	0.000523993	0	166
	CFL1	cg05485853	xQTLServe_DLPFC mQTL	0	0	166
	CFL1	cg05491695	xQTLServe_DLPFC mQTL	0.0079909	0	144
	CFL1	cg05491695	xQTLServe_DLPFC mQTL	0.000599786	0	144
	CFL1	cg05491695	xQTLServe_DLPFC mQTL	0	0	144
	CFL1	cg05496363	xQTLServe_DLPFC mQTL	0	0.0591611	176
	CFL1	cg05496363	xQTLServe_DLPFC mQTL	0.0162596	0	176
	CFL1	cg05496363	xQTLServe_DLPFC mQTL	0.0139514	0	176
	CFL1	cg05496363	xQTLServe_DLPFC mQTL	0	0	176
	CFL1	cg05516272	xQTLServe_DLPFC mQTL	0.00542103	0	184
	CFL1	cg05516272	xQTLServe_DLPFC mQTL	0.00355997	0	184
	CFL1	cg05516272	xQTLServe_DLPFC mQTL	0	0	184
	CFL1	cg05517964	xQTLServe_DLPFC mQTL	0.000401779	0	247
	CFL1	cg05517964	xQTLServe_DLPFC mQTL	0.000203906	0	247
	CFL1	cg05517964	xQTLServe_DLPFC mQTL	0	0	247
	CFL1	cg05519310	xQTLServe_DLPFC mQTL	0	0.00853644	128
	CFL1	cg05519310	xQTLServe_DLPFC mQTL	0.00156125	0	128
	CFL1	cg05519310	xQTLServe_DLPFC mQTL	0.00129579	0	128
	CFL1	cg05519310	xQTLServe_DLPFC mQTL	0	0	128
	CFL1	cg05560951	xQTLServe_DLPFC mQTL	0.00878742	0	176
	CFL1	cg05560951	xQTLServe_DLPFC mQTL	0.00740953	0	176
	CFL1	cg05560951	xQTLServe_DLPFC mQTL	0	0	176
	CFL1	cg05578592	xQTLServe_DLPFC mQTL	0.0223015	0	177
	CFL1	cg05578592	xQTLServe_DLPFC mQTL	0.0079467	0	177
	CFL1	cg05578592	xQTLServe_DLPFC mQTL	0	0	177
	CFL1	cg05596552	xQTLServe_DLPFC mQTL	0.00103193	0	213
	CFL1	cg05596552	xQTLServe_DLPFC mQTL	0.000611343	0	213
	CFL1	cg05596552	xQTLServe_DLPFC mQTL	0	0	213
	CFL1	cg05631399	xQTLServe_DLPFC mQTL	0.000205073	0	77
	CFL1	cg05631399	xQTLServe_DLPFC mQTL	0.000120596	0	77
	CFL1	cg05631399	xQTLServe_DLPFC mQTL	0	0	77
	CFL1	cg05634376	xQTLServe_DLPFC mQTL	0	0.000996465	99
	CFL1	cg05634376	xQTLServe_DLPFC mQTL	0.000626367	0	99
	CFL1	cg05634376	xQTLServe_DLPFC mQTL	0.000348886	0	99
	CFL1	cg05634376	xQTLServe_DLPFC mQTL	0	0	99
	CFL1	cg05638689	xQTLServe_DLPFC mQTL	0	0.351039	113
	CFL1	cg05638689	xQTLServe_DLPFC mQTL	0.109423	0	113
	CFL1	cg05638689	xQTLServe_DLPFC mQTL	0.00159987	0	113
	CFL1	cg05638689	xQTLServe_DLPFC mQTL	0	0	113
	CFL1	cg05639258	xQTLServe_DLPFC mQTL	0.00058303	0	173
	CFL1	cg05639258	xQTLServe_DLPFC mQTL	0.000507093	0	173
	CFL1	cg05639258	xQTLServe_DLPFC mQTL	0	0	173
	CFL1	cg05640320	xQTLServe_DLPFC mQTL	0.000549659	0	112
	CFL1	cg05640320	xQTLServe_DLPFC mQTL	0.000170928	0	112
	CFL1	cg05640320	xQTLServe_DLPFC mQTL	0	0	112
	CFL1	cg05675372	xQTLServe_DLPFC mQTL	0.000693473	0	114
	CFL1	cg05675372	xQTLServe_DLPFC mQTL	0.000188878	0	114
	CFL1	cg05675372	xQTLServe_DLPFC mQTL	0	0	114
	CFL1	cg05676622	xQTLServe_DLPFC mQTL	0	0.000638526	91
	CFL1	cg05676622	xQTLServe_DLPFC mQTL	0	0.000628587	91
	CFL1	cg05676622	xQTLServe_DLPFC mQTL	0.000425473	0	91
	CFL1	cg05676622	xQTLServe_DLPFC mQTL	0.000300962	0	91
	CFL1	cg05722148	xQTLServe_DLPFC mQTL	0	0.00254737	225
	CFL1	cg05722148	xQTLServe_DLPFC mQTL	0.00199885	0	225
	CFL1	cg05722148	xQTLServe_DLPFC mQTL	0.000477546	0	225
	CFL1	cg05722148	xQTLServe_DLPFC mQTL	0	0	225
	CFL1	cg05725263	xQTLServe_DLPFC mQTL	0	0.0237862	105
	CFL1	cg05725263	xQTLServe_DLPFC mQTL	0.00592935	0	105
	CFL1	cg05725263	xQTLServe_DLPFC mQTL	0.00498914	0	105
	CFL1	cg05725263	xQTLServe_DLPFC mQTL	0	0	105
	CFL1	cg05727776	xQTLServe_DLPFC mQTL	0.00590112	0	134
	CFL1	cg05727776	xQTLServe_DLPFC mQTL	0.00450198	0	134
	CFL1	cg05727776	xQTLServe_DLPFC mQTL	0	0	134
	CFL1	cg05758094	xQTLServe_DLPFC mQTL	0.0772824	0	226
	CFL1	cg05758094	xQTLServe_DLPFC mQTL	0.0308821	0	226
	CFL1	cg05758094	xQTLServe_DLPFC mQTL	0	0	226
	CFL1	cg05781820	xQTLServe_DLPFC mQTL	0.0193698	0	120
	CFL1	cg05781820	xQTLServe_DLPFC mQTL	0.0139026	0	120
	CFL1	cg05781820	xQTLServe_DLPFC mQTL	0	0	120
	CFL1	cg05783341	xQTLServe_DLPFC mQTL	0.0879151	0	190
	CFL1	cg05783341	xQTLServe_DLPFC mQTL	0.061373	0	190
	CFL1	cg05783341	xQTLServe_DLPFC mQTL	0	0.0416312	190
	CFL1	cg05783341	xQTLServe_DLPFC mQTL	0	0.0407142	190
	CFL1	cg05785768	xQTLServe_DLPFC mQTL	0.000571189	0	219
	CFL1	cg05785768	xQTLServe_DLPFC mQTL	0.00035128	0	219
	CFL1	cg05785768	xQTLServe_DLPFC mQTL	0	0	219
	CFL1	cg05805236	xQTLServe_DLPFC mQTL	0	0.0301875	156
	CFL1	cg05805236	xQTLServe_DLPFC mQTL	0	0.0166552	156
	CFL1	cg05805236	xQTLServe_DLPFC mQTL	0.00326158	0	156
	CFL1	cg05805236	xQTLServe_DLPFC mQTL	0.00271899	0	156
	CFL1	cg05811846	xQTLServe_DLPFC mQTL	0.000300674	0	200
	CFL1	cg05811846	xQTLServe_DLPFC mQTL	0.000234512	0	200
	CFL1	cg05811846	xQTLServe_DLPFC mQTL	0	0	200
	CFL1	cg05837769	xQTLServe_DLPFC mQTL	0.00175453	0	149
	CFL1	cg05837769	xQTLServe_DLPFC mQTL	0.000220181	0	149
	CFL1	cg05837769	xQTLServe_DLPFC mQTL	0	0	149
	CFL1	cg05849319	xQTLServe_DLPFC mQTL	0	0.0385049	121
	CFL1	cg05849319	xQTLServe_DLPFC mQTL	0	0.038278	121
	CFL1	cg05849319	xQTLServe_DLPFC mQTL	0.00393886	0	121
	CFL1	cg05849319	xQTLServe_DLPFC mQTL	0.00139616	0	121
	CFL1	cg05867215	xQTLServe_DLPFC mQTL	0.000335923	0	187
	CFL1	cg05867215	xQTLServe_DLPFC mQTL	0.000275823	0	187
	CFL1	cg05867215	xQTLServe_DLPFC mQTL	0	0	187
	CFL1	cg05942152	xQTLServe_DLPFC mQTL	0.00104908	0	157
	CFL1	cg05942152	xQTLServe_DLPFC mQTL	0.000836695	0	157
	CFL1	cg05942152	xQTLServe_DLPFC mQTL	0	0	157
	CFL1	cg05945622	xQTLServe_DLPFC mQTL	0.0003147	0	169
	CFL1	cg05945622	xQTLServe_DLPFC mQTL	0.000269798	0	169
	CFL1	cg05945622	xQTLServe_DLPFC mQTL	0	0	169
	CFL1	cg05953285	xQTLServe_DLPFC mQTL	0	0.013354	220
	CFL1	cg05953285	xQTLServe_DLPFC mQTL	0.003814	0	221
	CFL1	cg05953285	xQTLServe_DLPFC mQTL	0	0.0015667	220
	CFL1	cg05953285	xQTLServe_DLPFC mQTL	0.00121371	0	221
	CFL1	cg05956220	xQTLServe_DLPFC mQTL	0	0.029596	204
	CFL1	cg05956220	xQTLServe_DLPFC mQTL	0.00387967	0	204
	CFL1	cg05956220	xQTLServe_DLPFC mQTL	0.00314751	0	204
	CFL1	cg05956220	xQTLServe_DLPFC mQTL	0	0	204
	CFL1	cg05967487	xQTLServe_DLPFC mQTL	0	0.00518287	138
	CFL1	cg05967487	xQTLServe_DLPFC mQTL	0.00285677	0	138
	CFL1	cg05967487	xQTLServe_DLPFC mQTL	0.000485294	0	138
	CFL1	cg05967487	xQTLServe_DLPFC mQTL	0	0	138
	CFL1	cg05998426	xQTLServe_DLPFC mQTL	0.000288169	0	170
	CFL1	cg05998426	xQTLServe_DLPFC mQTL	0.00025313	0	170
	CFL1	cg05998426	xQTLServe_DLPFC mQTL	0	0	170
	CFL1	cg06012347	xQTLServe_DLPFC mQTL	0.00606592	0	118
	CFL1	cg06012347	xQTLServe_DLPFC mQTL	0.00491168	0	118
	CFL1	cg06012347	xQTLServe_DLPFC mQTL	0	0	118
	CFL1	cg06014332	xQTLServe_DLPFC mQTL	0.000229489	0	180
	CFL1	cg06014332	xQTLServe_DLPFC mQTL	0.000136609	0	180
	CFL1	cg06014332	xQTLServe_DLPFC mQTL	0	0	180
	CFL1	cg06038201	xQTLServe_DLPFC mQTL	0	0.00234788	221
	CFL1	cg06038201	xQTLServe_DLPFC mQTL	0.000515314	0	222
	CFL1	cg06038201	xQTLServe_DLPFC mQTL	0.000485234	0	222
	CFL1	cg06038201	xQTLServe_DLPFC mQTL	0	0	221
	CFL1	cg06039988	xQTLServe_DLPFC mQTL	0	0.00714625	116
	CFL1	cg06039988	xQTLServe_DLPFC mQTL	0	0.00400816	116
	CFL1	cg06039988	xQTLServe_DLPFC mQTL	0.00282052	0	116
	CFL1	cg06039988	xQTLServe_DLPFC mQTL	0.000984229	0	116
	CFL1	cg06054963	xQTLServe_DLPFC mQTL	0.215302	0	180
	CFL1	cg06054963	xQTLServe_DLPFC mQTL	0.116528	0	180
	CFL1	cg06054963	xQTLServe_DLPFC mQTL	0	0	180
	CFL1	cg06065225	xQTLServe_DLPFC mQTL	0.0730221	0	190
	CFL1	cg06065225	xQTLServe_DLPFC mQTL	0.0290017	0	190
	CFL1	cg06065225	xQTLServe_DLPFC mQTL	0	0	190
	CFL1	cg06074582	xQTLServe_DLPFC mQTL	0.0709428	0	180
	CFL1	cg06074582	xQTLServe_DLPFC mQTL	0.0423667	0	180
	CFL1	cg06074582	xQTLServe_DLPFC mQTL	0	0	180
	CFL1	cg06077876	xQTLServe_DLPFC mQTL	0.00119746	0	226
	CFL1	cg06077876	xQTLServe_DLPFC mQTL	0.000569759	0	226
	CFL1	cg06077876	xQTLServe_DLPFC mQTL	0	0	226
	CFL1	cg06081030	xQTLServe_DLPFC mQTL	0	0.0435189	179
	CFL1	cg06081030	xQTLServe_DLPFC mQTL	0	0.0392832	179
	CFL1	cg06081030	xQTLServe_DLPFC mQTL	0.0373947	0	179
	CFL1	cg06081030	xQTLServe_DLPFC mQTL	0.0197757	0	179
	CFL1	cg06104877	xQTLServe_DLPFC mQTL	0.00038032	0	178
	CFL1	cg06104877	xQTLServe_DLPFC mQTL	0.00035499	0	178
	CFL1	cg06104877	xQTLServe_DLPFC mQTL	0	0	178
	CFL1	cg06130144	xQTLServe_DLPFC mQTL	0.000139293	0	107
	CFL1	cg06130144	xQTLServe_DLPFC mQTL	0.000124658	0	107
	CFL1	cg06130144	xQTLServe_DLPFC mQTL	0	0	107
	CFL1	cg06133722	xQTLServe_DLPFC mQTL	0	0.00249464	221
	CFL1	cg06133722	xQTLServe_DLPFC mQTL	0.000610909	0	222
	CFL1	cg06133722	xQTLServe_DLPFC mQTL	0.000524657	0	222
	CFL1	cg06133722	xQTLServe_DLPFC mQTL	0	0	221
	CFL1	cg06154903	xQTLServe_DLPFC mQTL	0.000281148	0	183
	CFL1	cg06154903	xQTLServe_DLPFC mQTL	0.000273206	0	183
	CFL1	cg06154903	xQTLServe_DLPFC mQTL	0	0	183
	CFL1	cg06155341	xQTLServe_DLPFC mQTL	0.000924356	0	159
	CFL1	cg06155341	xQTLServe_DLPFC mQTL	0.000697958	0	159
	CFL1	cg06155341	xQTLServe_DLPFC mQTL	0	0	159
	CFL1	cg06177407	xQTLServe_DLPFC mQTL	0.0015204	0	152
	CFL1	cg06177407	xQTLServe_DLPFC mQTL	0.00019893	0	152
	CFL1	cg06177407	xQTLServe_DLPFC mQTL	0	0	152
	CFL1	cg06190547	xQTLServe_DLPFC mQTL	0	0.00131308	219
	CFL1	cg06190547	xQTLServe_DLPFC mQTL	0.000344087	0	220
	CFL1	cg06190547	xQTLServe_DLPFC mQTL	0.000342294	0	220
	CFL1	cg06190547	xQTLServe_DLPFC mQTL	0	0	219
	CFL1	cg06211255	xQTLServe_DLPFC mQTL	0.0106573	0	118
	CFL1	cg06211255	xQTLServe_DLPFC mQTL	0.00248636	0	118
	CFL1	cg06211255	xQTLServe_DLPFC mQTL	0	0	118
	CFL1	cg06217827	xQTLServe_DLPFC mQTL	0.00043328	0	149
	CFL1	cg06217827	xQTLServe_DLPFC mQTL	0.000184722	0	149
	CFL1	cg06217827	xQTLServe_DLPFC mQTL	0	0	149
	CFL1	cg06229167	xQTLServe_DLPFC mQTL	0.041093	0	180
	CFL1	cg06229167	xQTLServe_DLPFC mQTL	0.0216991	0	180
	CFL1	cg06229167	xQTLServe_DLPFC mQTL	0	0	180
	CFL1	cg06244306	xQTLServe_DLPFC mQTL	0.000706008	0	121
	CFL1	cg06244306	xQTLServe_DLPFC mQTL	0.000218345	0	121
	CFL1	cg06244306	xQTLServe_DLPFC mQTL	0	0	121
	CFL1	cg06250751	xQTLServe_DLPFC mQTL	0.00379553	0	139
	CFL1	cg06250751	xQTLServe_DLPFC mQTL	0.00292851	0	139
	CFL1	cg06250751	xQTLServe_DLPFC mQTL	0	0	139
	CFL1	cg06252985	xQTLServe_DLPFC mQTL	0	0.00465886	107
	CFL1	cg06252985	xQTLServe_DLPFC mQTL	0.00216732	0	107
	CFL1	cg06252985	xQTLServe_DLPFC mQTL	0.0019044	0	107
	CFL1	cg06252985	xQTLServe_DLPFC mQTL	0	0	107
	CFL1	cg06266582	xQTLServe_DLPFC mQTL	0.00122051	0	171
	CFL1	cg06266582	xQTLServe_DLPFC mQTL	0.000668418	0	171
	CFL1	cg06266582	xQTLServe_DLPFC mQTL	0	0	171
	CFL1	cg06285486	xQTLServe_DLPFC mQTL	0	0.00187918	227
	CFL1	cg06285486	xQTLServe_DLPFC mQTL	0.00156921	0	227
	CFL1	cg06285486	xQTLServe_DLPFC mQTL	0.000468536	0	227
	CFL1	cg06285486	xQTLServe_DLPFC mQTL	0	0	227
	CFL1	cg06328456	xQTLServe_DLPFC mQTL	0.00029529	0	81
	CFL1	cg06328456	xQTLServe_DLPFC mQTL	0.00019964	0	81
	CFL1	cg06328456	xQTLServe_DLPFC mQTL	0	0	81
	CFL1	cg06378491	xQTLServe_DLPFC mQTL	8.47625699259989e-05	0	75
	CFL1	cg06378491	xQTLServe_DLPFC mQTL	7.88466667356475e-05	0	75
	CFL1	cg06378491	xQTLServe_DLPFC mQTL	0	0	75
	CFL1	cg06382930	xQTLServe_DLPFC mQTL	0.00704347	0	122
	CFL1	cg06382930	xQTLServe_DLPFC mQTL	0.00477946	0	122
	CFL1	cg06382930	xQTLServe_DLPFC mQTL	0	0	122
	CFL1	cg06401643	xQTLServe_DLPFC mQTL	0.000113456	0	22
	CFL1	cg06401643	xQTLServe_DLPFC mQTL	5.05517870036734e-05	0	22
	CFL1	cg06401643	xQTLServe_DLPFC mQTL	0	0	22
	CFL1	cg06419846	xQTLServe_DLPFC mQTL	0	0.0648016	176
	CFL1	cg06419846	xQTLServe_DLPFC mQTL	0.0206933	0	176
	CFL1	cg06419846	xQTLServe_DLPFC mQTL	0.0159562	0	176
	CFL1	cg06419846	xQTLServe_DLPFC mQTL	0	0	176
	CFL1	cg06431702	xQTLServe_DLPFC mQTL	0.000752283	0	129
	CFL1	cg06431702	xQTLServe_DLPFC mQTL	0.000223581	0	129
	CFL1	cg06431702	xQTLServe_DLPFC mQTL	0	0	129
	CFL1	cg06434874	xQTLServe_DLPFC mQTL	0.0034023	0	150
	CFL1	cg06434874	xQTLServe_DLPFC mQTL	0.00248331	0	150
	CFL1	cg06434874	xQTLServe_DLPFC mQTL	0	0	150
	CFL1	cg06443583	xQTLServe_DLPFC mQTL	0.043311	0	219
	CFL1	cg06443583	xQTLServe_DLPFC mQTL	0.0216305	0	219
	CFL1	cg06443583	xQTLServe_DLPFC mQTL	0	0	219
	CFL1	cg06447354	xQTLServe_DLPFC mQTL	0.000401916	0	142
	CFL1	cg06447354	xQTLServe_DLPFC mQTL	0.000197713	0	142
	CFL1	cg06447354	xQTLServe_DLPFC mQTL	0	0	142
	CFL1	cg06453853	xQTLServe_DLPFC mQTL	0.000153327	0	74
	CFL1	cg06453853	xQTLServe_DLPFC mQTL	0.000109275	0	74
	CFL1	cg06453853	xQTLServe_DLPFC mQTL	0	0	74
	CFL1	cg06456738	xQTLServe_DLPFC mQTL	0.000440062	0	125
	CFL1	cg06456738	xQTLServe_DLPFC mQTL	0.000256352	0	125
	CFL1	cg06456738	xQTLServe_DLPFC mQTL	0	0	125
	CFL1	cg06464468	xQTLServe_DLPFC mQTL	0	0.893093	175
	CFL1	cg06464468	xQTLServe_DLPFC mQTL	0	0.143944	175
	CFL1	cg06464468	xQTLServe_DLPFC mQTL	0.00702796	0	175
	CFL1	cg06464468	xQTLServe_DLPFC mQTL	0.0032038	0	175
	CFL1	cg06465315	xQTLServe_DLPFC mQTL	0.000396073	0	241
	CFL1	cg06465315	xQTLServe_DLPFC mQTL	0.000384468	0	241
	CFL1	cg06465315	xQTLServe_DLPFC mQTL	0	0	241
	CFL1	cg06492744	xQTLServe_DLPFC mQTL	0	0.0419525	161
	CFL1	cg06492744	xQTLServe_DLPFC mQTL	0	0.0276032	161
	CFL1	cg06492744	xQTLServe_DLPFC mQTL	0.00571774	0	161
	CFL1	cg06492744	xQTLServe_DLPFC mQTL	0.00502973	0	161
	CFL1	cg06504159	xQTLServe_DLPFC mQTL	0	0.590859	232
	CFL1	cg06504159	xQTLServe_DLPFC mQTL	0	0.0970075	232
	CFL1	cg06504159	xQTLServe_DLPFC mQTL	0.00586411	0	232
	CFL1	cg06504159	xQTLServe_DLPFC mQTL	0.00348497	0	232
	CFL1	cg06507434	xQTLServe_DLPFC mQTL	0.0103517	0	145
	CFL1	cg06507434	xQTLServe_DLPFC mQTL	0.00863454	0	145
	CFL1	cg06507434	xQTLServe_DLPFC mQTL	0	0	145
	CFL1	cg06549824	xQTLServe_DLPFC mQTL	0	0.0196089	113
	CFL1	cg06549824	xQTLServe_DLPFC mQTL	0.00443452	0	113
	CFL1	cg06549824	xQTLServe_DLPFC mQTL	0.00380518	0	113
	CFL1	cg06549824	xQTLServe_DLPFC mQTL	0	0	113
	CFL1	cg06569300	xQTLServe_DLPFC mQTL	0	0.0297582	207
	CFL1	cg06569300	xQTLServe_DLPFC mQTL	0.00390381	0	207
	CFL1	cg06569300	xQTLServe_DLPFC mQTL	0.00315374	0	207
	CFL1	cg06569300	xQTLServe_DLPFC mQTL	0	0	207
	CFL1	cg06573253	xQTLServe_DLPFC mQTL	0.0107509	0	162
	CFL1	cg06573253	xQTLServe_DLPFC mQTL	0.0060087	0	162
	CFL1	cg06573253	xQTLServe_DLPFC mQTL	0	0	162
	CFL1	cg06649610	xQTLServe_DLPFC mQTL	0	0.0311997	159
	CFL1	cg06649610	xQTLServe_DLPFC mQTL	0	0.0156238	159
	CFL1	cg06649610	xQTLServe_DLPFC mQTL	0.00329858	0	159
	CFL1	cg06649610	xQTLServe_DLPFC mQTL	0.00245325	0	159
	CFL1	cg06678084	xQTLServe_DLPFC mQTL	0.0310482	0	226
	CFL1	cg06678084	xQTLServe_DLPFC mQTL	0.0188862	0	226
	CFL1	cg06678084	xQTLServe_DLPFC mQTL	0	0.017071	226
	CFL1	cg06678084	xQTLServe_DLPFC mQTL	0	0.00792621	226
	CFL1	cg06684321	xQTLServe_DLPFC mQTL	0.00544835	0	166
	CFL1	cg06684321	xQTLServe_DLPFC mQTL	0.0043343	0	166
	CFL1	cg06684321	xQTLServe_DLPFC mQTL	0	0	166
	CFL1	cg06688411	xQTLServe_DLPFC mQTL	0.00265516	0	118
	CFL1	cg06688411	xQTLServe_DLPFC mQTL	0.000740132	0	118
	CFL1	cg06688411	xQTLServe_DLPFC mQTL	0	0	118
	CFL1	cg06796806	xQTLServe_DLPFC mQTL	0.000263846	0	183
	CFL1	cg06796806	xQTLServe_DLPFC mQTL	0.000147539	0	183
	CFL1	cg06796806	xQTLServe_DLPFC mQTL	0	0	183
	CFL1	cg06814102	xQTLServe_DLPFC mQTL	0.00150339	0	174
	CFL1	cg06814102	xQTLServe_DLPFC mQTL	0.000874138	0	174
	CFL1	cg06814102	xQTLServe_DLPFC mQTL	0	0	174
	CFL1	cg06817264	xQTLServe_DLPFC mQTL	0	0.031913	157
	CFL1	cg06817264	xQTLServe_DLPFC mQTL	0	0.0243792	157
	CFL1	cg06817264	xQTLServe_DLPFC mQTL	0.00340342	0	157
	CFL1	cg06817264	xQTLServe_DLPFC mQTL	0.00277128	0	157
	CFL1	cg06818975	xQTLServe_DLPFC mQTL	0.000656019	0	171
	CFL1	cg06818975	xQTLServe_DLPFC mQTL	0.000509394	0	171
	CFL1	cg06818975	xQTLServe_DLPFC mQTL	0	0	171
	CFL1	cg06832820	xQTLServe_DLPFC mQTL	0.00617979	0	35
	CFL1	cg06832820	xQTLServe_DLPFC mQTL	0.00529586	0	35
	CFL1	cg06832820	xQTLServe_DLPFC mQTL	0	0	35
	CFL1	cg06837765	xQTLServe_DLPFC mQTL	0.00350376	0	165
	CFL1	cg06837765	xQTLServe_DLPFC mQTL	0.00275126	0	165
	CFL1	cg06837765	xQTLServe_DLPFC mQTL	0	0	165
	CFL1	cg06844209	xQTLServe_DLPFC mQTL	0.000658548	0	123
	CFL1	cg06844209	xQTLServe_DLPFC mQTL	0.000204018	0	123
	CFL1	cg06844209	xQTLServe_DLPFC mQTL	0	0	123
	CFL1	cg06867571	xQTLServe_DLPFC mQTL	0	0.0488057	116
	CFL1	cg06867571	xQTLServe_DLPFC mQTL	0.036004	0	116
	CFL1	cg06867571	xQTLServe_DLPFC mQTL	0.0006711	0	116
	CFL1	cg06867571	xQTLServe_DLPFC mQTL	0	0	116
	CFL1	cg06880963	xQTLServe_DLPFC mQTL	0	0.0377423	115
	CFL1	cg06880963	xQTLServe_DLPFC mQTL	0.0152081	0	115
	CFL1	cg06880963	xQTLServe_DLPFC mQTL	0.00722728	0	115
	CFL1	cg06880963	xQTLServe_DLPFC mQTL	0	0	115
	CFL1	cg06933752	xQTLServe_DLPFC mQTL	0.000555465	0	157
	CFL1	cg06933752	xQTLServe_DLPFC mQTL	0.000521062	0	157
	CFL1	cg06933752	xQTLServe_DLPFC mQTL	0	0	157
	CFL1	cg06943835	xQTLServe_DLPFC mQTL	0.000623139	0	180
	CFL1	cg06943835	xQTLServe_DLPFC mQTL	0.000551856	0	180
	CFL1	cg06943835	xQTLServe_DLPFC mQTL	0	0	180
	CFL1	cg06954540	xQTLServe_DLPFC mQTL	0.0452264	0	180
	CFL1	cg06954540	xQTLServe_DLPFC mQTL	0.0242696	0	180
	CFL1	cg06954540	xQTLServe_DLPFC mQTL	0	0	180
	CFL1	cg06970290	xQTLServe_DLPFC mQTL	0	0.106413	179
	CFL1	cg06970290	xQTLServe_DLPFC mQTL	0.0563801	0	179
	CFL1	cg06970290	xQTLServe_DLPFC mQTL	0	0.0324908	179
	CFL1	cg06970290	xQTLServe_DLPFC mQTL	0.00806387	0	179
	CFL1	cg06975311	xQTLServe_DLPFC mQTL	0.000986664	0	161
	CFL1	cg06975311	xQTLServe_DLPFC mQTL	0.00071961	0	161
	CFL1	cg06975311	xQTLServe_DLPFC mQTL	0	0	161
	CFL1	cg07000126	xQTLServe_DLPFC mQTL	0	0.000805675	141
	CFL1	cg07000126	xQTLServe_DLPFC mQTL	0	0.000735288	141
	CFL1	cg07000126	xQTLServe_DLPFC mQTL	0.000365788	0	141
	CFL1	cg07000126	xQTLServe_DLPFC mQTL	0.000234216	0	141
	CFL1	cg07018964	xQTLServe_DLPFC mQTL	0.0160034	0	157
	CFL1	cg07018964	xQTLServe_DLPFC mQTL	0.0143089	0	157
	CFL1	cg07018964	xQTLServe_DLPFC mQTL	0	0	157
	CFL1	cg07019283	xQTLServe_DLPFC mQTL	0.00146295	0	152
	CFL1	cg07019283	xQTLServe_DLPFC mQTL	0.000244681	0	152
	CFL1	cg07019283	xQTLServe_DLPFC mQTL	0	0	152
	CFL1	cg07019638	xQTLServe_DLPFC mQTL	0.000496287	0	188
	CFL1	cg07019638	xQTLServe_DLPFC mQTL	0.000494537	0	188
	CFL1	cg07019638	xQTLServe_DLPFC mQTL	0	0	188
	CFL1	cg07022279	xQTLServe_DLPFC mQTL	0.000322225	0	202
	CFL1	cg07022279	xQTLServe_DLPFC mQTL	0.000263666	0	202
	CFL1	cg07022279	xQTLServe_DLPFC mQTL	0	0	202
	CFL1	cg07029024	xQTLServe_DLPFC mQTL	0	0.0279828	149
	CFL1	cg07029024	xQTLServe_DLPFC mQTL	0	0.0231948	149
	CFL1	cg07029024	xQTLServe_DLPFC mQTL	0.0208333	0	149
	CFL1	cg07029024	xQTLServe_DLPFC mQTL	0.00620911	0	149
	CFL1	cg07046885	xQTLServe_DLPFC mQTL	0.000329683	0	188
	CFL1	cg07046885	xQTLServe_DLPFC mQTL	0.000265335	0	188
	CFL1	cg07046885	xQTLServe_DLPFC mQTL	0	0	188
	CFL1	cg07100411	xQTLServe_DLPFC mQTL	0.000828803	0	167
	CFL1	cg07100411	xQTLServe_DLPFC mQTL	0.000611647	0	167
	CFL1	cg07100411	xQTLServe_DLPFC mQTL	0	0	167
	CFL1	cg07131742	xQTLServe_DLPFC mQTL	0	0.00319587	187
	CFL1	cg07131742	xQTLServe_DLPFC mQTL	0	0.00265361	187
	CFL1	cg07131742	xQTLServe_DLPFC mQTL	0.000744296	0	187
	CFL1	cg07131742	xQTLServe_DLPFC mQTL	0.000488164	0	187
	CFL1	cg07139985	xQTLServe_DLPFC mQTL	0.00569341	0	176
	CFL1	cg07139985	xQTLServe_DLPFC mQTL	0.00160683	0	176
	CFL1	cg07139985	xQTLServe_DLPFC mQTL	0	0	176
	CFL1	cg07143296	xQTLServe_DLPFC mQTL	0.00149222	0	155
	CFL1	cg07143296	xQTLServe_DLPFC mQTL	0.000250459	0	155
	CFL1	cg07143296	xQTLServe_DLPFC mQTL	0	0	155
	CFL1	cg07145284	xQTLServe_DLPFC mQTL	0.00533437	0	177
	CFL1	cg07145284	xQTLServe_DLPFC mQTL	0.00031087	0	177
	CFL1	cg07145284	xQTLServe_DLPFC mQTL	0	0	177
	CFL1	cg07147218	xQTLServe_DLPFC mQTL	0.00043591	0	255
	CFL1	cg07147218	xQTLServe_DLPFC mQTL	0.000214409	0	255
	CFL1	cg07147218	xQTLServe_DLPFC mQTL	0	0	255
	CFL1	cg07147271	xQTLServe_DLPFC mQTL	0.00285249	0	178
	CFL1	cg07147271	xQTLServe_DLPFC mQTL	0.00214269	0	178
	CFL1	cg07147271	xQTLServe_DLPFC mQTL	0	0	178
	CFL1	cg07156219	xQTLServe_DLPFC mQTL	0.00323537	0	136
	CFL1	cg07156219	xQTLServe_DLPFC mQTL	0.000174323	0	136
	CFL1	cg07156219	xQTLServe_DLPFC mQTL	0	0	136
	CFL1	cg07165756	xQTLServe_DLPFC mQTL	0.00558777	0	184
	CFL1	cg07165756	xQTLServe_DLPFC mQTL	0.00370546	0	184
	CFL1	cg07165756	xQTLServe_DLPFC mQTL	0	0	184
	CFL1	cg07174979	xQTLServe_DLPFC mQTL	0.00031285	0	202
	CFL1	cg07174979	xQTLServe_DLPFC mQTL	0.000186119	0	202
	CFL1	cg07174979	xQTLServe_DLPFC mQTL	0	0	202
	CFL1	cg07175290	xQTLServe_DLPFC mQTL	0.000296157	0	182
	CFL1	cg07175290	xQTLServe_DLPFC mQTL	0.000149074	0	182
	CFL1	cg07175290	xQTLServe_DLPFC mQTL	0	0	182
	CFL1	cg07238066	xQTLServe_DLPFC mQTL	0.00248052	0	130
	CFL1	cg07238066	xQTLServe_DLPFC mQTL	0.000790774	0	130
	CFL1	cg07238066	xQTLServe_DLPFC mQTL	0	0	130
	CFL1	cg07243240	xQTLServe_DLPFC mQTL	0.00621002	0	117
	CFL1	cg07243240	xQTLServe_DLPFC mQTL	0.00453281	0	117
	CFL1	cg07243240	xQTLServe_DLPFC mQTL	0	0	117
	CFL1	cg07264522	xQTLServe_DLPFC mQTL	0.000671249	0	154
	CFL1	cg07264522	xQTLServe_DLPFC mQTL	0.000455865	0	154
	CFL1	cg07264522	xQTLServe_DLPFC mQTL	0	0	154
	CFL1	cg07264777	xQTLServe_DLPFC mQTL	0.000476665	0	72
	CFL1	cg07264777	xQTLServe_DLPFC mQTL	0.000120268	0	72
	CFL1	cg07264777	xQTLServe_DLPFC mQTL	0	0	72
	CFL1	cg07270851	xQTLServe_DLPFC mQTL	0	0.00670543	257
	CFL1	cg07270851	xQTLServe_DLPFC mQTL	0.00109193	0	257
	CFL1	cg07270851	xQTLServe_DLPFC mQTL	0.000617987	0	257
	CFL1	cg07270851	xQTLServe_DLPFC mQTL	0	0	257
	CFL1	cg07279085	xQTLServe_DLPFC mQTL	0.000293244	0	183
	CFL1	cg07279085	xQTLServe_DLPFC mQTL	0.000285544	0	183
	CFL1	cg07279085	xQTLServe_DLPFC mQTL	0	0	183
	CFL1	cg07321092	xQTLServe_DLPFC mQTL	0	0.0166636	123
	CFL1	cg07321092	xQTLServe_DLPFC mQTL	0	0.0133415	123
	CFL1	cg07321092	xQTLServe_DLPFC mQTL	0.00328766	0	123
	CFL1	cg07321092	xQTLServe_DLPFC mQTL	0.00101241	0	123
	CFL1	cg07325562	xQTLServe_DLPFC mQTL	0	0.153434	122
	CFL1	cg07325562	xQTLServe_DLPFC mQTL	0.124872	0	122
	CFL1	cg07325562	xQTLServe_DLPFC mQTL	0	0.0273371	122
	CFL1	cg07325562	xQTLServe_DLPFC mQTL	0.0215869	0	122
	CFL1	cg07408779	xQTLServe_DLPFC mQTL	0	0.812802	117
	CFL1	cg07408779	xQTLServe_DLPFC mQTL	0.739725	0	117
	CFL1	cg07408779	xQTLServe_DLPFC mQTL	0.0308494	0	117
	CFL1	cg07408779	xQTLServe_DLPFC mQTL	0	0	117
	CFL1	cg07420702	xQTLServe_DLPFC mQTL	0	0.00773559	147
	CFL1	cg07420702	xQTLServe_DLPFC mQTL	0.00439733	0	147
	CFL1	cg07420702	xQTLServe_DLPFC mQTL	0	0.00099452	147
	CFL1	cg07420702	xQTLServe_DLPFC mQTL	0.000640927	0	147
	CFL1	cg07435294	xQTLServe_DLPFC mQTL	0.0466354	0	218
	CFL1	cg07435294	xQTLServe_DLPFC mQTL	0.00893429	0	218
	CFL1	cg07435294	xQTLServe_DLPFC mQTL	0	0	217
	CFL1	cg07437286	xQTLServe_DLPFC mQTL	5.23048199877243e-05	0	41
	CFL1	cg07437286	xQTLServe_DLPFC mQTL	3.94698948569006e-05	0	41
	CFL1	cg07437286	xQTLServe_DLPFC mQTL	0	0	41
	CFL1	cg07465275	xQTLServe_DLPFC mQTL	0.00138915	0	153
	CFL1	cg07465275	xQTLServe_DLPFC mQTL	0.000224526	0	153
	CFL1	cg07465275	xQTLServe_DLPFC mQTL	0	0	153
	CFL1	cg07471203	xQTLServe_DLPFC mQTL	0.0216815	0	175
	CFL1	cg07471203	xQTLServe_DLPFC mQTL	0.0193276	0	175
	CFL1	cg07471203	xQTLServe_DLPFC mQTL	0	0	175
	CFL1	cg07477137	xQTLServe_DLPFC mQTL	0.0122959	0	117
	CFL1	cg07477137	xQTLServe_DLPFC mQTL	0.0059068	0	117
	CFL1	cg07477137	xQTLServe_DLPFC mQTL	0	0	117
	CFL1	cg07532930	xQTLServe_DLPFC mQTL	0.000749335	0	158
	CFL1	cg07532930	xQTLServe_DLPFC mQTL	0.000294044	0	158
	CFL1	cg07532930	xQTLServe_DLPFC mQTL	0	0	158
	CFL1	cg07536419	xQTLServe_DLPFC mQTL	0.00048939	0	104
	CFL1	cg07536419	xQTLServe_DLPFC mQTL	0.000152295	0	104
	CFL1	cg07536419	xQTLServe_DLPFC mQTL	0	0	104
	CFL1	cg07537750	xQTLServe_DLPFC mQTL	0.00069048	0	202
	CFL1	cg07537750	xQTLServe_DLPFC mQTL	0.00064182	0	202
	CFL1	cg07537750	xQTLServe_DLPFC mQTL	0	0	202
	CFL1	cg07538986	xQTLServe_DLPFC mQTL	0.000579968	0	253
	CFL1	cg07538986	xQTLServe_DLPFC mQTL	0.000198443	0	253
	CFL1	cg07538986	xQTLServe_DLPFC mQTL	0	0	253
	CFL1	cg07539927	xQTLServe_DLPFC mQTL	0	0.00326699	255
	CFL1	cg07539927	xQTLServe_DLPFC mQTL	0.000740259	0	255
	CFL1	cg07539927	xQTLServe_DLPFC mQTL	0.000538849	0	255
	CFL1	cg07539927	xQTLServe_DLPFC mQTL	0	0	255
	CFL1	cg07550809	xQTLServe_DLPFC mQTL	0.0493904	0	219
	CFL1	cg07550809	xQTLServe_DLPFC mQTL	0.007622	0	219
	CFL1	cg07550809	xQTLServe_DLPFC mQTL	0	0	218
	CFL1	cg07557337	xQTLServe_DLPFC mQTL	0.000356256	0	162
	CFL1	cg07557337	xQTLServe_DLPFC mQTL	0.000276254	0	162
	CFL1	cg07557337	xQTLServe_DLPFC mQTL	0	0	162
	CFL1	cg07564927	xQTLServe_DLPFC mQTL	0.000298015	0	219
	CFL1	cg07564927	xQTLServe_DLPFC mQTL	0.000209437	0	219
	CFL1	cg07564927	xQTLServe_DLPFC mQTL	0	0	219
	CFL1	cg07575680	xQTLServe_DLPFC mQTL	0	0.015187	217
	CFL1	cg07575680	xQTLServe_DLPFC mQTL	0.00893077	0	218
	CFL1	cg07575680	xQTLServe_DLPFC mQTL	0.000428255	0	218
	CFL1	cg07575680	xQTLServe_DLPFC mQTL	0	0.000296383	217
	CFL1	cg07582047	xQTLServe_DLPFC mQTL	0.053313	0	180
	CFL1	cg07582047	xQTLServe_DLPFC mQTL	0	0.0376227	180
	CFL1	cg07582047	xQTLServe_DLPFC mQTL	0	0.0332089	180
	CFL1	cg07582047	xQTLServe_DLPFC mQTL	0.028393	0	180
	CFL1	cg07589064	xQTLServe_DLPFC mQTL	0.0547925	0	217
	CFL1	cg07589064	xQTLServe_DLPFC mQTL	0.0106097	0	217
	CFL1	cg07589064	xQTLServe_DLPFC mQTL	0	0	217
	CFL1	cg07602847	xQTLServe_DLPFC mQTL	0	0.0231451	216
	CFL1	cg07602847	xQTLServe_DLPFC mQTL	0.0101539	0	217
	CFL1	cg07602847	xQTLServe_DLPFC mQTL	0	0.001248	216
	CFL1	cg07602847	xQTLServe_DLPFC mQTL	0.00114414	0	217
	CFL1	cg07605836	xQTLServe_DLPFC mQTL	0	0.0298691	167
	CFL1	cg07605836	xQTLServe_DLPFC mQTL	0.0086154	0	167
	CFL1	cg07605836	xQTLServe_DLPFC mQTL	0.00320095	0	167
	CFL1	cg07605836	xQTLServe_DLPFC mQTL	0	0	167
	CFL1	cg07611000	xQTLServe_DLPFC mQTL	0	0.0586943	142
	CFL1	cg07611000	xQTLServe_DLPFC mQTL	0.0134816	0	142
	CFL1	cg07611000	xQTLServe_DLPFC mQTL	0.012817	0	142
	CFL1	cg07611000	xQTLServe_DLPFC mQTL	0	0	142
	CFL1	cg07611257	xQTLServe_DLPFC mQTL	0.000400143	0	155
	CFL1	cg07611257	xQTLServe_DLPFC mQTL	0.000392034	0	155
	CFL1	cg07611257	xQTLServe_DLPFC mQTL	0	0	155
	CFL1	cg07641943	xQTLServe_DLPFC mQTL	0.001722	0	222
	CFL1	cg07641943	xQTLServe_DLPFC mQTL	0.000592592	0	222
	CFL1	cg07641943	xQTLServe_DLPFC mQTL	0	0	222
	CFL1	cg07674570	xQTLServe_DLPFC mQTL	0	0.0375745	143
	CFL1	cg07674570	xQTLServe_DLPFC mQTL	0.00757183	0	143
	CFL1	cg07674570	xQTLServe_DLPFC mQTL	0.0074739	0	143
	CFL1	cg07674570	xQTLServe_DLPFC mQTL	0	0	143
	CFL1	cg07676093	xQTLServe_DLPFC mQTL	0.0257565	0	114
	CFL1	cg07676093	xQTLServe_DLPFC mQTL	0.000636956	0	114
	CFL1	cg07676093	xQTLServe_DLPFC mQTL	0	0	114
	CFL1	cg07691180	xQTLServe_DLPFC mQTL	0.00137158	0	151
	CFL1	cg07691180	xQTLServe_DLPFC mQTL	0.000196342	0	151
	CFL1	cg07691180	xQTLServe_DLPFC mQTL	0	0	151
	CFL1	cg07707380	xQTLServe_DLPFC mQTL	0.000971928	0	150
	CFL1	cg07707380	xQTLServe_DLPFC mQTL	0.000299709	0	150
	CFL1	cg07707380	xQTLServe_DLPFC mQTL	0	0	150
	CFL1	cg07710883	xQTLServe_DLPFC mQTL	0.00994009	0	178
	CFL1	cg07710883	xQTLServe_DLPFC mQTL	0.00959371	0	178
	CFL1	cg07710883	xQTLServe_DLPFC mQTL	0	0.00708907	178
	CFL1	cg07710883	xQTLServe_DLPFC mQTL	0	0.0057805	178
	CFL1	cg07723217	xQTLServe_DLPFC mQTL	0.00100501	0	222
	CFL1	cg07723217	xQTLServe_DLPFC mQTL	0.000533361	0	222
	CFL1	cg07723217	xQTLServe_DLPFC mQTL	0	0	222
	CFL1	cg07725167	xQTLServe_DLPFC mQTL	0.000596295	0	149
	CFL1	cg07725167	xQTLServe_DLPFC mQTL	0.00022492	0	149
	CFL1	cg07725167	xQTLServe_DLPFC mQTL	0	0	149
	CFL1	cg07792560	xQTLServe_DLPFC mQTL	0.000417143	0	168
	CFL1	cg07792560	xQTLServe_DLPFC mQTL	0.000294826	0	168
	CFL1	cg07792560	xQTLServe_DLPFC mQTL	0	0	168
	CFL1	cg07796475	xQTLServe_DLPFC mQTL	0.0415687	0	182
	CFL1	cg07796475	xQTLServe_DLPFC mQTL	0.021242	0	182
	CFL1	cg07796475	xQTLServe_DLPFC mQTL	0	0	182
	CFL1	cg07799005	xQTLServe_DLPFC mQTL	0.00924569	0	142
	CFL1	cg07799005	xQTLServe_DLPFC mQTL	0.000642921	0	142
	CFL1	cg07799005	xQTLServe_DLPFC mQTL	0	0	142
	CFL1	cg07810072	xQTLServe_DLPFC mQTL	0.000727533	0	135
	CFL1	cg07810072	xQTLServe_DLPFC mQTL	0.000186846	0	135
	CFL1	cg07810072	xQTLServe_DLPFC mQTL	0	0	135
	CFL1	cg07872652	xQTLServe_DLPFC mQTL	0.000346775	0	161
	CFL1	cg07872652	xQTLServe_DLPFC mQTL	0.000296059	0	161
	CFL1	cg07872652	xQTLServe_DLPFC mQTL	0	0	161
	CFL1	cg07873178	xQTLServe_DLPFC mQTL	0.00381369	0	113
	CFL1	cg07873178	xQTLServe_DLPFC mQTL	0	0.00282024	113
	CFL1	cg07873178	xQTLServe_DLPFC mQTL	0.000446651	0	113
	CFL1	cg07873178	xQTLServe_DLPFC mQTL	0	0	113
	CFL1	cg07948432	xQTLServe_DLPFC mQTL	0	0.00263837	168
	CFL1	cg07948432	xQTLServe_DLPFC mQTL	0.000720366	0	168
	CFL1	cg07948432	xQTLServe_DLPFC mQTL	0.000695489	0	168
	CFL1	cg07948432	xQTLServe_DLPFC mQTL	0	0	168
	CFL1	cg07977202	xQTLServe_DLPFC mQTL	0.00545466	0	184
	CFL1	cg07977202	xQTLServe_DLPFC mQTL	0.00360212	0	184
	CFL1	cg07977202	xQTLServe_DLPFC mQTL	0	0	184
	CFL1	cg07982082	xQTLServe_DLPFC mQTL	0	0.893092	175
	CFL1	cg07982082	xQTLServe_DLPFC mQTL	0	0.143943	175
	CFL1	cg07982082	xQTLServe_DLPFC mQTL	0.00673023	0	175
	CFL1	cg07982082	xQTLServe_DLPFC mQTL	0.00338172	0	175
	CFL1	cg07982833	xQTLServe_DLPFC mQTL	0.000396406	0	167
	CFL1	cg07982833	xQTLServe_DLPFC mQTL	0.000270375	0	167
	CFL1	cg07982833	xQTLServe_DLPFC mQTL	0	0	167
	CFL1	cg07985890	xQTLServe_DLPFC mQTL	0.0044239	0	131
	CFL1	cg07985890	xQTLServe_DLPFC mQTL	0.00109189	0	131
	CFL1	cg07985890	xQTLServe_DLPFC mQTL	0	0	131
	CFL1	cg08012287	xQTLServe_DLPFC mQTL	0.00308196	0	182
	CFL1	cg08012287	xQTLServe_DLPFC mQTL	0.00251393	0	182
	CFL1	cg08012287	xQTLServe_DLPFC mQTL	0	0	182
	CFL1	cg08023374	xQTLServe_DLPFC mQTL	0.00114064	0	178
	CFL1	cg08023374	xQTLServe_DLPFC mQTL	0.000830816	0	178
	CFL1	cg08023374	xQTLServe_DLPFC mQTL	0	0	178
	CFL1	cg08028295	xQTLServe_DLPFC mQTL	0.000251864	0	166
	CFL1	cg08028295	xQTLServe_DLPFC mQTL	0.000234478	0	166
	CFL1	cg08028295	xQTLServe_DLPFC mQTL	0	0	166
	CFL1	cg08036278	xQTLServe_DLPFC mQTL	0.00220012	0	156
	CFL1	cg08036278	xQTLServe_DLPFC mQTL	0.000748278	0	156
	CFL1	cg08036278	xQTLServe_DLPFC mQTL	0	0	156
	CFL1	cg08072480	xQTLServe_DLPFC mQTL	0.00444608	0	128
	CFL1	cg08072480	xQTLServe_DLPFC mQTL	0.000277401	0	128
	CFL1	cg08072480	xQTLServe_DLPFC mQTL	0	0	128
	CFL1	cg08079806	xQTLServe_DLPFC mQTL	0.486322	0	198
	CFL1	cg08079806	xQTLServe_DLPFC mQTL	0.187256	0	198
	CFL1	cg08079806	xQTLServe_DLPFC mQTL	0	0.00273223	198
	CFL1	cg08079806	xQTLServe_DLPFC mQTL	0	0.000442802	198
	CFL1	cg08128650	xQTLServe_DLPFC mQTL	0.0014036	0	181
	CFL1	cg08128650	xQTLServe_DLPFC mQTL	0.000319154	0	181
	CFL1	cg08128650	xQTLServe_DLPFC mQTL	0	0	181
	CFL1	cg08142478	xQTLServe_DLPFC mQTL	0.00069912	0	180
	CFL1	cg08142478	xQTLServe_DLPFC mQTL	0.000331834	0	180
	CFL1	cg08142478	xQTLServe_DLPFC mQTL	0	0	180
	CFL1	cg08145798	xQTLServe_DLPFC mQTL	0.0113358	0	164
	CFL1	cg08145798	xQTLServe_DLPFC mQTL	0.00855814	0	164
	CFL1	cg08145798	xQTLServe_DLPFC mQTL	0	0	164
	CFL1	cg08181642	xQTLServe_DLPFC mQTL	0	0.03528	184
	CFL1	cg08181642	xQTLServe_DLPFC mQTL	0.00687539	0	184
	CFL1	cg08181642	xQTLServe_DLPFC mQTL	0.00410449	0	184
	CFL1	cg08181642	xQTLServe_DLPFC mQTL	0	0	184
	CFL1	cg08182565	xQTLServe_DLPFC mQTL	0.000630598	0	132
	CFL1	cg08182565	xQTLServe_DLPFC mQTL	0.000198391	0	132
	CFL1	cg08182565	xQTLServe_DLPFC mQTL	0	0	132
	CFL1	cg08202769	xQTLServe_DLPFC mQTL	0.00633456	0	135
	CFL1	cg08202769	xQTLServe_DLPFC mQTL	0.00021795	0	135
	CFL1	cg08202769	xQTLServe_DLPFC mQTL	0	0	135
	CFL1	cg08234507	xQTLServe_DLPFC mQTL	0.0109834	0	172
	CFL1	cg08234507	xQTLServe_DLPFC mQTL	0.0108178	0	172
	CFL1	cg08234507	xQTLServe_DLPFC mQTL	0	0	172
	CFL1	cg08248600	xQTLServe_DLPFC mQTL	0	0.0083421	141
	CFL1	cg08248600	xQTLServe_DLPFC mQTL	0	0.00492554	141
	CFL1	cg08248600	xQTLServe_DLPFC mQTL	0.00296886	0	141
	CFL1	cg08248600	xQTLServe_DLPFC mQTL	0.00174561	0	141
	CFL1	cg08285383	xQTLServe_DLPFC mQTL	0.000270251	0	190
	CFL1	cg08285383	xQTLServe_DLPFC mQTL	0.000221185	0	190
	CFL1	cg08285383	xQTLServe_DLPFC mQTL	0	0	190
	CFL1	cg08293002	xQTLServe_DLPFC mQTL	0	0.0222336	149
	CFL1	cg08293002	xQTLServe_DLPFC mQTL	0	0.0170384	149
	CFL1	cg08293002	xQTLServe_DLPFC mQTL	0.00773663	0	149
	CFL1	cg08293002	xQTLServe_DLPFC mQTL	0.00615147	0	149
	CFL1	cg08296831	xQTLServe_DLPFC mQTL	0.0373388	0	217
	CFL1	cg08296831	xQTLServe_DLPFC mQTL	0.00983254	0	217
	CFL1	cg08296831	xQTLServe_DLPFC mQTL	0	0	216
	CFL1	cg08304120	xQTLServe_DLPFC mQTL	0	0.0185319	152
	CFL1	cg08304120	xQTLServe_DLPFC mQTL	0.00384142	0	152
	CFL1	cg08304120	xQTLServe_DLPFC mQTL	0.00305269	0	152
	CFL1	cg08304120	xQTLServe_DLPFC mQTL	0	0	152
	CFL1	cg08309706	xQTLServe_DLPFC mQTL	0.000335282	0	174
	CFL1	cg08309706	xQTLServe_DLPFC mQTL	0.000253796	0	174
	CFL1	cg08309706	xQTLServe_DLPFC mQTL	0	0	174
	CFL1	cg08315050	xQTLServe_DLPFC mQTL	0.000181491	0	150
	CFL1	cg08315050	xQTLServe_DLPFC mQTL	0.000139538	0	150
	CFL1	cg08315050	xQTLServe_DLPFC mQTL	0	0	150
	CFL1	cg08325383	xQTLServe_DLPFC mQTL	0.00491875	0	128
	CFL1	cg08325383	xQTLServe_DLPFC mQTL	0.00113515	0	128
	CFL1	cg08325383	xQTLServe_DLPFC mQTL	0	0	128
	CFL1	cg08364607	xQTLServe_DLPFC mQTL	0.000280988	0	172
	CFL1	cg08364607	xQTLServe_DLPFC mQTL	0.000265836	0	172
	CFL1	cg08364607	xQTLServe_DLPFC mQTL	0	0	172
	CFL1	cg08416661	xQTLServe_DLPFC mQTL	0.966481	0	185
	CFL1	cg08416661	xQTLServe_DLPFC mQTL	0.956612	0	185
	CFL1	cg08416661	xQTLServe_DLPFC mQTL	0	0.951168	185
	CFL1	cg08416661	xQTLServe_DLPFC mQTL	0	0.940547	185
	CFL1	cg08420085	xQTLServe_DLPFC mQTL	0.00021979	0	183
	CFL1	cg08420085	xQTLServe_DLPFC mQTL	0.000133792	0	183
	CFL1	cg08420085	xQTLServe_DLPFC mQTL	0	0	183
	CFL1	cg08425745	xQTLServe_DLPFC mQTL	0.0570014	0	218
	CFL1	cg08425745	xQTLServe_DLPFC mQTL	0.0342941	0	218
	CFL1	cg08425745	xQTLServe_DLPFC mQTL	0	0	218
	CFL1	cg08432452	xQTLServe_DLPFC mQTL	0.000291769	0	176
	CFL1	cg08432452	xQTLServe_DLPFC mQTL	0.000271993	0	176
	CFL1	cg08432452	xQTLServe_DLPFC mQTL	0	0	176
	CFL1	cg08440945	xQTLServe_DLPFC mQTL	0	0.00143942	155
	CFL1	cg08440945	xQTLServe_DLPFC mQTL	0	0.000835249	155
	CFL1	cg08440945	xQTLServe_DLPFC mQTL	0.000403538	0	155
	CFL1	cg08440945	xQTLServe_DLPFC mQTL	0.000346087	0	155
	CFL1	cg08442334	xQTLServe_DLPFC mQTL	0	0.00429566	91
	CFL1	cg08442334	xQTLServe_DLPFC mQTL	0	0.00191536	91
	CFL1	cg08442334	xQTLServe_DLPFC mQTL	0.000901518	0	91
	CFL1	cg08442334	xQTLServe_DLPFC mQTL	0.00084846	0	91
	CFL1	cg08446989	xQTLServe_DLPFC mQTL	0.00039978	0	160
	CFL1	cg08446989	xQTLServe_DLPFC mQTL	0.000289571	0	160
	CFL1	cg08446989	xQTLServe_DLPFC mQTL	0	0	160
	CFL1	cg08475257	xQTLServe_DLPFC mQTL	0.000584354	0	204
	CFL1	cg08475257	xQTLServe_DLPFC mQTL	0.000443609	0	204
	CFL1	cg08475257	xQTLServe_DLPFC mQTL	0	0	204
	CFL1	cg08476157	xQTLServe_DLPFC mQTL	0.0035102	0	165
	CFL1	cg08476157	xQTLServe_DLPFC mQTL	0.00120493	0	165
	CFL1	cg08476157	xQTLServe_DLPFC mQTL	0	0	165
	CFL1	cg08486160	xQTLServe_DLPFC mQTL	0.000655926	0	121
	CFL1	cg08486160	xQTLServe_DLPFC mQTL	0.000172785	0	121
	CFL1	cg08486160	xQTLServe_DLPFC mQTL	0	0	121
	CFL1	cg08611602	xQTLServe_DLPFC mQTL	0	0.0330191	188
	CFL1	cg08611602	xQTLServe_DLPFC mQTL	0	0.0320858	188
	CFL1	cg08611602	xQTLServe_DLPFC mQTL	0.00630472	0	188
	CFL1	cg08611602	xQTLServe_DLPFC mQTL	0.00603807	0	188
	CFL1	cg08614638	xQTLServe_DLPFC mQTL	0.0471532	0	179
	CFL1	cg08614638	xQTLServe_DLPFC mQTL	0.024366	0	179
	CFL1	cg08614638	xQTLServe_DLPFC mQTL	0	0	179
	CFL1	cg08676812	xQTLServe_DLPFC mQTL	0.771992	0	115
	CFL1	cg08676812	xQTLServe_DLPFC mQTL	0	0.743435	115
	CFL1	cg08676812	xQTLServe_DLPFC mQTL	0.0330352	0	115
	CFL1	cg08676812	xQTLServe_DLPFC mQTL	0	0	115
	CFL1	cg08707110	xQTLServe_DLPFC mQTL	0.972756	0	221
	CFL1	cg08707110	xQTLServe_DLPFC mQTL	0	0.966881	221
	CFL1	cg08707110	xQTLServe_DLPFC mQTL	0	0.856091	221
	CFL1	cg08707110	xQTLServe_DLPFC mQTL	0.838217	0	221
	CFL1	cg08715791	xQTLServe_DLPFC mQTL	0.00270698	0	150
	CFL1	cg08715791	xQTLServe_DLPFC mQTL	0.00164853	0	150
	CFL1	cg08715791	xQTLServe_DLPFC mQTL	0	0	150
	CFL1	cg08734623	xQTLServe_DLPFC mQTL	0	0.00275987	149
	CFL1	cg08734623	xQTLServe_DLPFC mQTL	0	0.0024099	149
	CFL1	cg08734623	xQTLServe_DLPFC mQTL	0.00153134	0	149
	CFL1	cg08734623	xQTLServe_DLPFC mQTL	0.000513778	0	149
	CFL1	cg08801671	xQTLServe_DLPFC mQTL	0.000367039	0	85
	CFL1	cg08801671	xQTLServe_DLPFC mQTL	0.000250202	0	85
	CFL1	cg08801671	xQTLServe_DLPFC mQTL	0	0	85
	CFL1	cg08830300	xQTLServe_DLPFC mQTL	0.0319925	0	148
	CFL1	cg08830300	xQTLServe_DLPFC mQTL	0	0.0238076	148
	CFL1	cg08830300	xQTLServe_DLPFC mQTL	0	0.010541	148
	CFL1	cg08830300	xQTLServe_DLPFC mQTL	0.0066903	0	148
	CFL1	cg08877293	xQTLServe_DLPFC mQTL	0.046927	0	182
	CFL1	cg08877293	xQTLServe_DLPFC mQTL	0.0244855	0	182
	CFL1	cg08877293	xQTLServe_DLPFC mQTL	0	0	182
	CFL1	cg08908247	xQTLServe_DLPFC mQTL	0	0.0299524	166
	CFL1	cg08908247	xQTLServe_DLPFC mQTL	0.00899226	0	166
	CFL1	cg08908247	xQTLServe_DLPFC mQTL	0.00323949	0	166
	CFL1	cg08908247	xQTLServe_DLPFC mQTL	0	0	166
	CFL1	cg08924469	xQTLServe_DLPFC mQTL	0.00051548	0	171
	CFL1	cg08924469	xQTLServe_DLPFC mQTL	0.000315443	0	171
	CFL1	cg08924469	xQTLServe_DLPFC mQTL	0	0	171
	CFL1	cg08924969	xQTLServe_DLPFC mQTL	0.000609132	0	135
	CFL1	cg08924969	xQTLServe_DLPFC mQTL	0.000200156	0	135
	CFL1	cg08924969	xQTLServe_DLPFC mQTL	0	0	135
	CFL1	cg08931107	xQTLServe_DLPFC mQTL	0	0.00102782	170
	CFL1	cg08931107	xQTLServe_DLPFC mQTL	0.000313825	0	170
	CFL1	cg08931107	xQTLServe_DLPFC mQTL	0.000280332	0	170
	CFL1	cg08931107	xQTLServe_DLPFC mQTL	0	0	170
	CFL1	cg08965235	xQTLServe_DLPFC mQTL	0.0360633	0	132
	CFL1	cg08965235	xQTLServe_DLPFC mQTL	0	0.0330895	132
	CFL1	cg08965235	xQTLServe_DLPFC mQTL	0.00717943	0	132
	CFL1	cg08965235	xQTLServe_DLPFC mQTL	0	0	132
	CFL1	cg08971859	xQTLServe_DLPFC mQTL	0	0.00168175	77
	CFL1	cg08971859	xQTLServe_DLPFC mQTL	0.000530079	0	77
	CFL1	cg08971859	xQTLServe_DLPFC mQTL	0.000211741	0	77
	CFL1	cg08971859	xQTLServe_DLPFC mQTL	0	0	77
	CFL1	cg08982827	xQTLServe_DLPFC mQTL	0.000696503	0	112
	CFL1	cg08982827	xQTLServe_DLPFC mQTL	0.000187938	0	112
	CFL1	cg08982827	xQTLServe_DLPFC mQTL	0	0	112
	CFL1	cg08986711	xQTLServe_DLPFC mQTL	0.000483028	0	161
	CFL1	cg08986711	xQTLServe_DLPFC mQTL	0.000382935	0	161
	CFL1	cg08986711	xQTLServe_DLPFC mQTL	0	0	161
	CFL1	cg08995609	xQTLServe_DLPFC mQTL	0	0.0262973	170
	CFL1	cg08995609	xQTLServe_DLPFC mQTL	0.00522771	0	170
	CFL1	cg08995609	xQTLServe_DLPFC mQTL	0.00292173	0	170
	CFL1	cg08995609	xQTLServe_DLPFC mQTL	0	0	170
	CFL1	cg09005399	xQTLServe_DLPFC mQTL	0.00062033	0	215
	CFL1	cg09005399	xQTLServe_DLPFC mQTL	0.000230734	0	215
	CFL1	cg09005399	xQTLServe_DLPFC mQTL	0	0	215
	CFL1	cg09022952	xQTLServe_DLPFC mQTL	0.000290122	0	203
	CFL1	cg09022952	xQTLServe_DLPFC mQTL	0.000173067	0	203
	CFL1	cg09022952	xQTLServe_DLPFC mQTL	0	0	203
	CFL1	cg09029541	xQTLServe_DLPFC mQTL	0.000315536	0	83
	CFL1	cg09029541	xQTLServe_DLPFC mQTL	0.000176562	0	83
	CFL1	cg09029541	xQTLServe_DLPFC mQTL	0	0	83
	CFL1	cg09049451	xQTLServe_DLPFC mQTL	0.000509404	0	236
	CFL1	cg09049451	xQTLServe_DLPFC mQTL	0.000489772	0	236
	CFL1	cg09049451	xQTLServe_DLPFC mQTL	0	0	236
	CFL1	cg09162148	xQTLServe_DLPFC mQTL	0.00112319	0	150
	CFL1	cg09162148	xQTLServe_DLPFC mQTL	0.000224779	0	150
	CFL1	cg09162148	xQTLServe_DLPFC mQTL	0	0	150
	CFL1	cg09175289	xQTLServe_DLPFC mQTL	0.076594	0	172
	CFL1	cg09175289	xQTLServe_DLPFC mQTL	0.00864859	0	172
	CFL1	cg09175289	xQTLServe_DLPFC mQTL	0	0	172
	CFL1	cg09175724	xQTLServe_DLPFC mQTL	0.00503549	0	119
	CFL1	cg09175724	xQTLServe_DLPFC mQTL	0.0047384	0	119
	CFL1	cg09175724	xQTLServe_DLPFC mQTL	0	0	119
	CFL1	cg09181559	xQTLServe_DLPFC mQTL	0.10479	0	209
	CFL1	cg09181559	xQTLServe_DLPFC mQTL	0.0195216	0	209
	CFL1	cg09181559	xQTLServe_DLPFC mQTL	0	0	208
	CFL1	cg09190042	xQTLServe_DLPFC mQTL	0.000497801	0	182
	CFL1	cg09190042	xQTLServe_DLPFC mQTL	0.000372022	0	182
	CFL1	cg09190042	xQTLServe_DLPFC mQTL	0	0	182
	CFL1	cg09202050	xQTLServe_DLPFC mQTL	0.00151543	0	167
	CFL1	cg09202050	xQTLServe_DLPFC mQTL	0.000878858	0	167
	CFL1	cg09202050	xQTLServe_DLPFC mQTL	0	0	167
	CFL1	cg09205384	xQTLServe_DLPFC mQTL	0.000585465	0	150
	CFL1	cg09205384	xQTLServe_DLPFC mQTL	0.000218101	0	150
	CFL1	cg09205384	xQTLServe_DLPFC mQTL	0	0	150
	CFL1	cg09225861	xQTLServe_DLPFC mQTL	0	0.0111394	116
	CFL1	cg09225861	xQTLServe_DLPFC mQTL	0	0.0087441	116
	CFL1	cg09225861	xQTLServe_DLPFC mQTL	0.00418019	0	116
	CFL1	cg09225861	xQTLServe_DLPFC mQTL	0.00361291	0	116
	CFL1	cg09235723	xQTLServe_DLPFC mQTL	0	0.00205214	219
	CFL1	cg09235723	xQTLServe_DLPFC mQTL	0.000563515	0	220
	CFL1	cg09235723	xQTLServe_DLPFC mQTL	0.000473031	0	220
	CFL1	cg09235723	xQTLServe_DLPFC mQTL	0	0	219
	CFL1	cg09236819	xQTLServe_DLPFC mQTL	0.00137816	0	174
	CFL1	cg09236819	xQTLServe_DLPFC mQTL	0.00079781	0	174
	CFL1	cg09236819	xQTLServe_DLPFC mQTL	0	0	174
	CFL1	cg09254047	xQTLServe_DLPFC mQTL	0.0163174	0	161
	CFL1	cg09254047	xQTLServe_DLPFC mQTL	0.0033503	0	161
	CFL1	cg09254047	xQTLServe_DLPFC mQTL	0	0	161
	CFL1	cg09258981	xQTLServe_DLPFC mQTL	0.00850002	0	118
	CFL1	cg09258981	xQTLServe_DLPFC mQTL	0.00688421	0	118
	CFL1	cg09258981	xQTLServe_DLPFC mQTL	0	0	118
	CFL1	cg09278276	xQTLServe_DLPFC mQTL	0.000295037	0	99
	CFL1	cg09278276	xQTLServe_DLPFC mQTL	0.000206802	0	99
	CFL1	cg09278276	xQTLServe_DLPFC mQTL	0	0	99
	CFL1	cg09278980	xQTLServe_DLPFC mQTL	0.0159359	0	212
	CFL1	cg09278980	xQTLServe_DLPFC mQTL	0.00889458	0	212
	CFL1	cg09278980	xQTLServe_DLPFC mQTL	0	0	212
	CFL1	cg09325905	xQTLServe_DLPFC mQTL	0	0.0085891	218
	CFL1	cg09325905	xQTLServe_DLPFC mQTL	0.0043583	0	219
	CFL1	cg09325905	xQTLServe_DLPFC mQTL	0.00123239	0	219
	CFL1	cg09325905	xQTLServe_DLPFC mQTL	0	0.000565053	218
	CFL1	cg09339876	xQTLServe_DLPFC mQTL	9.29137178650096e-05	0	77
	CFL1	cg09339876	xQTLServe_DLPFC mQTL	7.97909205388565e-05	0	77
	CFL1	cg09339876	xQTLServe_DLPFC mQTL	0	0	77
	CFL1	cg09343150	xQTLServe_DLPFC mQTL	0.000162909	0	110
	CFL1	cg09343150	xQTLServe_DLPFC mQTL	0.000155766	0	110
	CFL1	cg09343150	xQTLServe_DLPFC mQTL	0	0	110
	CFL1	cg09344943	xQTLServe_DLPFC mQTL	0.0182745	0	120
	CFL1	cg09344943	xQTLServe_DLPFC mQTL	0.00651823	0	120
	CFL1	cg09344943	xQTLServe_DLPFC mQTL	0	0	120
	CFL1	cg09349409	xQTLServe_DLPFC mQTL	0.00030917	0	175
	CFL1	cg09349409	xQTLServe_DLPFC mQTL	0.000300135	0	175
	CFL1	cg09349409	xQTLServe_DLPFC mQTL	0	0	175
	CFL1	cg09354949	xQTLServe_DLPFC mQTL	0.00618987	0	118
	CFL1	cg09354949	xQTLServe_DLPFC mQTL	0.00485212	0	118
	CFL1	cg09354949	xQTLServe_DLPFC mQTL	0	0	118
	CFL1	cg09355652	xQTLServe_DLPFC mQTL	0.000398445	0	181
	CFL1	cg09355652	xQTLServe_DLPFC mQTL	0.00039333	0	181
	CFL1	cg09355652	xQTLServe_DLPFC mQTL	0	0	181
	CFL1	cg09360974	xQTLServe_DLPFC mQTL	0	0.00045155	72
	CFL1	cg09360974	xQTLServe_DLPFC mQTL	0.000211168	0	72
	CFL1	cg09360974	xQTLServe_DLPFC mQTL	0.000107979	0	72
	CFL1	cg09360974	xQTLServe_DLPFC mQTL	0	0	72
	CFL1	cg09374353	xQTLServe_DLPFC mQTL	0.00038416	0	182
	CFL1	cg09374353	xQTLServe_DLPFC mQTL	0.000342512	0	182
	CFL1	cg09374353	xQTLServe_DLPFC mQTL	0	0	182
	CFL1	cg09411730	xQTLServe_DLPFC mQTL	0.00471629	0	130
	CFL1	cg09411730	xQTLServe_DLPFC mQTL	0	0.00406019	130
	CFL1	cg09411730	xQTLServe_DLPFC mQTL	0	0.00253916	130
	CFL1	cg09411730	xQTLServe_DLPFC mQTL	0.00114874	0	130
	CFL1	cg09419102	xQTLServe_DLPFC mQTL	0.0444261	0	214
	CFL1	cg09419102	xQTLServe_DLPFC mQTL	0.0079363	0	214
	CFL1	cg09419102	xQTLServe_DLPFC mQTL	0	0	213
	CFL1	cg09440812	xQTLServe_DLPFC mQTL	0	0.000787861	136
	CFL1	cg09440812	xQTLServe_DLPFC mQTL	0.000721242	0	136
	CFL1	cg09440812	xQTLServe_DLPFC mQTL	0.000204059	0	136
	CFL1	cg09440812	xQTLServe_DLPFC mQTL	0	0	136
	CFL1	cg09462587	xQTLServe_DLPFC mQTL	0.000488834	0	255
	CFL1	cg09462587	xQTLServe_DLPFC mQTL	0.000210948	0	255
	CFL1	cg09462587	xQTLServe_DLPFC mQTL	0	0	255
	CFL1	cg09466807	xQTLServe_DLPFC mQTL	0.000394894	0	257
	CFL1	cg09466807	xQTLServe_DLPFC mQTL	0.000194224	0	257
	CFL1	cg09466807	xQTLServe_DLPFC mQTL	0	0	257
	CFL1	cg09482611	xQTLServe_DLPFC mQTL	0.000673149	0	257
	CFL1	cg09482611	xQTLServe_DLPFC mQTL	0.000335189	0	257
	CFL1	cg09482611	xQTLServe_DLPFC mQTL	0	0	257
	CFL1	cg09503975	xQTLServe_DLPFC mQTL	4.25614031744248e-05	0	40
	CFL1	cg09503975	xQTLServe_DLPFC mQTL	3.02198691902843e-05	0	40
	CFL1	cg09503975	xQTLServe_DLPFC mQTL	0	0	40
	CFL1	cg09539256	xQTLServe_DLPFC mQTL	0.0702767	0	219
	CFL1	cg09539256	xQTLServe_DLPFC mQTL	0.045708	0	219
	CFL1	cg09539256	xQTLServe_DLPFC mQTL	0	0	219
	CFL1	cg09563805	xQTLServe_DLPFC mQTL	0.000227031	0	76
	CFL1	cg09563805	xQTLServe_DLPFC mQTL	0.000147034	0	76
	CFL1	cg09563805	xQTLServe_DLPFC mQTL	0	0	76
	CFL1	cg09585333	xQTLServe_DLPFC mQTL	0	0.80248	140
	CFL1	cg09585333	xQTLServe_DLPFC mQTL	0.775285	0	140
	CFL1	cg09585333	xQTLServe_DLPFC mQTL	0.0324911	0	140
	CFL1	cg09585333	xQTLServe_DLPFC mQTL	0	0	140
	CFL1	cg09608008	xQTLServe_DLPFC mQTL	0.000172617	0	75
	CFL1	cg09608008	xQTLServe_DLPFC mQTL	0.000117531	0	75
	CFL1	cg09608008	xQTLServe_DLPFC mQTL	0	0	75
	CFL1	cg09609051	xQTLServe_DLPFC mQTL	0.00973735	0	121
	CFL1	cg09609051	xQTLServe_DLPFC mQTL	0.00691566	0	121
	CFL1	cg09609051	xQTLServe_DLPFC mQTL	0	0	121
	CFL1	cg09609418	xQTLServe_DLPFC mQTL	0	0.0701172	171
	CFL1	cg09609418	xQTLServe_DLPFC mQTL	0	0.0624044	171
	CFL1	cg09609418	xQTLServe_DLPFC mQTL	0.0163204	0	171
	CFL1	cg09609418	xQTLServe_DLPFC mQTL	0.0145707	0	171
	CFL1	cg09620688	xQTLServe_DLPFC mQTL	0.00802135	0	176
	CFL1	cg09620688	xQTLServe_DLPFC mQTL	0.00674664	0	176
	CFL1	cg09620688	xQTLServe_DLPFC mQTL	0	0	176
	CFL1	cg09648697	xQTLServe_DLPFC mQTL	0.000251696	0	98
	CFL1	cg09648697	xQTLServe_DLPFC mQTL	0.000219837	0	98
	CFL1	cg09648697	xQTLServe_DLPFC mQTL	0	0	98
	CFL1	cg09657311	xQTLServe_DLPFC mQTL	0	0.000553736	81
	CFL1	cg09657311	xQTLServe_DLPFC mQTL	0	0.0004654	81
	CFL1	cg09657311	xQTLServe_DLPFC mQTL	0.000302998	0	81
	CFL1	cg09657311	xQTLServe_DLPFC mQTL	0.000267563	0	81
	CFL1	cg09700630	xQTLServe_DLPFC mQTL	0.000454775	0	161
	CFL1	cg09700630	xQTLServe_DLPFC mQTL	0.000329555	0	161
	CFL1	cg09700630	xQTLServe_DLPFC mQTL	0	0	161
	CFL1	cg09700701	xQTLServe_DLPFC mQTL	0	0.0294975	206
	CFL1	cg09700701	xQTLServe_DLPFC mQTL	0.00382545	0	206
	CFL1	cg09700701	xQTLServe_DLPFC mQTL	0.00312404	0	206
	CFL1	cg09700701	xQTLServe_DLPFC mQTL	0	0	206
	CFL1	cg09703323	xQTLServe_DLPFC mQTL	0.00230486	0	142
	CFL1	cg09703323	xQTLServe_DLPFC mQTL	0	0.00209418	142
	CFL1	cg09703323	xQTLServe_DLPFC mQTL	0	0.00180537	142
	CFL1	cg09703323	xQTLServe_DLPFC mQTL	0.000708947	0	142
	CFL1	cg09704475	xQTLServe_DLPFC mQTL	0.000254404	0	77
	CFL1	cg09704475	xQTLServe_DLPFC mQTL	0.00012902	0	77
	CFL1	cg09704475	xQTLServe_DLPFC mQTL	0	0	77
	CFL1	cg09709600	xQTLServe_DLPFC mQTL	0	0.0396173	150
	CFL1	cg09709600	xQTLServe_DLPFC mQTL	0.00833156	0	150
	CFL1	cg09709600	xQTLServe_DLPFC mQTL	0.0082059	0	150
	CFL1	cg09709600	xQTLServe_DLPFC mQTL	0	0	150
	CFL1	cg09762242	xQTLServe_DLPFC mQTL	0.000758347	0	163
	CFL1	cg09762242	xQTLServe_DLPFC mQTL	0.00048611	0	163
	CFL1	cg09762242	xQTLServe_DLPFC mQTL	0	0	163
	CFL1	cg09763120	xQTLServe_DLPFC mQTL	0	0.0337002	75
	CFL1	cg09763120	xQTLServe_DLPFC mQTL	0.00566352	0	75
	CFL1	cg09763120	xQTLServe_DLPFC mQTL	0.00345304	0	75
	CFL1	cg09763120	xQTLServe_DLPFC mQTL	0	0	75
	CFL1	cg09763325	xQTLServe_DLPFC mQTL	0	0.0320543	141
	CFL1	cg09763325	xQTLServe_DLPFC mQTL	0.0316576	0	141
	CFL1	cg09763325	xQTLServe_DLPFC mQTL	0.0157159	0	141
	CFL1	cg09763325	xQTLServe_DLPFC mQTL	0	0	141
	CFL1	cg09783858	xQTLServe_DLPFC mQTL	0.000347856	0	255
	CFL1	cg09783858	xQTLServe_DLPFC mQTL	0.000175396	0	255
	CFL1	cg09783858	xQTLServe_DLPFC mQTL	0	0	255
	CFL1	cg09801334	xQTLServe_DLPFC mQTL	0.00418235	0	118
	CFL1	cg09801334	xQTLServe_DLPFC mQTL	0.000228626	0	118
	CFL1	cg09801334	xQTLServe_DLPFC mQTL	0	0	118
	CFL1	cg09801924	xQTLServe_DLPFC mQTL	0.000805784	0	180
	CFL1	cg09801924	xQTLServe_DLPFC mQTL	0.000318856	0	180
	CFL1	cg09801924	xQTLServe_DLPFC mQTL	0	0	180
	CFL1	cg09835239	xQTLServe_DLPFC mQTL	0.000591103	0	151
	CFL1	cg09835239	xQTLServe_DLPFC mQTL	0.000239215	0	151
	CFL1	cg09835239	xQTLServe_DLPFC mQTL	0	0	151
	CFL1	cg09863384	xQTLServe_DLPFC mQTL	0.000413139	0	159
	CFL1	cg09863384	xQTLServe_DLPFC mQTL	0.000411756	0	159
	CFL1	cg09863384	xQTLServe_DLPFC mQTL	0	0	159
	CFL1	cg09890074	xQTLServe_DLPFC mQTL	0.000594697	0	155
	CFL1	cg09890074	xQTLServe_DLPFC mQTL	0.000228375	0	155
	CFL1	cg09890074	xQTLServe_DLPFC mQTL	0	0	155
	CFL1	cg09904907	xQTLServe_DLPFC mQTL	0	0.0800056	153
	CFL1	cg09904907	xQTLServe_DLPFC mQTL	0.00159325	0	153
	CFL1	cg09904907	xQTLServe_DLPFC mQTL	0.000860749	0	153
	CFL1	cg09904907	xQTLServe_DLPFC mQTL	0	0	153
	CFL1	cg09946346	xQTLServe_DLPFC mQTL	0.00454489	0	147
	CFL1	cg09946346	xQTLServe_DLPFC mQTL	0.000593068	0	147
	CFL1	cg09946346	xQTLServe_DLPFC mQTL	0	0	147
	CFL1	cg09947186	xQTLServe_DLPFC mQTL	0.000341223	0	161
	CFL1	cg09947186	xQTLServe_DLPFC mQTL	0.000290066	0	161
	CFL1	cg09947186	xQTLServe_DLPFC mQTL	0	0	161
	CFL1	cg09950164	xQTLServe_DLPFC mQTL	0	0.00168392	155
	CFL1	cg09950164	xQTLServe_DLPFC mQTL	0	0.00143017	155
	CFL1	cg09950164	xQTLServe_DLPFC mQTL	0.000588791	0	155
	CFL1	cg09950164	xQTLServe_DLPFC mQTL	0.000327245	0	155
	CFL1	cg09955152	xQTLServe_DLPFC mQTL	0.00260001	0	202
	CFL1	cg09955152	xQTLServe_DLPFC mQTL	0.000680581	0	202
	CFL1	cg09955152	xQTLServe_DLPFC mQTL	0	0	202
	CFL1	cg09963962	xQTLServe_DLPFC mQTL	0.0011164	0	223
	CFL1	cg09963962	xQTLServe_DLPFC mQTL	0.000530354	0	223
	CFL1	cg09963962	xQTLServe_DLPFC mQTL	0	0	223
	CFL1	cg09978545	xQTLServe_DLPFC mQTL	0.000424813	0	161
	CFL1	cg09978545	xQTLServe_DLPFC mQTL	0.000279717	0	161
	CFL1	cg09978545	xQTLServe_DLPFC mQTL	0	0	161
	CFL1	cg10003657	xQTLServe_DLPFC mQTL	0	0.016545	119
	CFL1	cg10003657	xQTLServe_DLPFC mQTL	0	0.01265	119
	CFL1	cg10003657	xQTLServe_DLPFC mQTL	0.00276218	0	119
	CFL1	cg10003657	xQTLServe_DLPFC mQTL	0.00256596	0	119
	CFL1	cg10005273	xQTLServe_DLPFC mQTL	0	0.0211849	142
	CFL1	cg10005273	xQTLServe_DLPFC mQTL	0.00670552	0	142
	CFL1	cg10005273	xQTLServe_DLPFC mQTL	0	0.00330754	142
	CFL1	cg10005273	xQTLServe_DLPFC mQTL	0.00139695	0	142
	CFL1	cg10006762	xQTLServe_DLPFC mQTL	0	0.786636	141
	CFL1	cg10006762	xQTLServe_DLPFC mQTL	0.0312182	0	141
	CFL1	cg10006762	xQTLServe_DLPFC mQTL	0.0150224	0	141
	CFL1	cg10006762	xQTLServe_DLPFC mQTL	0	0	141
	CFL1	cg10059450	xQTLServe_DLPFC mQTL	0	0.00129721	84
	CFL1	cg10059450	xQTLServe_DLPFC mQTL	0	0.00115489	84
	CFL1	cg10059450	xQTLServe_DLPFC mQTL	0.000550157	0	84
	CFL1	cg10059450	xQTLServe_DLPFC mQTL	0.000293169	0	84
	CFL1	cg10071595	xQTLServe_DLPFC mQTL	0	0.573051	233
	CFL1	cg10071595	xQTLServe_DLPFC mQTL	0	0.094848	233
	CFL1	cg10071595	xQTLServe_DLPFC mQTL	0.00559531	0	233
	CFL1	cg10071595	xQTLServe_DLPFC mQTL	0.00347534	0	233
	CFL1	cg10083593	xQTLServe_DLPFC mQTL	0.000361814	0	162
	CFL1	cg10083593	xQTLServe_DLPFC mQTL	0.000264053	0	162
	CFL1	cg10083593	xQTLServe_DLPFC mQTL	0	0	162
	CFL1	cg10093679	xQTLServe_DLPFC mQTL	0.000454383	0	223
	CFL1	cg10093679	xQTLServe_DLPFC mQTL	0.000322106	0	223
	CFL1	cg10093679	xQTLServe_DLPFC mQTL	0	0	222
	CFL1	cg10105999	xQTLServe_DLPFC mQTL	0.00306845	0	135
	CFL1	cg10105999	xQTLServe_DLPFC mQTL	0.000166755	0	135
	CFL1	cg10105999	xQTLServe_DLPFC mQTL	0	0	135
	CFL1	cg10106407	xQTLServe_DLPFC mQTL	0.000465958	0	142
	CFL1	cg10106407	xQTLServe_DLPFC mQTL	0.0002245	0	142
	CFL1	cg10106407	xQTLServe_DLPFC mQTL	0	0	142
	CFL1	cg10122910	xQTLServe_DLPFC mQTL	0	0.0155182	144
	CFL1	cg10122910	xQTLServe_DLPFC mQTL	0.00313626	0	144
	CFL1	cg10122910	xQTLServe_DLPFC mQTL	0.00212273	0	144
	CFL1	cg10122910	xQTLServe_DLPFC mQTL	0	0	144
	CFL1	cg10130811	xQTLServe_DLPFC mQTL	0.000963798	0	180
	CFL1	cg10130811	xQTLServe_DLPFC mQTL	0.000677928	0	180
	CFL1	cg10130811	xQTLServe_DLPFC mQTL	0	0	180
	CFL1	cg10133725	xQTLServe_DLPFC mQTL	0.010278	0	172
	CFL1	cg10133725	xQTLServe_DLPFC mQTL	0	0.00871203	172
	CFL1	cg10133725	xQTLServe_DLPFC mQTL	0.00834215	0	172
	CFL1	cg10133725	xQTLServe_DLPFC mQTL	0	0.00532439	172
	CFL1	cg10141457	xQTLServe_DLPFC mQTL	0	0.00146329	126
	CFL1	cg10141457	xQTLServe_DLPFC mQTL	0	0.000926133	126
	CFL1	cg10141457	xQTLServe_DLPFC mQTL	0.000683316	0	126
	CFL1	cg10141457	xQTLServe_DLPFC mQTL	0.000274387	0	126
	CFL1	cg10142520	xQTLServe_DLPFC mQTL	0.00276121	0	145
	CFL1	cg10142520	xQTLServe_DLPFC mQTL	0.000229292	0	145
	CFL1	cg10142520	xQTLServe_DLPFC mQTL	0	0	145
	CFL1	cg10145211	xQTLServe_DLPFC mQTL	0.000540518	0	166
	CFL1	cg10145211	xQTLServe_DLPFC mQTL	0.000486523	0	166
	CFL1	cg10145211	xQTLServe_DLPFC mQTL	0	0	166
	CFL1	cg10145319	xQTLServe_DLPFC mQTL	0.000248888	0	76
	CFL1	cg10145319	xQTLServe_DLPFC mQTL	0.000108477	0	76
	CFL1	cg10145319	xQTLServe_DLPFC mQTL	0	0	76
	CFL1	cg10149161	xQTLServe_DLPFC mQTL	0.00329119	0	107
	CFL1	cg10149161	xQTLServe_DLPFC mQTL	0.00241031	0	107
	CFL1	cg10149161	xQTLServe_DLPFC mQTL	0	0	107
	CFL1	cg10151248	xQTLServe_DLPFC mQTL	0.000605312	0	114
	CFL1	cg10151248	xQTLServe_DLPFC mQTL	0.000184695	0	114
	CFL1	cg10151248	xQTLServe_DLPFC mQTL	0	0	114
	CFL1	cg10160630	xQTLServe_DLPFC mQTL	0	0.0286737	230
	CFL1	cg10160630	xQTLServe_DLPFC mQTL	0.00180188	0	230
	CFL1	cg10160630	xQTLServe_DLPFC mQTL	0.00139856	0	230
	CFL1	cg10160630	xQTLServe_DLPFC mQTL	0	0	230
	CFL1	cg10169957	xQTLServe_DLPFC mQTL	0.000795886	0	156
	CFL1	cg10169957	xQTLServe_DLPFC mQTL	0.000510031	0	156
	CFL1	cg10169957	xQTLServe_DLPFC mQTL	0	0	156
	CFL1	cg10172318	xQTLServe_DLPFC mQTL	0.0382983	0	180
	CFL1	cg10172318	xQTLServe_DLPFC mQTL	0.0196175	0	180
	CFL1	cg10172318	xQTLServe_DLPFC mQTL	0	0	180
	CFL1	cg10280383	xQTLServe_DLPFC mQTL	0	0.000440048	78
	CFL1	cg10280383	xQTLServe_DLPFC mQTL	0.000272222	0	78
	CFL1	cg10280383	xQTLServe_DLPFC mQTL	0.000140533	0	78
	CFL1	cg10280383	xQTLServe_DLPFC mQTL	0	0	78
	CFL1	cg10315249	xQTLServe_DLPFC mQTL	0.00537397	0	141
	CFL1	cg10315249	xQTLServe_DLPFC mQTL	0.00338055	0	141
	CFL1	cg10315249	xQTLServe_DLPFC mQTL	0	0	141
	CFL1	cg10329874	xQTLServe_DLPFC mQTL	0	0.026983	130
	CFL1	cg10329874	xQTLServe_DLPFC mQTL	0.00748551	0	130
	CFL1	cg10329874	xQTLServe_DLPFC mQTL	0.00402445	0	130
	CFL1	cg10329874	xQTLServe_DLPFC mQTL	0	0	130
	CFL1	cg10331048	xQTLServe_DLPFC mQTL	0.00114978	0	148
	CFL1	cg10331048	xQTLServe_DLPFC mQTL	0.000572825	0	148
	CFL1	cg10331048	xQTLServe_DLPFC mQTL	0	0	148
	CFL1	cg10332972	xQTLServe_DLPFC mQTL	0.000214353	0	182
	CFL1	cg10332972	xQTLServe_DLPFC mQTL	0.000135147	0	182
	CFL1	cg10332972	xQTLServe_DLPFC mQTL	0	0	182
	CFL1	cg10336131	xQTLServe_DLPFC mQTL	0.000795805	0	162
	CFL1	cg10336131	xQTLServe_DLPFC mQTL	0.00038642	0	162
	CFL1	cg10336131	xQTLServe_DLPFC mQTL	0	0	162
	CFL1	cg10390228	xQTLServe_DLPFC mQTL	4.8065568623282e-05	0	37
	CFL1	cg10390228	xQTLServe_DLPFC mQTL	3.34929814885864e-05	0	37
	CFL1	cg10390228	xQTLServe_DLPFC mQTL	0	0	37
	CFL1	cg10391895	xQTLServe_DLPFC mQTL	0.000971122	0	229
	CFL1	cg10391895	xQTLServe_DLPFC mQTL	0.000396145	0	229
	CFL1	cg10391895	xQTLServe_DLPFC mQTL	0	0	229
	CFL1	cg10392164	xQTLServe_DLPFC mQTL	0.0496656	0	219
	CFL1	cg10392164	xQTLServe_DLPFC mQTL	0.00767157	0	219
	CFL1	cg10392164	xQTLServe_DLPFC mQTL	0	0	218
	CFL1	cg10392172	xQTLServe_DLPFC mQTL	0.013329	0	242
	CFL1	cg10392172	xQTLServe_DLPFC mQTL	0.0068113	0	242
	CFL1	cg10392172	xQTLServe_DLPFC mQTL	0	0	242
	CFL1	cg10416861	xQTLServe_DLPFC mQTL	0	0.0126147	148
	CFL1	cg10416861	xQTLServe_DLPFC mQTL	0	0.0082405	148
	CFL1	cg10416861	xQTLServe_DLPFC mQTL	0.00487437	0	148
	CFL1	cg10416861	xQTLServe_DLPFC mQTL	0.00159699	0	148
	CFL1	cg10437839	xQTLServe_DLPFC mQTL	0.000337938	0	202
	CFL1	cg10437839	xQTLServe_DLPFC mQTL	0.000286695	0	202
	CFL1	cg10437839	xQTLServe_DLPFC mQTL	0	0	202
	CFL1	cg10449839	xQTLServe_DLPFC mQTL	0.00106095	0	229
	CFL1	cg10449839	xQTLServe_DLPFC mQTL	0.000443626	0	229
	CFL1	cg10449839	xQTLServe_DLPFC mQTL	0	0	229
	CFL1	cg10467098	xQTLServe_DLPFC mQTL	0.0664952	0	179
	CFL1	cg10467098	xQTLServe_DLPFC mQTL	0.0393712	0	179
	CFL1	cg10467098	xQTLServe_DLPFC mQTL	0	0	179
	CFL1	cg10490271	xQTLServe_DLPFC mQTL	0.000625285	0	158
	CFL1	cg10490271	xQTLServe_DLPFC mQTL	0.00057572	0	158
	CFL1	cg10490271	xQTLServe_DLPFC mQTL	0	0	158
	CFL1	cg10495164	xQTLServe_DLPFC mQTL	0.000890476	0	193
	CFL1	cg10495164	xQTLServe_DLPFC mQTL	0.000761336	0	193
	CFL1	cg10495164	xQTLServe_DLPFC mQTL	0	0	193
	CFL1	cg10495424	xQTLServe_DLPFC mQTL	0.000758923	0	149
	CFL1	cg10495424	xQTLServe_DLPFC mQTL	0.000293859	0	149
	CFL1	cg10495424	xQTLServe_DLPFC mQTL	0	0	149
	CFL1	cg10498476	xQTLServe_DLPFC mQTL	0.000480583	0	162
	CFL1	cg10498476	xQTLServe_DLPFC mQTL	0.000473749	0	162
	CFL1	cg10498476	xQTLServe_DLPFC mQTL	0	0	162
	CFL1	cg10518572	xQTLServe_DLPFC mQTL	0	0.0443489	207
	CFL1	cg10518572	xQTLServe_DLPFC mQTL	0.0246905	0	208
	CFL1	cg10518572	xQTLServe_DLPFC mQTL	0	0.0012304	207
	CFL1	cg10518572	xQTLServe_DLPFC mQTL	0.000631522	0	208
	CFL1	cg10523820	xQTLServe_DLPFC mQTL	0.00116054	0	183
	CFL1	cg10523820	xQTLServe_DLPFC mQTL	0.000839992	0	183
	CFL1	cg10523820	xQTLServe_DLPFC mQTL	0	0	183
	CFL1	cg10534923	xQTLServe_DLPFC mQTL	0.000658957	0	173
	CFL1	cg10534923	xQTLServe_DLPFC mQTL	0.000577201	0	173
	CFL1	cg10534923	xQTLServe_DLPFC mQTL	0	0	173
	CFL1	cg10550693	xQTLServe_DLPFC mQTL	0.000767026	0	157
	CFL1	cg10550693	xQTLServe_DLPFC mQTL	0.000483842	0	157
	CFL1	cg10550693	xQTLServe_DLPFC mQTL	0	0	157
	CFL1	cg10559585	xQTLServe_DLPFC mQTL	0.000364413	0	155
	CFL1	cg10559585	xQTLServe_DLPFC mQTL	0.000321179	0	155
	CFL1	cg10559585	xQTLServe_DLPFC mQTL	0	0	155
	CFL1	cg10560147	xQTLServe_DLPFC mQTL	0	0.00326649	257
	CFL1	cg10560147	xQTLServe_DLPFC mQTL	0.00180228	0	257
	CFL1	cg10560147	xQTLServe_DLPFC mQTL	0.000289534	0	257
	CFL1	cg10560147	xQTLServe_DLPFC mQTL	0	0	257
	CFL1	cg10572659	xQTLServe_DLPFC mQTL	0.0668749	0	206
	CFL1	cg10572659	xQTLServe_DLPFC mQTL	0.0130851	0	206
	CFL1	cg10572659	xQTLServe_DLPFC mQTL	0	0	205
	CFL1	cg10577273	xQTLServe_DLPFC mQTL	0.00204136	0	140
	CFL1	cg10577273	xQTLServe_DLPFC mQTL	0.00203996	0	140
	CFL1	cg10577273	xQTLServe_DLPFC mQTL	0	0	140
	CFL1	cg10580930	xQTLServe_DLPFC mQTL	0.000195486	0	72
	CFL1	cg10580930	xQTLServe_DLPFC mQTL	0.000107619	0	72
	CFL1	cg10580930	xQTLServe_DLPFC mQTL	0	0	72
	CFL1	cg10580941	xQTLServe_DLPFC mQTL	0	0.000946668	144
	CFL1	cg10580941	xQTLServe_DLPFC mQTL	0.000516841	0	144
	CFL1	cg10580941	xQTLServe_DLPFC mQTL	0.000220057	0	144
	CFL1	cg10580941	xQTLServe_DLPFC mQTL	0	0	144
	CFL1	cg10588362	xQTLServe_DLPFC mQTL	0.00440305	0	208
	CFL1	cg10588362	xQTLServe_DLPFC mQTL	0.00364522	0	208
	CFL1	cg10588362	xQTLServe_DLPFC mQTL	0	0	208
	CFL1	cg10604040	xQTLServe_DLPFC mQTL	0.0499098	0	209
	CFL1	cg10604040	xQTLServe_DLPFC mQTL	0.00968829	0	209
	CFL1	cg10604040	xQTLServe_DLPFC mQTL	0	0	208
	CFL1	cg10616300	xQTLServe_DLPFC mQTL	0	0.0311772	186
	CFL1	cg10616300	xQTLServe_DLPFC mQTL	0.00562508	0	186
	CFL1	cg10616300	xQTLServe_DLPFC mQTL	0.00304171	0	186
	CFL1	cg10616300	xQTLServe_DLPFC mQTL	0	0	186
	CFL1	cg10628098	xQTLServe_DLPFC mQTL	0.00421341	0	132
	CFL1	cg10628098	xQTLServe_DLPFC mQTL	0.00023406	0	132
	CFL1	cg10628098	xQTLServe_DLPFC mQTL	0	0	132
	CFL1	cg10631284	xQTLServe_DLPFC mQTL	0.00545679	0	143
	CFL1	cg10631284	xQTLServe_DLPFC mQTL	0.000517143	0	143
	CFL1	cg10631284	xQTLServe_DLPFC mQTL	0	0	143
	CFL1	cg10659216	xQTLServe_DLPFC mQTL	0.000191615	0	178
	CFL1	cg10659216	xQTLServe_DLPFC mQTL	0.00015853	0	178
	CFL1	cg10659216	xQTLServe_DLPFC mQTL	0	0	178
	CFL1	cg10685839	xQTLServe_DLPFC mQTL	0.00103938	0	139
	CFL1	cg10685839	xQTLServe_DLPFC mQTL	0.000287398	0	139
	CFL1	cg10685839	xQTLServe_DLPFC mQTL	0	0	139
	CFL1	cg10706649	xQTLServe_DLPFC mQTL	0.00607483	0	116
	CFL1	cg10706649	xQTLServe_DLPFC mQTL	0.00451104	0	116
	CFL1	cg10706649	xQTLServe_DLPFC mQTL	0	0	116
	CFL1	cg10730497	xQTLServe_DLPFC mQTL	0.000983008	0	161
	CFL1	cg10730497	xQTLServe_DLPFC mQTL	0.000516383	0	161
	CFL1	cg10730497	xQTLServe_DLPFC mQTL	0	0	161
	CFL1	cg10758902	xQTLServe_DLPFC mQTL	0.0614953	0	208
	CFL1	cg10758902	xQTLServe_DLPFC mQTL	0.0119468	0	208
	CFL1	cg10758902	xQTLServe_DLPFC mQTL	0	0	207
	CFL1	cg10776287	xQTLServe_DLPFC mQTL	0.00152511	0	229
	CFL1	cg10776287	xQTLServe_DLPFC mQTL	0.000540718	0	229
	CFL1	cg10776287	xQTLServe_DLPFC mQTL	0	0	229
	CFL1	cg10816169	xQTLServe_DLPFC mQTL	0.000633362	0	177
	CFL1	cg10816169	xQTLServe_DLPFC mQTL	0.000529382	0	177
	CFL1	cg10816169	xQTLServe_DLPFC mQTL	0	0	177
	CFL1	cg10821722	xQTLServe_DLPFC mQTL	0.000120456	0	90
	CFL1	cg10821722	xQTLServe_DLPFC mQTL	0.000113585	0	90
	CFL1	cg10821722	xQTLServe_DLPFC mQTL	0	0	90
	CFL1	cg10862939	xQTLServe_DLPFC mQTL	0.00142046	0	220
	CFL1	cg10862939	xQTLServe_DLPFC mQTL	0.00107229	0	220
	CFL1	cg10862939	xQTLServe_DLPFC mQTL	0	0	219
	CFL1	cg10879244	xQTLServe_DLPFC mQTL	0.000323164	0	105
	CFL1	cg10879244	xQTLServe_DLPFC mQTL	0.000286084	0	105
	CFL1	cg10879244	xQTLServe_DLPFC mQTL	0	0	105
	CFL1	cg10892972	xQTLServe_DLPFC mQTL	0.0135723	0	156
	CFL1	cg10892972	xQTLServe_DLPFC mQTL	0.00339742	0	156
	CFL1	cg10892972	xQTLServe_DLPFC mQTL	0	0	156
	CFL1	cg10919098	xQTLServe_DLPFC mQTL	0	0.0901687	90
	CFL1	cg10919098	xQTLServe_DLPFC mQTL	0	0.0380545	90
	CFL1	cg10919098	xQTLServe_DLPFC mQTL	0.0256596	0	90
	CFL1	cg10919098	xQTLServe_DLPFC mQTL	0.0133383	0	90
	CFL1	cg10925417	xQTLServe_DLPFC mQTL	0.00112373	0	173
	CFL1	cg10925417	xQTLServe_DLPFC mQTL	0.000657026	0	173
	CFL1	cg10925417	xQTLServe_DLPFC mQTL	0	0	173
	CFL1	cg10925420	xQTLServe_DLPFC mQTL	0	0.0143635	137
	CFL1	cg10925420	xQTLServe_DLPFC mQTL	0	0.01207	137
	CFL1	cg10925420	xQTLServe_DLPFC mQTL	0.00830091	0	137
	CFL1	cg10925420	xQTLServe_DLPFC mQTL	0.00826542	0	137
	CFL1	cg10929213	xQTLServe_DLPFC mQTL	0.000335299	0	169
	CFL1	cg10929213	xQTLServe_DLPFC mQTL	0.000279265	0	169
	CFL1	cg10929213	xQTLServe_DLPFC mQTL	0	0	169
	CFL1	cg10959896	xQTLServe_DLPFC mQTL	0.000636619	0	132
	CFL1	cg10959896	xQTLServe_DLPFC mQTL	0.000209539	0	132
	CFL1	cg10959896	xQTLServe_DLPFC mQTL	0	0	132
	CFL1	cg10966187	xQTLServe_DLPFC mQTL	0.000337806	0	247
	CFL1	cg10966187	xQTLServe_DLPFC mQTL	0.000166086	0	247
	CFL1	cg10966187	xQTLServe_DLPFC mQTL	0	0	247
	CFL1	cg10983586	xQTLServe_DLPFC mQTL	0.0460729	0	220
	CFL1	cg10983586	xQTLServe_DLPFC mQTL	0.0284613	0	220
	CFL1	cg10983586	xQTLServe_DLPFC mQTL	0	0	220
	CFL1	cg11015505	xQTLServe_DLPFC mQTL	0.000283843	0	186
	CFL1	cg11015505	xQTLServe_DLPFC mQTL	0.000267157	0	186
	CFL1	cg11015505	xQTLServe_DLPFC mQTL	0	0	186
	CFL1	cg11034978	xQTLServe_DLPFC mQTL	0.00130099	0	214
	CFL1	cg11034978	xQTLServe_DLPFC mQTL	0.000742345	0	214
	CFL1	cg11034978	xQTLServe_DLPFC mQTL	0	0	214
	CFL1	cg11042866	xQTLServe_DLPFC mQTL	0.0902499	0	218
	CFL1	cg11042866	xQTLServe_DLPFC mQTL	0	0.0542403	218
	CFL1	cg11042866	xQTLServe_DLPFC mQTL	0.0533073	0	218
	CFL1	cg11042866	xQTLServe_DLPFC mQTL	0	0.0470195	218
	CFL1	cg11056748	xQTLServe_DLPFC mQTL	0.00196391	0	161
	CFL1	cg11056748	xQTLServe_DLPFC mQTL	0.000393981	0	161
	CFL1	cg11056748	xQTLServe_DLPFC mQTL	0	0	161
	CFL1	cg11059760	xQTLServe_DLPFC mQTL	0.000653154	0	178
	CFL1	cg11059760	xQTLServe_DLPFC mQTL	0.000319693	0	178
	CFL1	cg11059760	xQTLServe_DLPFC mQTL	0	0	178
	CFL1	cg11067179	xQTLServe_DLPFC mQTL	0	0.0594077	176
	CFL1	cg11067179	xQTLServe_DLPFC mQTL	0.018631	0	176
	CFL1	cg11067179	xQTLServe_DLPFC mQTL	0.0141525	0	176
	CFL1	cg11067179	xQTLServe_DLPFC mQTL	0	0	176
	CFL1	cg11084508	xQTLServe_DLPFC mQTL	0.000325777	0	173
	CFL1	cg11084508	xQTLServe_DLPFC mQTL	0.000218546	0	173
	CFL1	cg11084508	xQTLServe_DLPFC mQTL	0	0	173
	CFL1	cg11096108	xQTLServe_DLPFC mQTL	0.000495798	0	155
	CFL1	cg11096108	xQTLServe_DLPFC mQTL	0.000346484	0	155
	CFL1	cg11096108	xQTLServe_DLPFC mQTL	0	0	155
	CFL1	cg11129796	xQTLServe_DLPFC mQTL	0.000376035	0	161
	CFL1	cg11129796	xQTLServe_DLPFC mQTL	0.000316097	0	161
	CFL1	cg11129796	xQTLServe_DLPFC mQTL	0	0	161
	CFL1	cg11171811	xQTLServe_DLPFC mQTL	0	0.00412404	132
	CFL1	cg11171811	xQTLServe_DLPFC mQTL	0.00340709	0	132
	CFL1	cg11171811	xQTLServe_DLPFC mQTL	0.000285042	0	132
	CFL1	cg11171811	xQTLServe_DLPFC mQTL	0	0	132
	CFL1	cg11198128	xQTLServe_DLPFC mQTL	0.0448219	0	225
	CFL1	cg11198128	xQTLServe_DLPFC mQTL	0.0157877	0	225
	CFL1	cg11198128	xQTLServe_DLPFC mQTL	0	0	225
	CFL1	cg11200649	xQTLServe_DLPFC mQTL	0.000460938	0	90
	CFL1	cg11200649	xQTLServe_DLPFC mQTL	0.000190592	0	90
	CFL1	cg11200649	xQTLServe_DLPFC mQTL	0	0	90
	CFL1	cg11214243	xQTLServe_DLPFC mQTL	0	0.0408199	160
	CFL1	cg11214243	xQTLServe_DLPFC mQTL	0	0.0268455	160
	CFL1	cg11214243	xQTLServe_DLPFC mQTL	0.00363842	0	160
	CFL1	cg11214243	xQTLServe_DLPFC mQTL	0.00267227	0	160
	CFL1	cg11245116	xQTLServe_DLPFC mQTL	0	0.849725	174
	CFL1	cg11245116	xQTLServe_DLPFC mQTL	0	0.586232	174
	CFL1	cg11245116	xQTLServe_DLPFC mQTL	0.00900362	0	174
	CFL1	cg11245116	xQTLServe_DLPFC mQTL	0.00537843	0	174
	CFL1	cg11262332	xQTLServe_DLPFC mQTL	0.000219932	0	154
	CFL1	cg11262332	xQTLServe_DLPFC mQTL	0.000156217	0	154
	CFL1	cg11262332	xQTLServe_DLPFC mQTL	0	0	154
	CFL1	cg11287219	xQTLServe_DLPFC mQTL	0.000269321	0	209
	CFL1	cg11287219	xQTLServe_DLPFC mQTL	0.000164091	0	209
	CFL1	cg11287219	xQTLServe_DLPFC mQTL	0	0	209
	CFL1	cg11291978	xQTLServe_DLPFC mQTL	0.000318303	0	87
	CFL1	cg11291978	xQTLServe_DLPFC mQTL	0.000141653	0	87
	CFL1	cg11291978	xQTLServe_DLPFC mQTL	0	0	87
	CFL1	cg11295902	xQTLServe_DLPFC mQTL	5.84739740023959e-05	0	41
	CFL1	cg11295902	xQTLServe_DLPFC mQTL	3.90927860195434e-05	0	41
	CFL1	cg11295902	xQTLServe_DLPFC mQTL	0	0	41
	CFL1	cg11321083	xQTLServe_DLPFC mQTL	0.000296183	0	188
	CFL1	cg11321083	xQTLServe_DLPFC mQTL	0.000279551	0	188
	CFL1	cg11321083	xQTLServe_DLPFC mQTL	0	0	188
	CFL1	cg11327039	xQTLServe_DLPFC mQTL	0	0.00282231	221
	CFL1	cg11327039	xQTLServe_DLPFC mQTL	0.0021541	0	221
	CFL1	cg11327039	xQTLServe_DLPFC mQTL	0.000462927	0	221
	CFL1	cg11327039	xQTLServe_DLPFC mQTL	0	0	221
	CFL1	cg11335436	xQTLServe_DLPFC mQTL	0.000312218	0	126
	CFL1	cg11335436	xQTLServe_DLPFC mQTL	0.000207976	0	126
	CFL1	cg11335436	xQTLServe_DLPFC mQTL	0	0	126
	CFL1	cg11352146	xQTLServe_DLPFC mQTL	0.00183712	0	137
	CFL1	cg11352146	xQTLServe_DLPFC mQTL	0	0.0018211	137
	CFL1	cg11352146	xQTLServe_DLPFC mQTL	0	0.000873697	137
	CFL1	cg11352146	xQTLServe_DLPFC mQTL	0.000547938	0	137
	CFL1	cg11365449	xQTLServe_DLPFC mQTL	0.000198615	0	183
	CFL1	cg11365449	xQTLServe_DLPFC mQTL	0.00011555	0	183
	CFL1	cg11365449	xQTLServe_DLPFC mQTL	0	0	183
	CFL1	cg11392776	xQTLServe_DLPFC mQTL	0.00160124	0	153
	CFL1	cg11392776	xQTLServe_DLPFC mQTL	0.000301857	0	153
	CFL1	cg11392776	xQTLServe_DLPFC mQTL	0	0	153
	CFL1	cg11419863	xQTLServe_DLPFC mQTL	0.000816627	0	157
	CFL1	cg11419863	xQTLServe_DLPFC mQTL	0.000637325	0	157
	CFL1	cg11419863	xQTLServe_DLPFC mQTL	0	0	157
	CFL1	cg11428229	xQTLServe_DLPFC mQTL	0.000318471	0	183
	CFL1	cg11428229	xQTLServe_DLPFC mQTL	0.000171159	0	183
	CFL1	cg11428229	xQTLServe_DLPFC mQTL	0	0	183
	CFL1	cg11445760	xQTLServe_DLPFC mQTL	5.32774544495878e-05	0	41
	CFL1	cg11445760	xQTLServe_DLPFC mQTL	3.53028284404616e-05	0	41
	CFL1	cg11445760	xQTLServe_DLPFC mQTL	0	0	41
	CFL1	cg11493197	xQTLServe_DLPFC mQTL	0	0.00629446	173
	CFL1	cg11493197	xQTLServe_DLPFC mQTL	0.00534896	0	173
	CFL1	cg11493197	xQTLServe_DLPFC mQTL	0	0.00223562	173
	CFL1	cg11493197	xQTLServe_DLPFC mQTL	0.00149994	0	173
	CFL1	cg11500390	xQTLServe_DLPFC mQTL	0.000107994	0	90
	CFL1	cg11500390	xQTLServe_DLPFC mQTL	9.64823259878749e-05	0	90
	CFL1	cg11500390	xQTLServe_DLPFC mQTL	0	0	90
	CFL1	cg11520866	xQTLServe_DLPFC mQTL	0.00095065	0	176
	CFL1	cg11520866	xQTLServe_DLPFC mQTL	0.000589296	0	176
	CFL1	cg11520866	xQTLServe_DLPFC mQTL	0	0	176
	CFL1	cg11523456	xQTLServe_DLPFC mQTL	0.0101619	0	149
	CFL1	cg11523456	xQTLServe_DLPFC mQTL	0	0.0070833	149
	CFL1	cg11523456	xQTLServe_DLPFC mQTL	0	0.00250065	149
	CFL1	cg11523456	xQTLServe_DLPFC mQTL	0.000657861	0	149
	CFL1	cg11525980	xQTLServe_DLPFC mQTL	0	0.0252624	105
	CFL1	cg11525980	xQTLServe_DLPFC mQTL	0.00401984	0	105
	CFL1	cg11525980	xQTLServe_DLPFC mQTL	0.00307497	0	105
	CFL1	cg11525980	xQTLServe_DLPFC mQTL	0	0	105
	CFL1	cg11532655	xQTLServe_DLPFC mQTL	0.000228075	0	83
	CFL1	cg11532655	xQTLServe_DLPFC mQTL	0.000126112	0	83
	CFL1	cg11532655	xQTLServe_DLPFC mQTL	0	0	83
	CFL1	cg11540055	xQTLServe_DLPFC mQTL	0.000261584	0	172
	CFL1	cg11540055	xQTLServe_DLPFC mQTL	0.000217454	0	172
	CFL1	cg11540055	xQTLServe_DLPFC mQTL	0	0	172
	CFL1	cg11544692	xQTLServe_DLPFC mQTL	0.000323737	0	172
	CFL1	cg11544692	xQTLServe_DLPFC mQTL	0.000251083	0	172
	CFL1	cg11544692	xQTLServe_DLPFC mQTL	0	0	172
	CFL1	cg11569703	xQTLServe_DLPFC mQTL	0.0507198	0	212
	CFL1	cg11569703	xQTLServe_DLPFC mQTL	0.00957875	0	212
	CFL1	cg11569703	xQTLServe_DLPFC mQTL	0	0	211
	CFL1	cg11573318	xQTLServe_DLPFC mQTL	0.00355704	0	143
	CFL1	cg11573318	xQTLServe_DLPFC mQTL	0.000739258	0	143
	CFL1	cg11573318	xQTLServe_DLPFC mQTL	0	0	143
	CFL1	cg11574130	xQTLServe_DLPFC mQTL	0	0.000807876	105
	CFL1	cg11574130	xQTLServe_DLPFC mQTL	0	0.000790535	105
	CFL1	cg11574130	xQTLServe_DLPFC mQTL	0.000301677	0	105
	CFL1	cg11574130	xQTLServe_DLPFC mQTL	0.000202995	0	105
	CFL1	cg11581979	xQTLServe_DLPFC mQTL	0.000188792	0	150
	CFL1	cg11581979	xQTLServe_DLPFC mQTL	0.000145812	0	150
	CFL1	cg11581979	xQTLServe_DLPFC mQTL	0	0	150
	CFL1	cg11604272	xQTLServe_DLPFC mQTL	0.000424153	0	255
	CFL1	cg11604272	xQTLServe_DLPFC mQTL	0.000226931	0	255
	CFL1	cg11604272	xQTLServe_DLPFC mQTL	0	0	255
	CFL1	cg11614622	xQTLServe_DLPFC mQTL	0.000797736	0	129
	CFL1	cg11614622	xQTLServe_DLPFC mQTL	0.000257141	0	129
	CFL1	cg11614622	xQTLServe_DLPFC mQTL	0	0	129
	CFL1	cg11620896	xQTLServe_DLPFC mQTL	0.0786565	0	216
	CFL1	cg11620896	xQTLServe_DLPFC mQTL	0.0287322	0	216
	CFL1	cg11620896	xQTLServe_DLPFC mQTL	0	0	216
	CFL1	cg11635197	xQTLServe_DLPFC mQTL	0.00629438	0	151
	CFL1	cg11635197	xQTLServe_DLPFC mQTL	0.0055963	0	151
	CFL1	cg11635197	xQTLServe_DLPFC mQTL	0	0	151
	CFL1	cg11637721	xQTLServe_DLPFC mQTL	0.000441501	0	222
	CFL1	cg11637721	xQTLServe_DLPFC mQTL	0.000392673	0	222
	CFL1	cg11637721	xQTLServe_DLPFC mQTL	0	0	221
	CFL1	cg11644586	xQTLServe_DLPFC mQTL	0.000619562	0	127
	CFL1	cg11644586	xQTLServe_DLPFC mQTL	0.000420912	0	127
	CFL1	cg11644586	xQTLServe_DLPFC mQTL	0	0	127
	CFL1	cg11655394	xQTLServe_DLPFC mQTL	0.000639379	0	124
	CFL1	cg11655394	xQTLServe_DLPFC mQTL	0.000210639	0	124
	CFL1	cg11655394	xQTLServe_DLPFC mQTL	0	0	124
	CFL1	cg11657849	xQTLServe_DLPFC mQTL	0.000274919	0	85
	CFL1	cg11657849	xQTLServe_DLPFC mQTL	0.000124286	0	85
	CFL1	cg11657849	xQTLServe_DLPFC mQTL	0	0	85
	CFL1	cg11661527	xQTLServe_DLPFC mQTL	0.000526412	0	164
	CFL1	cg11661527	xQTLServe_DLPFC mQTL	0.00046097	0	164
	CFL1	cg11661527	xQTLServe_DLPFC mQTL	0	0	164
	CFL1	cg11696789	xQTLServe_DLPFC mQTL	0.000590158	0	154
	CFL1	cg11696789	xQTLServe_DLPFC mQTL	0.000424493	0	154
	CFL1	cg11696789	xQTLServe_DLPFC mQTL	0	0	154
	CFL1	cg11740872	xQTLServe_DLPFC mQTL	0.00024885	0	76
	CFL1	cg11740872	xQTLServe_DLPFC mQTL	0.00013286	0	76
	CFL1	cg11740872	xQTLServe_DLPFC mQTL	0	0	76
	CFL1	cg11746048	xQTLServe_DLPFC mQTL	0.00392514	0	149
	CFL1	cg11746048	xQTLServe_DLPFC mQTL	0.000685732	0	149
	CFL1	cg11746048	xQTLServe_DLPFC mQTL	0	0	149
	CFL1	cg11751213	xQTLServe_DLPFC mQTL	0.0763425	0	220
	CFL1	cg11751213	xQTLServe_DLPFC mQTL	0.0116473	0	220
	CFL1	cg11751213	xQTLServe_DLPFC mQTL	0	0	219
	CFL1	cg11766552	xQTLServe_DLPFC mQTL	0	0.00772114	218
	CFL1	cg11766552	xQTLServe_DLPFC mQTL	0.00354804	0	219
	CFL1	cg11766552	xQTLServe_DLPFC mQTL	0.00123284	0	219
	CFL1	cg11766552	xQTLServe_DLPFC mQTL	0	0.000486848	218
	CFL1	cg11770667	xQTLServe_DLPFC mQTL	0.0119741	0	118
	CFL1	cg11770667	xQTLServe_DLPFC mQTL	0.0059307	0	118
	CFL1	cg11770667	xQTLServe_DLPFC mQTL	0	0	118
	CFL1	cg11802864	xQTLServe_DLPFC mQTL	0.805252	0	115
	CFL1	cg11802864	xQTLServe_DLPFC mQTL	0	0.762038	115
	CFL1	cg11802864	xQTLServe_DLPFC mQTL	0.0391804	0	115
	CFL1	cg11802864	xQTLServe_DLPFC mQTL	0	0	115
	CFL1	cg11803771	xQTLServe_DLPFC mQTL	0.000700275	0	163
	CFL1	cg11803771	xQTLServe_DLPFC mQTL	0.000272943	0	163
	CFL1	cg11803771	xQTLServe_DLPFC mQTL	0	0	163
	CFL1	cg11824257	xQTLServe_DLPFC mQTL	0.00261055	0	122
	CFL1	cg11824257	xQTLServe_DLPFC mQTL	0.00069932	0	122
	CFL1	cg11824257	xQTLServe_DLPFC mQTL	0	0	122
	CFL1	cg11862081	xQTLServe_DLPFC mQTL	0.000688137	0	129
	CFL1	cg11862081	xQTLServe_DLPFC mQTL	0.000212755	0	129
	CFL1	cg11862081	xQTLServe_DLPFC mQTL	0	0	129
	CFL1	cg11935523	xQTLServe_DLPFC mQTL	0	0.00660674	117
	CFL1	cg11935523	xQTLServe_DLPFC mQTL	0.00624697	0	117
	CFL1	cg11935523	xQTLServe_DLPFC mQTL	0.00475884	0	117
	CFL1	cg11935523	xQTLServe_DLPFC mQTL	0	0.00383788	117
	CFL1	cg11940518	xQTLServe_DLPFC mQTL	0.00238277	0	135
	CFL1	cg11940518	xQTLServe_DLPFC mQTL	0.000192926	0	135
	CFL1	cg11940518	xQTLServe_DLPFC mQTL	0	0	135
	CFL1	cg11944428	xQTLServe_DLPFC mQTL	0.0409213	0	191
	CFL1	cg11944428	xQTLServe_DLPFC mQTL	0.0201591	0	191
	CFL1	cg11944428	xQTLServe_DLPFC mQTL	0	0	191
	CFL1	cg12017745	xQTLServe_DLPFC mQTL	0	0.0462175	139
	CFL1	cg12017745	xQTLServe_DLPFC mQTL	0.041267	0	139
	CFL1	cg12017745	xQTLServe_DLPFC mQTL	0.0205884	0	139
	CFL1	cg12017745	xQTLServe_DLPFC mQTL	0	0	139
	CFL1	cg12018863	xQTLServe_DLPFC mQTL	0.00839247	0	180
	CFL1	cg12018863	xQTLServe_DLPFC mQTL	0.0030885	0	180
	CFL1	cg12018863	xQTLServe_DLPFC mQTL	0	0	180
	CFL1	cg12032489	xQTLServe_DLPFC mQTL	0	0.00175046	87
	CFL1	cg12032489	xQTLServe_DLPFC mQTL	0.000506283	0	87
	CFL1	cg12032489	xQTLServe_DLPFC mQTL	0.000243372	0	87
	CFL1	cg12032489	xQTLServe_DLPFC mQTL	0	0	87
	CFL1	cg12052203	xQTLServe_DLPFC mQTL	0.00034329	0	185
	CFL1	cg12052203	xQTLServe_DLPFC mQTL	0.00026604	0	185
	CFL1	cg12052203	xQTLServe_DLPFC mQTL	0	0	185
	CFL1	cg12062782	xQTLServe_DLPFC mQTL	0	0.027385	170
	CFL1	cg12062782	xQTLServe_DLPFC mQTL	0.00596741	0	170
	CFL1	cg12062782	xQTLServe_DLPFC mQTL	0.00546672	0	170
	CFL1	cg12062782	xQTLServe_DLPFC mQTL	0	0	170
	CFL1	cg12068791	xQTLServe_DLPFC mQTL	0.000349348	0	170
	CFL1	cg12068791	xQTLServe_DLPFC mQTL	0.000317958	0	170
	CFL1	cg12068791	xQTLServe_DLPFC mQTL	0	0	170
	CFL1	cg12069248	xQTLServe_DLPFC mQTL	0.104839	0	206
	CFL1	cg12069248	xQTLServe_DLPFC mQTL	0.0591118	0	206
	CFL1	cg12069248	xQTLServe_DLPFC mQTL	0	0	206
	CFL1	cg12080812	xQTLServe_DLPFC mQTL	0	0.0725484	137
	CFL1	cg12080812	xQTLServe_DLPFC mQTL	0.0649119	0	137
	CFL1	cg12080812	xQTLServe_DLPFC mQTL	0.00115354	0	137
	CFL1	cg12080812	xQTLServe_DLPFC mQTL	0	0	137
	CFL1	cg12103475	xQTLServe_DLPFC mQTL	0	0.00385745	170
	CFL1	cg12103475	xQTLServe_DLPFC mQTL	0.000887288	0	170
	CFL1	cg12103475	xQTLServe_DLPFC mQTL	0.00061498	0	170
	CFL1	cg12103475	xQTLServe_DLPFC mQTL	0	0	170
	CFL1	cg12103742	xQTLServe_DLPFC mQTL	0.00487158	0	213
	CFL1	cg12103742	xQTLServe_DLPFC mQTL	0.00399991	0	213
	CFL1	cg12103742	xQTLServe_DLPFC mQTL	0	0	213
	CFL1	cg12121587	xQTLServe_DLPFC mQTL	0.000468453	0	156
	CFL1	cg12121587	xQTLServe_DLPFC mQTL	0.000364311	0	156
	CFL1	cg12121587	xQTLServe_DLPFC mQTL	0	0	156
	CFL1	cg12145289	xQTLServe_DLPFC mQTL	0.0012949	0	155
	CFL1	cg12145289	xQTLServe_DLPFC mQTL	0.00019445	0	155
	CFL1	cg12145289	xQTLServe_DLPFC mQTL	0	0	155
	CFL1	cg12155547	xQTLServe_DLPFC mQTL	0	0.00297264	139
	CFL1	cg12155547	xQTLServe_DLPFC mQTL	0.00240365	0	139
	CFL1	cg12155547	xQTLServe_DLPFC mQTL	0	0.00192256	139
	CFL1	cg12155547	xQTLServe_DLPFC mQTL	0.000665041	0	139
	CFL1	cg12177551	xQTLServe_DLPFC mQTL	0.00415539	0	128
	CFL1	cg12177551	xQTLServe_DLPFC mQTL	0.0010688	0	128
	CFL1	cg12177551	xQTLServe_DLPFC mQTL	0	0	128
	CFL1	cg12188650	xQTLServe_DLPFC mQTL	0.000326434	0	81
	CFL1	cg12188650	xQTLServe_DLPFC mQTL	0.000291623	0	81
	CFL1	cg12188650	xQTLServe_DLPFC mQTL	0	0	81
	CFL1	cg12201927	xQTLServe_DLPFC mQTL	0.00031079	0	172
	CFL1	cg12201927	xQTLServe_DLPFC mQTL	0.000280948	0	172
	CFL1	cg12201927	xQTLServe_DLPFC mQTL	0	0	172
	CFL1	cg12206093	xQTLServe_DLPFC mQTL	0.00263972	0	116
	CFL1	cg12206093	xQTLServe_DLPFC mQTL	0	0.00198208	116
	CFL1	cg12206093	xQTLServe_DLPFC mQTL	0.000742413	0	116
	CFL1	cg12206093	xQTLServe_DLPFC mQTL	0	0.000696523	116
	CFL1	cg12214534	xQTLServe_DLPFC mQTL	0.00151097	0	185
	CFL1	cg12214534	xQTLServe_DLPFC mQTL	0.000580534	0	185
	CFL1	cg12214534	xQTLServe_DLPFC mQTL	0	0	185
	CFL1	cg12220625	xQTLServe_DLPFC mQTL	0	0.00128493	229
	CFL1	cg12220625	xQTLServe_DLPFC mQTL	0.00102691	0	229
	CFL1	cg12220625	xQTLServe_DLPFC mQTL	0.000510381	0	229
	CFL1	cg12220625	xQTLServe_DLPFC mQTL	0	0	229
	CFL1	cg12225377	xQTLServe_DLPFC mQTL	0.00302506	0	135
	CFL1	cg12225377	xQTLServe_DLPFC mQTL	0.00289857	0	135
	CFL1	cg12225377	xQTLServe_DLPFC mQTL	0	0	135
	CFL1	cg12245876	xQTLServe_DLPFC mQTL	0	0.0026148	121
	CFL1	cg12245876	xQTLServe_DLPFC mQTL	0.00256995	0	121
	CFL1	cg12245876	xQTLServe_DLPFC mQTL	0.000699921	0	121
	CFL1	cg12245876	xQTLServe_DLPFC mQTL	0	0.000644471	121
	CFL1	cg12246645	xQTLServe_DLPFC mQTL	0.0692134	0	177
	CFL1	cg12246645	xQTLServe_DLPFC mQTL	0.0337143	0	177
	CFL1	cg12246645	xQTLServe_DLPFC mQTL	0	0	177
	CFL1	cg12282552	xQTLServe_DLPFC mQTL	0.00632615	0	133
	CFL1	cg12282552	xQTLServe_DLPFC mQTL	0	0.00556372	133
	CFL1	cg12282552	xQTLServe_DLPFC mQTL	0.000494082	0	133
	CFL1	cg12282552	xQTLServe_DLPFC mQTL	0	0	133
	CFL1	cg12300957	xQTLServe_DLPFC mQTL	0.102257	0	183
	CFL1	cg12300957	xQTLServe_DLPFC mQTL	0.0280941	0	183
	CFL1	cg12300957	xQTLServe_DLPFC mQTL	0	0.0248296	183
	CFL1	cg12300957	xQTLServe_DLPFC mQTL	0	0.0138405	183
	CFL1	cg12303232	xQTLServe_DLPFC mQTL	0.000909056	0	230
	CFL1	cg12303232	xQTLServe_DLPFC mQTL	0.000445076	0	230
	CFL1	cg12303232	xQTLServe_DLPFC mQTL	0	0	230
	CFL1	cg12313535	xQTLServe_DLPFC mQTL	0.000324079	0	181
	CFL1	cg12313535	xQTLServe_DLPFC mQTL	0.000319525	0	181
	CFL1	cg12313535	xQTLServe_DLPFC mQTL	0	0	181
	CFL1	cg12341475	xQTLServe_DLPFC mQTL	0.000733842	0	172
	CFL1	cg12341475	xQTLServe_DLPFC mQTL	0.000279615	0	172
	CFL1	cg12341475	xQTLServe_DLPFC mQTL	0	0	172
	CFL1	cg12342742	xQTLServe_DLPFC mQTL	0.0013614	0	212
	CFL1	cg12342742	xQTLServe_DLPFC mQTL	0.000650556	0	212
	CFL1	cg12342742	xQTLServe_DLPFC mQTL	0	0	212
	CFL1	cg12372692	xQTLServe_DLPFC mQTL	0.000462015	0	145
	CFL1	cg12372692	xQTLServe_DLPFC mQTL	0.000189073	0	145
	CFL1	cg12372692	xQTLServe_DLPFC mQTL	0	0	145
	CFL1	cg12374682	xQTLServe_DLPFC mQTL	0.00513547	0	202
	CFL1	cg12374682	xQTLServe_DLPFC mQTL	0.00451404	0	202
	CFL1	cg12374682	xQTLServe_DLPFC mQTL	0	0	202
	CFL1	cg12375876	xQTLServe_DLPFC mQTL	0.00036756	0	182
	CFL1	cg12375876	xQTLServe_DLPFC mQTL	0.000282786	0	182
	CFL1	cg12375876	xQTLServe_DLPFC mQTL	0	0	182
	CFL1	cg12378449	xQTLServe_DLPFC mQTL	0	0.00265946	128
	CFL1	cg12378449	xQTLServe_DLPFC mQTL	0.00104216	0	128
	CFL1	cg12378449	xQTLServe_DLPFC mQTL	0.000631598	0	128
	CFL1	cg12378449	xQTLServe_DLPFC mQTL	0	0	128
	CFL1	cg12380429	xQTLServe_DLPFC mQTL	0.000579653	0	114
	CFL1	cg12380429	xQTLServe_DLPFC mQTL	0.000181025	0	114
	CFL1	cg12380429	xQTLServe_DLPFC mQTL	0	0	114
	CFL1	cg12395843	xQTLServe_DLPFC mQTL	0	0.00114766	210
	CFL1	cg12395843	xQTLServe_DLPFC mQTL	0.000728888	0	210
	CFL1	cg12395843	xQTLServe_DLPFC mQTL	0.000352946	0	210
	CFL1	cg12395843	xQTLServe_DLPFC mQTL	0	0	210
	CFL1	cg12424468	xQTLServe_DLPFC mQTL	0.00108868	0	168
	CFL1	cg12424468	xQTLServe_DLPFC mQTL	0.000617146	0	168
	CFL1	cg12424468	xQTLServe_DLPFC mQTL	0	0	168
	CFL1	cg12441052	xQTLServe_DLPFC mQTL	0.000222943	0	183
	CFL1	cg12441052	xQTLServe_DLPFC mQTL	0.000131363	0	183
	CFL1	cg12441052	xQTLServe_DLPFC mQTL	0	0	183
	CFL1	cg12498916	xQTLServe_DLPFC mQTL	0	0.0129132	144
	CFL1	cg12498916	xQTLServe_DLPFC mQTL	0.00984358	0	144
	CFL1	cg12498916	xQTLServe_DLPFC mQTL	0	0.00112209	144
	CFL1	cg12498916	xQTLServe_DLPFC mQTL	0.000741862	0	144
	CFL1	cg12513249	xQTLServe_DLPFC mQTL	0.117227	0	182
	CFL1	cg12513249	xQTLServe_DLPFC mQTL	0.0640836	0	182
	CFL1	cg12513249	xQTLServe_DLPFC mQTL	0	0	182
	CFL1	cg12562828	xQTLServe_DLPFC mQTL	0	0.0072376	118
	CFL1	cg12562828	xQTLServe_DLPFC mQTL	0.00623703	0	118
	CFL1	cg12562828	xQTLServe_DLPFC mQTL	0.00583175	0	118
	CFL1	cg12562828	xQTLServe_DLPFC mQTL	0	0.00479219	118
	CFL1	cg12571847	xQTLServe_DLPFC mQTL	0.000963512	0	167
	CFL1	cg12571847	xQTLServe_DLPFC mQTL	0.000903275	0	167
	CFL1	cg12571847	xQTLServe_DLPFC mQTL	0	0	167
	CFL1	cg12589431	xQTLServe_DLPFC mQTL	0	0.0104315	154
	CFL1	cg12589431	xQTLServe_DLPFC mQTL	0.00825802	0	154
	CFL1	cg12589431	xQTLServe_DLPFC mQTL	0	0.000968282	154
	CFL1	cg12589431	xQTLServe_DLPFC mQTL	0.000673988	0	154
	CFL1	cg12596520	xQTLServe_DLPFC mQTL	0	0.000668545	128
	CFL1	cg12596520	xQTLServe_DLPFC mQTL	0.000644093	0	128
	CFL1	cg12596520	xQTLServe_DLPFC mQTL	0.000216695	0	128
	CFL1	cg12596520	xQTLServe_DLPFC mQTL	0	0	128
	CFL1	cg12607413	xQTLServe_DLPFC mQTL	0.00043415	0	172
	CFL1	cg12607413	xQTLServe_DLPFC mQTL	0.000337576	0	172
	CFL1	cg12607413	xQTLServe_DLPFC mQTL	0	0	172
	CFL1	cg12627299	xQTLServe_DLPFC mQTL	0	0.0262077	88
	CFL1	cg12627299	xQTLServe_DLPFC mQTL	0.00382978	0	88
	CFL1	cg12627299	xQTLServe_DLPFC mQTL	0.00308485	0	88
	CFL1	cg12627299	xQTLServe_DLPFC mQTL	0	0	88
	CFL1	cg12637942	xQTLServe_DLPFC mQTL	0	0.0196836	129
	CFL1	cg12637942	xQTLServe_DLPFC mQTL	0	0.0158947	129
	CFL1	cg12637942	xQTLServe_DLPFC mQTL	0.0128627	0	129
	CFL1	cg12637942	xQTLServe_DLPFC mQTL	0.00794948	0	129
	CFL1	cg12742785	xQTLServe_DLPFC mQTL	0.00935953	0	188
	CFL1	cg12742785	xQTLServe_DLPFC mQTL	0.00236274	0	188
	CFL1	cg12742785	xQTLServe_DLPFC mQTL	0	0	188
	CFL1	cg12758867	xQTLServe_DLPFC mQTL	0	0.0043334	140
	CFL1	cg12758867	xQTLServe_DLPFC mQTL	0.00346608	0	140
	CFL1	cg12758867	xQTLServe_DLPFC mQTL	0.000585396	0	140
	CFL1	cg12758867	xQTLServe_DLPFC mQTL	0	0	140
	CFL1	cg12782654	xQTLServe_DLPFC mQTL	0	0.00108382	178
	CFL1	cg12782654	xQTLServe_DLPFC mQTL	0.00042291	0	178
	CFL1	cg12782654	xQTLServe_DLPFC mQTL	0.00025834	0	178
	CFL1	cg12782654	xQTLServe_DLPFC mQTL	0	0	178
	CFL1	cg12788061	xQTLServe_DLPFC mQTL	0.00396274	0	136
	CFL1	cg12788061	xQTLServe_DLPFC mQTL	0.00342746	0	136
	CFL1	cg12788061	xQTLServe_DLPFC mQTL	0	0	136
	CFL1	cg12815271	xQTLServe_DLPFC mQTL	0.113655	0	219
	CFL1	cg12815271	xQTLServe_DLPFC mQTL	0.0615712	0	219
	CFL1	cg12815271	xQTLServe_DLPFC mQTL	0	0	219
	CFL1	cg12821161	xQTLServe_DLPFC mQTL	0.00816564	0	121
	CFL1	cg12821161	xQTLServe_DLPFC mQTL	0.00587298	0	121
	CFL1	cg12821161	xQTLServe_DLPFC mQTL	0	0	121
	CFL1	cg12849795	xQTLServe_DLPFC mQTL	0.0449654	0	218
	CFL1	cg12849795	xQTLServe_DLPFC mQTL	0.0250121	0	218
	CFL1	cg12849795	xQTLServe_DLPFC mQTL	0	0	218
	CFL1	cg12873305	xQTLServe_DLPFC mQTL	0.0765381	0	216
	CFL1	cg12873305	xQTLServe_DLPFC mQTL	0.0263326	0	216
	CFL1	cg12873305	xQTLServe_DLPFC mQTL	0	0	216
	CFL1	cg12874602	xQTLServe_DLPFC mQTL	0.00343881	0	133
	CFL1	cg12874602	xQTLServe_DLPFC mQTL	0.000223992	0	133
	CFL1	cg12874602	xQTLServe_DLPFC mQTL	0	0	133
	CFL1	cg12879713	xQTLServe_DLPFC mQTL	0.00723972	0	173
	CFL1	cg12879713	xQTLServe_DLPFC mQTL	0.00145993	0	173
	CFL1	cg12879713	xQTLServe_DLPFC mQTL	0	0	173
	CFL1	cg12912663	xQTLServe_DLPFC mQTL	0	0.00254896	169
	CFL1	cg12912663	xQTLServe_DLPFC mQTL	0.000558818	0	169
	CFL1	cg12912663	xQTLServe_DLPFC mQTL	0.000473059	0	169
	CFL1	cg12912663	xQTLServe_DLPFC mQTL	0	0	169
	CFL1	cg12930602	xQTLServe_DLPFC mQTL	0.0356819	0	180
	CFL1	cg12930602	xQTLServe_DLPFC mQTL	0.0186829	0	180
	CFL1	cg12930602	xQTLServe_DLPFC mQTL	0	0	180
	CFL1	cg12945194	xQTLServe_DLPFC mQTL	0.000613379	0	201
	CFL1	cg12945194	xQTLServe_DLPFC mQTL	0.000489035	0	201
	CFL1	cg12945194	xQTLServe_DLPFC mQTL	0	0	201
	CFL1	cg12999098	xQTLServe_DLPFC mQTL	0	0.0106398	87
	CFL1	cg12999098	xQTLServe_DLPFC mQTL	0.00469614	0	87
	CFL1	cg12999098	xQTLServe_DLPFC mQTL	0.00371567	0	87
	CFL1	cg12999098	xQTLServe_DLPFC mQTL	0	0	87
	CFL1	cg13000285	xQTLServe_DLPFC mQTL	0.0013176	0	151
	CFL1	cg13000285	xQTLServe_DLPFC mQTL	0.000246665	0	151
	CFL1	cg13000285	xQTLServe_DLPFC mQTL	0	0	151
	CFL1	cg13026072	xQTLServe_DLPFC mQTL	0	0.0182291	152
	CFL1	cg13026072	xQTLServe_DLPFC mQTL	0.00463116	0	152
	CFL1	cg13026072	xQTLServe_DLPFC mQTL	0.00367876	0	152
	CFL1	cg13026072	xQTLServe_DLPFC mQTL	0	0	152
	CFL1	cg13044675	xQTLServe_DLPFC mQTL	0	0.0101275	113
	CFL1	cg13044675	xQTLServe_DLPFC mQTL	0.00799297	0	113
	CFL1	cg13044675	xQTLServe_DLPFC mQTL	0.000545194	0	113
	CFL1	cg13044675	xQTLServe_DLPFC mQTL	0	0	113
	CFL1	cg13067095	xQTLServe_DLPFC mQTL	0.00028207	0	182
	CFL1	cg13067095	xQTLServe_DLPFC mQTL	0.000260417	0	182
	CFL1	cg13067095	xQTLServe_DLPFC mQTL	0	0	182
	CFL1	cg13069535	xQTLServe_DLPFC mQTL	0.000498977	0	88
	CFL1	cg13069535	xQTLServe_DLPFC mQTL	0.000453683	0	88
	CFL1	cg13069535	xQTLServe_DLPFC mQTL	0	0	88
	CFL1	cg13074965	xQTLServe_DLPFC mQTL	0.000292269	0	80
	CFL1	cg13074965	xQTLServe_DLPFC mQTL	0.000271593	0	80
	CFL1	cg13074965	xQTLServe_DLPFC mQTL	0	0	80
	CFL1	cg13092433	xQTLServe_DLPFC mQTL	0.000217794	0	81
	CFL1	cg13092433	xQTLServe_DLPFC mQTL	0.000123225	0	81
	CFL1	cg13092433	xQTLServe_DLPFC mQTL	0	0	81
	CFL1	cg13092487	xQTLServe_DLPFC mQTL	0.000465884	0	176
	CFL1	cg13092487	xQTLServe_DLPFC mQTL	0.000429534	0	176
	CFL1	cg13092487	xQTLServe_DLPFC mQTL	0	0	176
	CFL1	cg13115444	xQTLServe_DLPFC mQTL	0.000369624	0	151
	CFL1	cg13115444	xQTLServe_DLPFC mQTL	0.000232036	0	151
	CFL1	cg13115444	xQTLServe_DLPFC mQTL	0	0	151
	CFL1	cg13117369	xQTLServe_DLPFC mQTL	0.000301612	0	182
	CFL1	cg13117369	xQTLServe_DLPFC mQTL	0.000300661	0	182
	CFL1	cg13117369	xQTLServe_DLPFC mQTL	0	0	182
	CFL1	cg13119578	xQTLServe_DLPFC mQTL	0	0.026226	141
	CFL1	cg13119578	xQTLServe_DLPFC mQTL	0	0.012093	141
	CFL1	cg13119578	xQTLServe_DLPFC mQTL	0.00504016	0	141
	CFL1	cg13119578	xQTLServe_DLPFC mQTL	0.00320949	0	141
	CFL1	cg13167340	xQTLServe_DLPFC mQTL	0.00386559	0	154
	CFL1	cg13167340	xQTLServe_DLPFC mQTL	0.000616538	0	154
	CFL1	cg13167340	xQTLServe_DLPFC mQTL	0	0	154
	CFL1	cg13177921	xQTLServe_DLPFC mQTL	9.75161920844995e-05	0	77
	CFL1	cg13177921	xQTLServe_DLPFC mQTL	8.75495859261513e-05	0	77
	CFL1	cg13177921	xQTLServe_DLPFC mQTL	0	0	77
	CFL1	cg13179915	xQTLServe_DLPFC mQTL	0.00178897	0	155
	CFL1	cg13179915	xQTLServe_DLPFC mQTL	0.000219296	0	155
	CFL1	cg13179915	xQTLServe_DLPFC mQTL	0	0	155
	CFL1	cg13215078	xQTLServe_DLPFC mQTL	0.000688911	0	150
	CFL1	cg13215078	xQTLServe_DLPFC mQTL	0.000266308	0	150
	CFL1	cg13215078	xQTLServe_DLPFC mQTL	0	0	150
	CFL1	cg13229961	xQTLServe_DLPFC mQTL	0	0.0352625	207
	CFL1	cg13229961	xQTLServe_DLPFC mQTL	0.020702	0	208
	CFL1	cg13229961	xQTLServe_DLPFC mQTL	0	0.00051827	207
	CFL1	cg13229961	xQTLServe_DLPFC mQTL	0.000488664	0	208
	CFL1	cg13234062	xQTLServe_DLPFC mQTL	0	0.00271357	182
	CFL1	cg13234062	xQTLServe_DLPFC mQTL	0.00216456	0	182
	CFL1	cg13234062	xQTLServe_DLPFC mQTL	0	0.00208623	182
	CFL1	cg13234062	xQTLServe_DLPFC mQTL	0.00162835	0	182
	CFL1	cg13239646	xQTLServe_DLPFC mQTL	0.00274018	0	140
	CFL1	cg13239646	xQTLServe_DLPFC mQTL	0.000215437	0	140
	CFL1	cg13239646	xQTLServe_DLPFC mQTL	0	0	140
	CFL1	cg13255035	xQTLServe_DLPFC mQTL	0.000683146	0	169
	CFL1	cg13255035	xQTLServe_DLPFC mQTL	0.000321785	0	169
	CFL1	cg13255035	xQTLServe_DLPFC mQTL	0	0	169
	CFL1	cg13261989	xQTLServe_DLPFC mQTL	0.0109747	0	140
	CFL1	cg13261989	xQTLServe_DLPFC mQTL	0.00885483	0	140
	CFL1	cg13261989	xQTLServe_DLPFC mQTL	0	0	140
	CFL1	cg13269439	xQTLServe_DLPFC mQTL	0	0.0016586	202
	CFL1	cg13269439	xQTLServe_DLPFC mQTL	0.000356574	0	202
	CFL1	cg13269439	xQTLServe_DLPFC mQTL	0.000227152	0	202
	CFL1	cg13269439	xQTLServe_DLPFC mQTL	0	0	202
	CFL1	cg13306893	xQTLServe_DLPFC mQTL	0.00422856	0	154
	CFL1	cg13306893	xQTLServe_DLPFC mQTL	0.000514777	0	154
	CFL1	cg13306893	xQTLServe_DLPFC mQTL	0	0	154
	CFL1	cg13313036	xQTLServe_DLPFC mQTL	0.000422488	0	186
	CFL1	cg13313036	xQTLServe_DLPFC mQTL	0.000225403	0	186
	CFL1	cg13313036	xQTLServe_DLPFC mQTL	0	0	186
	CFL1	cg13319698	xQTLServe_DLPFC mQTL	0.000604853	0	156
	CFL1	cg13319698	xQTLServe_DLPFC mQTL	0.000259154	0	156
	CFL1	cg13319698	xQTLServe_DLPFC mQTL	0	0	156
	CFL1	cg13380511	xQTLServe_DLPFC mQTL	0.000311422	0	177
	CFL1	cg13380511	xQTLServe_DLPFC mQTL	0.000301215	0	177
	CFL1	cg13380511	xQTLServe_DLPFC mQTL	0	0	177
	CFL1	cg13383058	xQTLServe_DLPFC mQTL	0.000525222	0	177
	CFL1	cg13383058	xQTLServe_DLPFC mQTL	0.000247801	0	177
	CFL1	cg13383058	xQTLServe_DLPFC mQTL	0	0	177
	CFL1	cg13395086	xQTLServe_DLPFC mQTL	0	0.00102006	163
	CFL1	cg13395086	xQTLServe_DLPFC mQTL	0	0.000827975	163
	CFL1	cg13395086	xQTLServe_DLPFC mQTL	0.000723641	0	163
	CFL1	cg13395086	xQTLServe_DLPFC mQTL	0.000276671	0	163
	CFL1	cg13399274	xQTLServe_DLPFC mQTL	0.00172513	0	153
	CFL1	cg13399274	xQTLServe_DLPFC mQTL	0.000235531	0	153
	CFL1	cg13399274	xQTLServe_DLPFC mQTL	0	0	153
	CFL1	cg13426544	xQTLServe_DLPFC mQTL	0.00129384	0	225
	CFL1	cg13426544	xQTLServe_DLPFC mQTL	0.00040965	0	225
	CFL1	cg13426544	xQTLServe_DLPFC mQTL	0	0	225
	CFL1	cg13443768	xQTLServe_DLPFC mQTL	0	0.0109898	116
	CFL1	cg13443768	xQTLServe_DLPFC mQTL	0	0.0094828	116
	CFL1	cg13443768	xQTLServe_DLPFC mQTL	0.00443581	0	116
	CFL1	cg13443768	xQTLServe_DLPFC mQTL	0.00364913	0	116
	CFL1	cg13449967	xQTLServe_DLPFC mQTL	0.000348375	0	172
	CFL1	cg13449967	xQTLServe_DLPFC mQTL	0.000285569	0	172
	CFL1	cg13449967	xQTLServe_DLPFC mQTL	0	0	172
	CFL1	cg13451222	xQTLServe_DLPFC mQTL	0	0.00364331	160
	CFL1	cg13451222	xQTLServe_DLPFC mQTL	0	0.0015681	160
	CFL1	cg13451222	xQTLServe_DLPFC mQTL	0.000936374	0	160
	CFL1	cg13451222	xQTLServe_DLPFC mQTL	0.000841515	0	160
	CFL1	cg13467162	xQTLServe_DLPFC mQTL	0.0958176	0	227
	CFL1	cg13467162	xQTLServe_DLPFC mQTL	0.0359001	0	227
	CFL1	cg13467162	xQTLServe_DLPFC mQTL	0	0	227
	CFL1	cg13521124	xQTLServe_DLPFC mQTL	0.000347541	0	170
	CFL1	cg13521124	xQTLServe_DLPFC mQTL	0.000246678	0	170
	CFL1	cg13521124	xQTLServe_DLPFC mQTL	0	0	170
	CFL1	cg13523449	xQTLServe_DLPFC mQTL	0.00126762	0	227
	CFL1	cg13523449	xQTLServe_DLPFC mQTL	0.000384309	0	227
	CFL1	cg13523449	xQTLServe_DLPFC mQTL	0	0	227
	CFL1	cg13547237	xQTLServe_DLPFC mQTL	0.0497233	0	179
	CFL1	cg13547237	xQTLServe_DLPFC mQTL	0.0257219	0	179
	CFL1	cg13547237	xQTLServe_DLPFC mQTL	0	0	179
	CFL1	cg13553343	xQTLServe_DLPFC mQTL	0.000595294	0	157
	CFL1	cg13553343	xQTLServe_DLPFC mQTL	0.00026481	0	157
	CFL1	cg13553343	xQTLServe_DLPFC mQTL	0	0	157
	CFL1	cg13560619	xQTLServe_DLPFC mQTL	0	0.941173	223
	CFL1	cg13560619	xQTLServe_DLPFC mQTL	0	0.848175	223
	CFL1	cg13560619	xQTLServe_DLPFC mQTL	0.812827	0	223
	CFL1	cg13560619	xQTLServe_DLPFC mQTL	0.608382	0	223
	CFL1	cg13588572	xQTLServe_DLPFC mQTL	0.000526468	0	255
	CFL1	cg13588572	xQTLServe_DLPFC mQTL	0.000251673	0	255
	CFL1	cg13588572	xQTLServe_DLPFC mQTL	0	0	255
	CFL1	cg13596520	xQTLServe_DLPFC mQTL	0.000145355	0	107
	CFL1	cg13596520	xQTLServe_DLPFC mQTL	0.000131317	0	107
	CFL1	cg13596520	xQTLServe_DLPFC mQTL	0	0	107
	CFL1	cg13601740	xQTLServe_DLPFC mQTL	0	0.00161029	128
	CFL1	cg13601740	xQTLServe_DLPFC mQTL	0.000911776	0	128
	CFL1	cg13601740	xQTLServe_DLPFC mQTL	0.000470165	0	128
	CFL1	cg13601740	xQTLServe_DLPFC mQTL	0	0	128
	CFL1	cg13626866	xQTLServe_DLPFC mQTL	0.000984158	0	167
	CFL1	cg13626866	xQTLServe_DLPFC mQTL	0.000644581	0	167
	CFL1	cg13626866	xQTLServe_DLPFC mQTL	0	0	167
	CFL1	cg13627598	xQTLServe_DLPFC mQTL	0.00102934	0	152
	CFL1	cg13627598	xQTLServe_DLPFC mQTL	0.000212766	0	152
	CFL1	cg13627598	xQTLServe_DLPFC mQTL	0	0	152
	CFL1	cg13652954	xQTLServe_DLPFC mQTL	0.000394527	0	156
	CFL1	cg13652954	xQTLServe_DLPFC mQTL	0.000292827	0	156
	CFL1	cg13652954	xQTLServe_DLPFC mQTL	0	0	156
	CFL1	cg13654525	xQTLServe_DLPFC mQTL	0.00197667	0	149
	CFL1	cg13654525	xQTLServe_DLPFC mQTL	0.000251834	0	149
	CFL1	cg13654525	xQTLServe_DLPFC mQTL	0	0	149
	CFL1	cg13656835	xQTLServe_DLPFC mQTL	0.0356645	0	182
	CFL1	cg13656835	xQTLServe_DLPFC mQTL	0.0189907	0	182
	CFL1	cg13656835	xQTLServe_DLPFC mQTL	0	0.0180829	182
	CFL1	cg13656835	xQTLServe_DLPFC mQTL	0	0.0161239	182
	CFL1	cg13671299	xQTLServe_DLPFC mQTL	0.000303828	0	182
	CFL1	cg13671299	xQTLServe_DLPFC mQTL	0.00025824	0	182
	CFL1	cg13671299	xQTLServe_DLPFC mQTL	0	0	182
	CFL1	cg13677965	xQTLServe_DLPFC mQTL	0.0524101	0	226
	CFL1	cg13677965	xQTLServe_DLPFC mQTL	0.0179084	0	226
	CFL1	cg13677965	xQTLServe_DLPFC mQTL	0	0	226
	CFL1	cg13703666	xQTLServe_DLPFC mQTL	0.000382687	0	186
	CFL1	cg13703666	xQTLServe_DLPFC mQTL	0.000262188	0	186
	CFL1	cg13703666	xQTLServe_DLPFC mQTL	0	0	186
	CFL1	cg13707768	xQTLServe_DLPFC mQTL	0.00609617	0	120
	CFL1	cg13707768	xQTLServe_DLPFC mQTL	0.00543098	0	120
	CFL1	cg13707768	xQTLServe_DLPFC mQTL	0	0	120
	CFL1	cg13708218	xQTLServe_DLPFC mQTL	0.166167	0	225
	CFL1	cg13708218	xQTLServe_DLPFC mQTL	0.0583238	0	225
	CFL1	cg13708218	xQTLServe_DLPFC mQTL	0	0	225
	CFL1	cg13713832	xQTLServe_DLPFC mQTL	0.000463094	0	148
	CFL1	cg13713832	xQTLServe_DLPFC mQTL	0.000201607	0	148
	CFL1	cg13713832	xQTLServe_DLPFC mQTL	0	0	148
	CFL1	cg13735757	xQTLServe_DLPFC mQTL	0.000348343	0	247
	CFL1	cg13735757	xQTLServe_DLPFC mQTL	0.000177038	0	247
	CFL1	cg13735757	xQTLServe_DLPFC mQTL	0	0	247
	CFL1	cg13744822	xQTLServe_DLPFC mQTL	0.00078951	0	157
	CFL1	cg13744822	xQTLServe_DLPFC mQTL	0.000513655	0	157
	CFL1	cg13744822	xQTLServe_DLPFC mQTL	0	0	157
	CFL1	cg13745881	xQTLServe_DLPFC mQTL	0.000916203	0	156
	CFL1	cg13745881	xQTLServe_DLPFC mQTL	0.000578096	0	156
	CFL1	cg13745881	xQTLServe_DLPFC mQTL	0	0	156
	CFL1	cg13747681	xQTLServe_DLPFC mQTL	0	0.00313314	155
	CFL1	cg13747681	xQTLServe_DLPFC mQTL	0.000904968	0	155
	CFL1	cg13747681	xQTLServe_DLPFC mQTL	0.000398313	0	155
	CFL1	cg13747681	xQTLServe_DLPFC mQTL	0	0	155
	CFL1	cg13759808	xQTLServe_DLPFC mQTL	0.000600438	0	167
	CFL1	cg13759808	xQTLServe_DLPFC mQTL	0.000589376	0	167
	CFL1	cg13759808	xQTLServe_DLPFC mQTL	0	0	167
	CFL1	cg13762244	xQTLServe_DLPFC mQTL	0	0.0142238	180
	CFL1	cg13762244	xQTLServe_DLPFC mQTL	0	0.00928194	180
	CFL1	cg13762244	xQTLServe_DLPFC mQTL	0.00433754	0	180
	CFL1	cg13762244	xQTLServe_DLPFC mQTL	0.00413276	0	180
	CFL1	cg13781158	xQTLServe_DLPFC mQTL	0.000384722	0	162
	CFL1	cg13781158	xQTLServe_DLPFC mQTL	0.000377477	0	162
	CFL1	cg13781158	xQTLServe_DLPFC mQTL	0	0	162
	CFL1	cg13807509	xQTLServe_DLPFC mQTL	0	0.00197971	183
	CFL1	cg13807509	xQTLServe_DLPFC mQTL	0.00183478	0	183
	CFL1	cg13807509	xQTLServe_DLPFC mQTL	0	0.00149817	183
	CFL1	cg13807509	xQTLServe_DLPFC mQTL	0.00122696	0	183
	CFL1	cg13823144	xQTLServe_DLPFC mQTL	0.000286051	0	76
	CFL1	cg13823144	xQTLServe_DLPFC mQTL	0.000158623	0	76
	CFL1	cg13823144	xQTLServe_DLPFC mQTL	0	0	76
	CFL1	cg13826564	xQTLServe_DLPFC mQTL	0	0.188954	114
	CFL1	cg13826564	xQTLServe_DLPFC mQTL	0.0902645	0	114
	CFL1	cg13826564	xQTLServe_DLPFC mQTL	0.00136124	0	114
	CFL1	cg13826564	xQTLServe_DLPFC mQTL	0	0	114
	CFL1	cg13830646	xQTLServe_DLPFC mQTL	0.0531421	0	182
	CFL1	cg13830646	xQTLServe_DLPFC mQTL	0.0285542	0	182
	CFL1	cg13830646	xQTLServe_DLPFC mQTL	0	0	182
	CFL1	cg13833535	xQTLServe_DLPFC mQTL	0.0201393	0	140
	CFL1	cg13833535	xQTLServe_DLPFC mQTL	0.0150379	0	140
	CFL1	cg13833535	xQTLServe_DLPFC mQTL	0	0	140
	CFL1	cg13848377	xQTLServe_DLPFC mQTL	0.00133766	0	155
	CFL1	cg13848377	xQTLServe_DLPFC mQTL	0.00024852	0	155
	CFL1	cg13848377	xQTLServe_DLPFC mQTL	0	0	155
	CFL1	cg13853761	xQTLServe_DLPFC mQTL	0.00125151	0	168
	CFL1	cg13853761	xQTLServe_DLPFC mQTL	0.00071523	0	168
	CFL1	cg13853761	xQTLServe_DLPFC mQTL	0	0	168
	CFL1	cg13860849	xQTLServe_DLPFC mQTL	0.000367806	0	177
	CFL1	cg13860849	xQTLServe_DLPFC mQTL	0.000241414	0	177
	CFL1	cg13860849	xQTLServe_DLPFC mQTL	0	0	177
	CFL1	cg13861399	xQTLServe_DLPFC mQTL	0.000383204	0	87
	CFL1	cg13861399	xQTLServe_DLPFC mQTL	0.000230152	0	87
	CFL1	cg13861399	xQTLServe_DLPFC mQTL	0	0	87
	CFL1	cg13912753	xQTLServe_DLPFC mQTL	0.0425212	0	209
	CFL1	cg13912753	xQTLServe_DLPFC mQTL	0.00808222	0	209
	CFL1	cg13912753	xQTLServe_DLPFC mQTL	0	0	208
	CFL1	cg13965276	xQTLServe_DLPFC mQTL	0	0.000697997	85
	CFL1	cg13965276	xQTLServe_DLPFC mQTL	0.00055079	0	85
	CFL1	cg13965276	xQTLServe_DLPFC mQTL	0	0.00054546	85
	CFL1	cg13965276	xQTLServe_DLPFC mQTL	0.000253782	0	85
	CFL1	cg13973090	xQTLServe_DLPFC mQTL	0.000562192	0	149
	CFL1	cg13973090	xQTLServe_DLPFC mQTL	0.000212377	0	149
	CFL1	cg13973090	xQTLServe_DLPFC mQTL	0	0	149
	CFL1	cg13974409	xQTLServe_DLPFC mQTL	0.00499668	0	132
	CFL1	cg13974409	xQTLServe_DLPFC mQTL	0.00028068	0	132
	CFL1	cg13974409	xQTLServe_DLPFC mQTL	0	0	132
	CFL1	cg13989528	xQTLServe_DLPFC mQTL	0.00766983	0	160
	CFL1	cg13989528	xQTLServe_DLPFC mQTL	0.00759667	0	160
	CFL1	cg13989528	xQTLServe_DLPFC mQTL	0	0	160
	CFL1	cg13990672	xQTLServe_DLPFC mQTL	4.60879334495427e-05	0	41
	CFL1	cg13990672	xQTLServe_DLPFC mQTL	3.32760649059272e-05	0	41
	CFL1	cg13990672	xQTLServe_DLPFC mQTL	0	0	41
	CFL1	cg14002950	xQTLServe_DLPFC mQTL	0.00512585	0	147
	CFL1	cg14002950	xQTLServe_DLPFC mQTL	0.000548382	0	147
	CFL1	cg14002950	xQTLServe_DLPFC mQTL	0	0	147
	CFL1	cg14017611	xQTLServe_DLPFC mQTL	0	0.00241771	228
	CFL1	cg14017611	xQTLServe_DLPFC mQTL	0	0.00160003	228
	CFL1	cg14017611	xQTLServe_DLPFC mQTL	0.00139385	0	228
	CFL1	cg14017611	xQTLServe_DLPFC mQTL	0.00133688	0	228
	CFL1	cg14019193	xQTLServe_DLPFC mQTL	0.00021884	0	180
	CFL1	cg14019193	xQTLServe_DLPFC mQTL	0.00013208	0	180
	CFL1	cg14019193	xQTLServe_DLPFC mQTL	0	0	180
	CFL1	cg14027234	xQTLServe_DLPFC mQTL	0.000377944	0	177
	CFL1	cg14027234	xQTLServe_DLPFC mQTL	0.000283715	0	177
	CFL1	cg14027234	xQTLServe_DLPFC mQTL	0	0	177
	CFL1	cg14036092	xQTLServe_DLPFC mQTL	0.0237864	0	161
	CFL1	cg14036092	xQTLServe_DLPFC mQTL	0.010445	0	161
	CFL1	cg14036092	xQTLServe_DLPFC mQTL	0	0	161
	CFL1	cg14042308	xQTLServe_DLPFC mQTL	0	0.0142596	172
	CFL1	cg14042308	xQTLServe_DLPFC mQTL	0.00276531	0	172
	CFL1	cg14042308	xQTLServe_DLPFC mQTL	0.00155844	0	172
	CFL1	cg14042308	xQTLServe_DLPFC mQTL	0	0	172
	CFL1	cg14043527	xQTLServe_DLPFC mQTL	0.000298567	0	183
	CFL1	cg14043527	xQTLServe_DLPFC mQTL	0.000274087	0	183
	CFL1	cg14043527	xQTLServe_DLPFC mQTL	0	0	183
	CFL1	cg14139875	xQTLServe_DLPFC mQTL	0.000282517	0	80
	CFL1	cg14139875	xQTLServe_DLPFC mQTL	0.000203961	0	80
	CFL1	cg14139875	xQTLServe_DLPFC mQTL	0	0	80
	CFL1	cg14148106	xQTLServe_DLPFC mQTL	0.00423573	0	127
	CFL1	cg14148106	xQTLServe_DLPFC mQTL	0	0.00302053	127
	CFL1	cg14148106	xQTLServe_DLPFC mQTL	0	0.00119158	127
	CFL1	cg14148106	xQTLServe_DLPFC mQTL	0.00104463	0	127
	CFL1	cg14150915	xQTLServe_DLPFC mQTL	0.000425135	0	169
	CFL1	cg14150915	xQTLServe_DLPFC mQTL	0.000375666	0	169
	CFL1	cg14150915	xQTLServe_DLPFC mQTL	0	0	169
	CFL1	cg14167982	xQTLServe_DLPFC mQTL	0.000409202	0	173
	CFL1	cg14167982	xQTLServe_DLPFC mQTL	0.00034417	0	173
	CFL1	cg14167982	xQTLServe_DLPFC mQTL	0	0	173
	CFL1	cg14174320	xQTLServe_DLPFC mQTL	0.000558418	0	123
	CFL1	cg14174320	xQTLServe_DLPFC mQTL	0.00018617	0	123
	CFL1	cg14174320	xQTLServe_DLPFC mQTL	0	0	123
	CFL1	cg14189782	xQTLServe_DLPFC mQTL	0	0.0568245	142
	CFL1	cg14189782	xQTLServe_DLPFC mQTL	0.0129469	0	142
	CFL1	cg14189782	xQTLServe_DLPFC mQTL	0.0127539	0	142
	CFL1	cg14189782	xQTLServe_DLPFC mQTL	0	0	142
	CFL1	cg14198420	xQTLServe_DLPFC mQTL	0.00140471	0	186
	CFL1	cg14198420	xQTLServe_DLPFC mQTL	0.00060168	0	186
	CFL1	cg14198420	xQTLServe_DLPFC mQTL	0	0	186
	CFL1	cg14206939	xQTLServe_DLPFC mQTL	0.0493019	0	181
	CFL1	cg14206939	xQTLServe_DLPFC mQTL	0.0275621	0	181
	CFL1	cg14206939	xQTLServe_DLPFC mQTL	0	0	181
	CFL1	cg14235783	xQTLServe_DLPFC mQTL	0	0.00196935	164
	CFL1	cg14235783	xQTLServe_DLPFC mQTL	0	0.00159681	164
	CFL1	cg14235783	xQTLServe_DLPFC mQTL	0.000957336	0	164
	CFL1	cg14235783	xQTLServe_DLPFC mQTL	0.000508988	0	164
	CFL1	cg14240304	xQTLServe_DLPFC mQTL	0.00485186	0	135
	CFL1	cg14240304	xQTLServe_DLPFC mQTL	0.000268765	0	135
	CFL1	cg14240304	xQTLServe_DLPFC mQTL	0	0	135
	CFL1	cg14240536	xQTLServe_DLPFC mQTL	0	0.0355015	253
	CFL1	cg14240536	xQTLServe_DLPFC mQTL	0.00312437	0	253
	CFL1	cg14240536	xQTLServe_DLPFC mQTL	0.00151878	0	253
	CFL1	cg14240536	xQTLServe_DLPFC mQTL	0	0	253
	CFL1	cg14248369	xQTLServe_DLPFC mQTL	0.00136539	0	227
	CFL1	cg14248369	xQTLServe_DLPFC mQTL	0.000474811	0	227
	CFL1	cg14248369	xQTLServe_DLPFC mQTL	0	0	227
	CFL1	cg14263139	xQTLServe_DLPFC mQTL	0	0.0267186	170
	CFL1	cg14263139	xQTLServe_DLPFC mQTL	0.00567224	0	170
	CFL1	cg14263139	xQTLServe_DLPFC mQTL	0.00298821	0	170
	CFL1	cg14263139	xQTLServe_DLPFC mQTL	0	0	170
	CFL1	cg14267099	xQTLServe_DLPFC mQTL	0.00371753	0	145
	CFL1	cg14267099	xQTLServe_DLPFC mQTL	0.0024365	0	145
	CFL1	cg14267099	xQTLServe_DLPFC mQTL	0	0	145
	CFL1	cg14284889	xQTLServe_DLPFC mQTL	0.00320482	0	136
	CFL1	cg14284889	xQTLServe_DLPFC mQTL	0.00318646	0	136
	CFL1	cg14284889	xQTLServe_DLPFC mQTL	0	0	136
	CFL1	cg14293362	xQTLServe_DLPFC mQTL	0.000717365	0	173
	CFL1	cg14293362	xQTLServe_DLPFC mQTL	0.000694957	0	173
	CFL1	cg14293362	xQTLServe_DLPFC mQTL	0	0	173
	CFL1	cg14317884	xQTLServe_DLPFC mQTL	0.000319402	0	191
	CFL1	cg14317884	xQTLServe_DLPFC mQTL	0.000292537	0	191
	CFL1	cg14317884	xQTLServe_DLPFC mQTL	0	0	191
	CFL1	cg14318455	xQTLServe_DLPFC mQTL	0.000364579	0	145
	CFL1	cg14318455	xQTLServe_DLPFC mQTL	0.000168965	0	145
	CFL1	cg14318455	xQTLServe_DLPFC mQTL	0	0	145
	CFL1	cg14326225	xQTLServe_DLPFC mQTL	0.000698396	0	150
	CFL1	cg14326225	xQTLServe_DLPFC mQTL	0.000282763	0	150
	CFL1	cg14326225	xQTLServe_DLPFC mQTL	0	0	150
	CFL1	cg14341034	xQTLServe_DLPFC mQTL	0	0.00441107	204
	CFL1	cg14341034	xQTLServe_DLPFC mQTL	0	0.00383114	204
	CFL1	cg14341034	xQTLServe_DLPFC mQTL	0.00273694	0	204
	CFL1	cg14341034	xQTLServe_DLPFC mQTL	0.00187121	0	204
	CFL1	cg14370595	xQTLServe_DLPFC mQTL	0	0.0456526	188
	CFL1	cg14370595	xQTLServe_DLPFC mQTL	0	0.0367198	188
	CFL1	cg14370595	xQTLServe_DLPFC mQTL	0.0082276	0	188
	CFL1	cg14370595	xQTLServe_DLPFC mQTL	0.00460074	0	188
	CFL1	cg14373018	xQTLServe_DLPFC mQTL	0	0.0160158	173
	CFL1	cg14373018	xQTLServe_DLPFC mQTL	0	0.0101272	173
	CFL1	cg14373018	xQTLServe_DLPFC mQTL	0.00571374	0	173
	CFL1	cg14373018	xQTLServe_DLPFC mQTL	0.00244818	0	173
	CFL1	cg14378925	xQTLServe_DLPFC mQTL	0.000282337	0	188
	CFL1	cg14378925	xQTLServe_DLPFC mQTL	0.000281181	0	188
	CFL1	cg14378925	xQTLServe_DLPFC mQTL	0	0	188
	CFL1	cg14387684	xQTLServe_DLPFC mQTL	0.0412356	0	182
	CFL1	cg14387684	xQTLServe_DLPFC mQTL	0.0221354	0	182
	CFL1	cg14387684	xQTLServe_DLPFC mQTL	0	0	182
	CFL1	cg14391855	xQTLServe_DLPFC mQTL	0	0.0287425	170
	CFL1	cg14391855	xQTLServe_DLPFC mQTL	0.00606264	0	170
	CFL1	cg14391855	xQTLServe_DLPFC mQTL	0.00331625	0	170
	CFL1	cg14391855	xQTLServe_DLPFC mQTL	0	0	170
	CFL1	cg14395634	xQTLServe_DLPFC mQTL	0.0476572	0	219
	CFL1	cg14395634	xQTLServe_DLPFC mQTL	0.024015	0	219
	CFL1	cg14395634	xQTLServe_DLPFC mQTL	0	0	219
	CFL1	cg14397775	xQTLServe_DLPFC mQTL	0.00132413	0	225
	CFL1	cg14397775	xQTLServe_DLPFC mQTL	0.00037558	0	225
	CFL1	cg14397775	xQTLServe_DLPFC mQTL	0	0	225
	CFL1	cg14401631	xQTLServe_DLPFC mQTL	0	0.0242037	149
	CFL1	cg14401631	xQTLServe_DLPFC mQTL	0	0.0114959	149
	CFL1	cg14401631	xQTLServe_DLPFC mQTL	0.00419884	0	149
	CFL1	cg14401631	xQTLServe_DLPFC mQTL	0.00306951	0	149
	CFL1	cg14418275	xQTLServe_DLPFC mQTL	0.000389059	0	149
	CFL1	cg14418275	xQTLServe_DLPFC mQTL	0.00021202	0	149
	CFL1	cg14418275	xQTLServe_DLPFC mQTL	0	0	149
	CFL1	cg14430111	xQTLServe_DLPFC mQTL	0.000707346	0	173
	CFL1	cg14430111	xQTLServe_DLPFC mQTL	0.000577248	0	173
	CFL1	cg14430111	xQTLServe_DLPFC mQTL	0	0	173
	CFL1	cg14439950	xQTLServe_DLPFC mQTL	0.00110198	0	157
	CFL1	cg14439950	xQTLServe_DLPFC mQTL	0.000756524	0	157
	CFL1	cg14439950	xQTLServe_DLPFC mQTL	0	0	157
	CFL1	cg14442997	xQTLServe_DLPFC mQTL	0.00117743	0	161
	CFL1	cg14442997	xQTLServe_DLPFC mQTL	0.000977938	0	161
	CFL1	cg14442997	xQTLServe_DLPFC mQTL	0	0	161
	CFL1	cg14456103	xQTLServe_DLPFC mQTL	0.000440011	0	247
	CFL1	cg14456103	xQTLServe_DLPFC mQTL	0.000225905	0	247
	CFL1	cg14456103	xQTLServe_DLPFC mQTL	0	0	247
	CFL1	cg14472806	xQTLServe_DLPFC mQTL	0	0.0302225	167
	CFL1	cg14472806	xQTLServe_DLPFC mQTL	0.00953437	0	167
	CFL1	cg14472806	xQTLServe_DLPFC mQTL	0.00324732	0	167
	CFL1	cg14472806	xQTLServe_DLPFC mQTL	0	0	167
	CFL1	cg14509535	xQTLServe_DLPFC mQTL	0.0368009	0	183
	CFL1	cg14509535	xQTLServe_DLPFC mQTL	0.0191419	0	183
	CFL1	cg14509535	xQTLServe_DLPFC mQTL	0	0	183
	CFL1	cg14523312	xQTLServe_DLPFC mQTL	0.19624	0	221
	CFL1	cg14523312	xQTLServe_DLPFC mQTL	0.0329378	0	221
	CFL1	cg14523312	xQTLServe_DLPFC mQTL	0	0	220
	CFL1	cg14538048	xQTLServe_DLPFC mQTL	7.76988920334339e-05	0	39
	CFL1	cg14538048	xQTLServe_DLPFC mQTL	4.57172027936851e-05	0	39
	CFL1	cg14538048	xQTLServe_DLPFC mQTL	0	0	39
	CFL1	cg14538055	xQTLServe_DLPFC mQTL	0.000370478	0	161
	CFL1	cg14538055	xQTLServe_DLPFC mQTL	0.00032423	0	161
	CFL1	cg14538055	xQTLServe_DLPFC mQTL	0	0	161
	CFL1	cg14541915	xQTLServe_DLPFC mQTL	0	0.0215874	158
	CFL1	cg14541915	xQTLServe_DLPFC mQTL	0.0104967	0	158
	CFL1	cg14541915	xQTLServe_DLPFC mQTL	0.00344405	0	158
	CFL1	cg14541915	xQTLServe_DLPFC mQTL	0	0	158
	CFL1	cg14550985	xQTLServe_DLPFC mQTL	0	0.0264343	170
	CFL1	cg14550985	xQTLServe_DLPFC mQTL	0.00545028	0	170
	CFL1	cg14550985	xQTLServe_DLPFC mQTL	0.00294926	0	170
	CFL1	cg14550985	xQTLServe_DLPFC mQTL	0	0	170
	CFL1	cg14596631	xQTLServe_DLPFC mQTL	0.0284592	0	178
	CFL1	cg14596631	xQTLServe_DLPFC mQTL	0.0190769	0	178
	CFL1	cg14596631	xQTLServe_DLPFC mQTL	0	0.00919328	178
	CFL1	cg14596631	xQTLServe_DLPFC mQTL	0	0.00866453	178
	CFL1	cg14633466	xQTLServe_DLPFC mQTL	0.000308103	0	82
	CFL1	cg14633466	xQTLServe_DLPFC mQTL	0.000222885	0	82
	CFL1	cg14633466	xQTLServe_DLPFC mQTL	0	0	82
	CFL1	cg14643497	xQTLServe_DLPFC mQTL	0	0.153317	120
	CFL1	cg14643497	xQTLServe_DLPFC mQTL	0.124918	0	120
	CFL1	cg14643497	xQTLServe_DLPFC mQTL	0	0.0271544	120
	CFL1	cg14643497	xQTLServe_DLPFC mQTL	0.0215927	0	120
	CFL1	cg14651616	xQTLServe_DLPFC mQTL	0.000108968	0	75
	CFL1	cg14651616	xQTLServe_DLPFC mQTL	9.87912892118064e-05	0	75
	CFL1	cg14651616	xQTLServe_DLPFC mQTL	0	0	75
	CFL1	cg14655700	xQTLServe_DLPFC mQTL	0.000781807	0	121
	CFL1	cg14655700	xQTLServe_DLPFC mQTL	0.000228509	0	121
	CFL1	cg14655700	xQTLServe_DLPFC mQTL	0	0	121
	CFL1	cg14669919	xQTLServe_DLPFC mQTL	0.00403172	0	137
	CFL1	cg14669919	xQTLServe_DLPFC mQTL	0.000261608	0	137
	CFL1	cg14669919	xQTLServe_DLPFC mQTL	0	0	137
	CFL1	cg14670310	xQTLServe_DLPFC mQTL	0.00127392	0	232
	CFL1	cg14670310	xQTLServe_DLPFC mQTL	0.000428595	0	232
	CFL1	cg14670310	xQTLServe_DLPFC mQTL	0	0	232
	CFL1	cg14684675	xQTLServe_DLPFC mQTL	0.000568966	0	187
	CFL1	cg14684675	xQTLServe_DLPFC mQTL	0.000260841	0	187
	CFL1	cg14684675	xQTLServe_DLPFC mQTL	0	0	187
	CFL1	cg14690315	xQTLServe_DLPFC mQTL	0.00544851	0	140
	CFL1	cg14690315	xQTLServe_DLPFC mQTL	0.000553986	0	140
	CFL1	cg14690315	xQTLServe_DLPFC mQTL	0	0	140
	CFL1	cg14698297	xQTLServe_DLPFC mQTL	0.014508	0	69
	CFL1	cg14698297	xQTLServe_DLPFC mQTL	0.00930278	0	69
	CFL1	cg14698297	xQTLServe_DLPFC mQTL	0	0	69
	CFL1	cg14699126	xQTLServe_DLPFC mQTL	0.00629186	0	120
	CFL1	cg14699126	xQTLServe_DLPFC mQTL	0.00501758	0	120
	CFL1	cg14699126	xQTLServe_DLPFC mQTL	0	0	120
	CFL1	cg14699728	xQTLServe_DLPFC mQTL	0.000636516	0	150
	CFL1	cg14699728	xQTLServe_DLPFC mQTL	0.000470598	0	150
	CFL1	cg14699728	xQTLServe_DLPFC mQTL	0	0	150
	CFL1	cg14726348	xQTLServe_DLPFC mQTL	0.000333304	0	219
	CFL1	cg14726348	xQTLServe_DLPFC mQTL	0.000300399	0	219
	CFL1	cg14726348	xQTLServe_DLPFC mQTL	0	0	219
	CFL1	cg14732852	xQTLServe_DLPFC mQTL	0.00015697	0	112
	CFL1	cg14732852	xQTLServe_DLPFC mQTL	0.000142659	0	112
	CFL1	cg14732852	xQTLServe_DLPFC mQTL	0	0	112
	CFL1	cg14749448	xQTLServe_DLPFC mQTL	0.00400752	0	132
	CFL1	cg14749448	xQTLServe_DLPFC mQTL	0.000291954	0	132
	CFL1	cg14749448	xQTLServe_DLPFC mQTL	0	0	132
	CFL1	cg14756913	xQTLServe_DLPFC mQTL	0.000352714	0	141
	CFL1	cg14756913	xQTLServe_DLPFC mQTL	0.000172045	0	141
	CFL1	cg14756913	xQTLServe_DLPFC mQTL	0	0	141
	CFL1	cg14758218	xQTLServe_DLPFC mQTL	0.00520092	0	139
	CFL1	cg14758218	xQTLServe_DLPFC mQTL	0.0011043	0	139
	CFL1	cg14758218	xQTLServe_DLPFC mQTL	0	0	139
	CFL1	cg14759565	xQTLServe_DLPFC mQTL	0.00365642	0	149
	CFL1	cg14759565	xQTLServe_DLPFC mQTL	0.00150482	0	149
	CFL1	cg14759565	xQTLServe_DLPFC mQTL	0	0	149
	CFL1	cg14762062	xQTLServe_DLPFC mQTL	0.000248057	0	183
	CFL1	cg14762062	xQTLServe_DLPFC mQTL	0.000134232	0	183
	CFL1	cg14762062	xQTLServe_DLPFC mQTL	0	0	183
	CFL1	cg14778137	xQTLServe_DLPFC mQTL	0	0.00272184	157
	CFL1	cg14778137	xQTLServe_DLPFC mQTL	0	0.0024721	157
	CFL1	cg14778137	xQTLServe_DLPFC mQTL	0.000801595	0	157
	CFL1	cg14778137	xQTLServe_DLPFC mQTL	0.000426574	0	157
	CFL1	cg14780632	xQTLServe_DLPFC mQTL	0.00068128	0	207
	CFL1	cg14780632	xQTLServe_DLPFC mQTL	0.000328069	0	207
	CFL1	cg14780632	xQTLServe_DLPFC mQTL	0	0	207
	CFL1	cg14783074	xQTLServe_DLPFC mQTL	0.0382641	0	180
	CFL1	cg14783074	xQTLServe_DLPFC mQTL	0.0198643	0	180
	CFL1	cg14783074	xQTLServe_DLPFC mQTL	0	0	180
	CFL1	cg14820176	xQTLServe_DLPFC mQTL	0.000333415	0	141
	CFL1	cg14820176	xQTLServe_DLPFC mQTL	0.000293531	0	141
	CFL1	cg14820176	xQTLServe_DLPFC mQTL	0	0	141
	CFL1	cg14862950	xQTLServe_DLPFC mQTL	0.000403257	0	187
	CFL1	cg14862950	xQTLServe_DLPFC mQTL	0.000326529	0	187
	CFL1	cg14862950	xQTLServe_DLPFC mQTL	0	0	187
	CFL1	cg14872693	xQTLServe_DLPFC mQTL	0	0.0197606	129
	CFL1	cg14872693	xQTLServe_DLPFC mQTL	0	0.0157915	129
	CFL1	cg14872693	xQTLServe_DLPFC mQTL	0.012825	0	129
	CFL1	cg14872693	xQTLServe_DLPFC mQTL	0.00799703	0	129
	CFL1	cg14894216	xQTLServe_DLPFC mQTL	0.00343001	0	243
	CFL1	cg14894216	xQTLServe_DLPFC mQTL	0.00246631	0	243
	CFL1	cg14894216	xQTLServe_DLPFC mQTL	0	0	243
	CFL1	cg14909795	xQTLServe_DLPFC mQTL	0.00124722	0	185
	CFL1	cg14909795	xQTLServe_DLPFC mQTL	0.000606623	0	185
	CFL1	cg14909795	xQTLServe_DLPFC mQTL	0	0	185
	CFL1	cg14915749	xQTLServe_DLPFC mQTL	0.131208	0	215
	CFL1	cg14915749	xQTLServe_DLPFC mQTL	0.0463516	0	215
	CFL1	cg14915749	xQTLServe_DLPFC mQTL	0	0	215
	CFL1	cg14916213	xQTLServe_DLPFC mQTL	0.000414787	0	84
	CFL1	cg14916213	xQTLServe_DLPFC mQTL	0.000231058	0	84
	CFL1	cg14916213	xQTLServe_DLPFC mQTL	0	0	84
	CFL1	cg14946192	xQTLServe_DLPFC mQTL	0.00132622	0	225
	CFL1	cg14946192	xQTLServe_DLPFC mQTL	0.000347901	0	225
	CFL1	cg14946192	xQTLServe_DLPFC mQTL	0	0	225
	CFL1	cg14966716	xQTLServe_DLPFC mQTL	0.000325347	0	83
	CFL1	cg14966716	xQTLServe_DLPFC mQTL	0.000134318	0	83
	CFL1	cg14966716	xQTLServe_DLPFC mQTL	0	0	83
	CFL1	cg14975064	xQTLServe_DLPFC mQTL	0.000247011	0	99
	CFL1	cg14975064	xQTLServe_DLPFC mQTL	0.000176979	0	99
	CFL1	cg14975064	xQTLServe_DLPFC mQTL	0	0	99
	CFL1	cg14988347	xQTLServe_DLPFC mQTL	0.00019329	0	41
	CFL1	cg14988347	xQTLServe_DLPFC mQTL	0.000102706	0	41
	CFL1	cg14988347	xQTLServe_DLPFC mQTL	0	0	41
	CFL1	cg15000841	xQTLServe_DLPFC mQTL	0.00653921	0	218
	CFL1	cg15000841	xQTLServe_DLPFC mQTL	0.00321606	0	218
	CFL1	cg15000841	xQTLServe_DLPFC mQTL	0	0	218
	CFL1	cg15022049	xQTLServe_DLPFC mQTL	0	0.0020196	186
	CFL1	cg15022049	xQTLServe_DLPFC mQTL	0.000723049	0	186
	CFL1	cg15022049	xQTLServe_DLPFC mQTL	0.000450746	0	186
	CFL1	cg15022049	xQTLServe_DLPFC mQTL	0	0	186
	CFL1	cg15034244	xQTLServe_DLPFC mQTL	0.000369887	0	100
	CFL1	cg15034244	xQTLServe_DLPFC mQTL	0.000198461	0	100
	CFL1	cg15034244	xQTLServe_DLPFC mQTL	0	0	100
	CFL1	cg15080403	xQTLServe_DLPFC mQTL	0.00099016	0	175
	CFL1	cg15080403	xQTLServe_DLPFC mQTL	0.000633515	0	175
	CFL1	cg15080403	xQTLServe_DLPFC mQTL	0	0	175
	CFL1	cg15102749	xQTLServe_DLPFC mQTL	0.000167128	0	67
	CFL1	cg15102749	xQTLServe_DLPFC mQTL	0.000121817	0	67
	CFL1	cg15102749	xQTLServe_DLPFC mQTL	0	0	67
	CFL1	cg15115797	xQTLServe_DLPFC mQTL	0.000713094	0	148
	CFL1	cg15115797	xQTLServe_DLPFC mQTL	0.000242153	0	148
	CFL1	cg15115797	xQTLServe_DLPFC mQTL	0	0	148
	CFL1	cg15116488	xQTLServe_DLPFC mQTL	0.00109121	0	229
	CFL1	cg15116488	xQTLServe_DLPFC mQTL	0.000628535	0	229
	CFL1	cg15116488	xQTLServe_DLPFC mQTL	0	0	229
	CFL1	cg15128778	xQTLServe_DLPFC mQTL	0	0.0343302	184
	CFL1	cg15128778	xQTLServe_DLPFC mQTL	0.0063274	0	184
	CFL1	cg15128778	xQTLServe_DLPFC mQTL	0.00354143	0	184
	CFL1	cg15128778	xQTLServe_DLPFC mQTL	0	0	184
	CFL1	cg15135914	xQTLServe_DLPFC mQTL	0.0006822	0	182
	CFL1	cg15135914	xQTLServe_DLPFC mQTL	0.000370327	0	182
	CFL1	cg15135914	xQTLServe_DLPFC mQTL	0	0	182
	CFL1	cg15155199	xQTLServe_DLPFC mQTL	0.00127622	0	230
	CFL1	cg15155199	xQTLServe_DLPFC mQTL	0.000429024	0	230
	CFL1	cg15155199	xQTLServe_DLPFC mQTL	0	0	230
	CFL1	cg15164733	xQTLServe_DLPFC mQTL	0.0014228	0	215
	CFL1	cg15164733	xQTLServe_DLPFC mQTL	0.00102397	0	215
	CFL1	cg15164733	xQTLServe_DLPFC mQTL	0	0	215
	CFL1	cg15165399	xQTLServe_DLPFC mQTL	0.000617366	0	161
	CFL1	cg15165399	xQTLServe_DLPFC mQTL	0.000391998	0	161
	CFL1	cg15165399	xQTLServe_DLPFC mQTL	0	0	161
	CFL1	cg15181807	xQTLServe_DLPFC mQTL	0.000248666	0	87
	CFL1	cg15181807	xQTLServe_DLPFC mQTL	0.000122121	0	87
	CFL1	cg15181807	xQTLServe_DLPFC mQTL	0	0	87
	CFL1	cg15194222	xQTLServe_DLPFC mQTL	0.00054789	0	158
	CFL1	cg15194222	xQTLServe_DLPFC mQTL	0.000484068	0	158
	CFL1	cg15194222	xQTLServe_DLPFC mQTL	0	0	158
	CFL1	cg15201417	xQTLServe_DLPFC mQTL	0.000599278	0	162
	CFL1	cg15201417	xQTLServe_DLPFC mQTL	0.000468732	0	162
	CFL1	cg15201417	xQTLServe_DLPFC mQTL	0	0	162
	CFL1	cg15202848	xQTLServe_DLPFC mQTL	0.00370186	0	178
	CFL1	cg15202848	xQTLServe_DLPFC mQTL	0.00276441	0	178
	CFL1	cg15202848	xQTLServe_DLPFC mQTL	0	0	178
	CFL1	cg15209987	xQTLServe_DLPFC mQTL	0.00855696	0	176
	CFL1	cg15209987	xQTLServe_DLPFC mQTL	0.00211878	0	176
	CFL1	cg15209987	xQTLServe_DLPFC mQTL	0	0	176
	CFL1	cg15217978	xQTLServe_DLPFC mQTL	0.00411395	0	144
	CFL1	cg15217978	xQTLServe_DLPFC mQTL	0.000218196	0	144
	CFL1	cg15217978	xQTLServe_DLPFC mQTL	0	0	144
	CFL1	cg15225105	xQTLServe_DLPFC mQTL	0.00117417	0	222
	CFL1	cg15225105	xQTLServe_DLPFC mQTL	0.000543767	0	222
	CFL1	cg15225105	xQTLServe_DLPFC mQTL	0	0	222
	CFL1	cg15244168	xQTLServe_DLPFC mQTL	0.00093326	0	157
	CFL1	cg15244168	xQTLServe_DLPFC mQTL	0.000340326	0	157
	CFL1	cg15244168	xQTLServe_DLPFC mQTL	0	0	157
	CFL1	cg15261085	xQTLServe_DLPFC mQTL	0.000110391	0	88
	CFL1	cg15261085	xQTLServe_DLPFC mQTL	9.77280526532339e-05	0	88
	CFL1	cg15261085	xQTLServe_DLPFC mQTL	0	0	88
	CFL1	cg15264725	xQTLServe_DLPFC mQTL	0.000737314	0	114
	CFL1	cg15264725	xQTLServe_DLPFC mQTL	0.000212368	0	114
	CFL1	cg15264725	xQTLServe_DLPFC mQTL	0	0	114
	CFL1	cg15273822	xQTLServe_DLPFC mQTL	0.00664123	0	151
	CFL1	cg15273822	xQTLServe_DLPFC mQTL	0.00585918	0	151
	CFL1	cg15273822	xQTLServe_DLPFC mQTL	0	0	151
	CFL1	cg15277477	xQTLServe_DLPFC mQTL	0.000269062	0	181
	CFL1	cg15277477	xQTLServe_DLPFC mQTL	0.000158812	0	181
	CFL1	cg15277477	xQTLServe_DLPFC mQTL	0	0	181
	CFL1	cg15299835	xQTLServe_DLPFC mQTL	0.00124812	0	162
	CFL1	cg15299835	xQTLServe_DLPFC mQTL	0.000775452	0	162
	CFL1	cg15299835	xQTLServe_DLPFC mQTL	0	0	162
	CFL1	cg15320059	xQTLServe_DLPFC mQTL	0.000941307	0	129
	CFL1	cg15320059	xQTLServe_DLPFC mQTL	0.00019371	0	129
	CFL1	cg15320059	xQTLServe_DLPFC mQTL	0	0	129
	CFL1	cg15323937	xQTLServe_DLPFC mQTL	0.00426851	0	147
	CFL1	cg15323937	xQTLServe_DLPFC mQTL	0.00305535	0	147
	CFL1	cg15323937	xQTLServe_DLPFC mQTL	0	0	147
	CFL1	cg15335683	xQTLServe_DLPFC mQTL	0.000219601	0	81
	CFL1	cg15335683	xQTLServe_DLPFC mQTL	0.000133702	0	81
	CFL1	cg15335683	xQTLServe_DLPFC mQTL	0	0	81
	CFL1	cg15400868	xQTLServe_DLPFC mQTL	0.000288746	0	200
	CFL1	cg15400868	xQTLServe_DLPFC mQTL	0.000252044	0	200
	CFL1	cg15400868	xQTLServe_DLPFC mQTL	0	0	200
	CFL1	cg15414132	xQTLServe_DLPFC mQTL	0	0.15166	118
	CFL1	cg15414132	xQTLServe_DLPFC mQTL	0.121395	0	118
	CFL1	cg15414132	xQTLServe_DLPFC mQTL	0	0.0272146	118
	CFL1	cg15414132	xQTLServe_DLPFC mQTL	0.021132	0	118
	CFL1	cg15425427	xQTLServe_DLPFC mQTL	0	0.0431511	161
	CFL1	cg15425427	xQTLServe_DLPFC mQTL	0	0.026216	161
	CFL1	cg15425427	xQTLServe_DLPFC mQTL	0.00720416	0	161
	CFL1	cg15425427	xQTLServe_DLPFC mQTL	0.00311925	0	161
	CFL1	cg15429732	xQTLServe_DLPFC mQTL	0.000958667	0	185
	CFL1	cg15429732	xQTLServe_DLPFC mQTL	0.000516169	0	185
	CFL1	cg15429732	xQTLServe_DLPFC mQTL	0	0	185
	CFL1	cg15453482	xQTLServe_DLPFC mQTL	0.042198	0	209
	CFL1	cg15453482	xQTLServe_DLPFC mQTL	0.00795914	0	209
	CFL1	cg15453482	xQTLServe_DLPFC mQTL	0	0	208
	CFL1	cg15507391	xQTLServe_DLPFC mQTL	0	0.0014446	186
	CFL1	cg15507391	xQTLServe_DLPFC mQTL	0.000888683	0	186
	CFL1	cg15507391	xQTLServe_DLPFC mQTL	0.000570423	0	186
	CFL1	cg15507391	xQTLServe_DLPFC mQTL	0	0	186
	CFL1	cg15516191	xQTLServe_DLPFC mQTL	0	0.000420519	76
	CFL1	cg15516191	xQTLServe_DLPFC mQTL	0.000238966	0	76
	CFL1	cg15516191	xQTLServe_DLPFC mQTL	0.000129444	0	76
	CFL1	cg15516191	xQTLServe_DLPFC mQTL	0	0	76
	CFL1	cg15531562	xQTLServe_DLPFC mQTL	0	0.00543423	222
	CFL1	cg15531562	xQTLServe_DLPFC mQTL	0.00240573	0	222
	CFL1	cg15531562	xQTLServe_DLPFC mQTL	0	0.000725982	222
	CFL1	cg15531562	xQTLServe_DLPFC mQTL	0.000667052	0	222
	CFL1	cg15534272	xQTLServe_DLPFC mQTL	0.000547275	0	121
	CFL1	cg15534272	xQTLServe_DLPFC mQTL	0.000173301	0	121
	CFL1	cg15534272	xQTLServe_DLPFC mQTL	0	0	121
	CFL1	cg15574972	xQTLServe_DLPFC mQTL	0.00529564	0	144
	CFL1	cg15574972	xQTLServe_DLPFC mQTL	0.000524506	0	144
	CFL1	cg15574972	xQTLServe_DLPFC mQTL	0	0	144
	CFL1	cg15599147	xQTLServe_DLPFC mQTL	0	0.000732981	126
	CFL1	cg15599147	xQTLServe_DLPFC mQTL	0	0.000648157	126
	CFL1	cg15599147	xQTLServe_DLPFC mQTL	0.00032533	0	126
	CFL1	cg15599147	xQTLServe_DLPFC mQTL	0.000200467	0	126
	CFL1	cg15611186	xQTLServe_DLPFC mQTL	0.00199634	0	155
	CFL1	cg15611186	xQTLServe_DLPFC mQTL	0.000223506	0	155
	CFL1	cg15611186	xQTLServe_DLPFC mQTL	0	0	155
	CFL1	cg15615396	xQTLServe_DLPFC mQTL	0.00226738	0	160
	CFL1	cg15615396	xQTLServe_DLPFC mQTL	0.000588494	0	160
	CFL1	cg15615396	xQTLServe_DLPFC mQTL	0	0	160
	CFL1	cg15633416	xQTLServe_DLPFC mQTL	0.0412317	0	220
	CFL1	cg15633416	xQTLServe_DLPFC mQTL	0.0064811	0	220
	CFL1	cg15633416	xQTLServe_DLPFC mQTL	0	0	219
	CFL1	cg15658484	xQTLServe_DLPFC mQTL	0.000928354	0	160
	CFL1	cg15658484	xQTLServe_DLPFC mQTL	0.000820826	0	160
	CFL1	cg15658484	xQTLServe_DLPFC mQTL	0	0	160
	CFL1	cg15659093	xQTLServe_DLPFC mQTL	0.000258855	0	180
	CFL1	cg15659093	xQTLServe_DLPFC mQTL	0.00013472	0	180
	CFL1	cg15659093	xQTLServe_DLPFC mQTL	0	0	180
	CFL1	cg15678817	xQTLServe_DLPFC mQTL	0.00109057	0	182
	CFL1	cg15678817	xQTLServe_DLPFC mQTL	0.000779496	0	182
	CFL1	cg15678817	xQTLServe_DLPFC mQTL	0	0	182
	CFL1	cg15681626	xQTLServe_DLPFC mQTL	0.0161413	0	212
	CFL1	cg15681626	xQTLServe_DLPFC mQTL	0.00900052	0	212
	CFL1	cg15681626	xQTLServe_DLPFC mQTL	0	0	212
	CFL1	cg15694989	xQTLServe_DLPFC mQTL	0.0402204	0	182
	CFL1	cg15694989	xQTLServe_DLPFC mQTL	0.0215639	0	182
	CFL1	cg15694989	xQTLServe_DLPFC mQTL	0	0	182
	CFL1	cg15702295	xQTLServe_DLPFC mQTL	0.0204491	0	137
	CFL1	cg15702295	xQTLServe_DLPFC mQTL	0.0174923	0	137
	CFL1	cg15702295	xQTLServe_DLPFC mQTL	0	0	137
	CFL1	cg15716707	xQTLServe_DLPFC mQTL	0	0.044545	217
	CFL1	cg15716707	xQTLServe_DLPFC mQTL	0.0428768	0	217
	CFL1	cg15716707	xQTLServe_DLPFC mQTL	0	0.0195079	217
	CFL1	cg15716707	xQTLServe_DLPFC mQTL	0.00814439	0	217
	CFL1	cg15747838	xQTLServe_DLPFC mQTL	0.00110115	0	185
	CFL1	cg15747838	xQTLServe_DLPFC mQTL	0.000554747	0	185
	CFL1	cg15747838	xQTLServe_DLPFC mQTL	0	0	185
	CFL1	cg15762348	xQTLServe_DLPFC mQTL	0	0.000405049	81
	CFL1	cg15762348	xQTLServe_DLPFC mQTL	0.000224694	0	81
	CFL1	cg15762348	xQTLServe_DLPFC mQTL	0.0001539	0	81
	CFL1	cg15762348	xQTLServe_DLPFC mQTL	0	0	81
	CFL1	cg15777472	xQTLServe_DLPFC mQTL	0.0683028	0	180
	CFL1	cg15777472	xQTLServe_DLPFC mQTL	0.0399712	0	180
	CFL1	cg15777472	xQTLServe_DLPFC mQTL	0	0	180
	CFL1	cg15784784	xQTLServe_DLPFC mQTL	0	0.0274379	126
	CFL1	cg15784784	xQTLServe_DLPFC mQTL	0.00305512	0	126
	CFL1	cg15784784	xQTLServe_DLPFC mQTL	0.00275427	0	126
	CFL1	cg15784784	xQTLServe_DLPFC mQTL	0	0	126
	CFL1	cg15829826	xQTLServe_DLPFC mQTL	0.00280547	0	118
	CFL1	cg15829826	xQTLServe_DLPFC mQTL	0.000765714	0	118
	CFL1	cg15829826	xQTLServe_DLPFC mQTL	0	0	118
	CFL1	cg15830290	xQTLServe_DLPFC mQTL	0.0102895	0	118
	CFL1	cg15830290	xQTLServe_DLPFC mQTL	0.00257271	0	118
	CFL1	cg15830290	xQTLServe_DLPFC mQTL	0	0	118
	CFL1	cg15854296	xQTLServe_DLPFC mQTL	0	0.00278434	152
	CFL1	cg15854296	xQTLServe_DLPFC mQTL	0.00182154	0	152
	CFL1	cg15854296	xQTLServe_DLPFC mQTL	0.00102578	0	152
	CFL1	cg15854296	xQTLServe_DLPFC mQTL	0	0	152
	CFL1	cg15883761	xQTLServe_DLPFC mQTL	0.0444733	0	210
	CFL1	cg15883761	xQTLServe_DLPFC mQTL	0.0233482	0	210
	CFL1	cg15883761	xQTLServe_DLPFC mQTL	0	0	210
	CFL1	cg15887846	xQTLServe_DLPFC mQTL	0	0.00185992	257
	CFL1	cg15887846	xQTLServe_DLPFC mQTL	0.000715411	0	257
	CFL1	cg15887846	xQTLServe_DLPFC mQTL	0.000287931	0	257
	CFL1	cg15887846	xQTLServe_DLPFC mQTL	0	0	257
	CFL1	cg15890274	xQTLServe_DLPFC mQTL	0.0525111	0	225
	CFL1	cg15890274	xQTLServe_DLPFC mQTL	0.0174407	0	225
	CFL1	cg15890274	xQTLServe_DLPFC mQTL	0	0	225
	CFL1	cg15915658	xQTLServe_DLPFC mQTL	0.00560152	0	140
	CFL1	cg15915658	xQTLServe_DLPFC mQTL	0.000527115	0	140
	CFL1	cg15915658	xQTLServe_DLPFC mQTL	0	0	140
	CFL1	cg15916004	xQTLServe_DLPFC mQTL	0.000669118	0	207
	CFL1	cg15916004	xQTLServe_DLPFC mQTL	0.000420975	0	207
	CFL1	cg15916004	xQTLServe_DLPFC mQTL	0	0	207
	CFL1	cg15918224	xQTLServe_DLPFC mQTL	0	0.194156	120
	CFL1	cg15918224	xQTLServe_DLPFC mQTL	0.0371697	0	120
	CFL1	cg15918224	xQTLServe_DLPFC mQTL	0	0.0297153	120
	CFL1	cg15918224	xQTLServe_DLPFC mQTL	0.010019	0	120
	CFL1	cg15920975	xQTLServe_DLPFC mQTL	0.0018074	0	139
	CFL1	cg15920975	xQTLServe_DLPFC mQTL	0.000418361	0	139
	CFL1	cg15920975	xQTLServe_DLPFC mQTL	0	0	139
	CFL1	cg15929437	xQTLServe_DLPFC mQTL	0.0062841	0	121
	CFL1	cg15929437	xQTLServe_DLPFC mQTL	0.00526108	0	121
	CFL1	cg15929437	xQTLServe_DLPFC mQTL	0	0	121
	CFL1	cg15930025	xQTLServe_DLPFC mQTL	0.0513915	0	216
	CFL1	cg15930025	xQTLServe_DLPFC mQTL	0.00973795	0	216
	CFL1	cg15930025	xQTLServe_DLPFC mQTL	0	0	216
	CFL1	cg15937861	xQTLServe_DLPFC mQTL	0	0.0274499	126
	CFL1	cg15937861	xQTLServe_DLPFC mQTL	0.00305877	0	126
	CFL1	cg15937861	xQTLServe_DLPFC mQTL	0.00271531	0	126
	CFL1	cg15937861	xQTLServe_DLPFC mQTL	0	0	126
	CFL1	cg15939253	xQTLServe_DLPFC mQTL	0.000392081	0	162
	CFL1	cg15939253	xQTLServe_DLPFC mQTL	0.000284124	0	162
	CFL1	cg15939253	xQTLServe_DLPFC mQTL	0	0	162
	CFL1	cg15945475	xQTLServe_DLPFC mQTL	0	0.0183237	172
	CFL1	cg15945475	xQTLServe_DLPFC mQTL	0.00221286	0	172
	CFL1	cg15945475	xQTLServe_DLPFC mQTL	0.00191919	0	172
	CFL1	cg15945475	xQTLServe_DLPFC mQTL	0	0	172
	CFL1	cg15945999	xQTLServe_DLPFC mQTL	0	0.0188711	141
	CFL1	cg15945999	xQTLServe_DLPFC mQTL	0.00601704	0	141
	CFL1	cg15945999	xQTLServe_DLPFC mQTL	0.0040291	0	141
	CFL1	cg15945999	xQTLServe_DLPFC mQTL	0	0	141
	CFL1	cg15946268	xQTLServe_DLPFC mQTL	0.000339363	0	207
	CFL1	cg15946268	xQTLServe_DLPFC mQTL	0.000307082	0	207
	CFL1	cg15946268	xQTLServe_DLPFC mQTL	0	0	207
	CFL1	cg15957004	xQTLServe_DLPFC mQTL	0	0.04389	173
	CFL1	cg15957004	xQTLServe_DLPFC mQTL	0	0.0149975	173
	CFL1	cg15957004	xQTLServe_DLPFC mQTL	0.0143733	0	173
	CFL1	cg15957004	xQTLServe_DLPFC mQTL	0.00562176	0	173
	CFL1	cg15964523	xQTLServe_DLPFC mQTL	0.000223489	0	81
	CFL1	cg15964523	xQTLServe_DLPFC mQTL	0.000127623	0	81
	CFL1	cg15964523	xQTLServe_DLPFC mQTL	0	0	81
	CFL1	cg15976910	xQTLServe_DLPFC mQTL	0	0.0614731	153
	CFL1	cg15976910	xQTLServe_DLPFC mQTL	0.0243364	0	153
	CFL1	cg15976910	xQTLServe_DLPFC mQTL	0.004862	0	153
	CFL1	cg15976910	xQTLServe_DLPFC mQTL	0	0	153
	CFL1	cg15986634	xQTLServe_DLPFC mQTL	0.0895801	0	183
	CFL1	cg15986634	xQTLServe_DLPFC mQTL	0.0554015	0	183
	CFL1	cg15986634	xQTLServe_DLPFC mQTL	0	0	183
	CFL1	cg15997374	xQTLServe_DLPFC mQTL	0.000316736	0	182
	CFL1	cg15997374	xQTLServe_DLPFC mQTL	0.00031451	0	182
	CFL1	cg15997374	xQTLServe_DLPFC mQTL	0	0	182
	CFL1	cg16053334	xQTLServe_DLPFC mQTL	0	0.0422585	144
	CFL1	cg16053334	xQTLServe_DLPFC mQTL	0.00784851	0	144
	CFL1	cg16053334	xQTLServe_DLPFC mQTL	0.00775924	0	144
	CFL1	cg16053334	xQTLServe_DLPFC mQTL	0	0	144
	CFL1	cg16073427	xQTLServe_DLPFC mQTL	0.980717	0	180
	CFL1	cg16073427	xQTLServe_DLPFC mQTL	0	0.95135	180
	CFL1	cg16073427	xQTLServe_DLPFC mQTL	0	0.950361	180
	CFL1	cg16073427	xQTLServe_DLPFC mQTL	0.824879	0	180
	CFL1	cg16131482	xQTLServe_DLPFC mQTL	0.000365176	0	170
	CFL1	cg16131482	xQTLServe_DLPFC mQTL	0.000292225	0	170
	CFL1	cg16131482	xQTLServe_DLPFC mQTL	0	0	170
	CFL1	cg16145821	xQTLServe_DLPFC mQTL	0.000366152	0	169
	CFL1	cg16145821	xQTLServe_DLPFC mQTL	0.000267712	0	169
	CFL1	cg16145821	xQTLServe_DLPFC mQTL	0	0	169
	CFL1	cg16165748	xQTLServe_DLPFC mQTL	0.0161361	0	135
	CFL1	cg16165748	xQTLServe_DLPFC mQTL	0	0.0140635	135
	CFL1	cg16165748	xQTLServe_DLPFC mQTL	0	0.00974472	135
	CFL1	cg16165748	xQTLServe_DLPFC mQTL	0.00898387	0	135
	CFL1	cg16168321	xQTLServe_DLPFC mQTL	0	0.0431504	161
	CFL1	cg16168321	xQTLServe_DLPFC mQTL	0	0.0268092	161
	CFL1	cg16168321	xQTLServe_DLPFC mQTL	0.00720529	0	161
	CFL1	cg16168321	xQTLServe_DLPFC mQTL	0.00311907	0	161
	CFL1	cg16175245	xQTLServe_DLPFC mQTL	0.0330572	0	149
	CFL1	cg16175245	xQTLServe_DLPFC mQTL	0	0.0110097	149
	CFL1	cg16175245	xQTLServe_DLPFC mQTL	0	0.0048853	149
	CFL1	cg16175245	xQTLServe_DLPFC mQTL	0.00153426	0	149
	CFL1	cg16182743	xQTLServe_DLPFC mQTL	0	0.0252314	177
	CFL1	cg16182743	xQTLServe_DLPFC mQTL	0.00699859	0	177
	CFL1	cg16182743	xQTLServe_DLPFC mQTL	0.00536783	0	177
	CFL1	cg16182743	xQTLServe_DLPFC mQTL	0	0	177
	CFL1	cg16196602	xQTLServe_DLPFC mQTL	0.00030798	0	205
	CFL1	cg16196602	xQTLServe_DLPFC mQTL	0.000231112	0	205
	CFL1	cg16196602	xQTLServe_DLPFC mQTL	0	0	205
	CFL1	cg16209630	xQTLServe_DLPFC mQTL	0.000719876	0	167
	CFL1	cg16209630	xQTLServe_DLPFC mQTL	0.00054452	0	167
	CFL1	cg16209630	xQTLServe_DLPFC mQTL	0	0	167
	CFL1	cg16228688	xQTLServe_DLPFC mQTL	0.000227332	0	149
	CFL1	cg16228688	xQTLServe_DLPFC mQTL	0.000208958	0	149
	CFL1	cg16228688	xQTLServe_DLPFC mQTL	0	0	149
	CFL1	cg16233472	xQTLServe_DLPFC mQTL	0.0426053	0	207
	CFL1	cg16233472	xQTLServe_DLPFC mQTL	0.0080897	0	207
	CFL1	cg16233472	xQTLServe_DLPFC mQTL	0	0	206
	CFL1	cg16248618	xQTLServe_DLPFC mQTL	0.000328594	0	204
	CFL1	cg16248618	xQTLServe_DLPFC mQTL	0.000200848	0	204
	CFL1	cg16248618	xQTLServe_DLPFC mQTL	0	0	204
	CFL1	cg16263634	xQTLServe_DLPFC mQTL	0.00433537	0	118
	CFL1	cg16263634	xQTLServe_DLPFC mQTL	0.00105656	0	118
	CFL1	cg16263634	xQTLServe_DLPFC mQTL	0	0	118
	CFL1	cg16268707	xQTLServe_DLPFC mQTL	0.00055469	0	112
	CFL1	cg16268707	xQTLServe_DLPFC mQTL	0.000168454	0	112
	CFL1	cg16268707	xQTLServe_DLPFC mQTL	0	0	112
	CFL1	cg16271524	xQTLServe_DLPFC mQTL	0.000470038	0	186
	CFL1	cg16271524	xQTLServe_DLPFC mQTL	0.000226407	0	186
	CFL1	cg16271524	xQTLServe_DLPFC mQTL	0	0	186
	CFL1	cg16278877	xQTLServe_DLPFC mQTL	0.00804186	0	147
	CFL1	cg16278877	xQTLServe_DLPFC mQTL	0.00735125	0	147
	CFL1	cg16278877	xQTLServe_DLPFC mQTL	0	0	147
	CFL1	cg16279835	xQTLServe_DLPFC mQTL	0.000345935	0	172
	CFL1	cg16279835	xQTLServe_DLPFC mQTL	0.000253187	0	172
	CFL1	cg16279835	xQTLServe_DLPFC mQTL	0	0	172
	CFL1	cg16291112	xQTLServe_DLPFC mQTL	0.0109149	0	176
	CFL1	cg16291112	xQTLServe_DLPFC mQTL	0.00254615	0	176
	CFL1	cg16291112	xQTLServe_DLPFC mQTL	0	0	176
	CFL1	cg16309993	xQTLServe_DLPFC mQTL	0.000386739	0	161
	CFL1	cg16309993	xQTLServe_DLPFC mQTL	0.000346774	0	161
	CFL1	cg16309993	xQTLServe_DLPFC mQTL	0	0	161
	CFL1	cg16313230	xQTLServe_DLPFC mQTL	0	0.00075456	129
	CFL1	cg16313230	xQTLServe_DLPFC mQTL	0	0.000719989	129
	CFL1	cg16313230	xQTLServe_DLPFC mQTL	0.000324817	0	129
	CFL1	cg16313230	xQTLServe_DLPFC mQTL	0.000250798	0	129
	CFL1	cg16317318	xQTLServe_DLPFC mQTL	0	0.974973	118
	CFL1	cg16317318	xQTLServe_DLPFC mQTL	0.962301	0	118
	CFL1	cg16317318	xQTLServe_DLPFC mQTL	0	0.839528	118
	CFL1	cg16317318	xQTLServe_DLPFC mQTL	0.679959	0	118
	CFL1	cg16327477	xQTLServe_DLPFC mQTL	0	0.836053	117
	CFL1	cg16327477	xQTLServe_DLPFC mQTL	0.178089	0	117
	CFL1	cg16327477	xQTLServe_DLPFC mQTL	0.00732746	0	117
	CFL1	cg16327477	xQTLServe_DLPFC mQTL	0	0	117
	CFL1	cg16345720	xQTLServe_DLPFC mQTL	0.000378534	0	207
	CFL1	cg16345720	xQTLServe_DLPFC mQTL	0.000327756	0	207
	CFL1	cg16345720	xQTLServe_DLPFC mQTL	0	0	207
	CFL1	cg16358920	xQTLServe_DLPFC mQTL	0	0.00709732	215
	CFL1	cg16358920	xQTLServe_DLPFC mQTL	0.00276679	0	216
	CFL1	cg16358920	xQTLServe_DLPFC mQTL	0.000379978	0	216
	CFL1	cg16358920	xQTLServe_DLPFC mQTL	0	0.000327322	215
	CFL1	cg16417409	xQTLServe_DLPFC mQTL	0.00050695	0	216
	CFL1	cg16417409	xQTLServe_DLPFC mQTL	0.000388032	0	216
	CFL1	cg16417409	xQTLServe_DLPFC mQTL	0	0	216
	CFL1	cg16420888	xQTLServe_DLPFC mQTL	0.0472076	0	178
	CFL1	cg16420888	xQTLServe_DLPFC mQTL	0.0249219	0	178
	CFL1	cg16420888	xQTLServe_DLPFC mQTL	0	0	178
	CFL1	cg16434190	xQTLServe_DLPFC mQTL	0.00029345	0	181
	CFL1	cg16434190	xQTLServe_DLPFC mQTL	0.000283433	0	181
	CFL1	cg16434190	xQTLServe_DLPFC mQTL	0	0	181
	CFL1	cg16439555	xQTLServe_DLPFC mQTL	0.000556322	0	114
	CFL1	cg16439555	xQTLServe_DLPFC mQTL	0.000176387	0	114
	CFL1	cg16439555	xQTLServe_DLPFC mQTL	0	0	114
	CFL1	cg16477774	xQTLServe_DLPFC mQTL	0.797482	0	132
	CFL1	cg16477774	xQTLServe_DLPFC mQTL	0	0.760195	132
	CFL1	cg16477774	xQTLServe_DLPFC mQTL	0.0376618	0	132
	CFL1	cg16477774	xQTLServe_DLPFC mQTL	0	0	132
	CFL1	cg16519440	xQTLServe_DLPFC mQTL	0.051947	0	182
	CFL1	cg16519440	xQTLServe_DLPFC mQTL	0.026579	0	182
	CFL1	cg16519440	xQTLServe_DLPFC mQTL	0	0	182
	CFL1	cg16523148	xQTLServe_DLPFC mQTL	0.00940748	0	155
	CFL1	cg16523148	xQTLServe_DLPFC mQTL	0.00490962	0	155
	CFL1	cg16523148	xQTLServe_DLPFC mQTL	0	0	155
	CFL1	cg16527441	xQTLServe_DLPFC mQTL	0.0938655	0	218
	CFL1	cg16527441	xQTLServe_DLPFC mQTL	0.0143009	0	218
	CFL1	cg16527441	xQTLServe_DLPFC mQTL	0	0	217
	CFL1	cg16535667	xQTLServe_DLPFC mQTL	0	0.0436565	170
	CFL1	cg16535667	xQTLServe_DLPFC mQTL	0	0.0157896	170
	CFL1	cg16535667	xQTLServe_DLPFC mQTL	0.007205	0	170
	CFL1	cg16535667	xQTLServe_DLPFC mQTL	0.00311922	0	170
	CFL1	cg16539346	xQTLServe_DLPFC mQTL	0.000106153	0	90
	CFL1	cg16539346	xQTLServe_DLPFC mQTL	9.56986531331863e-05	0	90
	CFL1	cg16539346	xQTLServe_DLPFC mQTL	0	0	90
	CFL1	cg16555856	xQTLServe_DLPFC mQTL	0	0.0204065	136
	CFL1	cg16555856	xQTLServe_DLPFC mQTL	0	0.0189775	136
	CFL1	cg16555856	xQTLServe_DLPFC mQTL	0.0106212	0	136
	CFL1	cg16555856	xQTLServe_DLPFC mQTL	0.00771089	0	136
	CFL1	cg16572600	xQTLServe_DLPFC mQTL	0.00105387	0	177
	CFL1	cg16572600	xQTLServe_DLPFC mQTL	0.000799904	0	177
	CFL1	cg16572600	xQTLServe_DLPFC mQTL	0	0	177
	CFL1	cg16581532	xQTLServe_DLPFC mQTL	0.000210023	0	87
	CFL1	cg16581532	xQTLServe_DLPFC mQTL	0.000116466	0	87
	CFL1	cg16581532	xQTLServe_DLPFC mQTL	0	0	87
	CFL1	cg16588880	xQTLServe_DLPFC mQTL	0.000218205	0	77
	CFL1	cg16588880	xQTLServe_DLPFC mQTL	0.000120816	0	77
	CFL1	cg16588880	xQTLServe_DLPFC mQTL	0	0	77
	CFL1	cg16616340	xQTLServe_DLPFC mQTL	0	0.00562084	205
	CFL1	cg16616340	xQTLServe_DLPFC mQTL	0	0.00524325	205
	CFL1	cg16616340	xQTLServe_DLPFC mQTL	0.00350015	0	205
	CFL1	cg16616340	xQTLServe_DLPFC mQTL	0.00204175	0	205
	CFL1	cg16624692	xQTLServe_DLPFC mQTL	0.0425949	0	225
	CFL1	cg16624692	xQTLServe_DLPFC mQTL	0.015492	0	225
	CFL1	cg16624692	xQTLServe_DLPFC mQTL	0	0	225
	CFL1	cg16632280	xQTLServe_DLPFC mQTL	0.00340627	0	132
	CFL1	cg16632280	xQTLServe_DLPFC mQTL	0.000197334	0	132
	CFL1	cg16632280	xQTLServe_DLPFC mQTL	0	0	132
	CFL1	cg16649728	xQTLServe_DLPFC mQTL	0.0356694	0	180
	CFL1	cg16649728	xQTLServe_DLPFC mQTL	0.0187098	0	180
	CFL1	cg16649728	xQTLServe_DLPFC mQTL	0	0	180
	CFL1	cg16668394	xQTLServe_DLPFC mQTL	0.000153027	0	107
	CFL1	cg16668394	xQTLServe_DLPFC mQTL	0.000140227	0	107
	CFL1	cg16668394	xQTLServe_DLPFC mQTL	0	0	107
	CFL1	cg16691477	xQTLServe_DLPFC mQTL	0.000735573	0	157
	CFL1	cg16691477	xQTLServe_DLPFC mQTL	0.000667272	0	157
	CFL1	cg16691477	xQTLServe_DLPFC mQTL	0	0	157
	CFL1	cg16697977	xQTLServe_DLPFC mQTL	0.00815836	0	178
	CFL1	cg16697977	xQTLServe_DLPFC mQTL	0.00719124	0	178
	CFL1	cg16697977	xQTLServe_DLPFC mQTL	0	0	178
	CFL1	cg16704073	xQTLServe_DLPFC mQTL	0.000351724	0	200
	CFL1	cg16704073	xQTLServe_DLPFC mQTL	0.000287146	0	200
	CFL1	cg16704073	xQTLServe_DLPFC mQTL	0	0	200
	CFL1	cg16705464	xQTLServe_DLPFC mQTL	0	0.00150838	222
	CFL1	cg16705464	xQTLServe_DLPFC mQTL	0.00117016	0	222
	CFL1	cg16705464	xQTLServe_DLPFC mQTL	0.000553937	0	222
	CFL1	cg16705464	xQTLServe_DLPFC mQTL	0	0	222
	CFL1	cg16716917	xQTLServe_DLPFC mQTL	0.000684028	0	158
	CFL1	cg16716917	xQTLServe_DLPFC mQTL	0.000498981	0	158
	CFL1	cg16716917	xQTLServe_DLPFC mQTL	0	0	158
	CFL1	cg16729495	xQTLServe_DLPFC mQTL	0.0010251	0	229
	CFL1	cg16729495	xQTLServe_DLPFC mQTL	0.000550716	0	229
	CFL1	cg16729495	xQTLServe_DLPFC mQTL	0	0	229
	CFL1	cg16749093	xQTLServe_DLPFC mQTL	0.0178239	0	139
	CFL1	cg16749093	xQTLServe_DLPFC mQTL	0.00102732	0	139
	CFL1	cg16749093	xQTLServe_DLPFC mQTL	0	0	139
	CFL1	cg16756854	xQTLServe_DLPFC mQTL	0.00038945	0	184
	CFL1	cg16756854	xQTLServe_DLPFC mQTL	0.000319105	0	184
	CFL1	cg16756854	xQTLServe_DLPFC mQTL	0	0	184
	CFL1	cg16771716	xQTLServe_DLPFC mQTL	0.0426756	0	183
	CFL1	cg16771716	xQTLServe_DLPFC mQTL	0	0.023123	183
	CFL1	cg16771716	xQTLServe_DLPFC mQTL	0.020549	0	183
	CFL1	cg16771716	xQTLServe_DLPFC mQTL	0	0.0187855	183
	CFL1	cg16787065	xQTLServe_DLPFC mQTL	0.0483999	0	218
	CFL1	cg16787065	xQTLServe_DLPFC mQTL	0	0.0426557	217
	CFL1	cg16787065	xQTLServe_DLPFC mQTL	0	0.0184561	217
	CFL1	cg16787065	xQTLServe_DLPFC mQTL	0.00916077	0	218
	CFL1	cg16789084	xQTLServe_DLPFC mQTL	0.000358001	0	142
	CFL1	cg16789084	xQTLServe_DLPFC mQTL	0.000169854	0	142
	CFL1	cg16789084	xQTLServe_DLPFC mQTL	0	0	142
	CFL1	cg16841119	xQTLServe_DLPFC mQTL	0	0.0049853	232
	CFL1	cg16841119	xQTLServe_DLPFC mQTL	0	0.00289015	232
	CFL1	cg16841119	xQTLServe_DLPFC mQTL	0.0016136	0	232
	CFL1	cg16841119	xQTLServe_DLPFC mQTL	0.00106694	0	232
	CFL1	cg16884222	xQTLServe_DLPFC mQTL	0	0.0227911	132
	CFL1	cg16884222	xQTLServe_DLPFC mQTL	0	0.0161385	132
	CFL1	cg16884222	xQTLServe_DLPFC mQTL	0.0134618	0	132
	CFL1	cg16884222	xQTLServe_DLPFC mQTL	0.00790421	0	132
	CFL1	cg16884601	xQTLServe_DLPFC mQTL	0.092462	0	205
	CFL1	cg16884601	xQTLServe_DLPFC mQTL	0.0700482	0	205
	CFL1	cg16884601	xQTLServe_DLPFC mQTL	0	0	205
	CFL1	cg16909570	xQTLServe_DLPFC mQTL	0.000406512	0	186
	CFL1	cg16909570	xQTLServe_DLPFC mQTL	0.00021479	0	186
	CFL1	cg16909570	xQTLServe_DLPFC mQTL	0	0	186
	CFL1	cg16960112	xQTLServe_DLPFC mQTL	0.00103113	0	218
	CFL1	cg16960112	xQTLServe_DLPFC mQTL	0.000507889	0	218
	CFL1	cg16960112	xQTLServe_DLPFC mQTL	0	0	218
	CFL1	cg16985113	xQTLServe_DLPFC mQTL	0.0487767	0	218
	CFL1	cg16985113	xQTLServe_DLPFC mQTL	0.0233184	0	218
	CFL1	cg16985113	xQTLServe_DLPFC mQTL	0	0	218
	CFL1	cg17008052	xQTLServe_DLPFC mQTL	0.000449875	0	186
	CFL1	cg17008052	xQTLServe_DLPFC mQTL	0.000341715	0	186
	CFL1	cg17008052	xQTLServe_DLPFC mQTL	0	0	186
	CFL1	cg17022830	xQTLServe_DLPFC mQTL	0	0.0238626	148
	CFL1	cg17022830	xQTLServe_DLPFC mQTL	0	0.0135849	148
	CFL1	cg17022830	xQTLServe_DLPFC mQTL	0.00416024	0	148
	CFL1	cg17022830	xQTLServe_DLPFC mQTL	0.0033121	0	148
	CFL1	cg17022914	xQTLServe_DLPFC mQTL	0.000842357	0	243
	CFL1	cg17022914	xQTLServe_DLPFC mQTL	0.000690685	0	243
	CFL1	cg17022914	xQTLServe_DLPFC mQTL	0	0	243
	CFL1	cg17066238	xQTLServe_DLPFC mQTL	0	0.0268289	170
	CFL1	cg17066238	xQTLServe_DLPFC mQTL	0.00557552	0	170
	CFL1	cg17066238	xQTLServe_DLPFC mQTL	0.00304147	0	170
	CFL1	cg17066238	xQTLServe_DLPFC mQTL	0	0	170
	CFL1	cg17087974	xQTLServe_DLPFC mQTL	0.0026861	0	119
	CFL1	cg17087974	xQTLServe_DLPFC mQTL	0.000715394	0	119
	CFL1	cg17087974	xQTLServe_DLPFC mQTL	0	0	119
	CFL1	cg17095929	xQTLServe_DLPFC mQTL	0.0149072	0	168
	CFL1	cg17095929	xQTLServe_DLPFC mQTL	0.00332332	0	168
	CFL1	cg17095929	xQTLServe_DLPFC mQTL	0	0	168
	CFL1	cg17101226	xQTLServe_DLPFC mQTL	0.00108054	0	229
	CFL1	cg17101226	xQTLServe_DLPFC mQTL	0.000506175	0	229
	CFL1	cg17101226	xQTLServe_DLPFC mQTL	0	0	229
	CFL1	cg17104400	xQTLServe_DLPFC mQTL	0.000434354	0	178
	CFL1	cg17104400	xQTLServe_DLPFC mQTL	0.000238105	0	178
	CFL1	cg17104400	xQTLServe_DLPFC mQTL	0	0	178
	CFL1	cg17112108	xQTLServe_DLPFC mQTL	0.000221753	0	83
	CFL1	cg17112108	xQTLServe_DLPFC mQTL	0.000147404	0	83
	CFL1	cg17112108	xQTLServe_DLPFC mQTL	0	0	83
	CFL1	cg17120908	xQTLServe_DLPFC mQTL	0	0.058605	136
	CFL1	cg17120908	xQTLServe_DLPFC mQTL	0.0133368	0	136
	CFL1	cg17120908	xQTLServe_DLPFC mQTL	0.0131145	0	136
	CFL1	cg17120908	xQTLServe_DLPFC mQTL	0	0	136
	CFL1	cg17123809	xQTLServe_DLPFC mQTL	0.0543001	0	224
	CFL1	cg17123809	xQTLServe_DLPFC mQTL	0.0309705	0	224
	CFL1	cg17123809	xQTLServe_DLPFC mQTL	0	0.019792	224
	CFL1	cg17123809	xQTLServe_DLPFC mQTL	0	0.0169724	224
	CFL1	cg17124779	xQTLServe_DLPFC mQTL	0.0102536	0	125
	CFL1	cg17124779	xQTLServe_DLPFC mQTL	0.00894309	0	125
	CFL1	cg17124779	xQTLServe_DLPFC mQTL	0	0	125
	CFL1	cg17128237	xQTLServe_DLPFC mQTL	0	0.0454131	226
	CFL1	cg17128237	xQTLServe_DLPFC mQTL	0.00246167	0	226
	CFL1	cg17128237	xQTLServe_DLPFC mQTL	0.00137002	0	226
	CFL1	cg17128237	xQTLServe_DLPFC mQTL	0	0	226
	CFL1	cg17140647	xQTLServe_DLPFC mQTL	0.00024827	0	98
	CFL1	cg17140647	xQTLServe_DLPFC mQTL	0.000174708	0	98
	CFL1	cg17140647	xQTLServe_DLPFC mQTL	0	0	98
	CFL1	cg17153055	xQTLServe_DLPFC mQTL	0.00763844	0	142
	CFL1	cg17153055	xQTLServe_DLPFC mQTL	0.000695234	0	142
	CFL1	cg17153055	xQTLServe_DLPFC mQTL	0	0	142
	CFL1	cg17160439	xQTLServe_DLPFC mQTL	0.00186419	0	219
	CFL1	cg17160439	xQTLServe_DLPFC mQTL	0.0016321	0	219
	CFL1	cg17160439	xQTLServe_DLPFC mQTL	0	0	219
	CFL1	cg17174230	xQTLServe_DLPFC mQTL	0.00284383	0	136
	CFL1	cg17174230	xQTLServe_DLPFC mQTL	0.000173328	0	136
	CFL1	cg17174230	xQTLServe_DLPFC mQTL	0	0	136
	CFL1	cg17193163	xQTLServe_DLPFC mQTL	0.000350268	0	168
	CFL1	cg17193163	xQTLServe_DLPFC mQTL	0.000290598	0	168
	CFL1	cg17193163	xQTLServe_DLPFC mQTL	0	0	168
	CFL1	cg17208577	xQTLServe_DLPFC mQTL	0	0.00376862	186
	CFL1	cg17208577	xQTLServe_DLPFC mQTL	0.000962198	0	186
	CFL1	cg17208577	xQTLServe_DLPFC mQTL	0.000489444	0	186
	CFL1	cg17208577	xQTLServe_DLPFC mQTL	0	0	186
	CFL1	cg17238065	xQTLServe_DLPFC mQTL	0.00764001	0	175
	CFL1	cg17238065	xQTLServe_DLPFC mQTL	0.00692486	0	175
	CFL1	cg17238065	xQTLServe_DLPFC mQTL	0	0	175
	CFL1	cg17239651	xQTLServe_DLPFC mQTL	0.000949501	0	157
	CFL1	cg17239651	xQTLServe_DLPFC mQTL	0.00075648	0	157
	CFL1	cg17239651	xQTLServe_DLPFC mQTL	0	0	157
	CFL1	cg17244466	xQTLServe_DLPFC mQTL	0.00456682	0	136
	CFL1	cg17244466	xQTLServe_DLPFC mQTL	0.0031797	0	136
	CFL1	cg17244466	xQTLServe_DLPFC mQTL	0	0	136
	CFL1	cg17260001	xQTLServe_DLPFC mQTL	0.0522483	0	210
	CFL1	cg17260001	xQTLServe_DLPFC mQTL	0.025017	0	210
	CFL1	cg17260001	xQTLServe_DLPFC mQTL	0	0	210
	CFL1	cg17268932	xQTLServe_DLPFC mQTL	0.00104334	0	222
	CFL1	cg17268932	xQTLServe_DLPFC mQTL	0.000547502	0	222
	CFL1	cg17268932	xQTLServe_DLPFC mQTL	0	0	222
	CFL1	cg17290213	xQTLServe_DLPFC mQTL	0	0.784241	145
	CFL1	cg17290213	xQTLServe_DLPFC mQTL	0.783169	0	145
	CFL1	cg17290213	xQTLServe_DLPFC mQTL	0.0339736	0	145
	CFL1	cg17290213	xQTLServe_DLPFC mQTL	0	0	145
	CFL1	cg17293600	xQTLServe_DLPFC mQTL	0	0.958358	221
	CFL1	cg17293600	xQTLServe_DLPFC mQTL	0	0.885745	221
	CFL1	cg17293600	xQTLServe_DLPFC mQTL	0.0125406	0	221
	CFL1	cg17293600	xQTLServe_DLPFC mQTL	0.00216898	0	221
	CFL1	cg17304336	xQTLServe_DLPFC mQTL	0.00263972	0	143
	CFL1	cg17304336	xQTLServe_DLPFC mQTL	0.000202635	0	143
	CFL1	cg17304336	xQTLServe_DLPFC mQTL	0	0	143
	CFL1	cg17318632	xQTLServe_DLPFC mQTL	0.0432069	0	225
	CFL1	cg17318632	xQTLServe_DLPFC mQTL	0.0158593	0	225
	CFL1	cg17318632	xQTLServe_DLPFC mQTL	0	0	225
	CFL1	cg17321617	xQTLServe_DLPFC mQTL	0.000403986	0	243
	CFL1	cg17321617	xQTLServe_DLPFC mQTL	0.000391253	0	243
	CFL1	cg17321617	xQTLServe_DLPFC mQTL	0	0	243
	CFL1	cg17333791	xQTLServe_DLPFC mQTL	0	0.023449	222
	CFL1	cg17333791	xQTLServe_DLPFC mQTL	0.00602452	0	222
	CFL1	cg17333791	xQTLServe_DLPFC mQTL	0.00115398	0	222
	CFL1	cg17333791	xQTLServe_DLPFC mQTL	0	0	222
	CFL1	cg17342184	xQTLServe_DLPFC mQTL	0.00112737	0	161
	CFL1	cg17342184	xQTLServe_DLPFC mQTL	0.000929794	0	161
	CFL1	cg17342184	xQTLServe_DLPFC mQTL	0	0	161
	CFL1	cg17344040	xQTLServe_DLPFC mQTL	0.0590782	0	189
	CFL1	cg17344040	xQTLServe_DLPFC mQTL	0.0255994	0	189
	CFL1	cg17344040	xQTLServe_DLPFC mQTL	0	0	189
	CFL1	cg17346115	xQTLServe_DLPFC mQTL	0	0.0148007	140
	CFL1	cg17346115	xQTLServe_DLPFC mQTL	0	0.0116265	140
	CFL1	cg17346115	xQTLServe_DLPFC mQTL	0.0107598	0	140
	CFL1	cg17346115	xQTLServe_DLPFC mQTL	0.00889449	0	140
	CFL1	cg17351376	xQTLServe_DLPFC mQTL	0.00035108	0	175
	CFL1	cg17351376	xQTLServe_DLPFC mQTL	0.000215698	0	175
	CFL1	cg17351376	xQTLServe_DLPFC mQTL	0	0	175
	CFL1	cg17367596	xQTLServe_DLPFC mQTL	0.213731	0	220
	CFL1	cg17367596	xQTLServe_DLPFC mQTL	0.0360247	0	220
	CFL1	cg17367596	xQTLServe_DLPFC mQTL	0	0	219
	CFL1	cg17368815	xQTLServe_DLPFC mQTL	0.00103359	0	185
	CFL1	cg17368815	xQTLServe_DLPFC mQTL	0.000585081	0	185
	CFL1	cg17368815	xQTLServe_DLPFC mQTL	0	0	185
	CFL1	cg17381565	xQTLServe_DLPFC mQTL	0	0.00414945	157
	CFL1	cg17381565	xQTLServe_DLPFC mQTL	0	0.00373469	157
	CFL1	cg17381565	xQTLServe_DLPFC mQTL	0.00082855	0	157
	CFL1	cg17381565	xQTLServe_DLPFC mQTL	0.000553446	0	157
	CFL1	cg17392047	xQTLServe_DLPFC mQTL	0	0.153921	147
	CFL1	cg17392047	xQTLServe_DLPFC mQTL	0	0.0449812	147
	CFL1	cg17392047	xQTLServe_DLPFC mQTL	0.0106231	0	147
	CFL1	cg17392047	xQTLServe_DLPFC mQTL	0.00485939	0	147
	CFL1	cg17403830	xQTLServe_DLPFC mQTL	0.00123348	0	164
	CFL1	cg17403830	xQTLServe_DLPFC mQTL	0.000795459	0	164
	CFL1	cg17403830	xQTLServe_DLPFC mQTL	0	0	164
	CFL1	cg17415721	xQTLServe_DLPFC mQTL	0.000519309	0	185
	CFL1	cg17415721	xQTLServe_DLPFC mQTL	0.000228142	0	185
	CFL1	cg17415721	xQTLServe_DLPFC mQTL	0	0	185
	CFL1	cg17421890	xQTLServe_DLPFC mQTL	0.0319475	0	155
	CFL1	cg17421890	xQTLServe_DLPFC mQTL	0.00263758	0	155
	CFL1	cg17421890	xQTLServe_DLPFC mQTL	0	0	155
	CFL1	cg17435929	xQTLServe_DLPFC mQTL	0.00557292	0	166
	CFL1	cg17435929	xQTLServe_DLPFC mQTL	0.00269222	0	166
	CFL1	cg17435929	xQTLServe_DLPFC mQTL	0	0	166
	CFL1	cg17447877	xQTLServe_DLPFC mQTL	0.0511011	0	218
	CFL1	cg17447877	xQTLServe_DLPFC mQTL	0	0.0266226	217
	CFL1	cg17447877	xQTLServe_DLPFC mQTL	0	0.01167	217
	CFL1	cg17447877	xQTLServe_DLPFC mQTL	0.00976477	0	218
	CFL1	cg17451760	xQTLServe_DLPFC mQTL	0.00331215	0	131
	CFL1	cg17451760	xQTLServe_DLPFC mQTL	0.000251469	0	131
	CFL1	cg17451760	xQTLServe_DLPFC mQTL	0	0	131
	CFL1	cg17480646	xQTLServe_DLPFC mQTL	0	0.0430713	160
	CFL1	cg17480646	xQTLServe_DLPFC mQTL	0	0.0274835	160
	CFL1	cg17480646	xQTLServe_DLPFC mQTL	0.00720538	0	160
	CFL1	cg17480646	xQTLServe_DLPFC mQTL	0.00311917	0	160
	CFL1	cg17492855	xQTLServe_DLPFC mQTL	0.064832	0	216
	CFL1	cg17492855	xQTLServe_DLPFC mQTL	0	0.0456381	216
	CFL1	cg17492855	xQTLServe_DLPFC mQTL	0	0.0201835	216
	CFL1	cg17492855	xQTLServe_DLPFC mQTL	0.0128095	0	216
	CFL1	cg17493164	xQTLServe_DLPFC mQTL	0.00140031	0	152
	CFL1	cg17493164	xQTLServe_DLPFC mQTL	0.000258085	0	152
	CFL1	cg17493164	xQTLServe_DLPFC mQTL	0	0	152
	CFL1	cg17500632	xQTLServe_DLPFC mQTL	0.00380191	0	195
	CFL1	cg17500632	xQTLServe_DLPFC mQTL	0.00342868	0	195
	CFL1	cg17500632	xQTLServe_DLPFC mQTL	0	0	195
	CFL1	cg17510320	xQTLServe_DLPFC mQTL	0.000305323	0	126
	CFL1	cg17510320	xQTLServe_DLPFC mQTL	0.000186223	0	126
	CFL1	cg17510320	xQTLServe_DLPFC mQTL	0	0	126
	CFL1	cg17537493	xQTLServe_DLPFC mQTL	0.00302145	0	121
	CFL1	cg17537493	xQTLServe_DLPFC mQTL	0.000778657	0	121
	CFL1	cg17537493	xQTLServe_DLPFC mQTL	0	0	121
	CFL1	cg17551192	xQTLServe_DLPFC mQTL	0.0942347	0	188
	CFL1	cg17551192	xQTLServe_DLPFC mQTL	0	0.0523712	188
	CFL1	cg17551192	xQTLServe_DLPFC mQTL	0.0387247	0	188
	CFL1	cg17551192	xQTLServe_DLPFC mQTL	0	0.0344391	188
	CFL1	cg17564074	xQTLServe_DLPFC mQTL	0.000896019	0	175
	CFL1	cg17564074	xQTLServe_DLPFC mQTL	0.000229982	0	175
	CFL1	cg17564074	xQTLServe_DLPFC mQTL	0	0	175
	CFL1	cg17565303	xQTLServe_DLPFC mQTL	0	0.0507559	153
	CFL1	cg17565303	xQTLServe_DLPFC mQTL	0.00326233	0	153
	CFL1	cg17565303	xQTLServe_DLPFC mQTL	0.00308847	0	153
	CFL1	cg17565303	xQTLServe_DLPFC mQTL	0	0	153
	CFL1	cg17573068	xQTLServe_DLPFC mQTL	0.000426799	0	161
	CFL1	cg17573068	xQTLServe_DLPFC mQTL	0.000315583	0	161
	CFL1	cg17573068	xQTLServe_DLPFC mQTL	0	0	161
	CFL1	cg17578903	xQTLServe_DLPFC mQTL	0.000630436	0	186
	CFL1	cg17578903	xQTLServe_DLPFC mQTL	0.00045102	0	186
	CFL1	cg17578903	xQTLServe_DLPFC mQTL	0	0	186
	CFL1	cg17616283	xQTLServe_DLPFC mQTL	0	0.00471734	198
	CFL1	cg17616283	xQTLServe_DLPFC mQTL	0	0.00416711	198
	CFL1	cg17616283	xQTLServe_DLPFC mQTL	0.00362926	0	198
	CFL1	cg17616283	xQTLServe_DLPFC mQTL	0.00241268	0	198
	CFL1	cg17618092	xQTLServe_DLPFC mQTL	0.00098734	0	99
	CFL1	cg17618092	xQTLServe_DLPFC mQTL	0.00017809	0	99
	CFL1	cg17618092	xQTLServe_DLPFC mQTL	0	0	99
	CFL1	cg17636471	xQTLServe_DLPFC mQTL	0.000979395	0	185
	CFL1	cg17636471	xQTLServe_DLPFC mQTL	0.000505768	0	185
	CFL1	cg17636471	xQTLServe_DLPFC mQTL	0	0	185
	CFL1	cg17668148	xQTLServe_DLPFC mQTL	0.00245562	0	135
	CFL1	cg17668148	xQTLServe_DLPFC mQTL	0.000171382	0	135
	CFL1	cg17668148	xQTLServe_DLPFC mQTL	0	0	135
	CFL1	cg17703996	xQTLServe_DLPFC mQTL	0.00112208	0	151
	CFL1	cg17703996	xQTLServe_DLPFC mQTL	0.000232996	0	151
	CFL1	cg17703996	xQTLServe_DLPFC mQTL	0	0	151
	CFL1	cg17918700	xQTLServe_DLPFC mQTL	0	0.0110128	156
	CFL1	cg17918700	xQTLServe_DLPFC mQTL	0.00676387	0	156
	CFL1	cg17918700	xQTLServe_DLPFC mQTL	0.000314026	0	156
	CFL1	cg17918700	xQTLServe_DLPFC mQTL	0	0	156
	CFL1	cg17948798	xQTLServe_DLPFC mQTL	0.00461836	0	130
	CFL1	cg17948798	xQTLServe_DLPFC mQTL	0.000288462	0	130
	CFL1	cg17948798	xQTLServe_DLPFC mQTL	0	0	130
	CFL1	cg17953300	xQTLServe_DLPFC mQTL	0.000693001	0	165
	CFL1	cg17953300	xQTLServe_DLPFC mQTL	0.000267746	0	165
	CFL1	cg17953300	xQTLServe_DLPFC mQTL	0	0	165
	CFL1	cg17969560	xQTLServe_DLPFC mQTL	0	0.0114517	132
	CFL1	cg17969560	xQTLServe_DLPFC mQTL	0.00711413	0	132
	CFL1	cg17969560	xQTLServe_DLPFC mQTL	0.00180801	0	132
	CFL1	cg17969560	xQTLServe_DLPFC mQTL	0	0	132
	CFL1	cg17971065	xQTLServe_DLPFC mQTL	0.000304547	0	196
	CFL1	cg17971065	xQTLServe_DLPFC mQTL	0.000201246	0	196
	CFL1	cg17971065	xQTLServe_DLPFC mQTL	0	0	196
	CFL1	cg17981769	xQTLServe_DLPFC mQTL	0.00103191	0	168
	CFL1	cg17981769	xQTLServe_DLPFC mQTL	0.000759318	0	168
	CFL1	cg17981769	xQTLServe_DLPFC mQTL	0	0	168
	CFL1	cg17985854	xQTLServe_DLPFC mQTL	0	0.0315953	258
	CFL1	cg17985854	xQTLServe_DLPFC mQTL	0.00381342	0	258
	CFL1	cg17985854	xQTLServe_DLPFC mQTL	0.00265357	0	258
	CFL1	cg17985854	xQTLServe_DLPFC mQTL	0	0	258
	CFL1	cg17987027	xQTLServe_DLPFC mQTL	0.000244561	0	156
	CFL1	cg17987027	xQTLServe_DLPFC mQTL	0.000228747	0	156
	CFL1	cg17987027	xQTLServe_DLPFC mQTL	0	0	156
	CFL1	cg18002602	xQTLServe_DLPFC mQTL	0	0.0310914	186
	CFL1	cg18002602	xQTLServe_DLPFC mQTL	0.00564369	0	186
	CFL1	cg18002602	xQTLServe_DLPFC mQTL	0.0030288	0	186
	CFL1	cg18002602	xQTLServe_DLPFC mQTL	0	0	186
	CFL1	cg18006808	xQTLServe_DLPFC mQTL	0.000510486	0	188
	CFL1	cg18006808	xQTLServe_DLPFC mQTL	0.000382632	0	188
	CFL1	cg18006808	xQTLServe_DLPFC mQTL	0	0	188
	CFL1	cg18013356	xQTLServe_DLPFC mQTL	0.000130369	0	86
	CFL1	cg18013356	xQTLServe_DLPFC mQTL	8.99425376706805e-05	0	86
	CFL1	cg18013356	xQTLServe_DLPFC mQTL	0	0	86
	CFL1	cg18019132	xQTLServe_DLPFC mQTL	0	0.007151	132
	CFL1	cg18019132	xQTLServe_DLPFC mQTL	0.00506474	0	132
	CFL1	cg18019132	xQTLServe_DLPFC mQTL	0	0.00131286	132
	CFL1	cg18019132	xQTLServe_DLPFC mQTL	0.00117503	0	132
	CFL1	cg18022606	xQTLServe_DLPFC mQTL	0.00526945	0	174
	CFL1	cg18022606	xQTLServe_DLPFC mQTL	0.00177802	0	174
	CFL1	cg18022606	xQTLServe_DLPFC mQTL	0	0	174
	CFL1	cg18035897	xQTLServe_DLPFC mQTL	0.0357388	0	180
	CFL1	cg18035897	xQTLServe_DLPFC mQTL	0.0187316	0	180
	CFL1	cg18035897	xQTLServe_DLPFC mQTL	0	0.0131184	180
	CFL1	cg18035897	xQTLServe_DLPFC mQTL	0	0.0115553	180
	CFL1	cg18041840	xQTLServe_DLPFC mQTL	0	0.0430338	159
	CFL1	cg18041840	xQTLServe_DLPFC mQTL	0	0.0266055	159
	CFL1	cg18041840	xQTLServe_DLPFC mQTL	0.00720544	0	159
	CFL1	cg18041840	xQTLServe_DLPFC mQTL	0.00311918	0	159
	CFL1	cg18046087	xQTLServe_DLPFC mQTL	0.000936101	0	161
	CFL1	cg18046087	xQTLServe_DLPFC mQTL	0.00047417	0	161
	CFL1	cg18046087	xQTLServe_DLPFC mQTL	0	0	161
	CFL1	cg18064219	xQTLServe_DLPFC mQTL	0.000243776	0	107
	CFL1	cg18064219	xQTLServe_DLPFC mQTL	0.000224851	0	107
	CFL1	cg18064219	xQTLServe_DLPFC mQTL	0	0	107
	CFL1	cg18114708	xQTLServe_DLPFC mQTL	0.000281944	0	81
	CFL1	cg18114708	xQTLServe_DLPFC mQTL	0.000130181	0	81
	CFL1	cg18114708	xQTLServe_DLPFC mQTL	0	0	81
	CFL1	cg18130076	xQTLServe_DLPFC mQTL	0.000357533	0	99
	CFL1	cg18130076	xQTLServe_DLPFC mQTL	0.000182385	0	99
	CFL1	cg18130076	xQTLServe_DLPFC mQTL	0	0	99
	CFL1	cg18145189	xQTLServe_DLPFC mQTL	0	0.00599432	186
	CFL1	cg18145189	xQTLServe_DLPFC mQTL	0.0011195	0	186
	CFL1	cg18145189	xQTLServe_DLPFC mQTL	0.0010168	0	186
	CFL1	cg18145189	xQTLServe_DLPFC mQTL	0	0	186
	CFL1	cg18212762	xQTLServe_DLPFC mQTL	9.54493223654272e-05	0	63
	CFL1	cg18212762	xQTLServe_DLPFC mQTL	9.45050347482443e-05	0	63
	CFL1	cg18212762	xQTLServe_DLPFC mQTL	0	0	63
	CFL1	cg18224556	xQTLServe_DLPFC mQTL	0.0125902	0	120
	CFL1	cg18224556	xQTLServe_DLPFC mQTL	0.00914422	0	120
	CFL1	cg18224556	xQTLServe_DLPFC mQTL	0	0	120
	CFL1	cg18257026	xQTLServe_DLPFC mQTL	0.00024765	0	183
	CFL1	cg18257026	xQTLServe_DLPFC mQTL	0.000136463	0	183
	CFL1	cg18257026	xQTLServe_DLPFC mQTL	0	0	183
	CFL1	cg18259535	xQTLServe_DLPFC mQTL	0.000279265	0	167
	CFL1	cg18259535	xQTLServe_DLPFC mQTL	0.000244152	0	167
	CFL1	cg18259535	xQTLServe_DLPFC mQTL	0	0	167
	CFL1	cg18262830	xQTLServe_DLPFC mQTL	0.000844744	0	176
	CFL1	cg18262830	xQTLServe_DLPFC mQTL	0.000755535	0	176
	CFL1	cg18262830	xQTLServe_DLPFC mQTL	0	0	176
	CFL1	cg18291331	xQTLServe_DLPFC mQTL	0	0.0274261	126
	CFL1	cg18291331	xQTLServe_DLPFC mQTL	0.00305355	0	126
	CFL1	cg18291331	xQTLServe_DLPFC mQTL	0.00276956	0	126
	CFL1	cg18291331	xQTLServe_DLPFC mQTL	0	0	126
	CFL1	cg18316030	xQTLServe_DLPFC mQTL	0.00320544	0	137
	CFL1	cg18316030	xQTLServe_DLPFC mQTL	0.00301579	0	137
	CFL1	cg18316030	xQTLServe_DLPFC mQTL	0	0	137
	CFL1	cg18338293	xQTLServe_DLPFC mQTL	0.00161486	0	179
	CFL1	cg18338293	xQTLServe_DLPFC mQTL	0.00118268	0	179
	CFL1	cg18338293	xQTLServe_DLPFC mQTL	0	0	179
	CFL1	cg18429911	xQTLServe_DLPFC mQTL	0.00155749	0	177
	CFL1	cg18429911	xQTLServe_DLPFC mQTL	0.000666948	0	177
	CFL1	cg18429911	xQTLServe_DLPFC mQTL	0	0	177
	CFL1	cg18430082	xQTLServe_DLPFC mQTL	0	0.000748937	88
	CFL1	cg18430082	xQTLServe_DLPFC mQTL	0	0.000676404	88
	CFL1	cg18430082	xQTLServe_DLPFC mQTL	0.000579696	0	88
	CFL1	cg18430082	xQTLServe_DLPFC mQTL	0.00029747	0	88
	CFL1	cg18469938	xQTLServe_DLPFC mQTL	0.000257715	0	87
	CFL1	cg18469938	xQTLServe_DLPFC mQTL	0.000148907	0	87
	CFL1	cg18469938	xQTLServe_DLPFC mQTL	0	0	87
	CFL1	cg18479798	xQTLServe_DLPFC mQTL	0	6.83354122961514e-05	13
	CFL1	cg18479798	xQTLServe_DLPFC mQTL	2.4849518778376e-05	0	13
	CFL1	cg18479798	xQTLServe_DLPFC mQTL	1.36793901414743e-05	0	13
	CFL1	cg18479798	xQTLServe_DLPFC mQTL	0	0	13
	CFL1	cg18485444	xQTLServe_DLPFC mQTL	0.000361469	0	162
	CFL1	cg18485444	xQTLServe_DLPFC mQTL	0.000320239	0	162
	CFL1	cg18485444	xQTLServe_DLPFC mQTL	0	0	162
	CFL1	cg18501142	xQTLServe_DLPFC mQTL	0.00537179	0	144
	CFL1	cg18501142	xQTLServe_DLPFC mQTL	0.000545378	0	144
	CFL1	cg18501142	xQTLServe_DLPFC mQTL	0	0	144
	CFL1	cg18503747	xQTLServe_DLPFC mQTL	0.000351277	0	179
	CFL1	cg18503747	xQTLServe_DLPFC mQTL	0.00028756	0	179
	CFL1	cg18503747	xQTLServe_DLPFC mQTL	0	0	179
	CFL1	cg18518074	xQTLServe_DLPFC mQTL	0.000259259	0	182
	CFL1	cg18518074	xQTLServe_DLPFC mQTL	0.000256424	0	182
	CFL1	cg18518074	xQTLServe_DLPFC mQTL	0	0	182
	CFL1	cg18537071	xQTLServe_DLPFC mQTL	0.000349996	0	161
	CFL1	cg18537071	xQTLServe_DLPFC mQTL	0.00028294	0	161
	CFL1	cg18537071	xQTLServe_DLPFC mQTL	0	0	161
	CFL1	cg18541234	xQTLServe_DLPFC mQTL	0	0.00108027	136
	CFL1	cg18541234	xQTLServe_DLPFC mQTL	0.000928202	0	136
	CFL1	cg18541234	xQTLServe_DLPFC mQTL	0.000273971	0	136
	CFL1	cg18541234	xQTLServe_DLPFC mQTL	0	0	136
	CFL1	cg18548263	xQTLServe_DLPFC mQTL	0.000263937	0	98
	CFL1	cg18548263	xQTLServe_DLPFC mQTL	0.000229677	0	98
	CFL1	cg18548263	xQTLServe_DLPFC mQTL	0	0	98
	CFL1	cg18557263	xQTLServe_DLPFC mQTL	0.000242854	0	166
	CFL1	cg18557263	xQTLServe_DLPFC mQTL	0.000230492	0	166
	CFL1	cg18557263	xQTLServe_DLPFC mQTL	0	0	166
	CFL1	cg18736831	xQTLServe_DLPFC mQTL	0.00060261	0	161
	CFL1	cg18736831	xQTLServe_DLPFC mQTL	0.000477466	0	161
	CFL1	cg18736831	xQTLServe_DLPFC mQTL	0	0	161
	CFL1	cg18745670	xQTLServe_DLPFC mQTL	0.000298099	0	171
	CFL1	cg18745670	xQTLServe_DLPFC mQTL	0.000255661	0	171
	CFL1	cg18745670	xQTLServe_DLPFC mQTL	0	0	171
	CFL1	cg18746357	xQTLServe_DLPFC mQTL	0.000672079	0	183
	CFL1	cg18746357	xQTLServe_DLPFC mQTL	0.000328726	0	183
	CFL1	cg18746357	xQTLServe_DLPFC mQTL	0	0	183
	CFL1	cg18757468	xQTLServe_DLPFC mQTL	0	0.0344071	139
	CFL1	cg18757468	xQTLServe_DLPFC mQTL	0.0148382	0	139
	CFL1	cg18757468	xQTLServe_DLPFC mQTL	0.00581118	0	139
	CFL1	cg18757468	xQTLServe_DLPFC mQTL	0	0	139
	CFL1	cg18759725	xQTLServe_DLPFC mQTL	0.000202934	0	107
	CFL1	cg18759725	xQTLServe_DLPFC mQTL	0.000182709	0	107
	CFL1	cg18759725	xQTLServe_DLPFC mQTL	0	0	107
	CFL1	cg18765439	xQTLServe_DLPFC mQTL	0	0.00829967	144
	CFL1	cg18765439	xQTLServe_DLPFC mQTL	0.00767588	0	144
	CFL1	cg18765439	xQTLServe_DLPFC mQTL	0.000413816	0	144
	CFL1	cg18765439	xQTLServe_DLPFC mQTL	0	0	144
	CFL1	cg18770660	xQTLServe_DLPFC mQTL	0.00679358	0	120
	CFL1	cg18770660	xQTLServe_DLPFC mQTL	0.00457368	0	120
	CFL1	cg18770660	xQTLServe_DLPFC mQTL	0	0	120
	CFL1	cg18791826	xQTLServe_DLPFC mQTL	0.000378469	0	142
	CFL1	cg18791826	xQTLServe_DLPFC mQTL	0.000191033	0	142
	CFL1	cg18791826	xQTLServe_DLPFC mQTL	0	0	142
	CFL1	cg18818531	xQTLServe_DLPFC mQTL	0	0.00310435	182
	CFL1	cg18818531	xQTLServe_DLPFC mQTL	0	0.00186986	182
	CFL1	cg18818531	xQTLServe_DLPFC mQTL	0.00182945	0	182
	CFL1	cg18818531	xQTLServe_DLPFC mQTL	0.00119362	0	182
	CFL1	cg18862171	xQTLServe_DLPFC mQTL	0.00266323	0	183
	CFL1	cg18862171	xQTLServe_DLPFC mQTL	0.00199469	0	183
	CFL1	cg18862171	xQTLServe_DLPFC mQTL	0	0	183
	CFL1	cg18886932	xQTLServe_DLPFC mQTL	0	0.030008	217
	CFL1	cg18886932	xQTLServe_DLPFC mQTL	0.000397864	0	217
	CFL1	cg18886932	xQTLServe_DLPFC mQTL	0.000288872	0	217
	CFL1	cg18886932	xQTLServe_DLPFC mQTL	0	0	217
	CFL1	cg18890364	xQTLServe_DLPFC mQTL	0.000687616	0	180
	CFL1	cg18890364	xQTLServe_DLPFC mQTL	0.000319446	0	180
	CFL1	cg18890364	xQTLServe_DLPFC mQTL	0	0	180
	CFL1	cg18896539	xQTLServe_DLPFC mQTL	0.000308599	0	219
	CFL1	cg18896539	xQTLServe_DLPFC mQTL	0.000188932	0	219
	CFL1	cg18896539	xQTLServe_DLPFC mQTL	0	0	219
	CFL1	cg18935353	xQTLServe_DLPFC mQTL	0.000503141	0	178
	CFL1	cg18935353	xQTLServe_DLPFC mQTL	0.00033215	0	178
	CFL1	cg18935353	xQTLServe_DLPFC mQTL	0	0	178
	CFL1	cg18953784	xQTLServe_DLPFC mQTL	0.0148755	0	213
	CFL1	cg18953784	xQTLServe_DLPFC mQTL	0.00896713	0	213
	CFL1	cg18953784	xQTLServe_DLPFC mQTL	0	0	213
	CFL1	cg18961230	xQTLServe_DLPFC mQTL	0.00032107	0	161
	CFL1	cg18961230	xQTLServe_DLPFC mQTL	0.000278803	0	161
	CFL1	cg18961230	xQTLServe_DLPFC mQTL	0	0	161
	CFL1	cg18962105	xQTLServe_DLPFC mQTL	0.000218152	0	87
	CFL1	cg18962105	xQTLServe_DLPFC mQTL	0.000123031	0	87
	CFL1	cg18962105	xQTLServe_DLPFC mQTL	0	0	87
	CFL1	cg18975392	xQTLServe_DLPFC mQTL	0.0754843	0	210
	CFL1	cg18975392	xQTLServe_DLPFC mQTL	0	0.0454335	210
	CFL1	cg18975392	xQTLServe_DLPFC mQTL	0.0423018	0	210
	CFL1	cg18975392	xQTLServe_DLPFC mQTL	0	0.0394213	210
	CFL1	cg19017420	xQTLServe_DLPFC mQTL	0	0.021585	233
	CFL1	cg19017420	xQTLServe_DLPFC mQTL	0.00576016	0	233
	CFL1	cg19017420	xQTLServe_DLPFC mQTL	0.00489708	0	233
	CFL1	cg19017420	xQTLServe_DLPFC mQTL	0	0	233
	CFL1	cg19018097	xQTLServe_DLPFC mQTL	0.046121	0	225
	CFL1	cg19018097	xQTLServe_DLPFC mQTL	0	0.0409212	225
	CFL1	cg19018097	xQTLServe_DLPFC mQTL	0	0.0275845	225
	CFL1	cg19018097	xQTLServe_DLPFC mQTL	0.0217422	0	225
	CFL1	cg19026260	xQTLServe_DLPFC mQTL	0.0240366	0	161
	CFL1	cg19026260	xQTLServe_DLPFC mQTL	0.0104945	0	161
	CFL1	cg19026260	xQTLServe_DLPFC mQTL	0	0	161
	CFL1	cg19037291	xQTLServe_DLPFC mQTL	0.000114348	0	70
	CFL1	cg19037291	xQTLServe_DLPFC mQTL	8.61613442128047e-05	0	70
	CFL1	cg19037291	xQTLServe_DLPFC mQTL	0	0	70
	CFL1	cg19044229	xQTLServe_DLPFC mQTL	0.00134766	0	152
	CFL1	cg19044229	xQTLServe_DLPFC mQTL	0.000203554	0	152
	CFL1	cg19044229	xQTLServe_DLPFC mQTL	0	0	152
	CFL1	cg19051815	xQTLServe_DLPFC mQTL	0.00634146	0	176
	CFL1	cg19051815	xQTLServe_DLPFC mQTL	0.00190214	0	176
	CFL1	cg19051815	xQTLServe_DLPFC mQTL	0	0	176
	CFL1	cg19071367	xQTLServe_DLPFC mQTL	0.000755983	0	161
	CFL1	cg19071367	xQTLServe_DLPFC mQTL	0.00058909	0	161
	CFL1	cg19071367	xQTLServe_DLPFC mQTL	0	0	161
	CFL1	cg19088912	xQTLServe_DLPFC mQTL	0	0.152321	254
	CFL1	cg19088912	xQTLServe_DLPFC mQTL	0.0477332	0	254
	CFL1	cg19088912	xQTLServe_DLPFC mQTL	0.0455823	0	254
	CFL1	cg19088912	xQTLServe_DLPFC mQTL	0	0	254
	CFL1	cg19089394	xQTLServe_DLPFC mQTL	0	0.000727588	137
	CFL1	cg19089394	xQTLServe_DLPFC mQTL	0.000633024	0	137
	CFL1	cg19089394	xQTLServe_DLPFC mQTL	0.000268603	0	137
	CFL1	cg19089394	xQTLServe_DLPFC mQTL	0	0	137
	CFL1	cg19090861	xQTLServe_DLPFC mQTL	0	0.0062454	177
	CFL1	cg19090861	xQTLServe_DLPFC mQTL	0.000728488	0	177
	CFL1	cg19090861	xQTLServe_DLPFC mQTL	0.000673062	0	177
	CFL1	cg19090861	xQTLServe_DLPFC mQTL	0	0	177
	CFL1	cg19104072	xQTLServe_DLPFC mQTL	0.000348278	0	187
	CFL1	cg19104072	xQTLServe_DLPFC mQTL	0.000273023	0	187
	CFL1	cg19104072	xQTLServe_DLPFC mQTL	0	0	187
	CFL1	cg19109909	xQTLServe_DLPFC mQTL	0.000107926	0	86
	CFL1	cg19109909	xQTLServe_DLPFC mQTL	8.69480902372859e-05	0	86
	CFL1	cg19109909	xQTLServe_DLPFC mQTL	0	0	86
	CFL1	cg19121987	xQTLServe_DLPFC mQTL	0.000404215	0	255
	CFL1	cg19121987	xQTLServe_DLPFC mQTL	0.000229385	0	255
	CFL1	cg19121987	xQTLServe_DLPFC mQTL	0	0	255
	CFL1	cg19146924	xQTLServe_DLPFC mQTL	0.00158063	0	229
	CFL1	cg19146924	xQTLServe_DLPFC mQTL	0.000502175	0	229
	CFL1	cg19146924	xQTLServe_DLPFC mQTL	0	0	229
	CFL1	cg19178040	xQTLServe_DLPFC mQTL	0.000516953	0	160
	CFL1	cg19178040	xQTLServe_DLPFC mQTL	0.000394751	0	160
	CFL1	cg19178040	xQTLServe_DLPFC mQTL	0	0	160
	CFL1	cg19183748	xQTLServe_DLPFC mQTL	0.00165369	0	168
	CFL1	cg19183748	xQTLServe_DLPFC mQTL	0.000793125	0	168
	CFL1	cg19183748	xQTLServe_DLPFC mQTL	0	0	168
	CFL1	cg19218057	xQTLServe_DLPFC mQTL	0	0.0202714	70
	CFL1	cg19218057	xQTLServe_DLPFC mQTL	0.00300162	0	70
	CFL1	cg19218057	xQTLServe_DLPFC mQTL	0.00263875	0	70
	CFL1	cg19218057	xQTLServe_DLPFC mQTL	0	0	70
	CFL1	cg19234089	xQTLServe_DLPFC mQTL	0	0.0149763	223
	CFL1	cg19234089	xQTLServe_DLPFC mQTL	0.00143512	0	223
	CFL1	cg19234089	xQTLServe_DLPFC mQTL	0.000538271	0	223
	CFL1	cg19234089	xQTLServe_DLPFC mQTL	0	0	223
	CFL1	cg19239462	xQTLServe_DLPFC mQTL	0.000444908	0	183
	CFL1	cg19239462	xQTLServe_DLPFC mQTL	0.00034772	0	183
	CFL1	cg19239462	xQTLServe_DLPFC mQTL	0	0	183
	CFL1	cg19255818	xQTLServe_DLPFC mQTL	0	0.0341099	166
	CFL1	cg19255818	xQTLServe_DLPFC mQTL	0.00553	0	166
	CFL1	cg19255818	xQTLServe_DLPFC mQTL	0.00366682	0	166
	CFL1	cg19255818	xQTLServe_DLPFC mQTL	0	0	166
	CFL1	cg19272713	xQTLServe_DLPFC mQTL	0.000196572	0	149
	CFL1	cg19272713	xQTLServe_DLPFC mQTL	0.000140639	0	149
	CFL1	cg19272713	xQTLServe_DLPFC mQTL	0	0	149
	CFL1	cg19272754	xQTLServe_DLPFC mQTL	0.000586386	0	121
	CFL1	cg19272754	xQTLServe_DLPFC mQTL	0.000174742	0	121
	CFL1	cg19272754	xQTLServe_DLPFC mQTL	0	0	121
	CFL1	cg19306847	xQTLServe_DLPFC mQTL	0.000442568	0	186
	CFL1	cg19306847	xQTLServe_DLPFC mQTL	0.000380777	0	186
	CFL1	cg19306847	xQTLServe_DLPFC mQTL	0	0	186
	CFL1	cg19313758	xQTLServe_DLPFC mQTL	0.000679319	0	159
	CFL1	cg19313758	xQTLServe_DLPFC mQTL	0.000585312	0	159
	CFL1	cg19313758	xQTLServe_DLPFC mQTL	0	0	159
	CFL1	cg19323951	xQTLServe_DLPFC mQTL	0	0.176197	171
	CFL1	cg19323951	xQTLServe_DLPFC mQTL	0	0.0785283	171
	CFL1	cg19323951	xQTLServe_DLPFC mQTL	0.00524993	0	171
	CFL1	cg19323951	xQTLServe_DLPFC mQTL	0.00241293	0	171
	CFL1	cg19332572	xQTLServe_DLPFC mQTL	0.00342766	0	132
	CFL1	cg19332572	xQTLServe_DLPFC mQTL	0.000238099	0	132
	CFL1	cg19332572	xQTLServe_DLPFC mQTL	0	0	132
	CFL1	cg19347288	xQTLServe_DLPFC mQTL	0	0.0323338	185
	CFL1	cg19347288	xQTLServe_DLPFC mQTL	0.00533047	0	185
	CFL1	cg19347288	xQTLServe_DLPFC mQTL	0.00362513	0	185
	CFL1	cg19347288	xQTLServe_DLPFC mQTL	0	0	185
	CFL1	cg19357451	xQTLServe_DLPFC mQTL	9.93329211850306e-05	0	67
	CFL1	cg19357451	xQTLServe_DLPFC mQTL	8.09887435056987e-05	0	67
	CFL1	cg19357451	xQTLServe_DLPFC mQTL	0	0	67
	CFL1	cg19379303	xQTLServe_DLPFC mQTL	0.000447168	0	221
	CFL1	cg19379303	xQTLServe_DLPFC mQTL	0.000344812	0	221
	CFL1	cg19379303	xQTLServe_DLPFC mQTL	0	0	220
	CFL1	cg19391515	xQTLServe_DLPFC mQTL	0.000809894	0	128
	CFL1	cg19391515	xQTLServe_DLPFC mQTL	0	0.000720543	128
	CFL1	cg19391515	xQTLServe_DLPFC mQTL	0.000266833	0	128
	CFL1	cg19391515	xQTLServe_DLPFC mQTL	0	0	128
	CFL1	cg19393605	xQTLServe_DLPFC mQTL	0.00162521	0	231
	CFL1	cg19393605	xQTLServe_DLPFC mQTL	0.000485624	0	231
	CFL1	cg19393605	xQTLServe_DLPFC mQTL	0	0	231
	CFL1	cg19409687	xQTLServe_DLPFC mQTL	0.0710017	0	171
	CFL1	cg19409687	xQTLServe_DLPFC mQTL	0.0382988	0	171
	CFL1	cg19409687	xQTLServe_DLPFC mQTL	0	0.0351195	171
	CFL1	cg19409687	xQTLServe_DLPFC mQTL	0	0.0312717	171
	CFL1	cg19465798	xQTLServe_DLPFC mQTL	0.000342165	0	220
	CFL1	cg19465798	xQTLServe_DLPFC mQTL	0.0003217	0	220
	CFL1	cg19465798	xQTLServe_DLPFC mQTL	0	0	219
	CFL1	cg19507591	xQTLServe_DLPFC mQTL	0.0010535	0	186
	CFL1	cg19507591	xQTLServe_DLPFC mQTL	0.000531047	0	186
	CFL1	cg19507591	xQTLServe_DLPFC mQTL	0	0	186
	CFL1	cg19517014	xQTLServe_DLPFC mQTL	0.00637092	0	120
	CFL1	cg19517014	xQTLServe_DLPFC mQTL	0.00490516	0	120
	CFL1	cg19517014	xQTLServe_DLPFC mQTL	0	0	120
	CFL1	cg19518383	xQTLServe_DLPFC mQTL	0.000185444	0	107
	CFL1	cg19518383	xQTLServe_DLPFC mQTL	0.000173267	0	107
	CFL1	cg19518383	xQTLServe_DLPFC mQTL	0	0	107
	CFL1	cg19539481	xQTLServe_DLPFC mQTL	0.000236104	0	76
	CFL1	cg19539481	xQTLServe_DLPFC mQTL	0.000127125	0	76
	CFL1	cg19539481	xQTLServe_DLPFC mQTL	0	0	76
	CFL1	cg19545356	xQTLServe_DLPFC mQTL	0.000996606	0	185
	CFL1	cg19545356	xQTLServe_DLPFC mQTL	0.000565297	0	185
	CFL1	cg19545356	xQTLServe_DLPFC mQTL	0	0	185
	CFL1	cg19546372	xQTLServe_DLPFC mQTL	0.000292092	0	179
	CFL1	cg19546372	xQTLServe_DLPFC mQTL	0.000291302	0	179
	CFL1	cg19546372	xQTLServe_DLPFC mQTL	0	0	179
	CFL1	cg19553869	xQTLServe_DLPFC mQTL	0.000911038	0	162
	CFL1	cg19553869	xQTLServe_DLPFC mQTL	0.000580759	0	162
	CFL1	cg19553869	xQTLServe_DLPFC mQTL	0	0	162
	CFL1	cg19559621	xQTLServe_DLPFC mQTL	0.00264653	0	161
	CFL1	cg19559621	xQTLServe_DLPFC mQTL	0.000430868	0	161
	CFL1	cg19559621	xQTLServe_DLPFC mQTL	0	0	161
	CFL1	cg19568845	xQTLServe_DLPFC mQTL	0.00108959	0	151
	CFL1	cg19568845	xQTLServe_DLPFC mQTL	0.00058695	0	151
	CFL1	cg19568845	xQTLServe_DLPFC mQTL	0	0	151
	CFL1	cg19586661	xQTLServe_DLPFC mQTL	0.000421422	0	173
	CFL1	cg19586661	xQTLServe_DLPFC mQTL	0.000296641	0	173
	CFL1	cg19586661	xQTLServe_DLPFC mQTL	0	0	173
	CFL1	cg19595916	xQTLServe_DLPFC mQTL	0.012052	0	139
	CFL1	cg19595916	xQTLServe_DLPFC mQTL	0.00877885	0	139
	CFL1	cg19595916	xQTLServe_DLPFC mQTL	0	0	139
	CFL1	cg19620972	xQTLServe_DLPFC mQTL	0.000324777	0	215
	CFL1	cg19620972	xQTLServe_DLPFC mQTL	0.00019606	0	215
	CFL1	cg19620972	xQTLServe_DLPFC mQTL	0	0	215
	CFL1	cg19626726	xQTLServe_DLPFC mQTL	0.0502451	0	182
	CFL1	cg19626726	xQTLServe_DLPFC mQTL	0	0.036893	182
	CFL1	cg19626726	xQTLServe_DLPFC mQTL	0	0.0304994	182
	CFL1	cg19626726	xQTLServe_DLPFC mQTL	0.0241174	0	182
	CFL1	cg19646538	xQTLServe_DLPFC mQTL	0.00403931	0	178
	CFL1	cg19646538	xQTLServe_DLPFC mQTL	0.00159346	0	178
	CFL1	cg19646538	xQTLServe_DLPFC mQTL	0	0	178
	CFL1	cg19646729	xQTLServe_DLPFC mQTL	0.000396273	0	243
	CFL1	cg19646729	xQTLServe_DLPFC mQTL	0.000198762	0	243
	CFL1	cg19646729	xQTLServe_DLPFC mQTL	0	0	243
	CFL1	cg19648896	xQTLServe_DLPFC mQTL	0.00227008	0	136
	CFL1	cg19648896	xQTLServe_DLPFC mQTL	0.00020083	0	136
	CFL1	cg19648896	xQTLServe_DLPFC mQTL	0	0	136
	CFL1	cg19659689	xQTLServe_DLPFC mQTL	0	0.000963619	126
	CFL1	cg19659689	xQTLServe_DLPFC mQTL	0	0.000834959	126
	CFL1	cg19659689	xQTLServe_DLPFC mQTL	0.000381759	0	126
	CFL1	cg19659689	xQTLServe_DLPFC mQTL	0.000257176	0	126
	CFL1	cg19671201	xQTLServe_DLPFC mQTL	0.000317319	0	190
	CFL1	cg19671201	xQTLServe_DLPFC mQTL	0.00026334	0	190
	CFL1	cg19671201	xQTLServe_DLPFC mQTL	0	0	190
	CFL1	cg19694099	xQTLServe_DLPFC mQTL	0.0424638	0	207
	CFL1	cg19694099	xQTLServe_DLPFC mQTL	0.0079706	0	207
	CFL1	cg19694099	xQTLServe_DLPFC mQTL	0	0	206
	CFL1	cg19700094	xQTLServe_DLPFC mQTL	0.00486084	0	180
	CFL1	cg19700094	xQTLServe_DLPFC mQTL	0.0036592	0	180
	CFL1	cg19700094	xQTLServe_DLPFC mQTL	0	0.0025155	180
	CFL1	cg19700094	xQTLServe_DLPFC mQTL	0	0.00241422	180
	CFL1	cg19731302	xQTLServe_DLPFC mQTL	0.00131023	0	161
	CFL1	cg19731302	xQTLServe_DLPFC mQTL	0.000968954	0	161
	CFL1	cg19731302	xQTLServe_DLPFC mQTL	0	0	161
	CFL1	cg19742111	xQTLServe_DLPFC mQTL	0.000317551	0	81
	CFL1	cg19742111	xQTLServe_DLPFC mQTL	0.000128003	0	81
	CFL1	cg19742111	xQTLServe_DLPFC mQTL	0	0	81
	CFL1	cg19753373	xQTLServe_DLPFC mQTL	0.00942868	0	145
	CFL1	cg19753373	xQTLServe_DLPFC mQTL	0.00878691	0	145
	CFL1	cg19753373	xQTLServe_DLPFC mQTL	0	0	145
	CFL1	cg19792802	xQTLServe_DLPFC mQTL	0.982978	0	185
	CFL1	cg19792802	xQTLServe_DLPFC mQTL	0	0.965745	185
	CFL1	cg19792802	xQTLServe_DLPFC mQTL	0.816346	0	185
	CFL1	cg19792802	xQTLServe_DLPFC mQTL	0	0.813412	185
	CFL1	cg19811337	xQTLServe_DLPFC mQTL	0.00205024	0	152
	CFL1	cg19811337	xQTLServe_DLPFC mQTL	0.000237445	0	152
	CFL1	cg19811337	xQTLServe_DLPFC mQTL	0	0	152
	CFL1	cg19836431	xQTLServe_DLPFC mQTL	0.000727618	0	132
	CFL1	cg19836431	xQTLServe_DLPFC mQTL	0.000222167	0	132
	CFL1	cg19836431	xQTLServe_DLPFC mQTL	0	0	132
	CFL1	cg19878733	xQTLServe_DLPFC mQTL	0.0048928	0	143
	CFL1	cg19878733	xQTLServe_DLPFC mQTL	0.000506139	0	143
	CFL1	cg19878733	xQTLServe_DLPFC mQTL	0	0	143
	CFL1	cg19885625	xQTLServe_DLPFC mQTL	0.0132061	0	219
	CFL1	cg19885625	xQTLServe_DLPFC mQTL	0.00495795	0	219
	CFL1	cg19885625	xQTLServe_DLPFC mQTL	0	0	219
	CFL1	cg19904522	xQTLServe_DLPFC mQTL	0.000109437	0	95
	CFL1	cg19904522	xQTLServe_DLPFC mQTL	9.55110203477891e-05	0	95
	CFL1	cg19904522	xQTLServe_DLPFC mQTL	0	0	95
	CFL1	cg19917412	xQTLServe_DLPFC mQTL	0.00117065	0	218
	CFL1	cg19917412	xQTLServe_DLPFC mQTL	0.000654717	0	218
	CFL1	cg19917412	xQTLServe_DLPFC mQTL	0	0	218
	CFL1	cg19919209	xQTLServe_DLPFC mQTL	0.00141343	0	221
	CFL1	cg19919209	xQTLServe_DLPFC mQTL	0.000624626	0	221
	CFL1	cg19919209	xQTLServe_DLPFC mQTL	0	0	221
	CFL1	cg19932343	xQTLServe_DLPFC mQTL	0.000635498	0	137
	CFL1	cg19932343	xQTLServe_DLPFC mQTL	0.000190044	0	137
	CFL1	cg19932343	xQTLServe_DLPFC mQTL	0	0	137
	CFL1	cg19933833	xQTLServe_DLPFC mQTL	0.000216764	0	150
	CFL1	cg19933833	xQTLServe_DLPFC mQTL	0.000165348	0	150
	CFL1	cg19933833	xQTLServe_DLPFC mQTL	0	0	150
	CFL1	cg19948253	xQTLServe_DLPFC mQTL	0	0.0609748	131
	CFL1	cg19948253	xQTLServe_DLPFC mQTL	0.0386684	0	131
	CFL1	cg19948253	xQTLServe_DLPFC mQTL	0.000701751	0	131
	CFL1	cg19948253	xQTLServe_DLPFC mQTL	0	0	131
	CFL1	cg19961803	xQTLServe_DLPFC mQTL	0.0575018	0	219
	CFL1	cg19961803	xQTLServe_DLPFC mQTL	0.0106435	0	219
	CFL1	cg19961803	xQTLServe_DLPFC mQTL	0	0	218
	CFL1	cg19972124	xQTLServe_DLPFC mQTL	0.00164107	0	225
	CFL1	cg19972124	xQTLServe_DLPFC mQTL	0.000408739	0	225
	CFL1	cg19972124	xQTLServe_DLPFC mQTL	0	0	225
	CFL1	cg19980431	xQTLServe_DLPFC mQTL	0.000311757	0	83
	CFL1	cg19980431	xQTLServe_DLPFC mQTL	0.000178039	0	83
	CFL1	cg19980431	xQTLServe_DLPFC mQTL	0	0	83
	CFL1	cg20016416	xQTLServe_DLPFC mQTL	0	0.0124325	76
	CFL1	cg20016416	xQTLServe_DLPFC mQTL	0.000252192	0	76
	CFL1	cg20016416	xQTLServe_DLPFC mQTL	0.000204906	0	76
	CFL1	cg20016416	xQTLServe_DLPFC mQTL	0	0	76
	CFL1	cg20029906	xQTLServe_DLPFC mQTL	0.000565541	0	114
	CFL1	cg20029906	xQTLServe_DLPFC mQTL	0	0.000559235	114
	CFL1	cg20029906	xQTLServe_DLPFC mQTL	0.000204267	0	114
	CFL1	cg20029906	xQTLServe_DLPFC mQTL	0	0	114
	CFL1	cg20051530	xQTLServe_DLPFC mQTL	0	0.0298369	207
	CFL1	cg20051530	xQTLServe_DLPFC mQTL	0.00394031	0	207
	CFL1	cg20051530	xQTLServe_DLPFC mQTL	0.0031658	0	207
	CFL1	cg20051530	xQTLServe_DLPFC mQTL	0	0	207
	CFL1	cg20051715	xQTLServe_DLPFC mQTL	0.100656	0	189
	CFL1	cg20051715	xQTLServe_DLPFC mQTL	0.049568	0	189
	CFL1	cg20051715	xQTLServe_DLPFC mQTL	0	0.0431701	189
	CFL1	cg20051715	xQTLServe_DLPFC mQTL	0	0.0319119	189
	CFL1	cg20052411	xQTLServe_DLPFC mQTL	0.000793899	0	139
	CFL1	cg20052411	xQTLServe_DLPFC mQTL	0.000230407	0	139
	CFL1	cg20052411	xQTLServe_DLPFC mQTL	0	0	139
	CFL1	cg20054027	xQTLServe_DLPFC mQTL	0.000598142	0	137
	CFL1	cg20054027	xQTLServe_DLPFC mQTL	0.00020222	0	137
	CFL1	cg20054027	xQTLServe_DLPFC mQTL	0	0	137
	CFL1	cg20077042	xQTLServe_DLPFC mQTL	0.0798318	0	221
	CFL1	cg20077042	xQTLServe_DLPFC mQTL	0	0.0461052	221
	CFL1	cg20077042	xQTLServe_DLPFC mQTL	0	0.0365931	221
	CFL1	cg20077042	xQTLServe_DLPFC mQTL	0.0270717	0	221
	CFL1	cg20093577	xQTLServe_DLPFC mQTL	0.000337248	0	204
	CFL1	cg20093577	xQTLServe_DLPFC mQTL	0.000222102	0	204
	CFL1	cg20093577	xQTLServe_DLPFC mQTL	0	0	204
	CFL1	cg20108992	xQTLServe_DLPFC mQTL	0.000304357	0	219
	CFL1	cg20108992	xQTLServe_DLPFC mQTL	0.000208923	0	219
	CFL1	cg20108992	xQTLServe_DLPFC mQTL	0	0	219
	CFL1	cg20110765	xQTLServe_DLPFC mQTL	0	0.0715956	171
	CFL1	cg20110765	xQTLServe_DLPFC mQTL	0	0.0650947	171
	CFL1	cg20110765	xQTLServe_DLPFC mQTL	0.0164606	0	171
	CFL1	cg20110765	xQTLServe_DLPFC mQTL	0.0153415	0	171
	CFL1	cg20123649	xQTLServe_DLPFC mQTL	0.000827249	0	125
	CFL1	cg20123649	xQTLServe_DLPFC mQTL	0.000196741	0	125
	CFL1	cg20123649	xQTLServe_DLPFC mQTL	0	0	125
	CFL1	cg20130138	xQTLServe_DLPFC mQTL	0.00672538	0	188
	CFL1	cg20130138	xQTLServe_DLPFC mQTL	0.00194461	0	188
	CFL1	cg20130138	xQTLServe_DLPFC mQTL	0	0	188
	CFL1	cg20138404	xQTLServe_DLPFC mQTL	0	0.0184893	180
	CFL1	cg20138404	xQTLServe_DLPFC mQTL	0	0.0172327	180
	CFL1	cg20138404	xQTLServe_DLPFC mQTL	0.00598891	0	180
	CFL1	cg20138404	xQTLServe_DLPFC mQTL	0.00310823	0	180
	CFL1	cg20149625	xQTLServe_DLPFC mQTL	0.000675873	0	154
	CFL1	cg20149625	xQTLServe_DLPFC mQTL	0.000342513	0	154
	CFL1	cg20149625	xQTLServe_DLPFC mQTL	0	0	154
	CFL1	cg20161985	xQTLServe_DLPFC mQTL	0.000328465	0	187
	CFL1	cg20161985	xQTLServe_DLPFC mQTL	0.000252413	0	187
	CFL1	cg20161985	xQTLServe_DLPFC mQTL	0	0	187
	CFL1	cg20165655	xQTLServe_DLPFC mQTL	0.00267191	0	135
	CFL1	cg20165655	xQTLServe_DLPFC mQTL	0	0.00261597	135
	CFL1	cg20165655	xQTLServe_DLPFC mQTL	0.000220227	0	135
	CFL1	cg20165655	xQTLServe_DLPFC mQTL	0	0	135
	CFL1	cg20166723	xQTLServe_DLPFC mQTL	0.000233413	0	81
	CFL1	cg20166723	xQTLServe_DLPFC mQTL	0.000139913	0	81
	CFL1	cg20166723	xQTLServe_DLPFC mQTL	0	0	81
	CFL1	cg20184045	xQTLServe_DLPFC mQTL	0.00283002	0	135
	CFL1	cg20184045	xQTLServe_DLPFC mQTL	0	0.00275675	135
	CFL1	cg20184045	xQTLServe_DLPFC mQTL	0.000219459	0	135
	CFL1	cg20184045	xQTLServe_DLPFC mQTL	0	0	135
	CFL1	cg20189916	xQTLServe_DLPFC mQTL	0.000332227	0	202
	CFL1	cg20189916	xQTLServe_DLPFC mQTL	0.000212658	0	202
	CFL1	cg20189916	xQTLServe_DLPFC mQTL	0	0	202
	CFL1	cg20210376	xQTLServe_DLPFC mQTL	0	0.0136718	118
	CFL1	cg20210376	xQTLServe_DLPFC mQTL	0.0110061	0	118
	CFL1	cg20210376	xQTLServe_DLPFC mQTL	0.000614798	0	118
	CFL1	cg20210376	xQTLServe_DLPFC mQTL	0	0	118
	CFL1	cg20211422	xQTLServe_DLPFC mQTL	0.000408125	0	172
	CFL1	cg20211422	xQTLServe_DLPFC mQTL	0.000396886	0	172
	CFL1	cg20211422	xQTLServe_DLPFC mQTL	0	0	172
	CFL1	cg20213269	xQTLServe_DLPFC mQTL	0.00107418	0	222
	CFL1	cg20213269	xQTLServe_DLPFC mQTL	0.000649594	0	222
	CFL1	cg20213269	xQTLServe_DLPFC mQTL	0	0	222
	CFL1	cg20250908	xQTLServe_DLPFC mQTL	0.0113936	0	129
	CFL1	cg20250908	xQTLServe_DLPFC mQTL	0.0112305	0	129
	CFL1	cg20250908	xQTLServe_DLPFC mQTL	0	0.00920037	129
	CFL1	cg20250908	xQTLServe_DLPFC mQTL	0	0.00829211	129
	CFL1	cg20252016	xQTLServe_DLPFC mQTL	0.00132159	0	185
	CFL1	cg20252016	xQTLServe_DLPFC mQTL	0	0.00114597	185
	CFL1	cg20252016	xQTLServe_DLPFC mQTL	0.00070018	0	185
	CFL1	cg20252016	xQTLServe_DLPFC mQTL	0	0	185
	CFL1	cg20277416	xQTLServe_DLPFC mQTL	0.0716121	0	172
	CFL1	cg20277416	xQTLServe_DLPFC mQTL	0.00900882	0	172
	CFL1	cg20277416	xQTLServe_DLPFC mQTL	0	0	172
	CFL1	cg20315951	xQTLServe_DLPFC mQTL	0.0435485	0	218
	CFL1	cg20315951	xQTLServe_DLPFC mQTL	0.00823928	0	218
	CFL1	cg20315951	xQTLServe_DLPFC mQTL	0	0	217
	CFL1	cg20316713	xQTLServe_DLPFC mQTL	0.00982994	0	167
	CFL1	cg20316713	xQTLServe_DLPFC mQTL	0.00341038	0	167
	CFL1	cg20316713	xQTLServe_DLPFC mQTL	0	0	167
	CFL1	cg20347986	xQTLServe_DLPFC mQTL	4.95151031025123e-05	0	41
	CFL1	cg20347986	xQTLServe_DLPFC mQTL	3.43646003285897e-05	0	41
	CFL1	cg20347986	xQTLServe_DLPFC mQTL	0	0	41
	CFL1	cg20358834	xQTLServe_DLPFC mQTL	0.000626081	0	129
	CFL1	cg20358834	xQTLServe_DLPFC mQTL	0.000188145	0	129
	CFL1	cg20358834	xQTLServe_DLPFC mQTL	0	0	129
	CFL1	cg20360148	xQTLServe_DLPFC mQTL	0.000270763	0	172
	CFL1	cg20360148	xQTLServe_DLPFC mQTL	0.000216576	0	172
	CFL1	cg20360148	xQTLServe_DLPFC mQTL	0	0	172
	CFL1	cg20367218	xQTLServe_DLPFC mQTL	0	0.0284273	177
	CFL1	cg20367218	xQTLServe_DLPFC mQTL	0	0.0226539	177
	CFL1	cg20367218	xQTLServe_DLPFC mQTL	0.00622186	0	177
	CFL1	cg20367218	xQTLServe_DLPFC mQTL	0.00565687	0	177
	CFL1	cg20379593	xQTLServe_DLPFC mQTL	0	0.00315746	142
	CFL1	cg20379593	xQTLServe_DLPFC mQTL	0	0.00306163	142
	CFL1	cg20379593	xQTLServe_DLPFC mQTL	0.00273532	0	142
	CFL1	cg20379593	xQTLServe_DLPFC mQTL	0.000905219	0	142
	CFL1	cg20381020	xQTLServe_DLPFC mQTL	0.00101596	0	129
	CFL1	cg20381020	xQTLServe_DLPFC mQTL	0.000204728	0	129
	CFL1	cg20381020	xQTLServe_DLPFC mQTL	0	0	129
	CFL1	cg20382233	xQTLServe_DLPFC mQTL	0.000348719	0	161
	CFL1	cg20382233	xQTLServe_DLPFC mQTL	0.000282578	0	161
	CFL1	cg20382233	xQTLServe_DLPFC mQTL	0	0	161
	CFL1	cg20407116	xQTLServe_DLPFC mQTL	0	0.0145639	140
	CFL1	cg20407116	xQTLServe_DLPFC mQTL	0	0.0115001	140
	CFL1	cg20407116	xQTLServe_DLPFC mQTL	0.0102714	0	140
	CFL1	cg20407116	xQTLServe_DLPFC mQTL	0.00822309	0	140
	CFL1	cg20414098	xQTLServe_DLPFC mQTL	0	0.153387	121
	CFL1	cg20414098	xQTLServe_DLPFC mQTL	0.124857	0	121
	CFL1	cg20414098	xQTLServe_DLPFC mQTL	0	0.0271964	121
	CFL1	cg20414098	xQTLServe_DLPFC mQTL	0.0215851	0	121
	CFL1	cg20423942	xQTLServe_DLPFC mQTL	0.000409417	0	219
	CFL1	cg20423942	xQTLServe_DLPFC mQTL	0.000244815	0	219
	CFL1	cg20423942	xQTLServe_DLPFC mQTL	0	0	219
	CFL1	cg20446641	xQTLServe_DLPFC mQTL	0.000363712	0	149
	CFL1	cg20446641	xQTLServe_DLPFC mQTL	0.000178178	0	149
	CFL1	cg20446641	xQTLServe_DLPFC mQTL	0	0	149
	CFL1	cg20450318	xQTLServe_DLPFC mQTL	0	0.0537623	171
	CFL1	cg20450318	xQTLServe_DLPFC mQTL	0	0.0430191	171
	CFL1	cg20450318	xQTLServe_DLPFC mQTL	0.00720376	0	171
	CFL1	cg20450318	xQTLServe_DLPFC mQTL	0.00311938	0	171
	CFL1	cg20462888	xQTLServe_DLPFC mQTL	0.00623058	0	129
	CFL1	cg20462888	xQTLServe_DLPFC mQTL	0.000310496	0	129
	CFL1	cg20462888	xQTLServe_DLPFC mQTL	0	0	129
	CFL1	cg20484625	xQTLServe_DLPFC mQTL	0.00058801	0	114
	CFL1	cg20484625	xQTLServe_DLPFC mQTL	0.000172663	0	114
	CFL1	cg20484625	xQTLServe_DLPFC mQTL	0	0	114
	CFL1	cg20495962	xQTLServe_DLPFC mQTL	0.00039577	0	250
	CFL1	cg20495962	xQTLServe_DLPFC mQTL	0.000217213	0	250
	CFL1	cg20495962	xQTLServe_DLPFC mQTL	0	0	250
	CFL1	cg20503416	xQTLServe_DLPFC mQTL	0.00686183	0	144
	CFL1	cg20503416	xQTLServe_DLPFC mQTL	0.000561167	0	144
	CFL1	cg20503416	xQTLServe_DLPFC mQTL	0	0	144
	CFL1	cg20515787	xQTLServe_DLPFC mQTL	0.00170853	0	224
	CFL1	cg20515787	xQTLServe_DLPFC mQTL	0.000393663	0	224
	CFL1	cg20515787	xQTLServe_DLPFC mQTL	0	0	224
	CFL1	cg20537992	xQTLServe_DLPFC mQTL	0.000998309	0	184
	CFL1	cg20537992	xQTLServe_DLPFC mQTL	0.000584348	0	184
	CFL1	cg20537992	xQTLServe_DLPFC mQTL	0	0	184
	CFL1	cg20553394	xQTLServe_DLPFC mQTL	0.000806617	0	173
	CFL1	cg20553394	xQTLServe_DLPFC mQTL	0.00069136	0	173
	CFL1	cg20553394	xQTLServe_DLPFC mQTL	0	0	173
	CFL1	cg20585500	xQTLServe_DLPFC mQTL	0.000288377	0	200
	CFL1	cg20585500	xQTLServe_DLPFC mQTL	0.000243257	0	200
	CFL1	cg20585500	xQTLServe_DLPFC mQTL	0	0	200
	CFL1	cg20588618	xQTLServe_DLPFC mQTL	0	0.00203952	152
	CFL1	cg20588618	xQTLServe_DLPFC mQTL	0.00156289	0	152
	CFL1	cg20588618	xQTLServe_DLPFC mQTL	0.000247528	0	152
	CFL1	cg20588618	xQTLServe_DLPFC mQTL	0	0	152
	CFL1	cg20588859	xQTLServe_DLPFC mQTL	0	0.0114581	132
	CFL1	cg20588859	xQTLServe_DLPFC mQTL	0.0106525	0	132
	CFL1	cg20588859	xQTLServe_DLPFC mQTL	0.00101589	0	132
	CFL1	cg20588859	xQTLServe_DLPFC mQTL	0	0	132
	CFL1	cg20593436	xQTLServe_DLPFC mQTL	0.0739818	0	209
	CFL1	cg20593436	xQTLServe_DLPFC mQTL	0.026423	0	209
	CFL1	cg20593436	xQTLServe_DLPFC mQTL	0	0	209
	CFL1	cg20603181	xQTLServe_DLPFC mQTL	0.00232587	0	136
	CFL1	cg20603181	xQTLServe_DLPFC mQTL	0.000163974	0	136
	CFL1	cg20603181	xQTLServe_DLPFC mQTL	0	0	136
	CFL1	cg20608119	xQTLServe_DLPFC mQTL	0.000242414	0	183
	CFL1	cg20608119	xQTLServe_DLPFC mQTL	0.000132388	0	183
	CFL1	cg20608119	xQTLServe_DLPFC mQTL	0	0	183
	CFL1	cg20623052	xQTLServe_DLPFC mQTL	0	0.00756624	164
	CFL1	cg20623052	xQTLServe_DLPFC mQTL	0	0.00350916	164
	CFL1	cg20623052	xQTLServe_DLPFC mQTL	0.00130139	0	164
	CFL1	cg20623052	xQTLServe_DLPFC mQTL	0.00104788	0	164
	CFL1	cg20648847	xQTLServe_DLPFC mQTL	0.00367089	0	165
	CFL1	cg20648847	xQTLServe_DLPFC mQTL	0.00271898	0	165
	CFL1	cg20648847	xQTLServe_DLPFC mQTL	0	0	165
	CFL1	cg20668450	xQTLServe_DLPFC mQTL	0.00113669	0	222
	CFL1	cg20668450	xQTLServe_DLPFC mQTL	0.000560329	0	222
	CFL1	cg20668450	xQTLServe_DLPFC mQTL	0	0	222
	CFL1	cg20686203	xQTLServe_DLPFC mQTL	0.000644044	0	168
	CFL1	cg20686203	xQTLServe_DLPFC mQTL	0.000592703	0	168
	CFL1	cg20686203	xQTLServe_DLPFC mQTL	0	0	168
	CFL1	cg20692197	xQTLServe_DLPFC mQTL	0.00108601	0	222
	CFL1	cg20692197	xQTLServe_DLPFC mQTL	0.000547292	0	222
	CFL1	cg20692197	xQTLServe_DLPFC mQTL	0	0	222
	CFL1	cg20713639	xQTLServe_DLPFC mQTL	0	0.0430266	125
	CFL1	cg20713639	xQTLServe_DLPFC mQTL	0	0.019569	125
	CFL1	cg20713639	xQTLServe_DLPFC mQTL	0.00711144	0	125
	CFL1	cg20713639	xQTLServe_DLPFC mQTL	0.00636347	0	125
	CFL1	cg20714487	xQTLServe_DLPFC mQTL	0.100589	0	161
	CFL1	cg20714487	xQTLServe_DLPFC mQTL	0.0385917	0	161
	CFL1	cg20714487	xQTLServe_DLPFC mQTL	0	0	161
	CFL1	cg20718083	xQTLServe_DLPFC mQTL	0.0462485	0	218
	CFL1	cg20718083	xQTLServe_DLPFC mQTL	0.00890495	0	218
	CFL1	cg20718083	xQTLServe_DLPFC mQTL	0	0	217
	CFL1	cg20737451	xQTLServe_DLPFC mQTL	0.000705718	0	155
	CFL1	cg20737451	xQTLServe_DLPFC mQTL	0.000401177	0	155
	CFL1	cg20737451	xQTLServe_DLPFC mQTL	0	0	155
	CFL1	cg20749584	xQTLServe_DLPFC mQTL	0	0.00712551	168
	CFL1	cg20749584	xQTLServe_DLPFC mQTL	0.00282314	0	168
	CFL1	cg20749584	xQTLServe_DLPFC mQTL	0.00279329	0	168
	CFL1	cg20749584	xQTLServe_DLPFC mQTL	0	0	168
	CFL1	cg20767910	xQTLServe_DLPFC mQTL	0	0.0325404	179
	CFL1	cg20767910	xQTLServe_DLPFC mQTL	0	0.0264893	179
	CFL1	cg20767910	xQTLServe_DLPFC mQTL	0.0205922	0	179
	CFL1	cg20767910	xQTLServe_DLPFC mQTL	0.016227	0	179
	CFL1	cg20768717	xQTLServe_DLPFC mQTL	0.00038268	0	218
	CFL1	cg20768717	xQTLServe_DLPFC mQTL	0.000240876	0	218
	CFL1	cg20768717	xQTLServe_DLPFC mQTL	0	0	218
	CFL1	cg20808145	xQTLServe_DLPFC mQTL	0.000388536	0	154
	CFL1	cg20808145	xQTLServe_DLPFC mQTL	0.000299184	0	154
	CFL1	cg20808145	xQTLServe_DLPFC mQTL	0	0	154
	CFL1	cg20837332	xQTLServe_DLPFC mQTL	0.00185833	0	155
	CFL1	cg20837332	xQTLServe_DLPFC mQTL	0.000265022	0	155
	CFL1	cg20837332	xQTLServe_DLPFC mQTL	0	0	155
	CFL1	cg20853702	xQTLServe_DLPFC mQTL	0.142484	0	181
	CFL1	cg20853702	xQTLServe_DLPFC mQTL	0.0822788	0	181
	CFL1	cg20853702	xQTLServe_DLPFC mQTL	0	0	181
	CFL1	cg20889322	xQTLServe_DLPFC mQTL	0	0.0263304	141
	CFL1	cg20889322	xQTLServe_DLPFC mQTL	0	0.0121088	141
	CFL1	cg20889322	xQTLServe_DLPFC mQTL	0.0050492	0	141
	CFL1	cg20889322	xQTLServe_DLPFC mQTL	0.00321959	0	141
	CFL1	cg20895092	xQTLServe_DLPFC mQTL	0	0.0238751	173
	CFL1	cg20895092	xQTLServe_DLPFC mQTL	0	0.0217795	173
	CFL1	cg20895092	xQTLServe_DLPFC mQTL	0.00429979	0	173
	CFL1	cg20895092	xQTLServe_DLPFC mQTL	0.00416201	0	173
	CFL1	cg20909159	xQTLServe_DLPFC mQTL	0.0550055	0	218
	CFL1	cg20909159	xQTLServe_DLPFC mQTL	0.0292451	0	218
	CFL1	cg20909159	xQTLServe_DLPFC mQTL	0	0	218
	CFL1	cg20909686	xQTLServe_DLPFC mQTL	0.0435344	0	217
	CFL1	cg20909686	xQTLServe_DLPFC mQTL	0.00833479	0	217
	CFL1	cg20909686	xQTLServe_DLPFC mQTL	0	0	216
	CFL1	cg20938379	xQTLServe_DLPFC mQTL	0.000244647	0	172
	CFL1	cg20938379	xQTLServe_DLPFC mQTL	0.000157568	0	172
	CFL1	cg20938379	xQTLServe_DLPFC mQTL	0	0	172
	CFL1	cg20969529	xQTLServe_DLPFC mQTL	0.00118388	0	152
	CFL1	cg20969529	xQTLServe_DLPFC mQTL	0.000259497	0	152
	CFL1	cg20969529	xQTLServe_DLPFC mQTL	0	0	152
	CFL1	cg20979732	xQTLServe_DLPFC mQTL	5.31396636424254e-05	0	40
	CFL1	cg20979732	xQTLServe_DLPFC mQTL	3.7808724940987e-05	0	40
	CFL1	cg20979732	xQTLServe_DLPFC mQTL	0	0	40
	CFL1	cg20986608	xQTLServe_DLPFC mQTL	0.00378686	0	228
	CFL1	cg20986608	xQTLServe_DLPFC mQTL	0.000584305	0	228
	CFL1	cg20986608	xQTLServe_DLPFC mQTL	0	0	228
	CFL1	cg20987132	xQTLServe_DLPFC mQTL	0.000224141	0	149
	CFL1	cg20987132	xQTLServe_DLPFC mQTL	0.000203093	0	149
	CFL1	cg20987132	xQTLServe_DLPFC mQTL	0	0	149
	CFL1	cg21002224	xQTLServe_DLPFC mQTL	0.000382951	0	77
	CFL1	cg21002224	xQTLServe_DLPFC mQTL	0.000156065	0	77
	CFL1	cg21002224	xQTLServe_DLPFC mQTL	0	0	77
	CFL1	cg21027713	xQTLServe_DLPFC mQTL	0.000399291	0	185
	CFL1	cg21027713	xQTLServe_DLPFC mQTL	0.000299178	0	185
	CFL1	cg21027713	xQTLServe_DLPFC mQTL	0	0	185
	CFL1	cg21033440	xQTLServe_DLPFC mQTL	0	0.0433077	169
	CFL1	cg21033440	xQTLServe_DLPFC mQTL	0	0.0158153	169
	CFL1	cg21033440	xQTLServe_DLPFC mQTL	0.00720142	0	169
	CFL1	cg21033440	xQTLServe_DLPFC mQTL	0.00311967	0	169
	CFL1	cg21080921	xQTLServe_DLPFC mQTL	0	0.0191455	173
	CFL1	cg21080921	xQTLServe_DLPFC mQTL	0	0.0131788	173
	CFL1	cg21080921	xQTLServe_DLPFC mQTL	0.00690641	0	173
	CFL1	cg21080921	xQTLServe_DLPFC mQTL	0.00334644	0	173
	CFL1	cg21110035	xQTLServe_DLPFC mQTL	0.00039455	0	256
	CFL1	cg21110035	xQTLServe_DLPFC mQTL	0.000183093	0	256
	CFL1	cg21110035	xQTLServe_DLPFC mQTL	0	0	256
	CFL1	cg21144158	xQTLServe_DLPFC mQTL	0	0.00325336	154
	CFL1	cg21144158	xQTLServe_DLPFC mQTL	0.0032206	0	154
	CFL1	cg21144158	xQTLServe_DLPFC mQTL	0	0.00299494	154
	CFL1	cg21144158	xQTLServe_DLPFC mQTL	0.000997206	0	154
	CFL1	cg21152694	xQTLServe_DLPFC mQTL	0.0091027	0	166
	CFL1	cg21152694	xQTLServe_DLPFC mQTL	0.00872724	0	166
	CFL1	cg21152694	xQTLServe_DLPFC mQTL	0	0	166
	CFL1	cg21159893	xQTLServe_DLPFC mQTL	0.00638479	0	129
	CFL1	cg21159893	xQTLServe_DLPFC mQTL	0.000288068	0	129
	CFL1	cg21159893	xQTLServe_DLPFC mQTL	0	0	129
	CFL1	cg21174390	xQTLServe_DLPFC mQTL	0.000419668	0	85
	CFL1	cg21174390	xQTLServe_DLPFC mQTL	0.000204239	0	85
	CFL1	cg21174390	xQTLServe_DLPFC mQTL	0	0	85
	CFL1	cg21191710	xQTLServe_DLPFC mQTL	0.0155687	0	71
	CFL1	cg21191710	xQTLServe_DLPFC mQTL	0.0101082	0	71
	CFL1	cg21191710	xQTLServe_DLPFC mQTL	0	0	71
	CFL1	cg21196659	xQTLServe_DLPFC mQTL	0.000225308	0	81
	CFL1	cg21196659	xQTLServe_DLPFC mQTL	0.000147446	0	81
	CFL1	cg21196659	xQTLServe_DLPFC mQTL	0	0	81
	CFL1	cg21238818	xQTLServe_DLPFC mQTL	0	0.0296236	207
	CFL1	cg21238818	xQTLServe_DLPFC mQTL	0.00348046	0	207
	CFL1	cg21238818	xQTLServe_DLPFC mQTL	0.00312761	0	207
	CFL1	cg21238818	xQTLServe_DLPFC mQTL	0	0	207
	CFL1	cg21257117	xQTLServe_DLPFC mQTL	0.0102518	0	140
	CFL1	cg21257117	xQTLServe_DLPFC mQTL	0.00797563	0	140
	CFL1	cg21257117	xQTLServe_DLPFC mQTL	0	0.0053258	140
	CFL1	cg21257117	xQTLServe_DLPFC mQTL	0	0.00455185	140
	CFL1	cg21305021	xQTLServe_DLPFC mQTL	0.00158103	0	173
	CFL1	cg21305021	xQTLServe_DLPFC mQTL	0.000711842	0	173
	CFL1	cg21305021	xQTLServe_DLPFC mQTL	0	0	173
	CFL1	cg21531702	xQTLServe_DLPFC mQTL	0.000391466	0	161
	CFL1	cg21531702	xQTLServe_DLPFC mQTL	0.00032032	0	161
	CFL1	cg21531702	xQTLServe_DLPFC mQTL	0	0	161
	CFL1	cg21546057	xQTLServe_DLPFC mQTL	0.0460612	0	182
	CFL1	cg21546057	xQTLServe_DLPFC mQTL	0.0236351	0	182
	CFL1	cg21546057	xQTLServe_DLPFC mQTL	0	0	182
	CFL1	cg21558323	xQTLServe_DLPFC mQTL	0.0236978	0	160
	CFL1	cg21558323	xQTLServe_DLPFC mQTL	0.0106569	0	160
	CFL1	cg21558323	xQTLServe_DLPFC mQTL	0	0	160
	CFL1	cg21582163	xQTLServe_DLPFC mQTL	0.000460568	0	187
	CFL1	cg21582163	xQTLServe_DLPFC mQTL	0.000368057	0	187
	CFL1	cg21582163	xQTLServe_DLPFC mQTL	0	0	187
	CFL1	cg21584461	xQTLServe_DLPFC mQTL	0	0.269455	115
	CFL1	cg21584461	xQTLServe_DLPFC mQTL	0.098868	0	115
	CFL1	cg21584461	xQTLServe_DLPFC mQTL	0.00893047	0	115
	CFL1	cg21584461	xQTLServe_DLPFC mQTL	0	0	115
	CFL1	cg21624228	xQTLServe_DLPFC mQTL	0.00240561	0	153
	CFL1	cg21624228	xQTLServe_DLPFC mQTL	0	0.00184769	153
	CFL1	cg21624228	xQTLServe_DLPFC mQTL	0.000531556	0	153
	CFL1	cg21624228	xQTLServe_DLPFC mQTL	0	0	153
	CFL1	cg21628794	xQTLServe_DLPFC mQTL	0.00075838	0	120
	CFL1	cg21628794	xQTLServe_DLPFC mQTL	0.000217432	0	120
	CFL1	cg21628794	xQTLServe_DLPFC mQTL	0	0	120
	CFL1	cg21651436	xQTLServe_DLPFC mQTL	0	0.0109077	152
	CFL1	cg21651436	xQTLServe_DLPFC mQTL	0.00170903	0	152
	CFL1	cg21651436	xQTLServe_DLPFC mQTL	0.000740258	0	152
	CFL1	cg21651436	xQTLServe_DLPFC mQTL	0	0	152
	CFL1	cg21712119	xQTLServe_DLPFC mQTL	0.00228491	0	135
	CFL1	cg21712119	xQTLServe_DLPFC mQTL	0	0.00222397	135
	CFL1	cg21712119	xQTLServe_DLPFC mQTL	0.000201839	0	135
	CFL1	cg21712119	xQTLServe_DLPFC mQTL	0	0	135
	CFL1	cg21717508	xQTLServe_DLPFC mQTL	0	0.0192544	230
	CFL1	cg21717508	xQTLServe_DLPFC mQTL	0.00331596	0	230
	CFL1	cg21717508	xQTLServe_DLPFC mQTL	0.00280861	0	230
	CFL1	cg21717508	xQTLServe_DLPFC mQTL	0	0	230
	CFL1	cg21720802	xQTLServe_DLPFC mQTL	0	0.0374418	147
	CFL1	cg21720802	xQTLServe_DLPFC mQTL	0.00558188	0	147
	CFL1	cg21720802	xQTLServe_DLPFC mQTL	0.00342369	0	147
	CFL1	cg21720802	xQTLServe_DLPFC mQTL	0	0	147
	CFL1	cg21721065	xQTLServe_DLPFC mQTL	0.000258603	0	166
	CFL1	cg21721065	xQTLServe_DLPFC mQTL	0.0002414	0	166
	CFL1	cg21721065	xQTLServe_DLPFC mQTL	0	0	166
	CFL1	cg21739289	xQTLServe_DLPFC mQTL	0.000289989	0	186
	CFL1	cg21739289	xQTLServe_DLPFC mQTL	0.000272896	0	186
	CFL1	cg21739289	xQTLServe_DLPFC mQTL	0	0	186
	CFL1	cg21806917	xQTLServe_DLPFC mQTL	0.000370947	0	99
	CFL1	cg21806917	xQTLServe_DLPFC mQTL	0.000185729	0	99
	CFL1	cg21806917	xQTLServe_DLPFC mQTL	0	0	99
	CFL1	cg21821990	xQTLServe_DLPFC mQTL	0.000995302	0	227
	CFL1	cg21821990	xQTLServe_DLPFC mQTL	0.000449948	0	227
	CFL1	cg21821990	xQTLServe_DLPFC mQTL	0	0	227
	CFL1	cg21825840	xQTLServe_DLPFC mQTL	0.000374358	0	156
	CFL1	cg21825840	xQTLServe_DLPFC mQTL	0.000287404	0	156
	CFL1	cg21825840	xQTLServe_DLPFC mQTL	0	0	156
	CFL1	cg21842222	xQTLServe_DLPFC mQTL	6.97243714441283e-05	0	41
	CFL1	cg21842222	xQTLServe_DLPFC mQTL	5.67674184953668e-05	0	41
	CFL1	cg21842222	xQTLServe_DLPFC mQTL	0	0	41
	CFL1	cg21890820	xQTLServe_DLPFC mQTL	0.862597	0	115
	CFL1	cg21890820	xQTLServe_DLPFC mQTL	0	0.783339	115
	CFL1	cg21890820	xQTLServe_DLPFC mQTL	0.0560833	0	115
	CFL1	cg21890820	xQTLServe_DLPFC mQTL	0	0	115
	CFL1	cg21932293	xQTLServe_DLPFC mQTL	0.000398201	0	185
	CFL1	cg21932293	xQTLServe_DLPFC mQTL	0.000337907	0	185
	CFL1	cg21932293	xQTLServe_DLPFC mQTL	0	0	185
	CFL1	cg21933743	xQTLServe_DLPFC mQTL	0	0.0516075	153
	CFL1	cg21933743	xQTLServe_DLPFC mQTL	0.00322125	0	153
	CFL1	cg21933743	xQTLServe_DLPFC mQTL	0.00312936	0	153
	CFL1	cg21933743	xQTLServe_DLPFC mQTL	0	0	153
	CFL1	cg21938894	xQTLServe_DLPFC mQTL	0	0.0167354	172
	CFL1	cg21938894	xQTLServe_DLPFC mQTL	0.00988024	0	172
	CFL1	cg21938894	xQTLServe_DLPFC mQTL	0.00249118	0	172
	CFL1	cg21938894	xQTLServe_DLPFC mQTL	0	0	172
	CFL1	cg21944567	xQTLServe_DLPFC mQTL	0.00104266	0	229
	CFL1	cg21944567	xQTLServe_DLPFC mQTL	0.000411526	0	229
	CFL1	cg21944567	xQTLServe_DLPFC mQTL	0	0	229
	CFL1	cg21946524	xQTLServe_DLPFC mQTL	0.00083727	0	158
	CFL1	cg21946524	xQTLServe_DLPFC mQTL	0.000820317	0	158
	CFL1	cg21946524	xQTLServe_DLPFC mQTL	0	0	158
	CFL1	cg21965516	xQTLServe_DLPFC mQTL	0.000876874	0	232
	CFL1	cg21965516	xQTLServe_DLPFC mQTL	0.000397566	0	232
	CFL1	cg21965516	xQTLServe_DLPFC mQTL	0	0	232
	CFL1	cg21971621	xQTLServe_DLPFC mQTL	0.05944	0	226
	CFL1	cg21971621	xQTLServe_DLPFC mQTL	0.0180688	0	226
	CFL1	cg21971621	xQTLServe_DLPFC mQTL	0	0	226
	CFL1	cg21971919	xQTLServe_DLPFC mQTL	0.000472138	0	161
	CFL1	cg21971919	xQTLServe_DLPFC mQTL	0.000348777	0	161
	CFL1	cg21971919	xQTLServe_DLPFC mQTL	0	0	161
	CFL1	cg22015277	xQTLServe_DLPFC mQTL	0.00027765	0	72
	CFL1	cg22015277	xQTLServe_DLPFC mQTL	0.000116727	0	72
	CFL1	cg22015277	xQTLServe_DLPFC mQTL	0	0	72
	CFL1	cg22048492	xQTLServe_DLPFC mQTL	0.000300526	0	219
	CFL1	cg22048492	xQTLServe_DLPFC mQTL	0.000211776	0	219
	CFL1	cg22048492	xQTLServe_DLPFC mQTL	0	0	219
	CFL1	cg22053861	xQTLServe_DLPFC mQTL	0.00667539	0	131
	CFL1	cg22053861	xQTLServe_DLPFC mQTL	0.000277405	0	131
	CFL1	cg22053861	xQTLServe_DLPFC mQTL	0	0	131
	CFL1	cg22057899	xQTLServe_DLPFC mQTL	0.0161104	0	188
	CFL1	cg22057899	xQTLServe_DLPFC mQTL	0.00381727	0	188
	CFL1	cg22057899	xQTLServe_DLPFC mQTL	0	0	188
	CFL1	cg22060484	xQTLServe_DLPFC mQTL	0.00024688	0	183
	CFL1	cg22060484	xQTLServe_DLPFC mQTL	0.000246083	0	183
	CFL1	cg22060484	xQTLServe_DLPFC mQTL	0	0	183
	CFL1	cg22066230	xQTLServe_DLPFC mQTL	0.000379291	0	162
	CFL1	cg22066230	xQTLServe_DLPFC mQTL	0.000311473	0	162
	CFL1	cg22066230	xQTLServe_DLPFC mQTL	0	0	162
	CFL1	cg22068741	xQTLServe_DLPFC mQTL	0.0447506	0	218
	CFL1	cg22068741	xQTLServe_DLPFC mQTL	0.0218971	0	218
	CFL1	cg22068741	xQTLServe_DLPFC mQTL	0	0	218
	CFL1	cg22073798	xQTLServe_DLPFC mQTL	0.000376204	0	241
	CFL1	cg22073798	xQTLServe_DLPFC mQTL	0.00019877	0	241
	CFL1	cg22073798	xQTLServe_DLPFC mQTL	0	0	241
	CFL1	cg22110770	xQTLServe_DLPFC mQTL	0.000353696	0	126
	CFL1	cg22110770	xQTLServe_DLPFC mQTL	0.000190363	0	126
	CFL1	cg22110770	xQTLServe_DLPFC mQTL	0	0	126
	CFL1	cg22123877	xQTLServe_DLPFC mQTL	0.000476031	0	185
	CFL1	cg22123877	xQTLServe_DLPFC mQTL	0.000320702	0	185
	CFL1	cg22123877	xQTLServe_DLPFC mQTL	0	0	185
	CFL1	cg22125754	xQTLServe_DLPFC mQTL	0	0.0311996	184
	CFL1	cg22125754	xQTLServe_DLPFC mQTL	0.00597032	0	184
	CFL1	cg22125754	xQTLServe_DLPFC mQTL	0.00308763	0	184
	CFL1	cg22125754	xQTLServe_DLPFC mQTL	0	0	184
	CFL1	cg22134325	xQTLServe_DLPFC mQTL	0.000865123	0	150
	CFL1	cg22134325	xQTLServe_DLPFC mQTL	0.000446118	0	150
	CFL1	cg22134325	xQTLServe_DLPFC mQTL	0	0	150
	CFL1	cg22147163	xQTLServe_DLPFC mQTL	0.00381673	0	139
	CFL1	cg22147163	xQTLServe_DLPFC mQTL	0.00295025	0	139
	CFL1	cg22147163	xQTLServe_DLPFC mQTL	0	0	139
	CFL1	cg22191895	xQTLServe_DLPFC mQTL	0.0357497	0	181
	CFL1	cg22191895	xQTLServe_DLPFC mQTL	0	0.0298215	181
	CFL1	cg22191895	xQTLServe_DLPFC mQTL	0	0.0269438	181
	CFL1	cg22191895	xQTLServe_DLPFC mQTL	0.0186845	0	181
	CFL1	cg22197824	xQTLServe_DLPFC mQTL	0.000686284	0	182
	CFL1	cg22197824	xQTLServe_DLPFC mQTL	0.000316779	0	182
	CFL1	cg22197824	xQTLServe_DLPFC mQTL	0	0	182
	CFL1	cg22198823	xQTLServe_DLPFC mQTL	0.000284021	0	81
	CFL1	cg22198823	xQTLServe_DLPFC mQTL	0.000232594	0	81
	CFL1	cg22198823	xQTLServe_DLPFC mQTL	0	0	81
	CFL1	cg22212560	xQTLServe_DLPFC mQTL	0	0.00759946	120
	CFL1	cg22212560	xQTLServe_DLPFC mQTL	0	0.00537925	120
	CFL1	cg22212560	xQTLServe_DLPFC mQTL	0.00294394	0	120
	CFL1	cg22212560	xQTLServe_DLPFC mQTL	0.000820283	0	120
	CFL1	cg22213242	xQTLServe_DLPFC mQTL	0.00418857	0	176
	CFL1	cg22213242	xQTLServe_DLPFC mQTL	0	0.00368822	176
	CFL1	cg22213242	xQTLServe_DLPFC mQTL	0.00332401	0	176
	CFL1	cg22213242	xQTLServe_DLPFC mQTL	0	0	176
	CFL1	cg22214498	xQTLServe_DLPFC mQTL	0.000345526	0	180
	CFL1	cg22214498	xQTLServe_DLPFC mQTL	0.000333065	0	180
	CFL1	cg22214498	xQTLServe_DLPFC mQTL	0	0	180
	CFL1	cg22214565	xQTLServe_DLPFC mQTL	0.0038859	0	132
	CFL1	cg22214565	xQTLServe_DLPFC mQTL	0.000209111	0	132
	CFL1	cg22214565	xQTLServe_DLPFC mQTL	0	0	132
	CFL1	cg22215489	xQTLServe_DLPFC mQTL	0.000544636	0	86
	CFL1	cg22215489	xQTLServe_DLPFC mQTL	0.000221202	0	86
	CFL1	cg22215489	xQTLServe_DLPFC mQTL	0	0	86
	CFL1	cg22233093	xQTLServe_DLPFC mQTL	0.00135337	0	152
	CFL1	cg22233093	xQTLServe_DLPFC mQTL	0.000247013	0	152
	CFL1	cg22233093	xQTLServe_DLPFC mQTL	0	0	152
	CFL1	cg22247037	xQTLServe_DLPFC mQTL	0.20963	0	182
	CFL1	cg22247037	xQTLServe_DLPFC mQTL	0	0.134309	182
	CFL1	cg22247037	xQTLServe_DLPFC mQTL	0.120427	0	182
	CFL1	cg22247037	xQTLServe_DLPFC mQTL	0	0.118047	182
	CFL1	cg22258976	xQTLServe_DLPFC mQTL	0.0437896	0	206
	CFL1	cg22258976	xQTLServe_DLPFC mQTL	0.0212657	0	206
	CFL1	cg22258976	xQTLServe_DLPFC mQTL	0	0	206
	CFL1	cg22294845	xQTLServe_DLPFC mQTL	0.000251803	0	183
	CFL1	cg22294845	xQTLServe_DLPFC mQTL	0.00012134	0	183
	CFL1	cg22294845	xQTLServe_DLPFC mQTL	0	0	183
	CFL1	cg22303773	xQTLServe_DLPFC mQTL	0.0121732	0	137
	CFL1	cg22303773	xQTLServe_DLPFC mQTL	0.00822316	0	137
	CFL1	cg22303773	xQTLServe_DLPFC mQTL	0	0	137
	CFL1	cg22306015	xQTLServe_DLPFC mQTL	0	0.00513132	80
	CFL1	cg22306015	xQTLServe_DLPFC mQTL	0.00137782	0	80
	CFL1	cg22306015	xQTLServe_DLPFC mQTL	0.000974862	0	80
	CFL1	cg22306015	xQTLServe_DLPFC mQTL	0	0	80
	CFL1	cg22311458	xQTLServe_DLPFC mQTL	0	0.0104948	142
	CFL1	cg22311458	xQTLServe_DLPFC mQTL	0.00824185	0	142
	CFL1	cg22311458	xQTLServe_DLPFC mQTL	0	0.000963369	142
	CFL1	cg22311458	xQTLServe_DLPFC mQTL	0.000627754	0	142
	CFL1	cg22312910	xQTLServe_DLPFC mQTL	0.00989495	0	120
	CFL1	cg22312910	xQTLServe_DLPFC mQTL	0.00482876	0	120
	CFL1	cg22312910	xQTLServe_DLPFC mQTL	0	0	120
	CFL1	cg22345522	xQTLServe_DLPFC mQTL	0.0355713	0	182
	CFL1	cg22345522	xQTLServe_DLPFC mQTL	0.0186537	0	182
	CFL1	cg22345522	xQTLServe_DLPFC mQTL	0	0	182
	CFL1	cg22360649	xQTLServe_DLPFC mQTL	0.257622	0	180
	CFL1	cg22360649	xQTLServe_DLPFC mQTL	0.132275	0	180
	CFL1	cg22360649	xQTLServe_DLPFC mQTL	0	0	180
	CFL1	cg22368545	xQTLServe_DLPFC mQTL	0.00286514	0	126
	CFL1	cg22368545	xQTLServe_DLPFC mQTL	0.000786742	0	126
	CFL1	cg22368545	xQTLServe_DLPFC mQTL	0	0	126
	CFL1	cg22372505	xQTLServe_DLPFC mQTL	0.000890333	0	154
	CFL1	cg22372505	xQTLServe_DLPFC mQTL	0.000566886	0	154
	CFL1	cg22372505	xQTLServe_DLPFC mQTL	0	0	154
	CFL1	cg22387998	xQTLServe_DLPFC mQTL	0.000725062	0	125
	CFL1	cg22387998	xQTLServe_DLPFC mQTL	0.000248393	0	125
	CFL1	cg22387998	xQTLServe_DLPFC mQTL	0	0	125
	CFL1	cg22413726	xQTLServe_DLPFC mQTL	0.000365631	0	190
	CFL1	cg22413726	xQTLServe_DLPFC mQTL	0.000288098	0	190
	CFL1	cg22413726	xQTLServe_DLPFC mQTL	0	0	190
	CFL1	cg22417398	xQTLServe_DLPFC mQTL	0.0124955	0	127
	CFL1	cg22417398	xQTLServe_DLPFC mQTL	0.000437096	0	127
	CFL1	cg22417398	xQTLServe_DLPFC mQTL	0	0	127
	CFL1	cg22524514	xQTLServe_DLPFC mQTL	0.000991988	0	258
	CFL1	cg22524514	xQTLServe_DLPFC mQTL	0.000333637	0	258
	CFL1	cg22524514	xQTLServe_DLPFC mQTL	0	0	258
	CFL1	cg22527280	xQTLServe_DLPFC mQTL	0.000253778	0	106
	CFL1	cg22527280	xQTLServe_DLPFC mQTL	0.000194639	0	106
	CFL1	cg22527280	xQTLServe_DLPFC mQTL	0	0	106
	CFL1	cg22548788	xQTLServe_DLPFC mQTL	0.044863	0	219
	CFL1	cg22548788	xQTLServe_DLPFC mQTL	0.0224847	0	219
	CFL1	cg22548788	xQTLServe_DLPFC mQTL	0	0	219
	CFL1	cg22552669	xQTLServe_DLPFC mQTL	0.00362887	0	135
	CFL1	cg22552669	xQTLServe_DLPFC mQTL	0.000204092	0	135
	CFL1	cg22552669	xQTLServe_DLPFC mQTL	0	0	135
	CFL1	cg22578610	xQTLServe_DLPFC mQTL	0.00523383	0	137
	CFL1	cg22578610	xQTLServe_DLPFC mQTL	0.000289175	0	137
	CFL1	cg22578610	xQTLServe_DLPFC mQTL	0	0	137
	CFL1	cg22664400	xQTLServe_DLPFC mQTL	0.000219041	0	87
	CFL1	cg22664400	xQTLServe_DLPFC mQTL	0.000117831	0	87
	CFL1	cg22664400	xQTLServe_DLPFC mQTL	0	0	87
	CFL1	cg22690720	xQTLServe_DLPFC mQTL	0	0.0189118	222
	CFL1	cg22690720	xQTLServe_DLPFC mQTL	0.00520236	0	222
	CFL1	cg22690720	xQTLServe_DLPFC mQTL	0.00322268	0	222
	CFL1	cg22690720	xQTLServe_DLPFC mQTL	0	0	222
	CFL1	cg22707381	xQTLServe_DLPFC mQTL	0	0.0450228	81
	CFL1	cg22707381	xQTLServe_DLPFC mQTL	0.0207813	0	81
	CFL1	cg22707381	xQTLServe_DLPFC mQTL	0.0114191	0	81
	CFL1	cg22707381	xQTLServe_DLPFC mQTL	0	0	81
	CFL1	cg22712403	xQTLServe_DLPFC mQTL	0.0020158	0	155
	CFL1	cg22712403	xQTLServe_DLPFC mQTL	0.00025288	0	155
	CFL1	cg22712403	xQTLServe_DLPFC mQTL	0	0	155
	CFL1	cg22718071	xQTLServe_DLPFC mQTL	0.000137437	0	107
	CFL1	cg22718071	xQTLServe_DLPFC mQTL	0.000127068	0	107
	CFL1	cg22718071	xQTLServe_DLPFC mQTL	0	0	107
	CFL1	cg22719871	xQTLServe_DLPFC mQTL	0	0.00582627	174
	CFL1	cg22719871	xQTLServe_DLPFC mQTL	0.000939825	0	174
	CFL1	cg22719871	xQTLServe_DLPFC mQTL	0.000869774	0	174
	CFL1	cg22719871	xQTLServe_DLPFC mQTL	0	0	174
	CFL1	cg22725847	xQTLServe_DLPFC mQTL	0	0.000980814	186
	CFL1	cg22725847	xQTLServe_DLPFC mQTL	0.000475146	0	186
	CFL1	cg22725847	xQTLServe_DLPFC mQTL	0.000239006	0	186
	CFL1	cg22725847	xQTLServe_DLPFC mQTL	0	0	186
	CFL1	cg22736956	xQTLServe_DLPFC mQTL	0.000591526	0	150
	CFL1	cg22736956	xQTLServe_DLPFC mQTL	0.000552064	0	150
	CFL1	cg22736956	xQTLServe_DLPFC mQTL	0	0	150
	CFL1	cg22740006	xQTLServe_DLPFC mQTL	0.000827063	0	128
	CFL1	cg22740006	xQTLServe_DLPFC mQTL	0.00024286	0	128
	CFL1	cg22740006	xQTLServe_DLPFC mQTL	0	0	128
	CFL1	cg22786115	xQTLServe_DLPFC mQTL	0.000791817	0	182
	CFL1	cg22786115	xQTLServe_DLPFC mQTL	0.00030351	0	182
	CFL1	cg22786115	xQTLServe_DLPFC mQTL	0	0	182
	CFL1	cg22814884	xQTLServe_DLPFC mQTL	0.000436285	0	126
	CFL1	cg22814884	xQTLServe_DLPFC mQTL	0.000222172	0	126
	CFL1	cg22814884	xQTLServe_DLPFC mQTL	0	0	126
	CFL1	cg22843803	xQTLServe_DLPFC mQTL	0.00368918	0	142
	CFL1	cg22843803	xQTLServe_DLPFC mQTL	0.000771497	0	142
	CFL1	cg22843803	xQTLServe_DLPFC mQTL	0	0	142
	CFL1	cg22851250	xQTLServe_DLPFC mQTL	0	0.0138986	166
	CFL1	cg22851250	xQTLServe_DLPFC mQTL	0.00203453	0	166
	CFL1	cg22851250	xQTLServe_DLPFC mQTL	0.00143734	0	166
	CFL1	cg22851250	xQTLServe_DLPFC mQTL	0	0	166
	CFL1	cg22858210	xQTLServe_DLPFC mQTL	0.0493226	0	180
	CFL1	cg22858210	xQTLServe_DLPFC mQTL	0.025933	0	180
	CFL1	cg22858210	xQTLServe_DLPFC mQTL	0	0	180
	CFL1	cg22859714	xQTLServe_DLPFC mQTL	0.000346621	0	173
	CFL1	cg22859714	xQTLServe_DLPFC mQTL	0.000302195	0	173
	CFL1	cg22859714	xQTLServe_DLPFC mQTL	0	0	173
	CFL1	cg22876829	xQTLServe_DLPFC mQTL	0	0.0237447	233
	CFL1	cg22876829	xQTLServe_DLPFC mQTL	0	0.0161661	233
	CFL1	cg22876829	xQTLServe_DLPFC mQTL	0.00320867	0	233
	CFL1	cg22876829	xQTLServe_DLPFC mQTL	0.00299423	0	233
	CFL1	cg22885062	xQTLServe_DLPFC mQTL	0	0.000104808	13
	CFL1	cg22885062	xQTLServe_DLPFC mQTL	2.07553249971862e-05	0	13
	CFL1	cg22885062	xQTLServe_DLPFC mQTL	1.58042542992698e-05	0	13
	CFL1	cg22885062	xQTLServe_DLPFC mQTL	0	0	13
	CFL1	cg22897141	xQTLServe_DLPFC mQTL	0.00013889	0	105
	CFL1	cg22897141	xQTLServe_DLPFC mQTL	0.000115273	0	105
	CFL1	cg22897141	xQTLServe_DLPFC mQTL	0	0	105
	CFL1	cg22913843	xQTLServe_DLPFC mQTL	0.00223967	0	138
	CFL1	cg22913843	xQTLServe_DLPFC mQTL	0.000374334	0	138
	CFL1	cg22913843	xQTLServe_DLPFC mQTL	0	0	138
	CFL1	cg22943108	xQTLServe_DLPFC mQTL	0.000445237	0	162
	CFL1	cg22943108	xQTLServe_DLPFC mQTL	0.000314918	0	162
	CFL1	cg22943108	xQTLServe_DLPFC mQTL	0	0	162
	CFL1	cg22959820	xQTLServe_DLPFC mQTL	0.302312	0	225
	CFL1	cg22959820	xQTLServe_DLPFC mQTL	0.214488	0	225
	CFL1	cg22959820	xQTLServe_DLPFC mQTL	0	0.199109	225
	CFL1	cg22959820	xQTLServe_DLPFC mQTL	0	0.166046	225
	CFL1	cg22973812	xQTLServe_DLPFC mQTL	0.000418217	0	249
	CFL1	cg22973812	xQTLServe_DLPFC mQTL	0.000171992	0	249
	CFL1	cg22973812	xQTLServe_DLPFC mQTL	0	0	249
	CFL1	cg22986178	xQTLServe_DLPFC mQTL	0.0003905	0	162
	CFL1	cg22986178	xQTLServe_DLPFC mQTL	0.000315722	0	162
	CFL1	cg22986178	xQTLServe_DLPFC mQTL	0	0	162
	CFL1	cg23022313	xQTLServe_DLPFC mQTL	0.000914444	0	84
	CFL1	cg23022313	xQTLServe_DLPFC mQTL	0.000192048	0	84
	CFL1	cg23022313	xQTLServe_DLPFC mQTL	0	0	84
	CFL1	cg23033691	xQTLServe_DLPFC mQTL	0.000652522	0	149
	CFL1	cg23033691	xQTLServe_DLPFC mQTL	0.000269701	0	149
	CFL1	cg23033691	xQTLServe_DLPFC mQTL	0	0	149
	CFL1	cg23034356	xQTLServe_DLPFC mQTL	0.000614492	0	160
	CFL1	cg23034356	xQTLServe_DLPFC mQTL	0.000369741	0	160
	CFL1	cg23034356	xQTLServe_DLPFC mQTL	0	0	160
	CFL1	cg23038824	xQTLServe_DLPFC mQTL	0	0.0212788	83
	CFL1	cg23038824	xQTLServe_DLPFC mQTL	0.00522915	0	83
	CFL1	cg23038824	xQTLServe_DLPFC mQTL	0.00307914	0	83
	CFL1	cg23038824	xQTLServe_DLPFC mQTL	0	0	83
	CFL1	cg23043213	xQTLServe_DLPFC mQTL	0.011707	0	140
	CFL1	cg23043213	xQTLServe_DLPFC mQTL	0.00858625	0	140
	CFL1	cg23043213	xQTLServe_DLPFC mQTL	0	0	140
	CFL1	cg23046903	xQTLServe_DLPFC mQTL	0.0614898	0	190
	CFL1	cg23046903	xQTLServe_DLPFC mQTL	0.0299455	0	190
	CFL1	cg23046903	xQTLServe_DLPFC mQTL	0	0	190
	CFL1	cg23052669	xQTLServe_DLPFC mQTL	0	0.0293743	258
	CFL1	cg23052669	xQTLServe_DLPFC mQTL	0.00459691	0	258
	CFL1	cg23052669	xQTLServe_DLPFC mQTL	0.0034046	0	258
	CFL1	cg23052669	xQTLServe_DLPFC mQTL	0	0	258
	CFL1	cg23053568	xQTLServe_DLPFC mQTL	0.000246579	0	87
	CFL1	cg23053568	xQTLServe_DLPFC mQTL	0.00012448	0	87
	CFL1	cg23053568	xQTLServe_DLPFC mQTL	0	0	87
	CFL1	cg23079866	xQTLServe_DLPFC mQTL	0	0.171928	171
	CFL1	cg23079866	xQTLServe_DLPFC mQTL	0	0.056856	171
	CFL1	cg23079866	xQTLServe_DLPFC mQTL	0.0209588	0	171
	CFL1	cg23079866	xQTLServe_DLPFC mQTL	0.00390648	0	171
	CFL1	cg23097052	xQTLServe_DLPFC mQTL	0.0616927	0	204
	CFL1	cg23097052	xQTLServe_DLPFC mQTL	0.0269572	0	204
	CFL1	cg23097052	xQTLServe_DLPFC mQTL	0	0	204
	CFL1	cg23149790	xQTLServe_DLPFC mQTL	0.000227441	0	83
	CFL1	cg23149790	xQTLServe_DLPFC mQTL	0.000118908	0	83
	CFL1	cg23149790	xQTLServe_DLPFC mQTL	0	0	83
	CFL1	cg23175322	xQTLServe_DLPFC mQTL	0.000368911	0	242
	CFL1	cg23175322	xQTLServe_DLPFC mQTL	0.000358558	0	242
	CFL1	cg23175322	xQTLServe_DLPFC mQTL	0	0	242
	CFL1	cg23175918	xQTLServe_DLPFC mQTL	0.00786408	0	117
	CFL1	cg23175918	xQTLServe_DLPFC mQTL	0.00629636	0	117
	CFL1	cg23175918	xQTLServe_DLPFC mQTL	0	0	117
	CFL1	cg23196081	xQTLServe_DLPFC mQTL	0.00681625	0	203
	CFL1	cg23196081	xQTLServe_DLPFC mQTL	0.00512002	0	203
	CFL1	cg23196081	xQTLServe_DLPFC mQTL	0	0	203
	CFL1	cg23199143	xQTLServe_DLPFC mQTL	0.000563645	0	256
	CFL1	cg23199143	xQTLServe_DLPFC mQTL	0.000195186	0	256
	CFL1	cg23199143	xQTLServe_DLPFC mQTL	0	0	256
	CFL1	cg23203302	xQTLServe_DLPFC mQTL	0.000150075	0	110
	CFL1	cg23203302	xQTLServe_DLPFC mQTL	0.000139113	0	110
	CFL1	cg23203302	xQTLServe_DLPFC mQTL	0	0	110
	CFL1	cg23220439	xQTLServe_DLPFC mQTL	0.000755926	0	172
	CFL1	cg23220439	xQTLServe_DLPFC mQTL	0.000591565	0	172
	CFL1	cg23220439	xQTLServe_DLPFC mQTL	0	0	172
	CFL1	cg23220533	xQTLServe_DLPFC mQTL	0	0.0105924	216
	CFL1	cg23220533	xQTLServe_DLPFC mQTL	0.00373254	0	217
	CFL1	cg23220533	xQTLServe_DLPFC mQTL	0	0.000684221	216
	CFL1	cg23220533	xQTLServe_DLPFC mQTL	0.000614007	0	217
	CFL1	cg23222197	xQTLServe_DLPFC mQTL	0.000133729	0	107
	CFL1	cg23222197	xQTLServe_DLPFC mQTL	0.000124092	0	107
	CFL1	cg23222197	xQTLServe_DLPFC mQTL	0	0	107
	CFL1	cg23226763	xQTLServe_DLPFC mQTL	0	0.00898894	154
	CFL1	cg23226763	xQTLServe_DLPFC mQTL	0.00654842	0	154
	CFL1	cg23226763	xQTLServe_DLPFC mQTL	0.000309254	0	154
	CFL1	cg23226763	xQTLServe_DLPFC mQTL	0	0	154
	CFL1	cg23228609	xQTLServe_DLPFC mQTL	0.000366861	0	156
	CFL1	cg23228609	xQTLServe_DLPFC mQTL	0.000221289	0	156
	CFL1	cg23228609	xQTLServe_DLPFC mQTL	0	0	156
	CFL1	cg23230554	xQTLServe_DLPFC mQTL	0	0.0305203	157
	CFL1	cg23230554	xQTLServe_DLPFC mQTL	0	0.023601	157
	CFL1	cg23230554	xQTLServe_DLPFC mQTL	0.00321889	0	157
	CFL1	cg23230554	xQTLServe_DLPFC mQTL	0.00249295	0	157
	CFL1	cg23234375	xQTLServe_DLPFC mQTL	0.0522942	0	181
	CFL1	cg23234375	xQTLServe_DLPFC mQTL	0.0278114	0	181
	CFL1	cg23234375	xQTLServe_DLPFC mQTL	0	0	181
	CFL1	cg23242341	xQTLServe_DLPFC mQTL	0	0.043461	187
	CFL1	cg23242341	xQTLServe_DLPFC mQTL	0	0.0355101	187
	CFL1	cg23242341	xQTLServe_DLPFC mQTL	0.00770677	0	187
	CFL1	cg23242341	xQTLServe_DLPFC mQTL	0.00441108	0	187
	CFL1	cg23244455	xQTLServe_DLPFC mQTL	7.82586961654951e-05	0	37
	CFL1	cg23244455	xQTLServe_DLPFC mQTL	4.21679690947981e-05	0	37
	CFL1	cg23244455	xQTLServe_DLPFC mQTL	0	0	37
	CFL1	cg23250019	xQTLServe_DLPFC mQTL	0	0.0301543	186
	CFL1	cg23250019	xQTLServe_DLPFC mQTL	0.00552249	0	186
	CFL1	cg23250019	xQTLServe_DLPFC mQTL	0.00298005	0	186
	CFL1	cg23250019	xQTLServe_DLPFC mQTL	0	0	186
	CFL1	cg23266943	xQTLServe_DLPFC mQTL	0.000641781	0	178
	CFL1	cg23266943	xQTLServe_DLPFC mQTL	0.000553159	0	178
	CFL1	cg23266943	xQTLServe_DLPFC mQTL	0	0	178
	CFL1	cg23272978	xQTLServe_DLPFC mQTL	0	0.120804	115
	CFL1	cg23272978	xQTLServe_DLPFC mQTL	0.0571879	0	115
	CFL1	cg23272978	xQTLServe_DLPFC mQTL	0.00242385	0	115
	CFL1	cg23272978	xQTLServe_DLPFC mQTL	0	0	115
	CFL1	cg23279496	xQTLServe_DLPFC mQTL	0.000296222	0	182
	CFL1	cg23279496	xQTLServe_DLPFC mQTL	0.000272872	0	182
	CFL1	cg23279496	xQTLServe_DLPFC mQTL	0	0	182
	CFL1	cg23299484	xQTLServe_DLPFC mQTL	0	0.327668	147
	CFL1	cg23299484	xQTLServe_DLPFC mQTL	0	0.0223272	147
	CFL1	cg23299484	xQTLServe_DLPFC mQTL	0.0200984	0	147
	CFL1	cg23299484	xQTLServe_DLPFC mQTL	0.00586792	0	147
	CFL1	cg23306295	xQTLServe_DLPFC mQTL	0.000299647	0	173
	CFL1	cg23306295	xQTLServe_DLPFC mQTL	0.000242684	0	173
	CFL1	cg23306295	xQTLServe_DLPFC mQTL	0	0	173
	CFL1	cg23307056	xQTLServe_DLPFC mQTL	0.000882178	0	157
	CFL1	cg23307056	xQTLServe_DLPFC mQTL	0.000697138	0	157
	CFL1	cg23307056	xQTLServe_DLPFC mQTL	0	0	157
	CFL1	cg23312743	xQTLServe_DLPFC mQTL	0.00135671	0	177
	CFL1	cg23312743	xQTLServe_DLPFC mQTL	0.000701323	0	177
	CFL1	cg23312743	xQTLServe_DLPFC mQTL	0	0	177
	CFL1	cg23319460	xQTLServe_DLPFC mQTL	0	0.0196981	137
	CFL1	cg23319460	xQTLServe_DLPFC mQTL	0	0.0186552	137
	CFL1	cg23319460	xQTLServe_DLPFC mQTL	0.0104828	0	137
	CFL1	cg23319460	xQTLServe_DLPFC mQTL	0.00760211	0	137
	CFL1	cg23329769	xQTLServe_DLPFC mQTL	0.000526143	0	85
	CFL1	cg23329769	xQTLServe_DLPFC mQTL	0.000186543	0	85
	CFL1	cg23329769	xQTLServe_DLPFC mQTL	0	0	85
	CFL1	cg23343073	xQTLServe_DLPFC mQTL	0.00172117	0	149
	CFL1	cg23343073	xQTLServe_DLPFC mQTL	0.000239123	0	149
	CFL1	cg23343073	xQTLServe_DLPFC mQTL	0	0	149
	CFL1	cg23344241	xQTLServe_DLPFC mQTL	0.000235407	0	77
	CFL1	cg23344241	xQTLServe_DLPFC mQTL	0.000125151	0	77
	CFL1	cg23344241	xQTLServe_DLPFC mQTL	0	0	77
	CFL1	cg23344580	xQTLServe_DLPFC mQTL	0.000432296	0	141
	CFL1	cg23344580	xQTLServe_DLPFC mQTL	0.000429354	0	141
	CFL1	cg23344580	xQTLServe_DLPFC mQTL	0	0	141
	CFL1	cg23345317	xQTLServe_DLPFC mQTL	0	0.0015596	156
	CFL1	cg23345317	xQTLServe_DLPFC mQTL	0	0.00151727	156
	CFL1	cg23345317	xQTLServe_DLPFC mQTL	0.000930776	0	156
	CFL1	cg23345317	xQTLServe_DLPFC mQTL	0.000454823	0	156
	CFL1	cg23347400	xQTLServe_DLPFC mQTL	0.000227575	0	87
	CFL1	cg23347400	xQTLServe_DLPFC mQTL	0.000117806	0	87
	CFL1	cg23347400	xQTLServe_DLPFC mQTL	0	0	87
	CFL1	cg23355015	xQTLServe_DLPFC mQTL	0	0.00110867	198
	CFL1	cg23355015	xQTLServe_DLPFC mQTL	0.000988631	0	198
	CFL1	cg23355015	xQTLServe_DLPFC mQTL	0.000628229	0	198
	CFL1	cg23355015	xQTLServe_DLPFC mQTL	0	0	198
	CFL1	cg23357035	xQTLServe_DLPFC mQTL	0.000277319	0	172
	CFL1	cg23357035	xQTLServe_DLPFC mQTL	0.000247855	0	172
	CFL1	cg23357035	xQTLServe_DLPFC mQTL	0	0	172
	CFL1	cg23375719	xQTLServe_DLPFC mQTL	0.000554232	0	187
	CFL1	cg23375719	xQTLServe_DLPFC mQTL	0.000259131	0	187
	CFL1	cg23375719	xQTLServe_DLPFC mQTL	0	0	187
	CFL1	cg23381363	xQTLServe_DLPFC mQTL	0	0.00128841	222
	CFL1	cg23381363	xQTLServe_DLPFC mQTL	0.00107304	0	222
	CFL1	cg23381363	xQTLServe_DLPFC mQTL	0.000631391	0	222
	CFL1	cg23381363	xQTLServe_DLPFC mQTL	0	0	222
	CFL1	cg23386895	xQTLServe_DLPFC mQTL	0	0.011105	116
	CFL1	cg23386895	xQTLServe_DLPFC mQTL	0	0.00946684	116
	CFL1	cg23386895	xQTLServe_DLPFC mQTL	0.00429135	0	116
	CFL1	cg23386895	xQTLServe_DLPFC mQTL	0.00361566	0	116
	CFL1	cg23430644	xQTLServe_DLPFC mQTL	0.00161978	0	155
	CFL1	cg23430644	xQTLServe_DLPFC mQTL	0.000223581	0	155
	CFL1	cg23430644	xQTLServe_DLPFC mQTL	0	0	155
	CFL1	cg23463310	xQTLServe_DLPFC mQTL	0.002452	0	130
	CFL1	cg23463310	xQTLServe_DLPFC mQTL	0.000726162	0	130
	CFL1	cg23463310	xQTLServe_DLPFC mQTL	0	0	130
	CFL1	cg23473849	xQTLServe_DLPFC mQTL	0.000477309	0	190
	CFL1	cg23473849	xQTLServe_DLPFC mQTL	0.000317674	0	190
	CFL1	cg23473849	xQTLServe_DLPFC mQTL	0	0	190
	CFL1	cg23483894	xQTLServe_DLPFC mQTL	0.112769	0	183
	CFL1	cg23483894	xQTLServe_DLPFC mQTL	0.081214	0	183
	CFL1	cg23483894	xQTLServe_DLPFC mQTL	0	0.0533932	183
	CFL1	cg23483894	xQTLServe_DLPFC mQTL	0	0.0484697	183
	CFL1	cg23484234	xQTLServe_DLPFC mQTL	0.000684862	0	151
	CFL1	cg23484234	xQTLServe_DLPFC mQTL	0.000245174	0	151
	CFL1	cg23484234	xQTLServe_DLPFC mQTL	0	0	151
	CFL1	cg23489936	xQTLServe_DLPFC mQTL	0.00040627	0	187
	CFL1	cg23489936	xQTLServe_DLPFC mQTL	0.000287295	0	187
	CFL1	cg23489936	xQTLServe_DLPFC mQTL	0	0	187
	CFL1	cg23490166	xQTLServe_DLPFC mQTL	0.000464179	0	161
	CFL1	cg23490166	xQTLServe_DLPFC mQTL	0.000308473	0	161
	CFL1	cg23490166	xQTLServe_DLPFC mQTL	0	0	161
	CFL1	cg23495995	xQTLServe_DLPFC mQTL	0.00881543	0	114
	CFL1	cg23495995	xQTLServe_DLPFC mQTL	0.000280871	0	114
	CFL1	cg23495995	xQTLServe_DLPFC mQTL	0	0	114
	CFL1	cg23523668	xQTLServe_DLPFC mQTL	0	0.00186229	139
	CFL1	cg23523668	xQTLServe_DLPFC mQTL	0.00184876	0	139
	CFL1	cg23523668	xQTLServe_DLPFC mQTL	0	0.000686798	139
	CFL1	cg23523668	xQTLServe_DLPFC mQTL	0.000457965	0	139
	CFL1	cg23549693	xQTLServe_DLPFC mQTL	0	0.00234866	232
	CFL1	cg23549693	xQTLServe_DLPFC mQTL	0	0.0022155	232
	CFL1	cg23549693	xQTLServe_DLPFC mQTL	0.00195164	0	232
	CFL1	cg23549693	xQTLServe_DLPFC mQTL	0.000903251	0	232
	CFL1	cg23566411	xQTLServe_DLPFC mQTL	0.00537421	0	142
	CFL1	cg23566411	xQTLServe_DLPFC mQTL	0.000528399	0	142
	CFL1	cg23566411	xQTLServe_DLPFC mQTL	0	0	142
	CFL1	cg23588161	xQTLServe_DLPFC mQTL	0.00184635	0	225
	CFL1	cg23588161	xQTLServe_DLPFC mQTL	0.000376011	0	225
	CFL1	cg23588161	xQTLServe_DLPFC mQTL	0	0	225
	CFL1	cg23599460	xQTLServe_DLPFC mQTL	0.0110011	0	136
	CFL1	cg23599460	xQTLServe_DLPFC mQTL	0	0.0100915	136
	CFL1	cg23599460	xQTLServe_DLPFC mQTL	0	0.00848399	136
	CFL1	cg23599460	xQTLServe_DLPFC mQTL	0.00836383	0	136
	CFL1	cg23600533	xQTLServe_DLPFC mQTL	0.00064852	0	167
	CFL1	cg23600533	xQTLServe_DLPFC mQTL	0.000577872	0	167
	CFL1	cg23600533	xQTLServe_DLPFC mQTL	0	0	167
	CFL1	cg23645046	xQTLServe_DLPFC mQTL	0.00306185	0	125
	CFL1	cg23645046	xQTLServe_DLPFC mQTL	0.00241889	0	125
	CFL1	cg23645046	xQTLServe_DLPFC mQTL	0	0	125
	CFL1	cg23646541	xQTLServe_DLPFC mQTL	0.00021454	0	83
	CFL1	cg23646541	xQTLServe_DLPFC mQTL	0.000127198	0	83
	CFL1	cg23646541	xQTLServe_DLPFC mQTL	0	0	83
	CFL1	cg23653792	xQTLServe_DLPFC mQTL	0.000341135	0	218
	CFL1	cg23653792	xQTLServe_DLPFC mQTL	0.000223587	0	218
	CFL1	cg23653792	xQTLServe_DLPFC mQTL	0	0	218
	CFL1	cg23667955	xQTLServe_DLPFC mQTL	0.000554931	0	150
	CFL1	cg23667955	xQTLServe_DLPFC mQTL	0.000209973	0	150
	CFL1	cg23667955	xQTLServe_DLPFC mQTL	0	0	150
	CFL1	cg23669043	xQTLServe_DLPFC mQTL	0	0.0305373	157
	CFL1	cg23669043	xQTLServe_DLPFC mQTL	0	0.023666	157
	CFL1	cg23669043	xQTLServe_DLPFC mQTL	0.00323536	0	157
	CFL1	cg23669043	xQTLServe_DLPFC mQTL	0.00249839	0	157
	CFL1	cg23731146	xQTLServe_DLPFC mQTL	0.00037712	0	172
	CFL1	cg23731146	xQTLServe_DLPFC mQTL	0.000343177	0	172
	CFL1	cg23731146	xQTLServe_DLPFC mQTL	0	0	172
	CFL1	cg23743554	xQTLServe_DLPFC mQTL	0.00350713	0	132
	CFL1	cg23743554	xQTLServe_DLPFC mQTL	0	0.00255585	132
	CFL1	cg23743554	xQTLServe_DLPFC mQTL	0.000365126	0	132
	CFL1	cg23743554	xQTLServe_DLPFC mQTL	0	0	132
	CFL1	cg23748172	xQTLServe_DLPFC mQTL	0.000593552	0	117
	CFL1	cg23748172	xQTLServe_DLPFC mQTL	0.000178838	0	117
	CFL1	cg23748172	xQTLServe_DLPFC mQTL	0	0	117
	CFL1	cg23756143	xQTLServe_DLPFC mQTL	0.000543245	0	112
	CFL1	cg23756143	xQTLServe_DLPFC mQTL	0.000164353	0	112
	CFL1	cg23756143	xQTLServe_DLPFC mQTL	0	0	112
	CFL1	cg23758765	xQTLServe_DLPFC mQTL	0.000493856	0	187
	CFL1	cg23758765	xQTLServe_DLPFC mQTL	0.000347921	0	187
	CFL1	cg23758765	xQTLServe_DLPFC mQTL	0	0	187
	CFL1	cg23780683	xQTLServe_DLPFC mQTL	0.00381324	0	136
	CFL1	cg23780683	xQTLServe_DLPFC mQTL	0.00315326	0	136
	CFL1	cg23780683	xQTLServe_DLPFC mQTL	0	0	136
	CFL1	cg23821914	xQTLServe_DLPFC mQTL	0.000595935	0	91
	CFL1	cg23821914	xQTLServe_DLPFC mQTL	0.000507294	0	91
	CFL1	cg23821914	xQTLServe_DLPFC mQTL	0	0	91
	CFL1	cg23842205	xQTLServe_DLPFC mQTL	0.000289988	0	81
	CFL1	cg23842205	xQTLServe_DLPFC mQTL	0.000195233	0	81
	CFL1	cg23842205	xQTLServe_DLPFC mQTL	0	0	81
	CFL1	cg23851932	xQTLServe_DLPFC mQTL	0.000282843	0	191
	CFL1	cg23851932	xQTLServe_DLPFC mQTL	0.000277353	0	191
	CFL1	cg23851932	xQTLServe_DLPFC mQTL	0	0	191
	CFL1	cg23881697	xQTLServe_DLPFC mQTL	0.000329075	0	183
	CFL1	cg23881697	xQTLServe_DLPFC mQTL	0.000315281	0	183
	CFL1	cg23881697	xQTLServe_DLPFC mQTL	0	0	183
	CFL1	cg23926688	xQTLServe_DLPFC mQTL	0.000345524	0	186
	CFL1	cg23926688	xQTLServe_DLPFC mQTL	0.000308414	0	186
	CFL1	cg23926688	xQTLServe_DLPFC mQTL	0	0	186
	CFL1	cg23930334	xQTLServe_DLPFC mQTL	0	0.165786	172
	CFL1	cg23930334	xQTLServe_DLPFC mQTL	0	0.046513	172
	CFL1	cg23930334	xQTLServe_DLPFC mQTL	0.0106254	0	172
	CFL1	cg23930334	xQTLServe_DLPFC mQTL	0.00418462	0	172
	CFL1	cg23935420	xQTLServe_DLPFC mQTL	0	0.0175057	138
	CFL1	cg23935420	xQTLServe_DLPFC mQTL	0	0.0171808	138
	CFL1	cg23935420	xQTLServe_DLPFC mQTL	0.00897671	0	138
	CFL1	cg23935420	xQTLServe_DLPFC mQTL	0.00712507	0	138
	CFL1	cg23975712	xQTLServe_DLPFC mQTL	0	0.000606314	114
	CFL1	cg23975712	xQTLServe_DLPFC mQTL	0.000591045	0	114
	CFL1	cg23975712	xQTLServe_DLPFC mQTL	0.000221359	0	114
	CFL1	cg23975712	xQTLServe_DLPFC mQTL	0	0	114
	CFL1	cg23989516	xQTLServe_DLPFC mQTL	0.0420183	0	218
	CFL1	cg23989516	xQTLServe_DLPFC mQTL	0.00831908	0	218
	CFL1	cg23989516	xQTLServe_DLPFC mQTL	0	0	217
	CFL1	cg23991055	xQTLServe_DLPFC mQTL	0.000807767	0	174
	CFL1	cg23991055	xQTLServe_DLPFC mQTL	0.000759151	0	174
	CFL1	cg23991055	xQTLServe_DLPFC mQTL	0	0	174
	CFL1	cg24009118	xQTLServe_DLPFC mQTL	0.0446903	0	217
	CFL1	cg24009118	xQTLServe_DLPFC mQTL	0.00681043	0	217
	CFL1	cg24009118	xQTLServe_DLPFC mQTL	0	0	216
	CFL1	cg24013589	xQTLServe_DLPFC mQTL	0	0.00239544	143
	CFL1	cg24013589	xQTLServe_DLPFC mQTL	0.00196904	0	143
	CFL1	cg24013589	xQTLServe_DLPFC mQTL	0	0.000702293	143
	CFL1	cg24013589	xQTLServe_DLPFC mQTL	0.000469488	0	143
	CFL1	cg24020549	xQTLServe_DLPFC mQTL	0	0.00629915	173
	CFL1	cg24020549	xQTLServe_DLPFC mQTL	0.00509685	0	173
	CFL1	cg24020549	xQTLServe_DLPFC mQTL	0	0.00222542	173
	CFL1	cg24020549	xQTLServe_DLPFC mQTL	0.00149047	0	173
	CFL1	cg24023026	xQTLServe_DLPFC mQTL	0	0.0748178	73
	CFL1	cg24023026	xQTLServe_DLPFC mQTL	0.0209462	0	73
	CFL1	cg24023026	xQTLServe_DLPFC mQTL	0.00406911	0	73
	CFL1	cg24023026	xQTLServe_DLPFC mQTL	0	0	73
	CFL1	cg24027742	xQTLServe_DLPFC mQTL	0.000608937	0	152
	CFL1	cg24027742	xQTLServe_DLPFC mQTL	0.000597722	0	152
	CFL1	cg24027742	xQTLServe_DLPFC mQTL	0	0	152
	CFL1	cg24040948	xQTLServe_DLPFC mQTL	0.0175483	0	205
	CFL1	cg24040948	xQTLServe_DLPFC mQTL	0.00599493	0	205
	CFL1	cg24040948	xQTLServe_DLPFC mQTL	0	0	205
	CFL1	cg24057637	xQTLServe_DLPFC mQTL	0.000589064	0	156
	CFL1	cg24057637	xQTLServe_DLPFC mQTL	0.000252655	0	156
	CFL1	cg24057637	xQTLServe_DLPFC mQTL	0	0	156
	CFL1	cg24089521	xQTLServe_DLPFC mQTL	0	0.0297518	207
	CFL1	cg24089521	xQTLServe_DLPFC mQTL	0.00393212	0	207
	CFL1	cg24089521	xQTLServe_DLPFC mQTL	0.00315138	0	207
	CFL1	cg24089521	xQTLServe_DLPFC mQTL	0	0	207
	CFL1	cg24127061	xQTLServe_DLPFC mQTL	0.000488735	0	176
	CFL1	cg24127061	xQTLServe_DLPFC mQTL	0.000313289	0	176
	CFL1	cg24127061	xQTLServe_DLPFC mQTL	0	0	176
	CFL1	cg24147428	xQTLServe_DLPFC mQTL	0	0.043306	169
	CFL1	cg24147428	xQTLServe_DLPFC mQTL	0	0.0158158	169
	CFL1	cg24147428	xQTLServe_DLPFC mQTL	0.00713243	0	169
	CFL1	cg24147428	xQTLServe_DLPFC mQTL	0.00313071	0	169
	CFL1	cg24151204	xQTLServe_DLPFC mQTL	0.000355047	0	175
	CFL1	cg24151204	xQTLServe_DLPFC mQTL	0.000244356	0	175
	CFL1	cg24151204	xQTLServe_DLPFC mQTL	0	0	175
	CFL1	cg24154336	xQTLServe_DLPFC mQTL	0.000342248	0	176
	CFL1	cg24154336	xQTLServe_DLPFC mQTL	0.000330588	0	176
	CFL1	cg24154336	xQTLServe_DLPFC mQTL	0	0	176
	CFL1	cg24156658	xQTLServe_DLPFC mQTL	0.0042746	0	135
	CFL1	cg24156658	xQTLServe_DLPFC mQTL	0.00316041	0	135
	CFL1	cg24156658	xQTLServe_DLPFC mQTL	0	0	135
	CFL1	cg24165086	xQTLServe_DLPFC mQTL	0.000297616	0	202
	CFL1	cg24165086	xQTLServe_DLPFC mQTL	0.000256626	0	202
	CFL1	cg24165086	xQTLServe_DLPFC mQTL	0	0	202
	CFL1	cg24169248	xQTLServe_DLPFC mQTL	0.000196041	0	150
	CFL1	cg24169248	xQTLServe_DLPFC mQTL	0.000172376	0	150
	CFL1	cg24169248	xQTLServe_DLPFC mQTL	0	0	150
	CFL1	cg24215776	xQTLServe_DLPFC mQTL	0	0.00609936	118
	CFL1	cg24215776	xQTLServe_DLPFC mQTL	0.00463672	0	118
	CFL1	cg24215776	xQTLServe_DLPFC mQTL	0	0.00182698	118
	CFL1	cg24215776	xQTLServe_DLPFC mQTL	0.00117377	0	118
	CFL1	cg24238564	xQTLServe_DLPFC mQTL	0.000425185	0	257
	CFL1	cg24238564	xQTLServe_DLPFC mQTL	0.000189685	0	257
	CFL1	cg24238564	xQTLServe_DLPFC mQTL	0	0	257
	CFL1	cg24276070	xQTLServe_DLPFC mQTL	0.000317823	0	188
	CFL1	cg24276070	xQTLServe_DLPFC mQTL	0.000250514	0	188
	CFL1	cg24276070	xQTLServe_DLPFC mQTL	0	0	188
	CFL1	cg24278087	xQTLServe_DLPFC mQTL	0.000153505	0	156
	CFL1	cg24278087	xQTLServe_DLPFC mQTL	0.000112564	0	156
	CFL1	cg24278087	xQTLServe_DLPFC mQTL	0	0	156
	CFL1	cg24301930	xQTLServe_DLPFC mQTL	0.000805738	0	163
	CFL1	cg24301930	xQTLServe_DLPFC mQTL	0.000258486	0	163
	CFL1	cg24301930	xQTLServe_DLPFC mQTL	0	0	163
	CFL1	cg24311922	xQTLServe_DLPFC mQTL	0.000306874	0	221
	CFL1	cg24311922	xQTLServe_DLPFC mQTL	0.000185999	0	221
	CFL1	cg24311922	xQTLServe_DLPFC mQTL	0	0	221
	CFL1	cg24392577	xQTLServe_DLPFC mQTL	0.0613123	0	112
	CFL1	cg24392577	xQTLServe_DLPFC mQTL	0	0.00275084	112
	CFL1	cg24392577	xQTLServe_DLPFC mQTL	0.00139741	0	112
	CFL1	cg24392577	xQTLServe_DLPFC mQTL	0	0	112
	CFL1	cg24394865	xQTLServe_DLPFC mQTL	0.000660055	0	149
	CFL1	cg24394865	xQTLServe_DLPFC mQTL	0.000235119	0	149
	CFL1	cg24394865	xQTLServe_DLPFC mQTL	0	0	149
	CFL1	cg24408436	xQTLServe_DLPFC mQTL	0.0166413	0	213
	CFL1	cg24408436	xQTLServe_DLPFC mQTL	0.00905088	0	213
	CFL1	cg24408436	xQTLServe_DLPFC mQTL	0	0	213
	CFL1	cg24414282	xQTLServe_DLPFC mQTL	0	0.0208465	148
	CFL1	cg24414282	xQTLServe_DLPFC mQTL	0	0.0104804	148
	CFL1	cg24414282	xQTLServe_DLPFC mQTL	0.00767719	0	148
	CFL1	cg24414282	xQTLServe_DLPFC mQTL	0.00640595	0	148
	CFL1	cg24419040	xQTLServe_DLPFC mQTL	0.0487694	0	207
	CFL1	cg24419040	xQTLServe_DLPFC mQTL	0	0.0190714	206
	CFL1	cg24419040	xQTLServe_DLPFC mQTL	0.00945565	0	207
	CFL1	cg24419040	xQTLServe_DLPFC mQTL	0	0.00871402	206
	CFL1	cg24420770	xQTLServe_DLPFC mQTL	0.000382837	0	186
	CFL1	cg24420770	xQTLServe_DLPFC mQTL	0.000191767	0	186
	CFL1	cg24420770	xQTLServe_DLPFC mQTL	0	0	186
	CFL1	cg24423806	xQTLServe_DLPFC mQTL	0.000474489	0	185
	CFL1	cg24423806	xQTLServe_DLPFC mQTL	0.000332372	0	185
	CFL1	cg24423806	xQTLServe_DLPFC mQTL	0	0	185
	CFL1	cg24435401	xQTLServe_DLPFC mQTL	0.000582571	0	150
	CFL1	cg24435401	xQTLServe_DLPFC mQTL	0.000242259	0	150
	CFL1	cg24435401	xQTLServe_DLPFC mQTL	0	0	150
	CFL1	cg24458846	xQTLServe_DLPFC mQTL	0.0145346	0	71
	CFL1	cg24458846	xQTLServe_DLPFC mQTL	0.00939586	0	71
	CFL1	cg24458846	xQTLServe_DLPFC mQTL	0	0	71
	CFL1	cg24468199	xQTLServe_DLPFC mQTL	0	0.0520496	168
	CFL1	cg24468199	xQTLServe_DLPFC mQTL	0	0.0435387	168
	CFL1	cg24468199	xQTLServe_DLPFC mQTL	0.00720503	0	168
	CFL1	cg24468199	xQTLServe_DLPFC mQTL	0.00311925	0	168
	CFL1	cg24484540	xQTLServe_DLPFC mQTL	0.000898682	0	158
	CFL1	cg24484540	xQTLServe_DLPFC mQTL	0.000387964	0	158
	CFL1	cg24484540	xQTLServe_DLPFC mQTL	0	0	158
	CFL1	cg24488506	xQTLServe_DLPFC mQTL	0.0634582	0	182
	CFL1	cg24488506	xQTLServe_DLPFC mQTL	0.0357953	0	182
	CFL1	cg24488506	xQTLServe_DLPFC mQTL	0	0	182
	CFL1	cg24497897	xQTLServe_DLPFC mQTL	0.0365296	0	180
	CFL1	cg24497897	xQTLServe_DLPFC mQTL	0.0192816	0	180
	CFL1	cg24497897	xQTLServe_DLPFC mQTL	0	0	180
	CFL1	cg24507239	xQTLServe_DLPFC mQTL	0.00434794	0	126
	CFL1	cg24507239	xQTLServe_DLPFC mQTL	0.000232811	0	126
	CFL1	cg24507239	xQTLServe_DLPFC mQTL	0	0	126
	CFL1	cg24532669	xQTLServe_DLPFC mQTL	0.000349582	0	185
	CFL1	cg24532669	xQTLServe_DLPFC mQTL	0.000271411	0	185
	CFL1	cg24532669	xQTLServe_DLPFC mQTL	0	0	185
	CFL1	cg24540003	xQTLServe_DLPFC mQTL	0.000809921	0	163
	CFL1	cg24540003	xQTLServe_DLPFC mQTL	0.000344284	0	163
	CFL1	cg24540003	xQTLServe_DLPFC mQTL	0	0	163
	CFL1	cg24555834	xQTLServe_DLPFC mQTL	0.000863551	0	148
	CFL1	cg24555834	xQTLServe_DLPFC mQTL	0.000597229	0	148
	CFL1	cg24555834	xQTLServe_DLPFC mQTL	0	0	148
	CFL1	cg24585346	xQTLServe_DLPFC mQTL	0.00102565	0	229
	CFL1	cg24585346	xQTLServe_DLPFC mQTL	0.000447894	0	229
	CFL1	cg24585346	xQTLServe_DLPFC mQTL	0	0	229
	CFL1	cg24643187	xQTLServe_DLPFC mQTL	0.000367214	0	149
	CFL1	cg24643187	xQTLServe_DLPFC mQTL	0.000172053	0	149
	CFL1	cg24643187	xQTLServe_DLPFC mQTL	0	0	149
	CFL1	cg24646503	xQTLServe_DLPFC mQTL	0.000359387	0	193
	CFL1	cg24646503	xQTLServe_DLPFC mQTL	0.00028316	0	193
	CFL1	cg24646503	xQTLServe_DLPFC mQTL	0	0	193
	CFL1	cg24659854	xQTLServe_DLPFC mQTL	0	0.0270477	149
	CFL1	cg24659854	xQTLServe_DLPFC mQTL	0	0.0215508	149
	CFL1	cg24659854	xQTLServe_DLPFC mQTL	0.00481948	0	149
	CFL1	cg24659854	xQTLServe_DLPFC mQTL	0.00320175	0	149
	CFL1	cg24687085	xQTLServe_DLPFC mQTL	0	0.0269478	149
	CFL1	cg24687085	xQTLServe_DLPFC mQTL	0	0.0112723	149
	CFL1	cg24687085	xQTLServe_DLPFC mQTL	0.00478964	0	149
	CFL1	cg24687085	xQTLServe_DLPFC mQTL	0.00319198	0	149
	CFL1	cg24699976	xQTLServe_DLPFC mQTL	0.000303326	0	99
	CFL1	cg24699976	xQTLServe_DLPFC mQTL	0.000174235	0	99
	CFL1	cg24699976	xQTLServe_DLPFC mQTL	0	0	99
	CFL1	cg24710503	xQTLServe_DLPFC mQTL	0	0.0157289	123
	CFL1	cg24710503	xQTLServe_DLPFC mQTL	0	0.00635284	123
	CFL1	cg24710503	xQTLServe_DLPFC mQTL	0.00584908	0	123
	CFL1	cg24710503	xQTLServe_DLPFC mQTL	0.00507477	0	123
	CFL1	cg24715339	xQTLServe_DLPFC mQTL	0.000954673	0	161
	CFL1	cg24715339	xQTLServe_DLPFC mQTL	0.000323235	0	161
	CFL1	cg24715339	xQTLServe_DLPFC mQTL	0	0	161
	CFL1	cg24745327	xQTLServe_DLPFC mQTL	0.00767995	0	128
	CFL1	cg24745327	xQTLServe_DLPFC mQTL	0.00169791	0	128
	CFL1	cg24745327	xQTLServe_DLPFC mQTL	0	0	128
	CFL1	cg24772412	xQTLServe_DLPFC mQTL	0.00271585	0	148
	CFL1	cg24772412	xQTLServe_DLPFC mQTL	0.000595439	0	148
	CFL1	cg24772412	xQTLServe_DLPFC mQTL	0	0	148
	CFL1	cg24781737	xQTLServe_DLPFC mQTL	0.000759002	0	162
	CFL1	cg24781737	xQTLServe_DLPFC mQTL	0.000635562	0	162
	CFL1	cg24781737	xQTLServe_DLPFC mQTL	0	0	162
	CFL1	cg24803138	xQTLServe_DLPFC mQTL	0.000556088	0	114
	CFL1	cg24803138	xQTLServe_DLPFC mQTL	0.000176874	0	114
	CFL1	cg24803138	xQTLServe_DLPFC mQTL	0	0	114
	CFL1	cg24803202	xQTLServe_DLPFC mQTL	0.000278071	0	176
	CFL1	cg24803202	xQTLServe_DLPFC mQTL	0.000276151	0	176
	CFL1	cg24803202	xQTLServe_DLPFC mQTL	0	0	176
	CFL1	cg24805026	xQTLServe_DLPFC mQTL	0.000332713	0	81
	CFL1	cg24805026	xQTLServe_DLPFC mQTL	0.000126435	0	81
	CFL1	cg24805026	xQTLServe_DLPFC mQTL	0	0	81
	CFL1	cg24808318	xQTLServe_DLPFC mQTL	0	0.0300952	157
	CFL1	cg24808318	xQTLServe_DLPFC mQTL	0	0.0274787	157
	CFL1	cg24808318	xQTLServe_DLPFC mQTL	0.00423181	0	157
	CFL1	cg24808318	xQTLServe_DLPFC mQTL	0.002776	0	157
	CFL1	cg24851651	xQTLServe_DLPFC mQTL	0	0.0664382	125
	CFL1	cg24851651	xQTLServe_DLPFC mQTL	0	0.0254045	125
	CFL1	cg24851651	xQTLServe_DLPFC mQTL	0.0128392	0	125
	CFL1	cg24851651	xQTLServe_DLPFC mQTL	0.00246643	0	125
	CFL1	cg24856234	xQTLServe_DLPFC mQTL	0.00573178	0	176
	CFL1	cg24856234	xQTLServe_DLPFC mQTL	0.00161273	0	176
	CFL1	cg24856234	xQTLServe_DLPFC mQTL	0	0	176
	CFL1	cg24866086	xQTLServe_DLPFC mQTL	0.000889066	0	153
	CFL1	cg24866086	xQTLServe_DLPFC mQTL	0.00025816	0	153
	CFL1	cg24866086	xQTLServe_DLPFC mQTL	0	0	153
	CFL1	cg24912904	xQTLServe_DLPFC mQTL	0.000281821	0	183
	CFL1	cg24912904	xQTLServe_DLPFC mQTL	0.00015973	0	183
	CFL1	cg24912904	xQTLServe_DLPFC mQTL	0	0	183
	CFL1	cg24936980	xQTLServe_DLPFC mQTL	0	0.0186048	222
	CFL1	cg24936980	xQTLServe_DLPFC mQTL	0.00517323	0	222
	CFL1	cg24936980	xQTLServe_DLPFC mQTL	0.00317556	0	222
	CFL1	cg24936980	xQTLServe_DLPFC mQTL	0	0	222
	CFL1	cg24960947	xQTLServe_DLPFC mQTL	0	0.00109935	207
	CFL1	cg24960947	xQTLServe_DLPFC mQTL	0.000334723	0	207
	CFL1	cg24960947	xQTLServe_DLPFC mQTL	0.000213592	0	207
	CFL1	cg24960947	xQTLServe_DLPFC mQTL	0	0	207
	CFL1	cg24968786	xQTLServe_DLPFC mQTL	0.000489881	0	126
	CFL1	cg24968786	xQTLServe_DLPFC mQTL	0.000325479	0	126
	CFL1	cg24968786	xQTLServe_DLPFC mQTL	0	0	126
	CFL1	cg24972080	xQTLServe_DLPFC mQTL	0	0.00264523	117
	CFL1	cg24972080	xQTLServe_DLPFC mQTL	0.00260403	0	117
	CFL1	cg24972080	xQTLServe_DLPFC mQTL	0	0.000826403	117
	CFL1	cg24972080	xQTLServe_DLPFC mQTL	0.00076607	0	117
	CFL1	cg24977709	xQTLServe_DLPFC mQTL	0.00332447	0	137
	CFL1	cg24977709	xQTLServe_DLPFC mQTL	0.000202996	0	137
	CFL1	cg24977709	xQTLServe_DLPFC mQTL	0	0	137
	CFL1	cg24980551	xQTLServe_DLPFC mQTL	0.00411414	0	147
	CFL1	cg24980551	xQTLServe_DLPFC mQTL	0.00259585	0	147
	CFL1	cg24980551	xQTLServe_DLPFC mQTL	0	0	147
	CFL1	cg24987259	xQTLServe_DLPFC mQTL	0	0.0137767	157
	CFL1	cg24987259	xQTLServe_DLPFC mQTL	0	0.0106557	157
	CFL1	cg24987259	xQTLServe_DLPFC mQTL	0.00244151	0	157
	CFL1	cg24987259	xQTLServe_DLPFC mQTL	0.00105052	0	157
	CFL1	cg24992817	xQTLServe_DLPFC mQTL	0	0.0441205	187
	CFL1	cg24992817	xQTLServe_DLPFC mQTL	0	0.0359983	187
	CFL1	cg24992817	xQTLServe_DLPFC mQTL	0.00804184	0	187
	CFL1	cg24992817	xQTLServe_DLPFC mQTL	0.00454077	0	187
	CFL1	cg25010124	xQTLServe_DLPFC mQTL	0.00761866	0	173
	CFL1	cg25010124	xQTLServe_DLPFC mQTL	0.00747662	0	173
	CFL1	cg25010124	xQTLServe_DLPFC mQTL	0	0	173
	CFL1	cg25010805	xQTLServe_DLPFC mQTL	0.00279073	0	136
	CFL1	cg25010805	xQTLServe_DLPFC mQTL	0	0.00213334	136
	CFL1	cg25010805	xQTLServe_DLPFC mQTL	0.000234535	0	136
	CFL1	cg25010805	xQTLServe_DLPFC mQTL	0	0	136
	CFL1	cg25014744	xQTLServe_DLPFC mQTL	0.0176892	0	140
	CFL1	cg25014744	xQTLServe_DLPFC mQTL	0.0108537	0	140
	CFL1	cg25014744	xQTLServe_DLPFC mQTL	0	0	140
	CFL1	cg25034557	xQTLServe_DLPFC mQTL	0.0017904	0	178
	CFL1	cg25034557	xQTLServe_DLPFC mQTL	0.000756928	0	178
	CFL1	cg25034557	xQTLServe_DLPFC mQTL	0	0	178
	CFL1	cg25039706	xQTLServe_DLPFC mQTL	0	0.00249333	179
	CFL1	cg25039706	xQTLServe_DLPFC mQTL	0	0.00235818	179
	CFL1	cg25039706	xQTLServe_DLPFC mQTL	0.00058842	0	179
	CFL1	cg25039706	xQTLServe_DLPFC mQTL	0.000455043	0	179
	CFL1	cg25117505	xQTLServe_DLPFC mQTL	0.000202682	0	183
	CFL1	cg25117505	xQTLServe_DLPFC mQTL	0.000116917	0	183
	CFL1	cg25117505	xQTLServe_DLPFC mQTL	0	0	183
	CFL1	cg25126321	xQTLServe_DLPFC mQTL	0	0.00148095	82
	CFL1	cg25126321	xQTLServe_DLPFC mQTL	0.000231932	0	82
	CFL1	cg25126321	xQTLServe_DLPFC mQTL	0.000160148	0	82
	CFL1	cg25126321	xQTLServe_DLPFC mQTL	0	0	82
	CFL1	cg25129837	xQTLServe_DLPFC mQTL	0.000420743	0	170
	CFL1	cg25129837	xQTLServe_DLPFC mQTL	0.000297529	0	170
	CFL1	cg25129837	xQTLServe_DLPFC mQTL	0	0	170
	CFL1	cg25135654	xQTLServe_DLPFC mQTL	0.000643967	0	114
	CFL1	cg25135654	xQTLServe_DLPFC mQTL	0.000196403	0	114
	CFL1	cg25135654	xQTLServe_DLPFC mQTL	0	0	114
	CFL1	cg25153976	xQTLServe_DLPFC mQTL	0.00651363	0	173
	CFL1	cg25153976	xQTLServe_DLPFC mQTL	0.00163479	0	173
	CFL1	cg25153976	xQTLServe_DLPFC mQTL	0	0	173
	CFL1	cg25157291	xQTLServe_DLPFC mQTL	0.0124701	0	175
	CFL1	cg25157291	xQTLServe_DLPFC mQTL	0.00280928	0	175
	CFL1	cg25157291	xQTLServe_DLPFC mQTL	0	0	175
	CFL1	cg25170017	xQTLServe_DLPFC mQTL	0.000255143	0	181
	CFL1	cg25170017	xQTLServe_DLPFC mQTL	0.000254573	0	181
	CFL1	cg25170017	xQTLServe_DLPFC mQTL	0	0	181
	CFL1	cg25178784	xQTLServe_DLPFC mQTL	0.00104638	0	174
	CFL1	cg25178784	xQTLServe_DLPFC mQTL	0.00070455	0	174
	CFL1	cg25178784	xQTLServe_DLPFC mQTL	0	0	174
	CFL1	cg25197388	xQTLServe_DLPFC mQTL	0.000254698	0	180
	CFL1	cg25197388	xQTLServe_DLPFC mQTL	0.000164142	0	180
	CFL1	cg25197388	xQTLServe_DLPFC mQTL	0	0	180
	CFL1	cg25212053	xQTLServe_DLPFC mQTL	0.00749355	0	166
	CFL1	cg25212053	xQTLServe_DLPFC mQTL	0.00301372	0	166
	CFL1	cg25212053	xQTLServe_DLPFC mQTL	0	0	166
	CFL1	cg25233308	xQTLServe_DLPFC mQTL	0.000877763	0	151
	CFL1	cg25233308	xQTLServe_DLPFC mQTL	0.000303194	0	151
	CFL1	cg25233308	xQTLServe_DLPFC mQTL	0	0	151
	CFL1	cg25244628	xQTLServe_DLPFC mQTL	0.0017674	0	152
	CFL1	cg25244628	xQTLServe_DLPFC mQTL	0.000212637	0	152
	CFL1	cg25244628	xQTLServe_DLPFC mQTL	0	0	152
	CFL1	cg25274320	xQTLServe_DLPFC mQTL	0.000749593	0	164
	CFL1	cg25274320	xQTLServe_DLPFC mQTL	0.000643359	0	164
	CFL1	cg25274320	xQTLServe_DLPFC mQTL	0	0	164
	CFL1	cg25294185	xQTLServe_DLPFC mQTL	0	0.00181217	221
	CFL1	cg25294185	xQTLServe_DLPFC mQTL	0.000450734	0	222
	CFL1	cg25294185	xQTLServe_DLPFC mQTL	0.000423655	0	222
	CFL1	cg25294185	xQTLServe_DLPFC mQTL	0	0	221
	CFL1	cg25302603	xQTLServe_DLPFC mQTL	0	0.0378223	151
	CFL1	cg25302603	xQTLServe_DLPFC mQTL	0	0.0174644	151
	CFL1	cg25302603	xQTLServe_DLPFC mQTL	0.00450403	0	151
	CFL1	cg25302603	xQTLServe_DLPFC mQTL	0.00385204	0	151
	CFL1	cg25304775	xQTLServe_DLPFC mQTL	0.000695013	0	167
	CFL1	cg25304775	xQTLServe_DLPFC mQTL	0.000658055	0	167
	CFL1	cg25304775	xQTLServe_DLPFC mQTL	0	0	167
	CFL1	cg25318663	xQTLServe_DLPFC mQTL	0.00397733	0	136
	CFL1	cg25318663	xQTLServe_DLPFC mQTL	0.00373324	0	136
	CFL1	cg25318663	xQTLServe_DLPFC mQTL	0	0	136
	CFL1	cg25332499	xQTLServe_DLPFC mQTL	0.000515478	0	239
	CFL1	cg25332499	xQTLServe_DLPFC mQTL	0.000373795	0	239
	CFL1	cg25332499	xQTLServe_DLPFC mQTL	0	0	239
	CFL1	cg25360663	xQTLServe_DLPFC mQTL	0.000526813	0	161
	CFL1	cg25360663	xQTLServe_DLPFC mQTL	0.00040991	0	161
	CFL1	cg25360663	xQTLServe_DLPFC mQTL	0	0	161
	CFL1	cg25361844	xQTLServe_DLPFC mQTL	0	0.0415846	159
	CFL1	cg25361844	xQTLServe_DLPFC mQTL	0	0.0272467	159
	CFL1	cg25361844	xQTLServe_DLPFC mQTL	0.00546201	0	159
	CFL1	cg25361844	xQTLServe_DLPFC mQTL	0.00478501	0	159
	CFL1	cg25363789	xQTLServe_DLPFC mQTL	0	0.02483	176
	CFL1	cg25363789	xQTLServe_DLPFC mQTL	0	0.0246624	176
	CFL1	cg25363789	xQTLServe_DLPFC mQTL	0.00878844	0	176
	CFL1	cg25363789	xQTLServe_DLPFC mQTL	0.00543759	0	176
	CFL1	cg25379390	xQTLServe_DLPFC mQTL	0.00105119	0	230
	CFL1	cg25379390	xQTLServe_DLPFC mQTL	0.000499801	0	230
	CFL1	cg25379390	xQTLServe_DLPFC mQTL	0	0	230
	CFL1	cg25382566	xQTLServe_DLPFC mQTL	0.000998279	0	185
	CFL1	cg25382566	xQTLServe_DLPFC mQTL	0.000623962	0	185
	CFL1	cg25382566	xQTLServe_DLPFC mQTL	0	0	185
	CFL1	cg25422051	xQTLServe_DLPFC mQTL	0	0.00192863	176
	CFL1	cg25422051	xQTLServe_DLPFC mQTL	0.0018803	0	176
	CFL1	cg25422051	xQTLServe_DLPFC mQTL	0	0.00153	176
	CFL1	cg25422051	xQTLServe_DLPFC mQTL	0.0012545	0	176
	CFL1	cg25423829	xQTLServe_DLPFC mQTL	0	0.0027995	184
	CFL1	cg25423829	xQTLServe_DLPFC mQTL	0.000763297	0	184
	CFL1	cg25423829	xQTLServe_DLPFC mQTL	0.000503293	0	184
	CFL1	cg25423829	xQTLServe_DLPFC mQTL	0	0	184
	CFL1	cg25424279	xQTLServe_DLPFC mQTL	0	0.00189565	175
	CFL1	cg25424279	xQTLServe_DLPFC mQTL	0.00183975	0	175
	CFL1	cg25424279	xQTLServe_DLPFC mQTL	0	0.00156634	175
	CFL1	cg25424279	xQTLServe_DLPFC mQTL	0.0012795	0	175
	CFL1	cg25468516	xQTLServe_DLPFC mQTL	0.00133625	0	161
	CFL1	cg25468516	xQTLServe_DLPFC mQTL	0.000306181	0	161
	CFL1	cg25468516	xQTLServe_DLPFC mQTL	0	0	161
	CFL1	cg25470561	xQTLServe_DLPFC mQTL	0	0.904971	183
	CFL1	cg25470561	xQTLServe_DLPFC mQTL	0.898734	0	183
	CFL1	cg25470561	xQTLServe_DLPFC mQTL	0.883121	0	183
	CFL1	cg25470561	xQTLServe_DLPFC mQTL	0	0.874496	183
	CFL1	cg25483596	xQTLServe_DLPFC mQTL	0.000658125	0	119
	CFL1	cg25483596	xQTLServe_DLPFC mQTL	0.000191551	0	119
	CFL1	cg25483596	xQTLServe_DLPFC mQTL	0	0	119
	CFL1	cg25500727	xQTLServe_DLPFC mQTL	0.000760497	0	172
	CFL1	cg25500727	xQTLServe_DLPFC mQTL	0.000642513	0	172
	CFL1	cg25500727	xQTLServe_DLPFC mQTL	0	0	172
	CFL1	cg25506195	xQTLServe_DLPFC mQTL	0.000225416	0	87
	CFL1	cg25506195	xQTLServe_DLPFC mQTL	0.000126845	0	87
	CFL1	cg25506195	xQTLServe_DLPFC mQTL	0	0	87
	CFL1	cg25518276	xQTLServe_DLPFC mQTL	0.00672634	0	209
	CFL1	cg25518276	xQTLServe_DLPFC mQTL	0.00614566	0	209
	CFL1	cg25518276	xQTLServe_DLPFC mQTL	0	0	209
	CFL1	cg25546409	xQTLServe_DLPFC mQTL	8.36139501024975e-05	0	50
	CFL1	cg25546409	xQTLServe_DLPFC mQTL	4.53739205685522e-05	0	50
	CFL1	cg25546409	xQTLServe_DLPFC mQTL	0	0	50
	CFL1	cg25601275	xQTLServe_DLPFC mQTL	0.0377649	0	182
	CFL1	cg25601275	xQTLServe_DLPFC mQTL	0.0197422	0	182
	CFL1	cg25601275	xQTLServe_DLPFC mQTL	0	0	182
	CFL1	cg25616216	xQTLServe_DLPFC mQTL	0.042946	0	225
	CFL1	cg25616216	xQTLServe_DLPFC mQTL	0.0152324	0	225
	CFL1	cg25616216	xQTLServe_DLPFC mQTL	0	0	225
	CFL1	cg25618573	xQTLServe_DLPFC mQTL	0.0006325	0	162
	CFL1	cg25618573	xQTLServe_DLPFC mQTL	0.000336836	0	162
	CFL1	cg25618573	xQTLServe_DLPFC mQTL	0	0	162
	CFL1	cg25635864	xQTLServe_DLPFC mQTL	0	0.166984	170
	CFL1	cg25635864	xQTLServe_DLPFC mQTL	0.00553546	0	170
	CFL1	cg25635864	xQTLServe_DLPFC mQTL	0.00299415	0	170
	CFL1	cg25635864	xQTLServe_DLPFC mQTL	0	0	170
	CFL1	cg25736830	xQTLServe_DLPFC mQTL	0.000352566	0	152
	CFL1	cg25736830	xQTLServe_DLPFC mQTL	0.000315059	0	152
	CFL1	cg25736830	xQTLServe_DLPFC mQTL	0	0	152
	CFL1	cg25777054	xQTLServe_DLPFC mQTL	0.000208661	0	182
	CFL1	cg25777054	xQTLServe_DLPFC mQTL	0.000130379	0	182
	CFL1	cg25777054	xQTLServe_DLPFC mQTL	0	0	182
	CFL1	cg25779653	xQTLServe_DLPFC mQTL	0	0.0315555	141
	CFL1	cg25779653	xQTLServe_DLPFC mQTL	0.0311805	0	141
	CFL1	cg25779653	xQTLServe_DLPFC mQTL	0.0153216	0	141
	CFL1	cg25779653	xQTLServe_DLPFC mQTL	0	0	141
	CFL1	cg25787499	xQTLServe_DLPFC mQTL	0	0.0134194	172
	CFL1	cg25787499	xQTLServe_DLPFC mQTL	0.00039635	0	172
	CFL1	cg25787499	xQTLServe_DLPFC mQTL	0.000349707	0	172
	CFL1	cg25787499	xQTLServe_DLPFC mQTL	0	0	172
	CFL1	cg25789216	xQTLServe_DLPFC mQTL	0.0018782	0	161
	CFL1	cg25789216	xQTLServe_DLPFC mQTL	0.00042623	0	161
	CFL1	cg25789216	xQTLServe_DLPFC mQTL	0	0	161
	CFL1	cg25810379	xQTLServe_DLPFC mQTL	0.000137476	0	107
	CFL1	cg25810379	xQTLServe_DLPFC mQTL	0.00012391	0	107
	CFL1	cg25810379	xQTLServe_DLPFC mQTL	0	0	107
	CFL1	cg25859045	xQTLServe_DLPFC mQTL	0	0.0725799	222
	CFL1	cg25859045	xQTLServe_DLPFC mQTL	0.00475845	0	222
	CFL1	cg25859045	xQTLServe_DLPFC mQTL	0.00326145	0	222
	CFL1	cg25859045	xQTLServe_DLPFC mQTL	0	0	222
	CFL1	cg25860425	xQTLServe_DLPFC mQTL	0.000343822	0	172
	CFL1	cg25860425	xQTLServe_DLPFC mQTL	0.000289866	0	172
	CFL1	cg25860425	xQTLServe_DLPFC mQTL	0	0	172
	CFL1	cg25934954	xQTLServe_DLPFC mQTL	0.000134337	0	79
	CFL1	cg25934954	xQTLServe_DLPFC mQTL	9.31431286731692e-05	0	79
	CFL1	cg25934954	xQTLServe_DLPFC mQTL	0	0	79
	CFL1	cg25954729	xQTLServe_DLPFC mQTL	0.000807854	0	137
	CFL1	cg25954729	xQTLServe_DLPFC mQTL	0.000238077	0	137
	CFL1	cg25954729	xQTLServe_DLPFC mQTL	0	0	137
	CFL1	cg25987171	xQTLServe_DLPFC mQTL	0	0.0249985	173
	CFL1	cg25987171	xQTLServe_DLPFC mQTL	0	0.0113157	173
	CFL1	cg25987171	xQTLServe_DLPFC mQTL	0.00396622	0	173
	CFL1	cg25987171	xQTLServe_DLPFC mQTL	0.00124225	0	173
	CFL1	cg25992645	xQTLServe_DLPFC mQTL	0.00414908	0	147
	CFL1	cg25992645	xQTLServe_DLPFC mQTL	0.000481794	0	147
	CFL1	cg25992645	xQTLServe_DLPFC mQTL	0	0	147
	CFL1	cg25995188	xQTLServe_DLPFC mQTL	0	0.000449886	72
	CFL1	cg25995188	xQTLServe_DLPFC mQTL	0.00018936	0	72
	CFL1	cg25995188	xQTLServe_DLPFC mQTL	0.000102542	0	72
	CFL1	cg25995188	xQTLServe_DLPFC mQTL	0	0	72
	CFL1	cg25998666	xQTLServe_DLPFC mQTL	0.00101694	0	233
	CFL1	cg25998666	xQTLServe_DLPFC mQTL	0.000531731	0	233
	CFL1	cg25998666	xQTLServe_DLPFC mQTL	0	0	233
	CFL1	cg26025333	xQTLServe_DLPFC mQTL	0.000537374	0	158
	CFL1	cg26025333	xQTLServe_DLPFC mQTL	0.000468482	0	158
	CFL1	cg26025333	xQTLServe_DLPFC mQTL	0	0	158
	CFL1	cg26034658	xQTLServe_DLPFC mQTL	0.000200747	0	179
	CFL1	cg26034658	xQTLServe_DLPFC mQTL	0.00016206	0	179
	CFL1	cg26034658	xQTLServe_DLPFC mQTL	0	0	179
	CFL1	cg26041493	xQTLServe_DLPFC mQTL	0.00020401	0	189
	CFL1	cg26041493	xQTLServe_DLPFC mQTL	0.000119448	0	189
	CFL1	cg26041493	xQTLServe_DLPFC mQTL	0	0	189
	CFL1	cg26056527	xQTLServe_DLPFC mQTL	0	0.00643539	183
	CFL1	cg26056527	xQTLServe_DLPFC mQTL	0.00120329	0	183
	CFL1	cg26056527	xQTLServe_DLPFC mQTL	0.000775862	0	183
	CFL1	cg26056527	xQTLServe_DLPFC mQTL	0	0	183
	CFL1	cg26062621	xQTLServe_DLPFC mQTL	0	0.153639	232
	CFL1	cg26062621	xQTLServe_DLPFC mQTL	0	0.0937806	232
	CFL1	cg26062621	xQTLServe_DLPFC mQTL	0.0058483	0	232
	CFL1	cg26062621	xQTLServe_DLPFC mQTL	0.00348444	0	232
	CFL1	cg26070604	xQTLServe_DLPFC mQTL	0.0023411	0	83
	CFL1	cg26070604	xQTLServe_DLPFC mQTL	0.000170993	0	83
	CFL1	cg26070604	xQTLServe_DLPFC mQTL	0	0	83
	CFL1	cg26074088	xQTLServe_DLPFC mQTL	0	0.00183911	180
	CFL1	cg26074088	xQTLServe_DLPFC mQTL	0	0.000955652	180
	CFL1	cg26074088	xQTLServe_DLPFC mQTL	0.000721182	0	180
	CFL1	cg26074088	xQTLServe_DLPFC mQTL	0.000704058	0	180
	CFL1	cg26096599	xQTLServe_DLPFC mQTL	0.0911982	0	187
	CFL1	cg26096599	xQTLServe_DLPFC mQTL	0.0618461	0	187
	CFL1	cg26096599	xQTLServe_DLPFC mQTL	0	0.0423872	187
	CFL1	cg26096599	xQTLServe_DLPFC mQTL	0	0.0383319	187
	CFL1	cg26132452	xQTLServe_DLPFC mQTL	0.000376026	0	193
	CFL1	cg26132452	xQTLServe_DLPFC mQTL	0.000301353	0	193
	CFL1	cg26132452	xQTLServe_DLPFC mQTL	0	0	193
	CFL1	cg26133196	xQTLServe_DLPFC mQTL	0.000428359	0	207
	CFL1	cg26133196	xQTLServe_DLPFC mQTL	0.000377891	0	207
	CFL1	cg26133196	xQTLServe_DLPFC mQTL	0	0	207
	CFL1	cg26134777	xQTLServe_DLPFC mQTL	0	0.0435308	172
	CFL1	cg26134777	xQTLServe_DLPFC mQTL	0	0.015817	172
	CFL1	cg26134777	xQTLServe_DLPFC mQTL	0.0072486	0	172
	CFL1	cg26134777	xQTLServe_DLPFC mQTL	0.00312641	0	172
	CFL1	cg26170077	xQTLServe_DLPFC mQTL	0.00325814	0	118
	CFL1	cg26170077	xQTLServe_DLPFC mQTL	0.000841287	0	118
	CFL1	cg26170077	xQTLServe_DLPFC mQTL	0	0	118
	CFL1	cg26172907	xQTLServe_DLPFC mQTL	0.00091451	0	185
	CFL1	cg26172907	xQTLServe_DLPFC mQTL	0.000481683	0	185
	CFL1	cg26172907	xQTLServe_DLPFC mQTL	0	0	185
	CFL1	cg26186665	xQTLServe_DLPFC mQTL	0.00268694	0	118
	CFL1	cg26186665	xQTLServe_DLPFC mQTL	0.000734197	0	118
	CFL1	cg26186665	xQTLServe_DLPFC mQTL	0	0	118
	CFL1	cg26203563	xQTLServe_DLPFC mQTL	0.000268974	0	78
	CFL1	cg26203563	xQTLServe_DLPFC mQTL	0.000136771	0	78
	CFL1	cg26203563	xQTLServe_DLPFC mQTL	0	0	78
	CFL1	cg26226914	xQTLServe_DLPFC mQTL	0.000599741	0	149
	CFL1	cg26226914	xQTLServe_DLPFC mQTL	0.000221338	0	149
	CFL1	cg26226914	xQTLServe_DLPFC mQTL	0	0	149
	CFL1	cg26230076	xQTLServe_DLPFC mQTL	0.00586569	0	173
	CFL1	cg26230076	xQTLServe_DLPFC mQTL	0.00216887	0	173
	CFL1	cg26230076	xQTLServe_DLPFC mQTL	0	0	173
	CFL1	cg26234550	xQTLServe_DLPFC mQTL	0	0.02549	180
	CFL1	cg26234550	xQTLServe_DLPFC mQTL	0.0188652	0	180
	CFL1	cg26234550	xQTLServe_DLPFC mQTL	0	0.00808479	180
	CFL1	cg26234550	xQTLServe_DLPFC mQTL	0.00418035	0	180
	CFL1	cg26234876	xQTLServe_DLPFC mQTL	0.000333019	0	75
	CFL1	cg26234876	xQTLServe_DLPFC mQTL	0.000225554	0	75
	CFL1	cg26234876	xQTLServe_DLPFC mQTL	0	0	75
	CFL1	cg26293830	xQTLServe_DLPFC mQTL	0.0142564	0	69
	CFL1	cg26293830	xQTLServe_DLPFC mQTL	0.00922002	0	69
	CFL1	cg26293830	xQTLServe_DLPFC mQTL	0	0	69
	CFL1	cg26344026	xQTLServe_DLPFC mQTL	0.0104043	0	174
	CFL1	cg26344026	xQTLServe_DLPFC mQTL	0.00346602	0	174
	CFL1	cg26344026	xQTLServe_DLPFC mQTL	0	0	174
	CFL1	cg26348939	xQTLServe_DLPFC mQTL	0.0206976	0	188
	CFL1	cg26348939	xQTLServe_DLPFC mQTL	0	0.0198619	188
	CFL1	cg26348939	xQTLServe_DLPFC mQTL	0	0.00963647	188
	CFL1	cg26348939	xQTLServe_DLPFC mQTL	0.00606135	0	188
	CFL1	cg26412441	xQTLServe_DLPFC mQTL	0.00123264	0	213
	CFL1	cg26412441	xQTLServe_DLPFC mQTL	0.000651554	0	213
	CFL1	cg26412441	xQTLServe_DLPFC mQTL	0	0	213
	CFL1	cg26428136	xQTLServe_DLPFC mQTL	0.0209134	0	175
	CFL1	cg26428136	xQTLServe_DLPFC mQTL	0.0186215	0	175
	CFL1	cg26428136	xQTLServe_DLPFC mQTL	0	0	175
	CFL1	cg26442458	xQTLServe_DLPFC mQTL	0.00339166	0	225
	CFL1	cg26442458	xQTLServe_DLPFC mQTL	0.000483295	0	225
	CFL1	cg26442458	xQTLServe_DLPFC mQTL	0	0	225
	CFL1	cg26453990	xQTLServe_DLPFC mQTL	0.0357073	0	182
	CFL1	cg26453990	xQTLServe_DLPFC mQTL	0.0187334	0	182
	CFL1	cg26453990	xQTLServe_DLPFC mQTL	0	0	182
	CFL1	cg26455717	xQTLServe_DLPFC mQTL	0.000481793	0	155
	CFL1	cg26455717	xQTLServe_DLPFC mQTL	0.000342211	0	155
	CFL1	cg26455717	xQTLServe_DLPFC mQTL	0	0	155
	CFL1	cg26477593	xQTLServe_DLPFC mQTL	0.00108102	0	136
	CFL1	cg26477593	xQTLServe_DLPFC mQTL	0.000191303	0	136
	CFL1	cg26477593	xQTLServe_DLPFC mQTL	0	0	136
	CFL1	cg26489875	xQTLServe_DLPFC mQTL	0.00535125	0	140
	CFL1	cg26489875	xQTLServe_DLPFC mQTL	0.000504205	0	140
	CFL1	cg26489875	xQTLServe_DLPFC mQTL	0	0	140
	CFL1	cg26501502	xQTLServe_DLPFC mQTL	0.00065952	0	149
	CFL1	cg26501502	xQTLServe_DLPFC mQTL	0.000260706	0	149
	CFL1	cg26501502	xQTLServe_DLPFC mQTL	0	0	149
	CFL1	cg26527105	xQTLServe_DLPFC mQTL	0	0.000121933	12
	CFL1	cg26527105	xQTLServe_DLPFC mQTL	2.17674147493176e-05	0	12
	CFL1	cg26527105	xQTLServe_DLPFC mQTL	1.7643326034467e-05	0	12
	CFL1	cg26527105	xQTLServe_DLPFC mQTL	0	0	12
	CFL1	cg26536672	xQTLServe_DLPFC mQTL	0.000222189	0	76
	CFL1	cg26536672	xQTLServe_DLPFC mQTL	0.00012781	0	76
	CFL1	cg26536672	xQTLServe_DLPFC mQTL	0	0	76
	CFL1	cg26594445	xQTLServe_DLPFC mQTL	0.000625883	0	164
	CFL1	cg26594445	xQTLServe_DLPFC mQTL	0.000541705	0	164
	CFL1	cg26594445	xQTLServe_DLPFC mQTL	0	0	164
	CFL1	cg26615176	xQTLServe_DLPFC mQTL	0	0.15166	118
	CFL1	cg26615176	xQTLServe_DLPFC mQTL	0.12475	0	118
	CFL1	cg26615176	xQTLServe_DLPFC mQTL	0	0.0272146	118
	CFL1	cg26615176	xQTLServe_DLPFC mQTL	0.0215728	0	118
	CFL1	cg26622502	xQTLServe_DLPFC mQTL	0	0.00278375	258
	CFL1	cg26622502	xQTLServe_DLPFC mQTL	0.000750154	0	258
	CFL1	cg26622502	xQTLServe_DLPFC mQTL	0.000338107	0	258
	CFL1	cg26622502	xQTLServe_DLPFC mQTL	0	0	258
	CFL1	cg26633783	xQTLServe_DLPFC mQTL	0	0.0153401	149
	CFL1	cg26633783	xQTLServe_DLPFC mQTL	0	0.00916135	149
	CFL1	cg26633783	xQTLServe_DLPFC mQTL	0.00409544	0	149
	CFL1	cg26633783	xQTLServe_DLPFC mQTL	0.00260427	0	149
	CFL1	cg26667091	xQTLServe_DLPFC mQTL	0	0.0363411	139
	CFL1	cg26667091	xQTLServe_DLPFC mQTL	0.0119816	0	139
	CFL1	cg26667091	xQTLServe_DLPFC mQTL	0.00548948	0	139
	CFL1	cg26667091	xQTLServe_DLPFC mQTL	0	0	139
	CFL1	cg26668713	xQTLServe_DLPFC mQTL	0	0.0430014	160
	CFL1	cg26668713	xQTLServe_DLPFC mQTL	0	0.0267869	160
	CFL1	cg26668713	xQTLServe_DLPFC mQTL	0.00720541	0	160
	CFL1	cg26668713	xQTLServe_DLPFC mQTL	0.00311918	0	160
	CFL1	cg26679405	xQTLServe_DLPFC mQTL	0.0051801	0	150
	CFL1	cg26679405	xQTLServe_DLPFC mQTL	0.00329104	0	150
	CFL1	cg26679405	xQTLServe_DLPFC mQTL	0	0	150
	CFL1	cg26683025	xQTLServe_DLPFC mQTL	0.0404659	0	208
	CFL1	cg26683025	xQTLServe_DLPFC mQTL	0	0.0298867	207
	CFL1	cg26683025	xQTLServe_DLPFC mQTL	0	0.0185129	207
	CFL1	cg26683025	xQTLServe_DLPFC mQTL	0.00990132	0	208
	CFL1	cg26736400	xQTLServe_DLPFC mQTL	0.000475591	0	126
	CFL1	cg26736400	xQTLServe_DLPFC mQTL	0.000196433	0	126
	CFL1	cg26736400	xQTLServe_DLPFC mQTL	0	0	126
	CFL1	cg26754214	xQTLServe_DLPFC mQTL	0.00233792	0	135
	CFL1	cg26754214	xQTLServe_DLPFC mQTL	0.000233298	0	135
	CFL1	cg26754214	xQTLServe_DLPFC mQTL	0	0	135
	CFL1	cg26780677	xQTLServe_DLPFC mQTL	0.00491825	0	38
	CFL1	cg26780677	xQTLServe_DLPFC mQTL	0.00416737	0	38
	CFL1	cg26780677	xQTLServe_DLPFC mQTL	0	0	38
	CFL1	cg26807590	xQTLServe_DLPFC mQTL	0.000480448	0	171
	CFL1	cg26807590	xQTLServe_DLPFC mQTL	0.000413918	0	171
	CFL1	cg26807590	xQTLServe_DLPFC mQTL	0	0	171
	CFL1	cg26811061	xQTLServe_DLPFC mQTL	0.000576736	0	168
	CFL1	cg26811061	xQTLServe_DLPFC mQTL	0.000515966	0	168
	CFL1	cg26811061	xQTLServe_DLPFC mQTL	0	0	168
	CFL1	cg26840755	xQTLServe_DLPFC mQTL	0.00247391	0	143
	CFL1	cg26840755	xQTLServe_DLPFC mQTL	0	0.00228232	143
	CFL1	cg26840755	xQTLServe_DLPFC mQTL	0	0.00143803	143
	CFL1	cg26840755	xQTLServe_DLPFC mQTL	0.000621178	0	143
	CFL1	cg26842315	xQTLServe_DLPFC mQTL	0.000391582	0	160
	CFL1	cg26842315	xQTLServe_DLPFC mQTL	0.000328056	0	160
	CFL1	cg26842315	xQTLServe_DLPFC mQTL	0	0	160
	CFL1	cg26868799	xQTLServe_DLPFC mQTL	0.0023259	0	156
	CFL1	cg26868799	xQTLServe_DLPFC mQTL	0.00160542	0	156
	CFL1	cg26868799	xQTLServe_DLPFC mQTL	0	0	156
	CFL1	cg26870803	xQTLServe_DLPFC mQTL	0.00100688	0	129
	CFL1	cg26870803	xQTLServe_DLPFC mQTL	0.000187462	0	129
	CFL1	cg26870803	xQTLServe_DLPFC mQTL	0	0	129
	CFL1	cg26874591	xQTLServe_DLPFC mQTL	0	0.00118951	154
	CFL1	cg26874591	xQTLServe_DLPFC mQTL	0	0.000930418	154
	CFL1	cg26874591	xQTLServe_DLPFC mQTL	0.000539148	0	154
	CFL1	cg26874591	xQTLServe_DLPFC mQTL	0.000363488	0	154
	CFL1	cg26878967	xQTLServe_DLPFC mQTL	0.0002709	0	81
	CFL1	cg26878967	xQTLServe_DLPFC mQTL	0.000149717	0	81
	CFL1	cg26878967	xQTLServe_DLPFC mQTL	0	0	81
	CFL1	cg26889682	xQTLServe_DLPFC mQTL	0.00078227	0	155
	CFL1	cg26889682	xQTLServe_DLPFC mQTL	0.000601288	0	155
	CFL1	cg26889682	xQTLServe_DLPFC mQTL	0	0	155
	CFL1	cg26898127	xQTLServe_DLPFC mQTL	0.0537344	0	204
	CFL1	cg26898127	xQTLServe_DLPFC mQTL	0.0264699	0	204
	CFL1	cg26898127	xQTLServe_DLPFC mQTL	0	0	204
	CFL1	cg26898566	xQTLServe_DLPFC mQTL	0.000201137	0	183
	CFL1	cg26898566	xQTLServe_DLPFC mQTL	0.000119069	0	183
	CFL1	cg26898566	xQTLServe_DLPFC mQTL	0	0	183
	CFL1	cg26957012	xQTLServe_DLPFC mQTL	0.00418243	0	114
	CFL1	cg26957012	xQTLServe_DLPFC mQTL	0	0.00276652	114
	CFL1	cg26957012	xQTLServe_DLPFC mQTL	0.000449642	0	114
	CFL1	cg26957012	xQTLServe_DLPFC mQTL	0	0	114
	CFL1	cg26966434	xQTLServe_DLPFC mQTL	0.000365452	0	222
	CFL1	cg26966434	xQTLServe_DLPFC mQTL	0.000275628	0	222
	CFL1	cg26966434	xQTLServe_DLPFC mQTL	0	0	222
	CFL1	cg26967875	xQTLServe_DLPFC mQTL	0.000388115	0	155
	CFL1	cg26967875	xQTLServe_DLPFC mQTL	0.000384853	0	155
	CFL1	cg26967875	xQTLServe_DLPFC mQTL	0	0	155
	CFL1	cg26977045	xQTLServe_DLPFC mQTL	0.0230268	0	135
	CFL1	cg26977045	xQTLServe_DLPFC mQTL	0.00533877	0	135
	CFL1	cg26977045	xQTLServe_DLPFC mQTL	0	0	135
	CFL1	cg27052183	xQTLServe_DLPFC mQTL	0.000474967	0	90
	CFL1	cg27052183	xQTLServe_DLPFC mQTL	0.000241405	0	90
	CFL1	cg27052183	xQTLServe_DLPFC mQTL	0	0	90
	CFL1	cg27068330	xQTLServe_DLPFC mQTL	0	0.0430733	160
	CFL1	cg27068330	xQTLServe_DLPFC mQTL	0	0.0159329	160
	CFL1	cg27068330	xQTLServe_DLPFC mQTL	0.00720538	0	160
	CFL1	cg27068330	xQTLServe_DLPFC mQTL	0.00311917	0	160
	CFL1	cg27083891	xQTLServe_DLPFC mQTL	0.000483182	0	175
	CFL1	cg27083891	xQTLServe_DLPFC mQTL	0.000471578	0	175
	CFL1	cg27083891	xQTLServe_DLPFC mQTL	0	0	175
	CFL1	cg27138195	xQTLServe_DLPFC mQTL	0.000512168	0	161
	CFL1	cg27138195	xQTLServe_DLPFC mQTL	0.000354979	0	161
	CFL1	cg27138195	xQTLServe_DLPFC mQTL	0	0	161
	CFL1	cg27141267	xQTLServe_DLPFC mQTL	0.000592933	0	156
	CFL1	cg27141267	xQTLServe_DLPFC mQTL	0.000245349	0	156
	CFL1	cg27141267	xQTLServe_DLPFC mQTL	0	0	156
	CFL1	cg27147858	xQTLServe_DLPFC mQTL	0.000341525	0	181
	CFL1	cg27147858	xQTLServe_DLPFC mQTL	0.000327046	0	181
	CFL1	cg27147858	xQTLServe_DLPFC mQTL	0	0	181
	CFL1	cg27163630	xQTLServe_DLPFC mQTL	0.000529894	0	112
	CFL1	cg27163630	xQTLServe_DLPFC mQTL	0.000162513	0	112
	CFL1	cg27163630	xQTLServe_DLPFC mQTL	0	0	112
	CFL1	cg27197744	xQTLServe_DLPFC mQTL	0.000573477	0	149
	CFL1	cg27197744	xQTLServe_DLPFC mQTL	0.000226259	0	149
	CFL1	cg27197744	xQTLServe_DLPFC mQTL	0	0	149
	CFL1	cg27222157	xQTLServe_DLPFC mQTL	0	0.000704815	101
	CFL1	cg27222157	xQTLServe_DLPFC mQTL	0	0.000539807	101
	CFL1	cg27222157	xQTLServe_DLPFC mQTL	0.000328626	0	101
	CFL1	cg27222157	xQTLServe_DLPFC mQTL	0.000188332	0	101
	CFL1	cg27239754	xQTLServe_DLPFC mQTL	0.000783912	0	162
	CFL1	cg27239754	xQTLServe_DLPFC mQTL	0.00045769	0	162
	CFL1	cg27239754	xQTLServe_DLPFC mQTL	0	0	162
	CFL1	cg27258593	xQTLServe_DLPFC mQTL	0.000541782	0	242
	CFL1	cg27258593	xQTLServe_DLPFC mQTL	0.000242471	0	242
	CFL1	cg27258593	xQTLServe_DLPFC mQTL	0	0	242
	CFL1	cg27273054	xQTLServe_DLPFC mQTL	0.000303641	0	182
	CFL1	cg27273054	xQTLServe_DLPFC mQTL	0.000302934	0	182
	CFL1	cg27273054	xQTLServe_DLPFC mQTL	0	0	182
	CFL1	cg27278802	xQTLServe_DLPFC mQTL	0.000283311	0	128
	CFL1	cg27278802	xQTLServe_DLPFC mQTL	0.000263904	0	128
	CFL1	cg27278802	xQTLServe_DLPFC mQTL	0	0	128
	CFL1	cg27286967	xQTLServe_DLPFC mQTL	0.000375868	0	161
	CFL1	cg27286967	xQTLServe_DLPFC mQTL	0.000336305	0	161
	CFL1	cg27286967	xQTLServe_DLPFC mQTL	0	0	161
	CFL1	cg27298660	xQTLServe_DLPFC mQTL	0.000391213	0	190
	CFL1	cg27298660	xQTLServe_DLPFC mQTL	0.000314239	0	190
	CFL1	cg27298660	xQTLServe_DLPFC mQTL	0	0	190
	CFL1	cg27305772	xQTLServe_DLPFC mQTL	0.0506256	0	200
	CFL1	cg27305772	xQTLServe_DLPFC mQTL	0.0263858	0	200
	CFL1	cg27305772	xQTLServe_DLPFC mQTL	0	0.0241082	200
	CFL1	cg27305772	xQTLServe_DLPFC mQTL	0	0.01931	200
	CFL1	cg27308319	xQTLServe_DLPFC mQTL	0.0430819	0	207
	CFL1	cg27308319	xQTLServe_DLPFC mQTL	0.00819231	0	207
	CFL1	cg27308319	xQTLServe_DLPFC mQTL	0	0	206
	CFL1	cg27319188	xQTLServe_DLPFC mQTL	0	0.0244976	154
	CFL1	cg27319188	xQTLServe_DLPFC mQTL	0.0102776	0	154
	CFL1	cg27319188	xQTLServe_DLPFC mQTL	0.00343956	0	154
	CFL1	cg27319188	xQTLServe_DLPFC mQTL	0	0	154
	CFL1	cg27353979	xQTLServe_DLPFC mQTL	0.000356166	0	87
	CFL1	cg27353979	xQTLServe_DLPFC mQTL	0.000126243	0	87
	CFL1	cg27353979	xQTLServe_DLPFC mQTL	0	0	87
	CFL1	cg27362439	xQTLServe_DLPFC mQTL	0.000381792	0	142
	CFL1	cg27362439	xQTLServe_DLPFC mQTL	0.000179625	0	142
	CFL1	cg27362439	xQTLServe_DLPFC mQTL	0	0	142
	CFL1	cg27380459	xQTLServe_DLPFC mQTL	0.000264582	0	181
	CFL1	cg27380459	xQTLServe_DLPFC mQTL	0.000141978	0	181
	CFL1	cg27380459	xQTLServe_DLPFC mQTL	0	0	181
	CFL1	cg27388792	xQTLServe_DLPFC mQTL	0.000225063	0	149
	CFL1	cg27388792	xQTLServe_DLPFC mQTL	0.000163231	0	149
	CFL1	cg27388792	xQTLServe_DLPFC mQTL	0	0	149
	CFL1	cg27402782	xQTLServe_DLPFC mQTL	0.00472921	0	124
	CFL1	cg27402782	xQTLServe_DLPFC mQTL	0.000267429	0	124
	CFL1	cg27402782	xQTLServe_DLPFC mQTL	0	0	124
	CFL1	cg27428304	xQTLServe_DLPFC mQTL	0	0.420578	171
	CFL1	cg27428304	xQTLServe_DLPFC mQTL	0	0.167922	171
	CFL1	cg27428304	xQTLServe_DLPFC mQTL	0.00643246	0	171
	CFL1	cg27428304	xQTLServe_DLPFC mQTL	0.00266892	0	171
	CFL1	cg27441551	xQTLServe_DLPFC mQTL	0.000186473	0	150
	CFL1	cg27441551	xQTLServe_DLPFC mQTL	0.000150831	0	150
	CFL1	cg27441551	xQTLServe_DLPFC mQTL	0	0	150
	CFL1	cg27445169	xQTLServe_DLPFC mQTL	0.000360091	0	256
	CFL1	cg27445169	xQTLServe_DLPFC mQTL	0.000205398	0	256
	CFL1	cg27445169	xQTLServe_DLPFC mQTL	0	0	256
	CFL1	cg27471692	xQTLServe_DLPFC mQTL	0	0.000730068	132
	CFL1	cg27471692	xQTLServe_DLPFC mQTL	0.000693545	0	132
	CFL1	cg27471692	xQTLServe_DLPFC mQTL	0.000251609	0	132
	CFL1	cg27471692	xQTLServe_DLPFC mQTL	0	0	132
	CFL1	cg27481837	xQTLServe_DLPFC mQTL	0.537461	0	197
	CFL1	cg27481837	xQTLServe_DLPFC mQTL	0.181443	0	197
	CFL1	cg27481837	xQTLServe_DLPFC mQTL	0	0.0417663	197
	CFL1	cg27481837	xQTLServe_DLPFC mQTL	0	0.021306	197
	CFL1	cg27603069	xQTLServe_DLPFC mQTL	0	0.0204585	136
	CFL1	cg27603069	xQTLServe_DLPFC mQTL	0	0.0191083	136
	CFL1	cg27603069	xQTLServe_DLPFC mQTL	0.0107435	0	136
	CFL1	cg27603069	xQTLServe_DLPFC mQTL	0.0078362	0	136
	CFL1	cg27607805	xQTLServe_DLPFC mQTL	0.00159566	0	213
	CFL1	cg27607805	xQTLServe_DLPFC mQTL	0.000564231	0	213
	CFL1	cg27607805	xQTLServe_DLPFC mQTL	0	0	213
	CFL1	cg27608264	xQTLServe_DLPFC mQTL	0.000388044	0	148
	CFL1	cg27608264	xQTLServe_DLPFC mQTL	0.000170641	0	148
	CFL1	cg27608264	xQTLServe_DLPFC mQTL	0	0	148
	CFL1	cg27637382	xQTLServe_DLPFC mQTL	0.000463742	0	88
	CFL1	cg27637382	xQTLServe_DLPFC mQTL	0.000134355	0	88
	CFL1	cg27637382	xQTLServe_DLPFC mQTL	0	0	88
	CFL1	cg27639942	xQTLServe_DLPFC mQTL	0.00468851	0	212
	CFL1	cg27639942	xQTLServe_DLPFC mQTL	0.00301292	0	212
	CFL1	cg27639942	xQTLServe_DLPFC mQTL	0	0	212
	CFL1	cg27650678	xQTLServe_DLPFC mQTL	0.000640948	0	114
	CFL1	cg27650678	xQTLServe_DLPFC mQTL	0.000241338	0	114
	CFL1	cg27650678	xQTLServe_DLPFC mQTL	0	0	114
	CFL1	ch.11.1299542F	xQTLServe_DLPFC mQTL	0.0100315	0	113
	CFL1	ch.11.1299542F	xQTLServe_DLPFC mQTL	0.00677399	0	113
	CFL1	ch.11.1299542F	xQTLServe_DLPFC mQTL	0	0	113
	CFL1	CLCF1	eQTLgen_blood eQTL	0.00513635	0	818
	CFL1	CLCF1	eQTLgen_blood eQTL	0.00429168	0	818
	CFL1	CLCF1	MetaBrain_cortex eQTL	0.00320793	0	787
	CFL1	CLCF1	eQTL_catalogue_blueprint_monocytes eQTL	0.0030807	0	725
	CFL1	CLCF1	eQTL_catalogue_spleen eQTL	0.0029583	0	671
	CFL1	CLCF1	eQTL_catalogue_braineac_substantia_nigra eQTL	0.00134654	0.00294893	504
	CFL1	CLCF1	eQTL_catalogue_esophagus_muscularis eQTL	0.00294443	0	697
	CFL1	CLCF1	eQTL_catalogue_braineac_putamen eQTL	0.00142966	0.00293083	436
	CFL1	CLCF1	eQTL_catalogue_fairfax_monocytes_lps24 eQTL	0.00292253	0	723
	CFL1	CLCF1	eQTL_catalogue_adipose eQTL	0.00277638	0	715
	CFL1	CLCF1	eQTL_catalogue_esophagus_gej eQTL	0.00277366	0	699
	CFL1	CLCF1	eQTL_catalogue_breast eQTL	0.00272949	0	684
	CFL1	CLCF1	eQTL_catalogue_skin_exposed eQTL	0.00257478	0	715
	CFL1	CLCF1	eQTL_catalogue_prostate eQTL	0.00254723	0	690
	CFL1	CLCF1	eQTL_catalogue_thyroid eQTL	0.00253982	0	708
	CFL1	CLCF1	eQTL_catalogue_tibial_artery eQTL	0.00253175	0	711
	CFL1	CLCF1	eQTL_catalogue_fairfax_monocytes_naive eQTL	0.00249117	0	744
	CFL1	CLCF1	eQTL_catalogue_lung eQTL	0.00247631	0	710
	CFL1	CLCF1	eQTL_catalogue_testis eQTL	0.00244737	0	704
	CFL1	CLCF1	eQTL_catalogue_atrial_appendage eQTL	0.00244624	0	705
	CFL1	CLCF1	eQTL_catalogue_liver eQTL	0.00242171	0	684
	CFL1	CLCF1	eQTL_catalogue_left_ventricle eQTL	0.00241602	0	708
	CFL1	CLCF1	eQTL_catalogue_adipose_visceral eQTL	0.00240033	0	714
	CFL1	CLCF1	eQTL_catalogue_skin_non_exposed eQTL	0.00235165	0	713
	CFL1	CLCF1	eQTL_catalogue_tranverse_colon eQTL	0.00232293	0	674
	CFL1	CLCF1	eQTL_catalogue_aorta eQTL	0.0022618	0	707
	CFL1	CLCF1	eQTL_catalogue_ovary eQTL	0.00224889	0	621
	CFL1	CLCF1	eQTL_catalogue_cerebellum eQTL	0.0022375	0	670
	CFL1	CLCF1	eQTL_catalogue_sigmoid_colon eQTL	0.00222162	0	698
	CFL1	CLCF1	eQTL_catalogue_tibial_nerve eQTL	0.00221312	0	712
	CFL1	CLCF1	eQTL_catalogue_fairfax_monocytes_lps2 eQTL	0.00220121	0	713
	CFL1	CLCF1	eQTL_catalogue_fibroblast eQTL	0.00217994	0	705
	CFL1	CLCF1	eQTL_catalogue_kasela_tcells_cd4 eQTL	0.00217503	0	735
	CFL1	CLCF1	eQTL_catalogue_stomach eQTL	0.0021729	0	679
	CFL1	CLCF1	eQTL_catalogue_kasela_tcells_cd8 eQTL	0.00216238	0	728
	CFL1	CLCF1	eQTL_catalogue_cedar_monocytes eQTL	0.00216028	0	727
	CFL1	CLCF1	MetaBrain_cerebellum eQTL	0.00214477	0	705
	CFL1	CLCF1	eQTL_catalogue_muscle eQTL	0.00210884	0	711
	CFL1	CLCF1	eQTL_catalogue_pituitary eQTL	0.00210282	0	695
	CFL1	CLCF1	eQTL_catalogue_fairfax_monocytes_ifn24 eQTL	0.0021026	0	732
	CFL1	CLCF1	eQTL_catalogue_hypothalamus eQTL	0.00209237	0	670
	CFL1	CLCF1	eQTL_catalogue_nucleus_accumbens eQTL	0.00208255	0	646
	CFL1	CLCF1	eQTL_catalogue_esophagus_mucosa eQTL	0.00207785	0	693
	CFL1	CLCF1	eQTL_catalogue_pancreas eQTL	0.00207435	0	663
	CFL1	CLCF1	eQTL_catalogue_adrenal_gland eQTL	0.00204159	0	661
	CFL1	CLCF1	eQTL_catalogue_coronary_artery eQTL	0.00202618	0	688
	CFL1	CLCF1	eQTL_catalogue_blood eQTL	0.0019859	0	712
	CFL1	CLCF1	eQTL_catalogue_cerebellar_hemisphere eQTL	0.00193404	0	660
	CFL1	CLCF1	MetaBrain_basalganglia eQTL	0.00193017	0	549
	CFL1	CLCF1	eQTL_catalogue_salivary_gland eQTL	0.00192516	0	597
	CFL1	CLCF1	eQTL_catalogue_caudate eQTL	0.00192112	0	656
	CFL1	CLCF1	eQTL_catalogue_hippocampus eQTL	0.00189716	0	593
	CFL1	CLCF1	eQTL_catalogue_nedelec_salmonella eQTL	0.0018722	0	527
	CFL1	CLCF1	eQTL_catalogue_cortex eQTL	0.00186237	0	662
	CFL1	CLCF1	eQTL_catalogue_quach_LPS eQTL	0.00185398	0	460
	CFL1	CLCF1	eQTL_catalogue_small_intestine eQTL	0.00184391	0	648
	CFL1	CLCF1	eQTL_catalogue_fairfax_monocytes_lps24 eQTL	0.00183102	0	724
	CFL1	CLCF1	eQTL_catalogue_commonmind_dlpfc eQTL	0.00181743	0	708
	CFL1	CLCF1	eQTL_catalogue_nedelec_lysteria eQTL	0.00178762	0	484
	CFL1	CLCF1	eQTL_catalogue_quach_naive eQTL	0.00178014	0	458
	CFL1	CLCF1	eQTL_catalogue_vagina eQTL	0.00174683	0	581
	CFL1	CLCF1	eQTL_catalogue_lcl eQTL	0.00172959	0	593
	CFL1	CLCF1	eQTL_catalogue_putamen eQTL	0.00172229	0	633
	CFL1	CLCF1	eQTL_catalogue_uterus eQTL	0.00169918	0	569
	CFL1	CLCF1	eQTL_catalogue_nedelec_naive eQTL	0.00169614	0	472
	CFL1	CLCF1	eQTL_catalogue_young_microglia eQTL	0.00166596	0	441
	CFL1	CLCF1	eQTL_catalogue_frontal_cortex eQTL	0.00162375	0	614
	CFL1	CLCF1	eQTL_catalogue_anterior_cingulate_cortex eQTL	0.00161687	0	593
	CFL1	CLCF1	eQTL_catalogue_spinal_cord eQTL	0.00160488	0	561
	CFL1	CLCF1	eQTL_catalogue_amygdala eQTL	0.00158178	0	572
	CFL1	CLCF1	eQTL_catalogue_quach_IAV eQTL	0.00156547	0	447
	CFL1	CLCF1	eQTL_catalogue_quach_Pam3CSK4 eQTL	0.00154027	0	419
	CFL1	CLCF1	MetaBrain_spinalcord eQTL	0.00144349	0	466
	CFL1	CLCF1	eQTL_catalogue_quach_R848 eQTL	0.00141043	0	415
	CFL1	CLCF1	eQTL_catalogue_kidney eQTL	0.0013918	0	466
	CFL1	CLCF1	eQTL_catalogue_substantia_nigra eQTL	0.00136076	0	531
	CFL1	CLCF1	MetaBrain_hippocampus eQTL	0.00130771	0	541
	CFL1	CLCF1	eQTL_catalogue_thyroid eQTL	0.00128306	0	695
	CFL1	CLCF1	eQTL_catalogue_spleen eQTL	0.00126758	0	652
	CFL1	CLCF1	eQTL_catalogue_adipose_visceral eQTL	0.00122012	0	701
	CFL1	CLCF1	eQTL_catalogue_esophagus_muscularis eQTL	0.00119501	0	676
	CFL1	CLCF1	eQTL_catalogue_breast eQTL	0.00118375	0	683
	CFL1	CLCF1	eQTL_catalogue_esophagus_gej eQTL	0.00118259	0	687
	CFL1	CLCF1	MetaBrain_cortex eQTL	0.00114306	0	787
	CFL1	CLCF1	eQTL_catalogue_tibial_artery eQTL	0.0011418	0	691
	CFL1	CLCF1	eQTL_catalogue_fibroblast eQTL	0.00113494	0	685
	CFL1	CLCF1	eQTL_catalogue_lung eQTL	0.00112832	0	690
	CFL1	CLCF1	eQTL_catalogue_left_ventricle eQTL	0.00111946	0	708
	CFL1	CLCF1	eQTL_catalogue_blueprint_monocytes eQTL	0.00111533	0	725
	CFL1	CLCF1	eQTL_catalogue_testis eQTL	0.00110594	0	685
	CFL1	CLCF1	eQTL_catalogue_tibial_nerve eQTL	0.00110351	0	692
	CFL1	CLCF1	eQTL_catalogue_adipose eQTL	0.00109932	0	706
	CFL1	CLCF1	eQTL_catalogue_cedar_monocytes eQTL	0.00106723	0	641
	CFL1	CLCF1	eQTL_catalogue_fairfax_monocytes_ifn24 eQTL	0.00106638	0	733
	CFL1	CLCF1	eQTL_catalogue_stomach eQTL	0.00104133	0	675
	CFL1	CLCF1	eQTL_catalogue_liver eQTL	0.00103695	0	673
	CFL1	CLCF1	eQTL_catalogue_aorta eQTL	0.00103261	0	688
	CFL1	CLCF1	eQTL_catalogue_fairfax_monocytes_naive eQTL	0.00102975	0	745
	CFL1	CLCF1	eQTL_catalogue_pancreas eQTL	0.00102974	0	659
	CFL1	CLCF1	eQTL_catalogue_blood eQTL	0.00102232	0	693
	CFL1	CLCF1	eQTL_catalogue_cerebellum eQTL	0.0010072	0	614
	CFL1	CLCF1	eQTL_catalogue_fairfax_monocytes_lps2 eQTL	0.00100652	0	714
	CFL1	CLCF1	eQTL_catalogue_atrial_appendage eQTL	0.00100355	0	705
	CFL1	CLCF1	eQTL_catalogue_prostate eQTL	0.000995294	0	676
	CFL1	CLCF1	eQTL_catalogue_kasela_tcells_cd4 eQTL	0.000991755	0	735
	CFL1	CLCF1	eQTL_catalogue_sigmoid_colon eQTL	0.000986463	0	697
	CFL1	CLCF1	eQTL_catalogue_spinal_cord eQTL	0.000977961	0	492
	CFL1	CLCF1	eQTL_catalogue_ovary eQTL	0.000959791	0	591
	CFL1	CLCF1	eQTL_catalogue_tranverse_colon eQTL	0.000952734	0	650
	CFL1	CLCF1	eQTL_catalogue_skin_non_exposed eQTL	0.000946316	0	705
	CFL1	CLCF1	eQTL_catalogue_pituitary eQTL	0.000941491	0	695
	CFL1	CLCF1	eQTL_catalogue_skin_exposed eQTL	0.000940522	0	694
	CFL1	CLCF1	MetaBrain_cerebellum eQTL	0.000936576	0	705
	CFL1	CLCF1	eQTL_catalogue_esophagus_mucosa eQTL	0.000928254	0	668
	CFL1	CLCF1	eQTL_catalogue_kasela_tcells_cd8 eQTL	0.000914921	0	728
	CFL1	CLCF1	eQTL_catalogue_coronary_artery eQTL	0.000910456	0	685
	CFL1	CLCF1	eQTL_catalogue_adrenal_gland eQTL	0.000901471	0	648
	CFL1	CLCF1	eQTL_catalogue_nedelec_salmonella eQTL	0.000894322	0	517
	CFL1	CLCF1	eQTL_catalogue_commonmind_dlpfc eQTL	0.000879677	0	695
	CFL1	CLCF1	eQTL_catalogue_hypothalamus eQTL	0.000876462	0	670
	CFL1	CLCF1	eQTL_catalogue_muscle eQTL	0.000873209	0	702
	CFL1	CLCF1	eQTL_catalogue_cerebellar_hemisphere eQTL	0.000868542	0	660
