## SupplementTables for "Shared Risk Genes and Casual Relationships across Sex Hormone Related Traits and Alzheimer’s Disease" (part 3 of 3)

### Sheet: Table S4 (continued)
	Table S4. Table overview of all xQTL colocalization results.
	CFL1	CLCF1	eQTL_catalogue_caudate eQTL	0.000840876	0	636
	CFL1	CLCF1	eQTL_catalogue_quach_naive eQTL	0.000837743	0	449
	CFL1	CLCF1	eQTL_catalogue_putamen eQTL	0.000813562	0	612
	CFL1	CLCF1	eQTL_catalogue_hippocampus eQTL	0.000793199	0	588
	CFL1	CLCF1	eQTL_catalogue_uterus eQTL	0.000788994	0	547
	CFL1	CLCF1	eQTL_catalogue_quach_LPS eQTL	0.00078717	0	448
	CFL1	CLCF1	eQTL_catalogue_nucleus_accumbens eQTL	0.000777074	0	623
	CFL1	CLCF1	eQTL_catalogue_lcl eQTL	0.00076914	0	575
	CFL1	CLCF1	eQTL_catalogue_frontal_cortex eQTL	0.000762156	0	610
	CFL1	CLCF1	eQTL_catalogue_small_intestine eQTL	0.00075996	0	640
	CFL1	CLCF1	eQTL_catalogue_cortex eQTL	0.000759806	0	662
	CFL1	CLCF1	MetaBrain_basalganglia eQTL	0.000756193	0	549
	CFL1	CLCF1	eQTL_catalogue_salivary_gland eQTL	0.000754311	0	527
	CFL1	CLCF1	eQTL_catalogue_amygdala eQTL	0.00075078	0	550
	CFL1	CLCF1	eQTL_catalogue_nedelec_lysteria eQTL	0.000743118	0	474
	CFL1	CLCF1	eQTL_catalogue_vagina eQTL	0.000741163	0	554
	CFL1	CLCF1	eQTL_catalogue_anterior_cingulate_cortex eQTL	0.000739754	0	593
	CFL1	CLCF1	eQTL_catalogue_quach_IAV eQTL	0.000737266	0	442
	CFL1	CLCF1	eQTL_catalogue_quach_Pam3CSK4 eQTL	0.000725085	0	414
	CFL1	CLCF1	MetaBrain_hippocampus eQTL	0.000701645	0	540
	CFL1	CLCF1	MetaBrain_spinalcord eQTL	0.000692953	0	440
	CFL1	CLCF1	eQTL_catalogue_nedelec_naive eQTL	0.00067785	0	468
	CFL1	CLCF1	eQTL_catalogue_braineac_putamen eQTL	0.000645209	0	434
	CFL1	CLCF1	eQTL_catalogue_substantia_nigra eQTL	0.000584024	0	527
	CFL1	CLCF1	eQTL_catalogue_kidney eQTL	0.000575617	0	446
	CFL1	CLCF1	eQTL_catalogue_quach_R848 eQTL	0.000567659	0	409
	CFL1	CLCF1	eQTL_catalogue_young_microglia eQTL	0.000553743	0	427
	CFL1	CLCF1	eQTL_catalogue_braineac_substantia_nigra eQTL	0.000552989	0	503
	CFL1	CLCF1	kosoy_microglia eQTL	0.000231949	0.000322603	19
	CFL1	CLCF1	kosoy_microglia eQTL	3.88032760067894e-05	0.000103672	19
	CFL1	CLCF1	wingo_male_DLPFC eQTL	4.14677415522346e-05	0	26
	CFL1	CLCF1	wingo_female_DLPFC eQTL	3.58585077953065e-05	0	26
	CFL1	CLCF1	wingo_both_DLPFC eQTL	3.11207426456842e-05	0	26
	CFL1	CLCF1	wingo_female_DLPFC eQTL	3.01111709425579e-05	0	26
	CFL1	CLCF1	wingo_both_DLPFC eQTL	2.57996889121479e-05	0	26
	CFL1	CLCF1	wingo_male_DLPFC eQTL	2.57291657771487e-05	0	25
	CFL1	CNIH2	eQTL_catalogue_atrial_appendage eQTL	0.519338	0	2701
	CFL1	CNIH2	eQTL_catalogue_atrial_appendage eQTL	0.376534	0	2716
	CFL1	CNIH2	eQTL_catalogue_fairfax_monocytes_lps2 eQTL	0.272599	0.189389	2704
	CFL1	CNIH2	wingo_male_DLPFC eQTL	0.173259	0	1207
	CFL1	CNIH2	eQTL_catalogue_substantia_nigra eQTL	0.172747	0	2200
	CFL1	CNIH2	eQTL_catalogue_aorta eQTL	0.147402	0	2678
	CFL1	CNIH2	eQTL_catalogue_fairfax_monocytes_lps2 eQTL	0.137284	0.121483	2703
	CFL1	CNIH2	eQTL_catalogue_frontal_cortex eQTL	0.123003	0	2499
	CFL1	CNIH2	eQTL_catalogue_kasela_tcells_cd4 eQTL	0.122765	0	2804
	CFL1	CNIH2	eQTL_catalogue_aorta eQTL	0.119346	0	2644
	CFL1	CNIH2	eQTL_catalogue_fairfax_monocytes_naive eQTL	0.116611	0	2771
	CFL1	CNIH2	kosoy_microglia eQTL	0.115229	0.0605451	1014
	CFL1	CNIH2	eQTL_catalogue_quach_R848 eQTL	0.11357	0	1594
	CFL1	CNIH2	wingo_female_DLPFC pQTL	0.107917	0	1212
	CFL1	CNIH2	eQTL_catalogue_adipose_visceral eQTL	0.100889	0	2659
	CFL1	CNIH2	eQTL_catalogue_salivary_gland eQTL	0.0999913	0	2246
	CFL1	CNIH2	eQTL_catalogue_sigmoid_colon eQTL	0.0989642	0	2660
	CFL1	CNIH2	eQTL_catalogue_fairfax_monocytes_naive eQTL	0.0975466	0	2770
	CFL1	CNIH2	wingo_male_DLPFC pQTL	0.0863071	0	1212
	CFL1	CNIH2	eQTL_catalogue_frontal_cortex eQTL	0.08457	0	2513
	CFL1	CNIH2	eQTL_catalogue_hypothalamus eQTL	0.0836439	0.0288172	2591
	CFL1	CNIH2	eQTL_catalogue_liver eQTL	0.0823961	0	2608
	CFL1	CNIH2	fujita_oligodendrocytes eQTL	0.0805779	0	1850
	CFL1	CNIH2	eQTL_catalogue_kidney eQTL	0.0790211	0	2107
	CFL1	CNIH2	eQTL_catalogue_kasela_tcells_cd8 eQTL	0.0788618	0	2784
	CFL1	CNIH2	eQTL_catalogue_quach_Pam3CSK4 eQTL	0.0784675	0	1605
	CFL1	CNIH2	eQTL_catalogue_blood eQTL	0.0694291	0	2712
	CFL1	CNIH2	eQTL_catalogue_liver eQTL	0.0694038	0	2625
	CFL1	CNIH2	eQTL_catalogue_amygdala eQTL	0.0685782	0	2274
	CFL1	CNIH2	eQTL_catalogue_spinal_cord eQTL	0.0683841	0	2326
	CFL1	CNIH2	eQTL_catalogue_left_ventricle eQTL	0.0671751	0	2711
	CFL1	CNIH2	eQTL_catalogue_nedelec_naive eQTL	0.0655134	0	1957
	CFL1	CNIH2	eQTL_catalogue_quach_LPS eQTL	0.0654019	0	1701
	CFL1	CNIH2	wingo_both_DLPFC eQTL	0.065226	0	1212
	CFL1	CNIH2	MetaBrain_basalganglia eQTL	0.0642873	0	2135
	CFL1	CNIH2	eQTL_catalogue_braineac_substantia_nigra eQTL	0.0642042	0	1854
	CFL1	CNIH2	eQTL_catalogue_blueprint_monocytes eQTL	0.0640038	0	2715
	CFL1	CNIH2	eQTL_catalogue_quach_naive eQTL	0.0632316	0	1691
	CFL1	CNIH2	eQTL_catalogue_substantia_nigra eQTL	0.0620303	0	2240
	CFL1	CNIH2	eQTL_catalogue_quach_IAV eQTL	0.0605252	0	1680
	CFL1	CNIH2	eQTL_catalogue_cortex eQTL	0.0596145	0	2532
	CFL1	CNIH2	eQTL_catalogue_cerebellum eQTL	0.0592994	0	2519
	CFL1	CNIH2	eQTL_catalogue_adipose_visceral eQTL	0.058931	0	2705
	CFL1	CNIH2	fujita_excitatory eQTL	0.0585795	0	1850
	CFL1	CNIH2	eQTL_catalogue_ovary eQTL	0.0575024	0	2347
	CFL1	CNIH2	MetaBrain_spinalcord eQTL	0.0574949	0	2008
	CFL1	CNIH2	eQTL_catalogue_braineac_putamen eQTL	0.057457	0	2019
	CFL1	CNIH2	eQTL_catalogue_young_microglia eQTL	0.0571905	0	2097
	CFL1	CNIH2	eQTL_catalogue_hippocampus eQTL	0.0563348	0	2406
	CFL1	CNIH2	eQTL_catalogue_vagina eQTL	0.0562889	0	2323
	CFL1	CNIH2	fujita_astrocytes eQTL	0.0559358	0	1850
	CFL1	CNIH2	eQTL_catalogue_lung eQTL	0.0554819	0	2671
	CFL1	CNIH2	eQTL_catalogue_uterus eQTL	0.0550034	0	2176
	CFL1	CNIH2	eQTL_catalogue_anterior_cingulate_cortex eQTL	0.0547844	0	2381
	CFL1	CNIH2	eQTL_catalogue_lcl eQTL	0.0544003	0	2312
	CFL1	CNIH2	eQTL_catalogue_sigmoid_colon eQTL	0.0539681	0	2680
	CFL1	CNIH2	eQTL_catalogue_coronary_artery eQTL	0.05364	0	2610
	CFL1	CNIH2	eQTL_catalogue_tibial_artery eQTL	0.0535041	0	2663
	CFL1	CNIH2	eQTL_catalogue_adrenal_gland eQTL	0.0532023	0	2545
	CFL1	CNIH2	eQTL_catalogue_fibroblast eQTL	0.0531852	0	2675
	CFL1	CNIH2	wingo_female_DLPFC eQTL	0.0520463	0.0254239	1212
	CFL1	CNIH2	wingo_female_DLPFC pQTL	0.0518265	0	1212
	CFL1	CNIH2	MetaBrain_hippocampus eQTL	0.0517623	0	2081
	CFL1	CNIH2	eQTL_catalogue_cerebellar_hemisphere eQTL	0.051577	0	2546
	CFL1	CNIH2	eQTL_catalogue_fairfax_monocytes_lps24 eQTL	0.0514751	0	2733
	CFL1	CNIH2	eQTL_catalogue_small_intestine eQTL	0.0513084	0	2441
	CFL1	CNIH2	eQTL_catalogue_nucleus_accumbens eQTL	0.0512795	0	2528
	CFL1	CNIH2	eQTL_catalogue_kasela_tcells_cd8 eQTL	0.050738	0	2782
	CFL1	CNIH2	eQTL_catalogue_putamen eQTL	0.0496976	0	2529
	CFL1	CNIH2	eQTL_catalogue_caudate eQTL	0.0491079	0	2577
	CFL1	CNIH2	kosoy_microglia eQTL	0.048814	0.0423618	1014
	CFL1	CNIH2	eQTL_catalogue_commonmind_dlpfc eQTL	0.0485136	0	2616
	CFL1	CNIH2	fujita_astrocytes eQTL	0.0480861	0	1852
	CFL1	CNIH2	eQTL_catalogue_kidney eQTL	0.0477858	0	2136
	CFL1	CNIH2	eQTL_catalogue_prostate eQTL	0.0476384	0	2611
	CFL1	CNIH2	eQTL_catalogue_fairfax_monocytes_ifn24 eQTL	0.0467731	0	2750
	CFL1	CNIH2	eQTL_catalogue_pituitary eQTL	0.0466501	0	2667
	CFL1	CNIH2	eQTL_catalogue_breast eQTL	0.0465048	0	2653
	CFL1	CNIH2	wingo_male_DLPFC eQTL	0.0460365	0	1207
	CFL1	CNIH2	eQTL_catalogue_testis eQTL	0.0453364	0	2691
	CFL1	CNIH2	eQTL_catalogue_cedar_monocytes eQTL	0.044026	0	2674
	CFL1	CNIH2	eQTL_catalogue_salivary_gland eQTL	0.0438412	0	2350
	CFL1	CNIH2	eQTL_catalogue_skin_non_exposed eQTL	0.0436734	0	2676
	CFL1	CNIH2	eQTL_catalogue_esophagus_gej eQTL	0.0432251	0	2631
	CFL1	CNIH2	fujita_inhibitory eQTL	0.0424096	0	1850
	CFL1	CNIH2	fujita_oligodendrocytes eQTL	0.0422879	0	1852
	CFL1	CNIH2	eQTL_catalogue_stomach eQTL	0.041791	0	2597
	CFL1	CNIH2	eQTL_catalogue_kasela_tcells_cd4 eQTL	0.0412227	0	2802
	CFL1	CNIH2	wingo_male_DLPFC pQTL	0.0410175	0	1212
	CFL1	CNIH2	eQTL_catalogue_blood eQTL	0.0401278	0	2663
	CFL1	CNIH2	eQTL_catalogue_tranverse_colon eQTL	0.0400487	0	2574
	CFL1	CNIH2	eQTL_catalogue_lung eQTL	0.0394427	0	2717
	CFL1	CNIH2	wingo_both_DLPFC pQTL	0.0389475	0	1212
	CFL1	CNIH2	eQTL_catalogue_braineac_substantia_nigra eQTL	0.038871	0	1919
	CFL1	CNIH2	eQTL_catalogue_coronary_artery eQTL	0.0361442	0	2654
	CFL1	CNIH2	eQTL_catalogue_skin_exposed eQTL	0.0358256	0.0124804	2695
	CFL1	CNIH2	eQTL_catalogue_vagina eQTL	0.0358138	0	2388
	CFL1	CNIH2	eQTL_catalogue_amygdala eQTL	0.0357469	0	2331
	CFL1	CNIH2	eQTL_catalogue_esophagus_mucosa eQTL	0.0350188	0	2641
	CFL1	CNIH2	eQTL_catalogue_thyroid eQTL	0.034792	0	2677
	CFL1	CNIH2	eQTL_catalogue_hypothalamus eQTL	0.0339692	0.0165746	2596
	CFL1	CNIH2	eQTL_catalogue_tibial_nerve eQTL	0.0334645	0	2694
	CFL1	CNIH2	MetaBrain_cerebellum eQTL	0.032921	0	2645
	CFL1	CNIH2	MetaBrain_basalganglia eQTL	0.0329165	0	2143
	CFL1	CNIH2	MetaBrain_cerebellum eQTL	0.032694	0	2650
	CFL1	CNIH2	eQTL_catalogue_spinal_cord eQTL	0.0326189	0	2396
	CFL1	CNIH2	eQTL_catalogue_braineac_putamen eQTL	0.0324733	0	2094
	CFL1	CNIH2	eQTL_catalogue_quach_R848 eQTL	0.0323839	0	1611
	CFL1	CNIH2	eQTL_catalogue_young_microglia eQTL	0.0322302	0	2154
	CFL1	CNIH2	eQTL_catalogue_hippocampus eQTL	0.031714	0	2420
	CFL1	CNIH2	eQTL_catalogue_cerebellum eQTL	0.0314611	0	2577
	CFL1	CNIH2	eQTL_catalogue_blueprint_monocytes eQTL	0.0314376	0	2715
	CFL1	CNIH2	eQTL_catalogue_cortex eQTL	0.0310055	0	2568
	CFL1	CNIH2	eQTL_catalogue_esophagus_gej eQTL	0.030444	0	2685
	CFL1	CNIH2	eQTL_catalogue_lcl eQTL	0.0304054	0	2341
	CFL1	CNIH2	MetaBrain_spinalcord eQTL	0.0301847	0	2095
	CFL1	CNIH2	eQTL_catalogue_anterior_cingulate_cortex eQTL	0.0301001	0	2392
	CFL1	CNIH2	eQTL_catalogue_fairfax_monocytes_lps24 eQTL	0.0300972	0	2732
	CFL1	CNIH2	eQTL_catalogue_nedelec_naive eQTL	0.0298582	0	1989
	CFL1	CNIH2	eQTL_catalogue_uterus eQTL	0.0296601	0	2222
	CFL1	CNIH2	MetaBrain_hippocampus eQTL	0.0295382	0	2141
	CFL1	CNIH2	eQTL_catalogue_prostate eQTL	0.0291916	0	2662
	CFL1	CNIH2	eQTL_catalogue_small_intestine eQTL	0.0289011	0	2476
	CFL1	CNIH2	eQTL_catalogue_cerebellar_hemisphere eQTL	0.0288828	0	2550
	CFL1	CNIH2	eQTL_catalogue_left_ventricle eQTL	0.0287377	0	2717
	CFL1	CNIH2	eQTL_catalogue_nucleus_accumbens eQTL	0.0287076	0	2557
	CFL1	CNIH2	fujita_excitatory eQTL	0.0285538	0	1852
	CFL1	CNIH2	eQTL_catalogue_adipose eQTL	0.0284723	0.00938029	2720
	CFL1	CNIH2	eQTL_catalogue_breast eQTL	0.0284537	0	2690
	CFL1	CNIH2	wingo_female_DLPFC eQTL	0.0280009	0.0215763	1212
	CFL1	CNIH2	eQTL_catalogue_fairfax_monocytes_ifn24 eQTL	0.0277184	0	2749
	CFL1	CNIH2	eQTL_catalogue_caudate eQTL	0.0275167	0	2607
	CFL1	CNIH2	eQTL_catalogue_putamen eQTL	0.027233	0	2553
	CFL1	CNIH2	eQTL_catalogue_adrenal_gland eQTL	0.0270008	0	2590
	CFL1	CNIH2	eQTL_catalogue_tibial_artery eQTL	0.0261009	0	2712
	CFL1	CNIH2	eQTL_catalogue_pituitary eQTL	0.0259253	0	2671
	CFL1	CNIH2	eQTL_catalogue_cedar_monocytes eQTL	0.0255824	0	2760
	CFL1	CNIH2	eQTL_catalogue_fibroblast eQTL	0.0253472	0	2719
	CFL1	CNIH2	eQTL_catalogue_quach_Pam3CSK4 eQTL	0.0248958	0	1622
	CFL1	CNIH2	eQTL_catalogue_testis eQTL	0.024488	0	2723
	CFL1	CNIH2	eQTL_catalogue_stomach eQTL	0.0241121	0	2639
	CFL1	CNIH2	fujita_inhibitory eQTL	0.0237871	0	1852
	CFL1	CNIH2	eQTL_catalogue_esophagus_muscularis eQTL	0.0235376	0.00441735	2640
	CFL1	CNIH2	eQTL_catalogue_tranverse_colon eQTL	0.0234229	0	2623
	CFL1	CNIH2	eQTL_catalogue_commonmind_dlpfc eQTL	0.023385	0	2652
	CFL1	CNIH2	eQTL_catalogue_quach_naive eQTL	0.0221611	0	1707
	CFL1	CNIH2	eQTL_catalogue_ovary eQTL	0.0215714	0	2436
	CFL1	CNIH2	eQTL_catalogue_skin_non_exposed eQTL	0.0214624	0	2716
	CFL1	CNIH2	eQTL_catalogue_quach_IAV eQTL	0.0214147	0	1692
	CFL1	CNIH2	eQTL_catalogue_quach_LPS eQTL	0.0211386	0	1724
	CFL1	CNIH2	wingo_both_DLPFC pQTL	0.0209788	0	1212
	CFL1	CNIH2	wingo_both_DLPFC eQTL	0.0208626	0	1212
	CFL1	CNIH2	eQTL_catalogue_esophagus_mucosa eQTL	0.0204637	0	2702
	CFL1	CNIH2	eQTL_catalogue_skin_exposed eQTL	0.0193971	0.0118605	2725
	CFL1	CNIH2	eQTL_catalogue_tibial_nerve eQTL	0.0192216	0	2730
	CFL1	CNIH2	eQTL_catalogue_thyroid eQTL	0.0190122	0	2724
	CFL1	CNIH2	eQTL_catalogue_adipose eQTL	0.0178921	0.00995539	2739
	CFL1	CNIH2	eQTL_catalogue_esophagus_muscularis eQTL	0.0175006	0.00741764	2688
	CFL1	CNIH2	MetaBrain_cortex eQTL	0.0159878	0	2909
	CFL1	CNIH2	MetaBrain_cortex eQTL	0.0105291	0	2910
	CFL1	CNIH2	eQTL_catalogue_pancreas eQTL	0.0101623	0.00171755	2560
	CFL1	CNIH2	eQTL_catalogue_spleen eQTL	0.00892551	0.00554612	2546
	CFL1	CNIH2	eQTL_catalogue_spleen eQTL	0.0082007	0.000529131	2506
	CFL1	CNIH2	eQTL_catalogue_pancreas eQTL	0.00677045	0.0033498	2576
	CFL1	CNIH2	eQTLgen_blood eQTL	0.00444362	0	2895
	CFL1	CNIH2	eQTLgen_blood eQTL	0.000210044	0	2895
	CFL1	CORO1B	eQTL_catalogue_kasela_tcells_cd4 eQTL	0.00701988	0	607
	CFL1	CORO1B	eQTLgen_blood eQTL	0.00511371	0	675
	CFL1	CORO1B	eQTL_catalogue_frontal_cortex eQTL	0.0020211	0.00426201	502
	CFL1	CORO1B	eQTL_catalogue_kasela_tcells_cd4 eQTL	0.00416061	0	607
	CFL1	CORO1B	eQTL_catalogue_blood sQTL	0.00393558	0	601
	CFL1	CORO1B	eQTLgen_blood eQTL	0.00387151	0	675
	CFL1	CORO1B	eQTL_catalogue_aorta eQTL	0.00323595	0	588
	CFL1	CORO1B	eQTL_catalogue_nedelec_naive eQTL	0.00169323	0.00312084	406
	CFL1	CORO1B	eQTL_catalogue_blood sQTL	0.00301367	0	582
	CFL1	CORO1B	eQTL_catalogue_testis eQTL	0.00247486	0	584
	CFL1	CORO1B	eQTL_catalogue_thyroid sQTL	0.00244199	0	594
	CFL1	CORO1B	eQTL_catalogue_fibroblast eQTL	0.00232427	0	586
	CFL1	CORO1B	eQTL_catalogue_salivary_gland eQTL	0.00230196	0	499
	CFL1	CORO1B	eQTL_catalogue_thyroid eQTL	0.00227534	0	590
	CFL1	CORO1B	eQTL_catalogue_blood eQTL	0.00225366	0	593
	CFL1	CORO1B	eQTL_catalogue_spleen sQTL	0.00225366	0	567
	CFL1	CORO1B	eQTL_catalogue_fairfax_monocytes_lps2 eQTL	0.00209961	0	591
	CFL1	CORO1B	eQTL_catalogue_nucleus_accumbens eQTL	0.00209133	0	535
	CFL1	CORO1B	eQTL_catalogue_cedar_monocytes eQTL	0.00208673	0	603
	CFL1	CORO1B	eQTL_catalogue_skin_non_exposed eQTL	0.00204205	0	593
	CFL1	CORO1B	eQTL_catalogue_fairfax_monocytes_ifn24 eQTL	0.00203877	0	610
	CFL1	CORO1B	eQTL_catalogue_pancreas eQTL	0.00199301	0	556
	CFL1	CORO1B	eQTL_catalogue_stomach eQTL	0.00198119	0	566
	CFL1	CORO1B	eQTL_catalogue_adipose eQTL	0.00197863	0	594
	CFL1	CORO1B	eQTL_catalogue_kasela_tcells_cd8 eQTL	0.00197365	0	600
	CFL1	CORO1B	eQTL_catalogue_esophagus_gej eQTL	0.00195219	0	581
	CFL1	CORO1B	eQTL_catalogue_pituitary eQTL	0.00194818	0	579
	CFL1	CORO1B	eQTL_catalogue_cerebellum eQTL	0.00193014	0	556
	CFL1	CORO1B	MetaBrain_cerebellum eQTL	0.00187415	0	576
	CFL1	CORO1B	eQTL_catalogue_fairfax_monocytes_lps24 eQTL	0.001868	0	603
	CFL1	CORO1B	eQTL_catalogue_skin_exposed eQTL	0.00183929	0	594
	CFL1	CORO1B	eQTL_catalogue_esophagus_muscularis eQTL	0.00182007	0	581
	CFL1	CORO1B	eQTL_catalogue_ovary eQTL	0.00181742	0	540
	CFL1	CORO1B	eQTL_catalogue_left_ventricle eQTL	0.00178135	0	587
	CFL1	CORO1B	eQTL_catalogue_liver eQTL	0.00177877	0	572
	CFL1	CORO1B	eQTL_catalogue_blueprint_monocytes eQTL	0.00177715	0	602
	CFL1	CORO1B	eQTL_catalogue_tibial_nerve eQTL	0.00177452	0	594
	CFL1	CORO1B	eQTL_catalogue_cerebellar_hemisphere eQTL	0.00176063	0	551
	CFL1	CORO1B	eQTL_catalogue_cortex eQTL	0.00175357	0	553
	CFL1	CORO1B	eQTL_catalogue_atrial_appendage eQTL	0.00175146	0	586
	CFL1	CORO1B	eQTL_catalogue_muscle eQTL	0.00174388	0	591
	CFL1	CORO1B	eQTL_catalogue_small_intestine eQTL	0.00174238	0	539
	CFL1	CORO1B	eQTL_catalogue_breast eQTL	0.00173381	0	568
	CFL1	CORO1B	eQTL_catalogue_hypothalamus eQTL	0.00173133	0	559
	CFL1	CORO1B	eQTL_catalogue_coronary_artery eQTL	0.00172971	0	576
	CFL1	CORO1B	eQTL_catalogue_spleen eQTL	0.00172695	0	561
	CFL1	CORO1B	eQTL_catalogue_esophagus_mucosa eQTL	0.00171603	0	575
	CFL1	CORO1B	eQTL_catalogue_prostate eQTL	0.00171069	0	578
	CFL1	CORO1B	eQTL_catalogue_adipose_visceral eQTL	0.001702	0	594
	CFL1	CORO1B	eQTL_catalogue_adrenal_gland eQTL	0.00169151	0	549
	CFL1	CORO1B	eQTL_catalogue_caudate eQTL	0.0016874	0	540
	CFL1	CORO1B	eQTL_catalogue_sigmoid_colon eQTL	0.00166713	0	581
	CFL1	CORO1B	eQTL_catalogue_nedelec_salmonella eQTL	0.00166665	0	454
	CFL1	CORO1B	eQTL_catalogue_commonmind_dlpfc eQTL	0.00166218	0	591
	CFL1	CORO1B	eQTL_catalogue_braineac_substantia_nigra eQTL	0.00164962	0	411
	CFL1	CORO1B	eQTL_catalogue_lung eQTL	0.00164692	0	590
	CFL1	CORO1B	eQTL_catalogue_vagina eQTL	0.00163228	0	512
	CFL1	CORO1B	eQTL_catalogue_putamen eQTL	0.00161591	0	522
	CFL1	CORO1B	eQTL_catalogue_fairfax_monocytes_naive eQTL	0.00160794	0	621
	CFL1	CORO1B	eQTL_catalogue_tranverse_colon eQTL	0.00160597	0	560
	CFL1	CORO1B	eQTL_catalogue_nedelec_lysteria eQTL	0.00158539	0	418
	CFL1	CORO1B	eQTL_catalogue_quach_naive eQTL	0.0015662	0	409
	CFL1	CORO1B	eQTL_catalogue_tibial_artery eQTL	0.00155926	0	591
	CFL1	CORO1B	eQTL_catalogue_lcl eQTL	0.00155341	0	489
	CFL1	CORO1B	eQTL_catalogue_uterus eQTL	0.00153259	0	498
	CFL1	CORO1B	eQTL_catalogue_cerebellar_hemisphere eQTL	0.00152842	0	551
	CFL1	CORO1B	eQTL_catalogue_quach_IAV eQTL	0.00151861	0	403
	CFL1	CORO1B	eQTL_catalogue_young_microglia eQTL	0.00151378	0	354
	CFL1	CORO1B	eQTL_catalogue_anterior_cingulate_cortex eQTL	0.00149169	0	482
	CFL1	CORO1B	eQTL_catalogue_quach_LPS eQTL	0.00147291	0	408
	CFL1	CORO1B	MetaBrain_cortex eQTL	0.00147065	0	649
	CFL1	CORO1B	eQTL_catalogue_cerebellum eQTL	0.00143733	0	504
	CFL1	CORO1B	eQTL_catalogue_amygdala eQTL	0.00143386	0	467
	CFL1	CORO1B	eQTL_catalogue_thyroid sQTL	0.00142788	0	581
	CFL1	CORO1B	eQTL_catalogue_quach_R848 eQTL	0.00142016	0	370
	CFL1	CORO1B	eQTL_catalogue_hippocampus eQTL	0.00140521	0	484
	CFL1	CORO1B	eQTL_catalogue_spinal_cord eQTL	0.00133092	0	460
	CFL1	CORO1B	eQTL_catalogue_skin_non_exposed eQTL	0.00130314	0	589
	CFL1	CORO1B	MetaBrain_cortex eQTL	0.00129388	0	649
	CFL1	CORO1B	eQTL_catalogue_substantia_nigra eQTL	0.00125542	0	431
	CFL1	CORO1B	eQTL_catalogue_quach_Pam3CSK4 eQTL	0.00122727	0	373
	CFL1	CORO1B	eQTL_catalogue_kidney eQTL	0.00122149	0	373
	CFL1	CORO1B	eQTL_catalogue_braineac_putamen eQTL	0.001181	0	337
	CFL1	CORO1B	MetaBrain_spinalcord eQTL	0.00112773	0	360
	CFL1	CORO1B	eQTL_catalogue_caudate eQTL	0.00109958	0	524
	CFL1	CORO1B	eQTL_catalogue_fairfax_monocytes_lps24 eQTL	0.00108749	0	604
	CFL1	CORO1B	eQTL_catalogue_aorta eQTL	0.0010858	0	571
	CFL1	CORO1B	eQTL_catalogue_muscle eQTL	0.00107367	0	586
	CFL1	CORO1B	eQTL_catalogue_spleen sQTL	0.00102248	0	549
	CFL1	CORO1B	eQTL_catalogue_fibroblast eQTL	0.00101536	0	569
	CFL1	CORO1B	MetaBrain_hippocampus eQTL	0.00101398	0	431
	CFL1	CORO1B	eQTL_catalogue_blood eQTL	0.000992835	0	576
	CFL1	CORO1B	eQTL_catalogue_pituitary eQTL	0.000986528	0	579
	CFL1	CORO1B	MetaBrain_basalganglia eQTL	0.000973636	0	438
	CFL1	CORO1B	eQTL_catalogue_tibial_nerve eQTL	0.000966884	0	577
	CFL1	CORO1B	eQTL_catalogue_adipose eQTL	0.000966651	0	589
	CFL1	CORO1B	MetaBrain_cerebellum eQTL	0.000964377	0	576
	CFL1	CORO1B	eQTL_catalogue_stomach eQTL	0.000946713	0	562
	CFL1	CORO1B	eQTL_catalogue_fairfax_monocytes_ifn24 eQTL	0.000944242	0	611
	CFL1	CORO1B	eQTL_catalogue_fairfax_monocytes_naive eQTL	0.000930411	0	622
	CFL1	CORO1B	eQTL_catalogue_testis eQTL	0.000923688	0	568
	CFL1	CORO1B	eQTL_catalogue_skin_exposed eQTL	0.000920943	0	577
	CFL1	CORO1B	eQTL_catalogue_pancreas eQTL	0.00091412	0	554
	CFL1	CORO1B	eQTL_catalogue_kasela_tcells_cd8 eQTL	0.000898311	0	600
	CFL1	CORO1B	eQTL_catalogue_esophagus_muscularis eQTL	0.000894428	0	564
	CFL1	CORO1B	eQTL_catalogue_thyroid eQTL	0.000874841	0	577
	CFL1	CORO1B	eQTL_catalogue_tibial_artery eQTL	0.00086291	0	574
	CFL1	CORO1B	eQTL_catalogue_atrial_appendage eQTL	0.000861758	0	586
	CFL1	CORO1B	eQTL_catalogue_adipose_visceral eQTL	0.000854453	0	585
	CFL1	CORO1B	eQTL_catalogue_left_ventricle eQTL	0.000848222	0	587
	CFL1	CORO1B	eQTL_catalogue_esophagus_mucosa eQTL	0.00083917	0	552
	CFL1	CORO1B	eQTL_catalogue_blueprint_monocytes eQTL	0.000837601	0	602
	CFL1	CORO1B	eQTL_catalogue_cedar_monocytes eQTL	0.000834253	0	522
	CFL1	CORO1B	eQTL_catalogue_prostate eQTL	0.000829308	0	564
	CFL1	CORO1B	eQTL_catalogue_fairfax_monocytes_lps2 eQTL	0.000822241	0	592
	CFL1	CORO1B	eQTL_catalogue_breast eQTL	0.000819814	0	567
	CFL1	CORO1B	eQTL_catalogue_coronary_artery eQTL	0.000799025	0	576
	CFL1	CORO1B	eQTL_catalogue_esophagus_gej eQTL	0.000796177	0	573
	CFL1	CORO1B	eQTL_catalogue_sigmoid_colon eQTL	0.000792934	0	581
	CFL1	CORO1B	eQTL_catalogue_hypothalamus eQTL	0.000790779	0	559
	CFL1	CORO1B	eQTL_catalogue_putamen eQTL	0.000780072	0	505
	CFL1	CORO1B	eQTL_catalogue_nucleus_accumbens eQTL	0.000778873	0	516
	CFL1	CORO1B	eQTL_catalogue_nedelec_salmonella eQTL	0.000772682	0	445
	CFL1	CORO1B	eQTL_catalogue_lung eQTL	0.000771355	0	573
	CFL1	CORO1B	eQTL_catalogue_spleen eQTL	0.000767646	0	545
	CFL1	CORO1B	eQTL_catalogue_liver eQTL	0.000763922	0	565
	CFL1	CORO1B	eQTL_catalogue_commonmind_dlpfc eQTL	0.000762628	0	578
	CFL1	CORO1B	eQTL_catalogue_small_intestine eQTL	0.000762565	0	535
	CFL1	CORO1B	eQTL_catalogue_adrenal_gland eQTL	0.000760284	0	536
	CFL1	CORO1B	eQTL_catalogue_salivary_gland eQTL	0.000757212	0	429
	CFL1	CORO1B	eQTL_catalogue_tranverse_colon eQTL	0.000751047	0	538
	CFL1	CORO1B	eQTL_catalogue_cortex eQTL	0.000722882	0	553
	CFL1	CORO1B	eQTL_catalogue_ovary eQTL	0.000721171	0	510
	CFL1	CORO1B	eQTL_catalogue_quach_naive eQTL	0.000718457	0	401
	CFL1	CORO1B	eQTL_catalogue_nedelec_naive eQTL	0.000708622	0	402
	CFL1	CORO1B	eQTL_catalogue_frontal_cortex eQTL	0.000702588	0	498
	CFL1	CORO1B	eQTL_catalogue_uterus eQTL	0.000699659	0	476
	CFL1	CORO1B	eQTL_catalogue_hippocampus eQTL	0.000697853	0	480
	CFL1	CORO1B	eQTL_catalogue_vagina eQTL	0.000695773	0	491
	CFL1	CORO1B	fujita_oligodendrocytes eQTL	0.000689966	0	379
	CFL1	CORO1B	eQTL_catalogue_quach_IAV eQTL	0.000671701	0	396
	CFL1	CORO1B	eQTL_catalogue_quach_LPS eQTL	0.000670768	0	396
	CFL1	CORO1B	eQTL_catalogue_lcl eQTL	0.000669924	0	473
	CFL1	CORO1B	eQTL_catalogue_anterior_cingulate_cortex eQTL	0.000647491	0	482
	CFL1	CORO1B	eQTL_catalogue_spinal_cord eQTL	0.000618517	0	391
	CFL1	CORO1B	eQTL_catalogue_amygdala eQTL	0.000617169	0	449
	CFL1	CORO1B	eQTL_catalogue_nedelec_lysteria eQTL	0.000606434	0	410
	CFL1	CORO1B	eQTL_catalogue_young_microglia eQTL	0.000606018	0	343
	CFL1	CORO1B	eQTL_catalogue_quach_Pam3CSK4 eQTL	0.000592252	0	366
	CFL1	CORO1B	MetaBrain_spinalcord eQTL	0.000580708	0	335
	CFL1	CORO1B	fujita_astrocytes eQTL	0.000573922	0	379
	CFL1	CORO1B	MetaBrain_hippocampus eQTL	0.000556317	0	430
	CFL1	CORO1B	MetaBrain_basalganglia eQTL	0.000525301	0	438
	CFL1	CORO1B	eQTL_catalogue_kidney eQTL	0.000525148	0	353
	CFL1	CORO1B	eQTL_catalogue_braineac_substantia_nigra eQTL	0.00052074	0	410
	CFL1	CORO1B	eQTL_catalogue_quach_R848 eQTL	0.000518248	0	361
	CFL1	CORO1B	eQTL_catalogue_braineac_putamen eQTL	0.000505298	0	335
	CFL1	CORO1B	eQTL_catalogue_substantia_nigra eQTL	0.000498977	0	430
	CFL1	CORO1B	fujita_oligodendrocytes eQTL	0.000407359	0	379
	CFL1	CORO1B	fujita_astrocytes eQTL	0.000335009	0	379
	CFL1	COX8A	eQTL_catalogue_fairfax_monocytes_naive eQTL	0.00101095	0	351
	CFL1	COX8A	eQTL_catalogue_fairfax_monocytes_naive eQTL	0.000992851	0	340
	CFL1	COX8A	eQTL_catalogue_atrial_appendage eQTL	0.000779672	0	349
	CFL1	COX8A	eQTL_catalogue_adipose eQTL	0.000758112	0	339
	CFL1	COX8A	eQTLgen_blood eQTL	0.000739615	0	358
	CFL1	COX8A	eQTL_catalogue_fibroblast eQTL	0.00072307	0	331
	CFL1	COX8A	eQTL_catalogue_fairfax_monocytes_lps2 eQTL	0.000705134	0	340
	CFL1	COX8A	eQTL_catalogue_blood eQTL	0.000693453	0	340
	CFL1	COX8A	eQTL_catalogue_caudate eQTL	0.000667412	0	339
	CFL1	COX8A	eQTL_catalogue_adipose eQTL	0.000659463	0	345
	CFL1	COX8A	eQTL_catalogue_hippocampus eQTL	0.000652977	0	333
	CFL1	COX8A	eQTL_catalogue_lung eQTL	0.000651059	0	333
	CFL1	COX8A	eQTL_catalogue_fairfax_monocytes_ifn24 eQTL	0.000644991	0	341
	CFL1	COX8A	eQTLgen_blood eQTL	0.000643674	0	358
	CFL1	COX8A	eQTL_catalogue_quach_Pam3CSK4 eQTL	0.000628685	0	231
	CFL1	COX8A	eQTL_catalogue_breast eQTL	0.000627442	0	341
	CFL1	COX8A	eQTL_catalogue_putamen eQTL	0.000620926	0	333
	CFL1	COX8A	eQTL_catalogue_nucleus_accumbens eQTL	0.000613233	0	331
	CFL1	COX8A	eQTL_catalogue_aorta eQTL	0.000609777	0	324
	CFL1	COX8A	eQTL_catalogue_atrial_appendage eQTL	0.00060901	0	356
	CFL1	COX8A	eQTL_catalogue_left_ventricle eQTL	0.000607977	0	354
	CFL1	COX8A	eQTL_catalogue_tibial_nerve eQTL	0.000606865	0	331
	CFL1	COX8A	eQTL_catalogue_prostate eQTL	0.000606189	0	325
	CFL1	COX8A	eQTL_catalogue_esophagus_gej eQTL	0.000597868	0	332
	CFL1	COX8A	eQTL_catalogue_cedar_monocytes eQTL	0.000597106	0	321
	CFL1	COX8A	eQTL_catalogue_cerebellum eQTL	0.000596191	0	339
	CFL1	COX8A	eQTL_catalogue_sigmoid_colon eQTL	0.000595557	0	328
	CFL1	COX8A	eQTL_catalogue_thyroid eQTL	0.000594066	0	339
	CFL1	COX8A	eQTL_catalogue_blueprint_monocytes eQTL	0.000591123	0	342
	CFL1	COX8A	eQTL_catalogue_fibroblast eQTL	0.000580986	0	338
	CFL1	COX8A	eQTL_catalogue_adipose_visceral eQTL	0.000574639	0	330
	CFL1	COX8A	eQTL_catalogue_cerebellar_hemisphere eQTL	0.000569108	0	334
	CFL1	COX8A	eQTL_catalogue_cedar_monocytes eQTL	0.000567494	0	325
	CFL1	COX8A	eQTL_catalogue_skin_exposed eQTL	0.000560229	0	333
	CFL1	COX8A	eQTL_catalogue_caudate eQTL	0.000560219	0	342
	CFL1	COX8A	eQTL_catalogue_coronary_artery eQTL	0.000560113	0	341
	CFL1	COX8A	eQTL_catalogue_fairfax_monocytes_lps2 eQTL	0.000556655	0	347
	CFL1	COX8A	eQTL_catalogue_hypothalamus eQTL	0.000556326	0	337
	CFL1	COX8A	eQTL_catalogue_esophagus_mucosa eQTL	0.000556209	0	318
	CFL1	COX8A	eQTL_catalogue_nedelec_salmonella eQTL	0.000553116	0	294
	CFL1	COX8A	eQTL_catalogue_skin_non_exposed eQTL	0.000547787	0	330
	CFL1	COX8A	eQTL_catalogue_stomach eQTL	0.00054643	0	312
	CFL1	COX8A	eQTL_catalogue_quach_LPS eQTL	0.000545134	0	244
	CFL1	COX8A	eQTL_catalogue_spinal_cord eQTL	0.000544275	0	319
	CFL1	COX8A	eQTL_catalogue_blueprint_monocytes eQTL	0.000543523	0	343
	CFL1	COX8A	eQTL_catalogue_sigmoid_colon eQTL	0.000535881	0	343
	CFL1	COX8A	eQTL_catalogue_ovary eQTL	0.000535062	0	315
	CFL1	COX8A	eQTL_catalogue_lung eQTL	0.000535047	0	344
	CFL1	COX8A	eQTL_catalogue_prostate eQTL	0.000534943	0	333
	CFL1	COX8A	eQTL_catalogue_tibial_artery eQTL	0.000531178	0	335
	CFL1	COX8A	eQTL_catalogue_breast eQTL	0.000525524	0	351
	CFL1	COX8A	eQTL_catalogue_cortex eQTL	0.000525288	0	337
	CFL1	COX8A	eQTL_catalogue_tranverse_colon eQTL	0.000525246	0	330
	CFL1	COX8A	eQTL_catalogue_substantia_nigra eQTL	0.000524615	0	306
	CFL1	COX8A	eQTL_catalogue_adipose_visceral eQTL	0.0005242	0	352
	CFL1	COX8A	eQTL_catalogue_pancreas eQTL	0.000523925	0	331
	CFL1	COX8A	eQTL_catalogue_pituitary eQTL	0.000523354	0	342
	CFL1	COX8A	eQTL_catalogue_putamen eQTL	0.000521176	0	341
	CFL1	COX8A	eQTL_catalogue_hippocampus eQTL	0.000517147	0	337
	CFL1	COX8A	eQTL_catalogue_spleen eQTL	0.00051588	0	311
	CFL1	COX8A	eQTL_catalogue_blood eQTL	0.000515451	0	347
	CFL1	COX8A	eQTL_catalogue_thyroid eQTL	0.000514165	0	355
	CFL1	COX8A	eQTL_catalogue_skin_non_exposed eQTL	0.000511814	0	345
	CFL1	COX8A	eQTL_catalogue_aorta eQTL	0.00051167	0	322
	CFL1	COX8A	eQTL_catalogue_fairfax_monocytes_ifn24 eQTL	0.000509569	0	351
	CFL1	COX8A	eQTL_catalogue_adrenal_gland eQTL	0.000509479	0	327
	CFL1	COX8A	eQTL_catalogue_coronary_artery eQTL	0.000509054	0	353
	CFL1	COX8A	eQTL_catalogue_nedelec_lysteria eQTL	0.000508648	0	280
	CFL1	COX8A	eQTL_catalogue_vagina eQTL	0.00050771	0	292
	CFL1	COX8A	eQTL_catalogue_liver eQTL	0.000505751	0	322
	CFL1	COX8A	eQTL_catalogue_testis eQTL	0.000503801	0	336
	CFL1	COX8A	eQTL_catalogue_hypothalamus eQTL	0.000500773	0	340
	CFL1	COX8A	eQTL_catalogue_left_ventricle eQTL	0.000500625	0	359
	CFL1	COX8A	eQTL_catalogue_cerebellum eQTL	0.000499209	0	341
	CFL1	COX8A	MetaBrain_cortex eQTL	0.000499152	0	364
	CFL1	COX8A	eQTL_catalogue_amygdala eQTL	0.000497225	0	315
	CFL1	COX8A	eQTL_catalogue_cerebellar_hemisphere eQTL	0.00049571	0	334
	CFL1	COX8A	eQTL_catalogue_esophagus_gej eQTL	0.000494504	0	348
	CFL1	COX8A	eQTL_catalogue_nucleus_accumbens eQTL	0.000491323	0	340
	CFL1	COX8A	eQTL_catalogue_quach_naive eQTL	0.000482843	0	248
	CFL1	COX8A	eQTL_catalogue_kasela_tcells_cd8 eQTL	0.000479416	0	357
	CFL1	COX8A	eQTL_catalogue_esophagus_mucosa eQTL	0.000478374	0	328
	CFL1	COX8A	eQTL_catalogue_tranverse_colon eQTL	0.000477462	0	337
	CFL1	COX8A	eQTL_catalogue_cortex eQTL	0.000473573	0	345
	CFL1	COX8A	MetaBrain_spinalcord eQTL	0.000472203	0	283
	CFL1	COX8A	eQTL_catalogue_commonmind_dlpfc eQTL	0.000470884	0	333
	CFL1	COX8A	eQTL_catalogue_esophagus_muscularis eQTL	0.000470475	0	333
	CFL1	COX8A	eQTL_catalogue_ovary eQTL	0.000469687	0	313
	CFL1	COX8A	eQTL_catalogue_lcl eQTL	0.000468342	0	281
	CFL1	COX8A	eQTL_catalogue_quach_Pam3CSK4 eQTL	0.000467033	0	230
	CFL1	COX8A	eQTL_catalogue_salivary_gland eQTL	0.000466407	0	288
	CFL1	COX8A	eQTL_catalogue_spinal_cord eQTL	0.000465064	0	327
	CFL1	COX8A	eQTL_catalogue_muscle eQTL	0.000464591	0	337
	CFL1	COX8A	eQTL_catalogue_frontal_cortex eQTL	0.000464092	0	330
	CFL1	COX8A	MetaBrain_cortex eQTL	0.000457343	0	372
	CFL1	COX8A	eQTL_catalogue_small_intestine eQTL	0.000457328	0	296
	CFL1	COX8A	eQTL_catalogue_anterior_cingulate_cortex eQTL	0.000457214	0	321
	CFL1	COX8A	eQTL_catalogue_tibial_nerve eQTL	0.000456375	0	340
	CFL1	COX8A	MetaBrain_basalganglia eQTL	0.000454041	0	283
	CFL1	COX8A	eQTL_catalogue_fairfax_monocytes_lps24 eQTL	0.000452398	0	343
	CFL1	COX8A	MetaBrain_spinalcord eQTL	0.000452159	0	287
	CFL1	COX8A	eQTL_catalogue_nedelec_naive eQTL	0.00045151	0	279
	CFL1	COX8A	eQTL_catalogue_stomach eQTL	0.000450666	0	320
	CFL1	COX8A	eQTL_catalogue_kasela_tcells_cd4 eQTL	0.000449847	0	357
	CFL1	COX8A	eQTL_catalogue_skin_exposed eQTL	0.000449653	0	343
	CFL1	COX8A	eQTL_catalogue_pituitary eQTL	0.000446975	0	353
	CFL1	COX8A	eQTL_catalogue_liver eQTL	0.000444278	0	331
	CFL1	COX8A	eQTL_catalogue_tibial_artery eQTL	0.000442015	0	342
	CFL1	COX8A	eQTL_catalogue_quach_LPS eQTL	0.000440685	0	245
	CFL1	COX8A	MetaBrain_hippocampus eQTL	0.000439673	0	282
	CFL1	COX8A	eQTL_catalogue_young_microglia eQTL	0.000438479	0	298
	CFL1	COX8A	eQTL_catalogue_pancreas eQTL	0.000432822	0	336
	CFL1	COX8A	eQTL_catalogue_adrenal_gland eQTL	0.000431416	0	332
	CFL1	COX8A	eQTL_catalogue_uterus eQTL	0.000431158	0	273
	CFL1	COX8A	eQTL_catalogue_testis eQTL	0.000429747	0	340
	CFL1	COX8A	eQTL_catalogue_spleen eQTL	0.000429659	0	314
	CFL1	COX8A	MetaBrain_cerebellum eQTL	0.000425126	0	330
	CFL1	COX8A	eQTL_catalogue_quach_IAV eQTL	0.000421765	0	247
	CFL1	COX8A	eQTL_catalogue_vagina eQTL	0.00042134	0	295
	CFL1	COX8A	eQTL_catalogue_esophagus_muscularis eQTL	0.000421224	0	346
	CFL1	COX8A	eQTL_catalogue_nedelec_salmonella eQTL	0.000418921	0	298
	CFL1	COX8A	eQTL_catalogue_kasela_tcells_cd8 eQTL	0.000415423	0	357
	CFL1	COX8A	eQTL_catalogue_kasela_tcells_cd4 eQTL	0.000405747	0	357
	CFL1	COX8A	MetaBrain_basalganglia eQTL	0.000405402	0	291
	CFL1	COX8A	eQTL_catalogue_commonmind_dlpfc eQTL	0.000405102	0	341
	CFL1	COX8A	eQTL_catalogue_muscle eQTL	0.000404812	0	349
	CFL1	COX8A	eQTL_catalogue_braineac_putamen eQTL	0.000402794	0	288
	CFL1	COX8A	eQTL_catalogue_fairfax_monocytes_lps24 eQTL	0.000398813	0	353
	CFL1	COX8A	MetaBrain_cerebellum eQTL	0.000398581	0	337
	CFL1	COX8A	eQTL_catalogue_lcl eQTL	0.000396624	0	286
	CFL1	COX8A	eQTL_catalogue_quach_naive eQTL	0.000393893	0	247
	CFL1	COX8A	eQTL_catalogue_substantia_nigra eQTL	0.000389062	0	315
	CFL1	COX8A	eQTL_catalogue_quach_R848 eQTL	0.000387145	0	231
	CFL1	COX8A	MetaBrain_hippocampus eQTL	0.000385644	0	286
	CFL1	COX8A	eQTL_catalogue_frontal_cortex eQTL	0.000383783	0	331
	CFL1	COX8A	eQTL_catalogue_braineac_substantia_nigra eQTL	0.000381989	0	244
	CFL1	COX8A	eQTL_catalogue_amygdala eQTL	0.000371544	0	316
	CFL1	COX8A	eQTL_catalogue_quach_IAV eQTL	0.000369907	0	248
	CFL1	COX8A	eQTL_catalogue_kidney eQTL	0.000364549	0	272
	CFL1	COX8A	eQTL_catalogue_young_microglia eQTL	0.000354375	0	307
	CFL1	COX8A	eQTL_catalogue_anterior_cingulate_cortex eQTL	0.000353753	0	322
	CFL1	COX8A	eQTL_catalogue_nedelec_lysteria eQTL	0.000353234	0	282
	CFL1	COX8A	eQTL_catalogue_salivary_gland eQTL	0.000350301	0	297
	CFL1	COX8A	eQTL_catalogue_small_intestine eQTL	0.000348327	0	305
	CFL1	COX8A	eQTL_catalogue_uterus eQTL	0.000347719	0	281
	CFL1	COX8A	eQTL_catalogue_quach_R848 eQTL	0.000345656	0	232
	CFL1	COX8A	eQTL_catalogue_braineac_putamen eQTL	0.000344163	0	292
	CFL1	COX8A	eQTL_catalogue_nedelec_naive eQTL	0.000325691	0	281
	CFL1	COX8A	eQTL_catalogue_braineac_substantia_nigra eQTL	0.00030797	0	245
	CFL1	COX8A	eQTL_catalogue_kidney eQTL	0.000301945	0	278
	CFL1	COX8A	fujita_microglia eQTL	0.000285547	0	172
	CFL1	COX8A	fujita_opc eQTL	0.000242564	0	172
	CFL1	COX8A	fujita_astrocytes eQTL	0.000235508	0	172
	CFL1	COX8A	fujita_oligodendrocytes eQTL	0.000204156	0	172
	CFL1	COX8A	fujita_endothelial eQTL	0.000202381	0	172
	CFL1	COX8A	fujita_microglia eQTL	0.000199154	0	172
	CFL1	COX8A	fujita_inhibitory eQTL	0.000190358	0	172
	CFL1	COX8A	fujita_opc eQTL	0.000184487	0	172
	CFL1	COX8A	fujita_excitatory eQTL	0.000182446	0	172
	CFL1	COX8A	fujita_astrocytes eQTL	0.000177521	0	172
	CFL1	COX8A	fujita_endothelial eQTL	0.000167972	0	172
	CFL1	COX8A	fujita_oligodendrocytes eQTL	0.000161801	0	172
	CFL1	COX8A	fujita_inhibitory eQTL	0.000158063	0	172
	CFL1	COX8A	fujita_excitatory eQTL	0.000138281	0	172
	CFL1	CST6	eQTL_catalogue_prostate eQTL	0.289178	0	3114
	CFL1	CST6	eQTL_catalogue_nucleus_accumbens eQTL	0.163814	0.103606	2999
	CFL1	CST6	eQTL_catalogue_spleen eQTL	0.147136	0	2988
	CFL1	CST6	MetaBrain_hippocampus eQTL	0.118732	0	2494
	CFL1	CST6	eQTL_catalogue_prostate eQTL	0.115766	0	3165
	CFL1	CST6	eQTL_catalogue_kidney eQTL	0.107814	0	2520
	CFL1	CST6	eQTL_catalogue_quach_naive eQTL	0.0903675	0	2033
	CFL1	CST6	eQTL_catalogue_hypothalamus eQTL	0.0868121	0.0463488	3063
	CFL1	CST6	eQTL_catalogue_spinal_cord eQTL	0.0865976	0	2782
	CFL1	CST6	eQTL_catalogue_spleen eQTL	0.0865259	0	3026
	CFL1	CST6	eQTL_catalogue_quach_LPS eQTL	0.083471	0	2052
	CFL1	CST6	eQTL_catalogue_braineac_substantia_nigra eQTL	0.0802638	0	2222
	CFL1	CST6	eQTL_catalogue_kidney eQTL	0.0790513	0	2549
	CFL1	CST6	MetaBrain_hippocampus eQTL	0.0784989	0	2554
	CFL1	CST6	eQTL_catalogue_nedelec_lysteria eQTL	0.0755724	0	2370
	CFL1	CST6	eQTL_catalogue_young_microglia eQTL	0.0741153	0	2517
	CFL1	CST6	eQTL_catalogue_small_intestine eQTL	0.0733271	0	2915
	CFL1	CST6	eQTL_catalogue_quach_Pam3CSK4 eQTL	0.0722987	0	1934
	CFL1	CST6	eQTL_catalogue_nucleus_accumbens eQTL	0.0704109	0.057107	3028
	CFL1	CST6	eQTL_catalogue_fairfax_monocytes_ifn24 eQTL	0.0703345	0	3270
	CFL1	CST6	eQTL_catalogue_testis eQTL	0.0698935	0	3192
	CFL1	CST6	kosoy_microglia eQTL	0.0689277	0	1398
	CFL1	CST6	eQTL_catalogue_amygdala eQTL	0.0665189	0	2733
	CFL1	CST6	eQTL_catalogue_substantia_nigra eQTL	0.0629202	0	2631
	CFL1	CST6	eQTL_catalogue_nedelec_salmonella eQTL	0.0625995	0	2501
	CFL1	CST6	MetaBrain_spinalcord eQTL	0.0613654	0	2423
	CFL1	CST6	eQTL_catalogue_kasela_tcells_cd4 eQTL	0.0601075	0	3314
	CFL1	CST6	eQTL_catalogue_quach_IAV eQTL	0.0588543	0	2033
	CFL1	CST6	eQTL_catalogue_lcl eQTL	0.0586134	0	2724
	CFL1	CST6	eQTL_catalogue_testis eQTL	0.0583258	0	3224
	CFL1	CST6	eQTL_catalogue_quach_R848 eQTL	0.0579034	0	1935
	CFL1	CST6	eQTL_catalogue_braineac_putamen eQTL	0.0573332	0	2410
	CFL1	CST6	eQTL_catalogue_hypothalamus eQTL	0.056418	0.0457992	3069
	CFL1	CST6	eQTL_catalogue_uterus eQTL	0.0557511	0	2593
	CFL1	CST6	eQTL_catalogue_liver eQTL	0.0556645	0	3091
	CFL1	CST6	eQTL_catalogue_small_intestine eQTL	0.0553936	0	2949
	CFL1	CST6	eQTL_catalogue_nedelec_naive eQTL	0.0541213	0	2359
	CFL1	CST6	eQTL_catalogue_pancreas eQTL	0.0540578	0.0277743	3055
	CFL1	CST6	eQTL_catalogue_vagina eQTL	0.0525331	0	2784
	CFL1	CST6	eQTL_catalogue_caudate eQTL	0.0524299	0	3065
	CFL1	CST6	eQTL_catalogue_putamen eQTL	0.0522633	0	3001
	CFL1	CST6	eQTL_catalogue_liver eQTL	0.0519128	0	3108
	CFL1	CST6	eQTL_catalogue_frontal_cortex eQTL	0.0512176	0	2963
	CFL1	CST6	eQTL_catalogue_salivary_gland eQTL	0.0506017	0	2698
	CFL1	CST6	eQTL_catalogue_kasela_tcells_cd8 eQTL	0.0504029	0	3292
	CFL1	CST6	MetaBrain_basalganglia eQTL	0.0500417	0	2558
	CFL1	CST6	eQTL_catalogue_anterior_cingulate_cortex eQTL	0.0488352	0	2839
	CFL1	CST6	eQTL_catalogue_adrenal_gland eQTL	0.0486667	0	3031
	CFL1	CST6	eQTL_catalogue_ovary eQTL	0.0483837	0	2810
	CFL1	CST6	eQTL_catalogue_spinal_cord eQTL	0.0483135	0	2852
	CFL1	CST6	eQTL_catalogue_ovary eQTL	0.0479946	0	2893
	CFL1	CST6	eQTL_catalogue_hippocampus eQTL	0.0478998	0	2870
	CFL1	CST6	eQTL_catalogue_lung eQTL	0.0473966	0	3182
	CFL1	CST6	eQTL_catalogue_fairfax_monocytes_lps2 eQTL	0.0473675	0	3223
	CFL1	CST6	eQTL_catalogue_left_ventricle eQTL	0.0456023	0	3215
	CFL1	CST6	eQTL_catalogue_coronary_artery eQTL	0.0455279	0.0126345	3096
	CFL1	CST6	eQTL_catalogue_fairfax_monocytes_lps24 eQTL	0.0450159	0	3252
	CFL1	CST6	eQTL_catalogue_cedar_monocytes eQTL	0.045004	0	3188
	CFL1	CST6	eQTL_catalogue_cortex eQTL	0.0449982	0	3010
	CFL1	CST6	eQTL_catalogue_thyroid eQTL	0.0444962	0.00024559	3178
	CFL1	CST6	eQTL_catalogue_braineac_substantia_nigra eQTL	0.0435284	0	2289
	CFL1	CST6	eQTL_catalogue_amygdala eQTL	0.043009	0	2790
	CFL1	CST6	eQTL_catalogue_atrial_appendage eQTL	0.0429187	0	3193
	CFL1	CST6	eQTL_catalogue_adrenal_gland eQTL	0.0422734	0	3077
	CFL1	CST6	eQTL_catalogue_thyroid eQTL	0.0404427	0.00405554	3225
	CFL1	CST6	eQTL_catalogue_kasela_tcells_cd4 eQTL	0.0402966	0	3312
	CFL1	CST6	eQTL_catalogue_young_microglia eQTL	0.0402933	0	2576
	CFL1	CST6	eQTL_catalogue_substantia_nigra eQTL	0.0392237	0	2671
	CFL1	CST6	eQTL_catalogue_fibroblast eQTL	0.0391803	0.000258838	3183
	CFL1	CST6	eQTL_catalogue_fairfax_monocytes_naive eQTL	0.0386303	0	3292
	CFL1	CST6	eQTL_catalogue_adipose eQTL	0.0385639	0	3219
	CFL1	CST6	eQTL_catalogue_lung eQTL	0.0384623	0	3228
	CFL1	CST6	eQTL_catalogue_stomach eQTL	0.0371904	0.011093	3102
	CFL1	CST6	eQTL_catalogue_adipose_visceral eQTL	0.0371865	0	3168
	CFL1	CST6	eQTL_catalogue_blood eQTL	0.036876	0	3174
	CFL1	CST6	eQTL_catalogue_breast eQTL	0.0368424	0.00543989	3163
	CFL1	CST6	eQTL_catalogue_nedelec_lysteria eQTL	0.0368383	0	2416
	CFL1	CST6	kosoy_microglia eQTL	0.0365644	0	1398
	CFL1	CST6	eQTL_catalogue_esophagus_mucosa eQTL	0.036507	0	3156
	CFL1	CST6	eQTL_catalogue_nedelec_salmonella eQTL	0.0363216	0	2531
	CFL1	CST6	eQTL_catalogue_kasela_tcells_cd8 eQTL	0.0360968	0	3290
	CFL1	CST6	eQTL_catalogue_muscle eQTL	0.035085	0	3190
	CFL1	CST6	eQTL_catalogue_commonmind_dlpfc eQTL	0.0347302	0	3131
	CFL1	CST6	eQTL_catalogue_braineac_putamen eQTL	0.0343261	0	2486
	CFL1	CST6	MetaBrain_spinalcord eQTL	0.0342381	0	2510
	CFL1	CST6	eQTL_catalogue_commonmind_dlpfc eQTL	0.0337258	0	3167
	CFL1	CST6	eQTL_catalogue_vagina eQTL	0.0324321	0	2849
	CFL1	CST6	eQTL_catalogue_uterus eQTL	0.0322966	0	2637
	CFL1	CST6	eQTL_catalogue_lcl eQTL	0.0320716	0	2749
	CFL1	CST6	eQTL_catalogue_cortex eQTL	0.0320261	0	3046
	CFL1	CST6	eQTL_catalogue_cedar_monocytes eQTL	0.0316002	0	3274
	CFL1	CST6	eQTL_catalogue_frontal_cortex eQTL	0.0311928	0	2978
	CFL1	CST6	eQTL_catalogue_fairfax_monocytes_lps2 eQTL	0.0311715	0	3222
	CFL1	CST6	eQTL_catalogue_fairfax_monocytes_ifn24 eQTL	0.0311383	0	3269
	CFL1	CST6	eQTL_catalogue_tibial_artery eQTL	0.0311186	0.00927268	3168
	CFL1	CST6	eQTL_catalogue_salivary_gland eQTL	0.0307484	0	2802
	CFL1	CST6	eQTL_catalogue_putamen eQTL	0.0307051	0	3025
	CFL1	CST6	eQTL_catalogue_pancreas eQTL	0.0306516	0.0216652	3071
	CFL1	CST6	eQTL_catalogue_anterior_cingulate_cortex eQTL	0.030578	0	2850
	CFL1	CST6	eQTL_catalogue_quach_naive eQTL	0.0305448	0	2060
	CFL1	CST6	eQTL_catalogue_quach_LPS eQTL	0.0304518	0	2076
	CFL1	CST6	MetaBrain_basalganglia eQTL	0.0300031	0	2572
	CFL1	CST6	eQTL_catalogue_hippocampus eQTL	0.0299068	0	2884
	CFL1	CST6	eQTL_catalogue_caudate eQTL	0.0298978	0	3095
	CFL1	CST6	eQTL_catalogue_fairfax_monocytes_lps24 eQTL	0.0298888	0	3251
	CFL1	CST6	eQTL_catalogue_skin_exposed eQTL	0.029747	0.00355186	3201
	CFL1	CST6	eQTL_catalogue_tibial_artery eQTL	0.0248145	0.0296393	3217
	CFL1	CST6	eQTL_catalogue_nedelec_naive eQTL	0.0294198	0	2395
	CFL1	CST6	eQTL_catalogue_coronary_artery eQTL	0.0288095	0.0132199	3140
	CFL1	CST6	eQTL_catalogue_left_ventricle eQTL	0.0285995	0	3221
	CFL1	CST6	eQTL_catalogue_muscle eQTL	0.0284655	0	3232
	CFL1	CST6	eQTL_catalogue_aorta eQTL	0.0272339	0.0025848	3150
	CFL1	CST6	eQTL_catalogue_quach_Pam3CSK4 eQTL	0.0270144	0	1964
	CFL1	CST6	eQTL_catalogue_adipose eQTL	0.0267309	0	3238
	CFL1	CST6	eQTL_catalogue_blood eQTL	0.0267007	0	3223
	CFL1	CST6	eQTL_catalogue_fibroblast eQTL	0.0261497	0.00343986	3227
	CFL1	CST6	eQTL_catalogue_fairfax_monocytes_naive eQTL	0.0260634	0	3291
	CFL1	CST6	eQTL_catalogue_quach_R848 eQTL	0.0254655	0	1955
	CFL1	CST6	eQTL_catalogue_quach_IAV eQTL	0.0251806	0	2045
	CFL1	CST6	eQTL_catalogue_atrial_appendage eQTL	0.0247845	0	3208
	CFL1	CST6	eQTL_catalogue_skin_non_exposed eQTL	0.0244417	0.00804257	3175
	CFL1	CST6	eQTL_catalogue_esophagus_mucosa eQTL	0.024029	0	3217
	CFL1	CST6	eQTL_catalogue_adipose_visceral eQTL	0.0235707	0	3214
	CFL1	CST6	eQTL_catalogue_stomach eQTL	0.0228232	0.00972695	3144
	CFL1	CST6	eQTL_catalogue_skin_non_exposed eQTL	0.0220171	0.00780013	3215
	CFL1	CST6	eQTL_catalogue_sigmoid_colon eQTL	0.0215833	0.00233984	3162
	CFL1	CST6	eQTL_catalogue_breast eQTL	0.0189793	0.00531217	3200
	CFL1	CST6	eQTL_catalogue_aorta eQTL	0.0179023	0.00402714	3184
	CFL1	CST6	eQTL_catalogue_skin_exposed eQTL	0.0170909	0.00424578	3231
	CFL1	CST6	eQTL_catalogue_tranverse_colon eQTL	0.0134408	0.0161388	3079
	CFL1	CST6	eQTL_catalogue_tranverse_colon eQTL	0.0109088	0.0152245	3128
	CFL1	CST6	eQTL_catalogue_sigmoid_colon eQTL	0.0132138	0.00452627	3182
	CFL1	CST6	ARIC_blood pQTL	0.00876633	0.0033727	1772
	CFL1	CST6	UKB_blood pQTL	0.00663284	0.00258111	5382
	CFL1	CST6	eQTL_catalogue_cerebellar_hemisphere eQTL	0.00517878	0.0029769	3023
	CFL1	CST6	eQTL_catalogue_cerebellar_hemisphere eQTL	0.00505126	0.000299736	3019
	CFL1	CST6	MetaBrain_cortex eQTL	0.0018916	0.00357817	3464
	CFL1	CST6	NGI_all_CSF pQTL	0.00214548	0.00307957	3097
	CFL1	CST6	eQTL_catalogue_esophagus_muscularis eQTL	0.00294187	0.00283595	3198
	CFL1	CST6	eQTL_catalogue_pituitary eQTL	0.00200225	0.00276471	3154
	CFL1	CST6	eQTL_catalogue_esophagus_gej eQTL	0.00191695	0.00276124	3190
	CFL1	CST6	eQTL_catalogue_cerebellum eQTL	0.0020583	0.00275198	3049
	CFL1	CST6	MetaBrain_cerebellum eQTL	0.00199154	0.0027313	3147
	CFL1	CST6	eQTL_catalogue_tibial_nerve eQTL	0.00181439	0.00268414	3238
	CFL1	CST6	eQTL_catalogue_esophagus_muscularis eQTL	0.00257229	0.000396574	3150
	CFL1	CST6	NGI_male_CSF pQTL	0.00179566	0.00178654	4535
	CFL1	CST6	NGI_female_CSF pQTL	0.0017954	0.00178579	4538
	CFL1	CST6	MetaBrain_cortex eQTL	0.000213742	0.00135326	3463
	CFL1	CST6	ARIC_blood pQTL	0.000515714	0.000195291	1772
	CFL1	CST6	UKB_blood pQTL	0.000447437	0.000228544	5379
	CFL1	CST6	eQTL_catalogue_pituitary eQTL	0.000366913	0.000261612	3150
	CFL1	CST6	eQTL_catalogue_cerebellum eQTL	0.000261011	0.000291261	2991
	CFL1	CST6	NGI_all_CSF pQTL	0.000240736	0.000256106	3097
	CFL1	CST6	MetaBrain_cerebellum eQTL	0.000237501	0.000255967	3142
	CFL1	CST6	eQTL_catalogue_esophagus_gej eQTL	0.00021224	0.000250274	3136
	CFL1	CST6	eQTL_catalogue_tibial_nerve eQTL	0.000203552	0.000237859	3202
	CFL1	CST6	NGI_male_CSF pQTL	0.000216442	0.000158184	4535
	CFL1	CST6	NGI_female_CSF pQTL	0.000216441	0.000158366	4538
	CFL1	CTC-1337H24.1	eQTLgen_blood eQTL	0.00152409	0	603
	CFL1	CTC-1337H24.1	eQTLgen_blood eQTL	0.00138806	0	603
	CFL1	CTD-3074O7.12	eQTLgen_blood eQTL	0.00260111	0.00758383	2390
	CFL1	CTD-3074O7.12	eQTLgen_blood eQTL	0.000274081	0.000217551	2390
	CFL1	CTD-3074O7.5	eQTLgen_blood eQTL	0.00299654	0.0425207	2473
	CFL1	CTD-3074O7.5	eQTLgen_blood eQTL	0.000205411	0.000608556	2473
	CFL1	CTSF	fujita_astrocytes eQTL	0.157847	0	1613
	CFL1	CTSF	eQTL_catalogue_vagina eQTL	0.137158	0	2039
	CFL1	CTSF	eQTL_catalogue_uterus eQTL	0.119736	0	1878
	CFL1	CTSF	eQTL_catalogue_vagina eQTL	0.119562	0	1991
	CFL1	CTSF	eQTL_catalogue_nedelec_salmonella eQTL	0.111181	0	1774
	CFL1	CTSF	eQTL_catalogue_muscle eQTL	0.107154	0.037608	2329
	CFL1	CTSF	eQTL_catalogue_nedelec_salmonella eQTL	0.106685	0	1756
	CFL1	CTSF	eQTL_catalogue_nedelec_naive eQTL	0.104023	0	1660
	CFL1	CTSF	MetaBrain_basalganglia eQTL	0.0882388	0.0331038	1828
	CFL1	CTSF	eQTL_catalogue_coronary_artery eQTL	0.0807648	0	2279
	CFL1	CTSF	eQTL_catalogue_nedelec_naive eQTL	0.0802413	0	1672
	CFL1	CTSF	eQTL_catalogue_breast eQTL	0.0710564	0	2299
	CFL1	CTSF	eQTL_catalogue_kidney eQTL	0.0696717	0.0173489	1810
	CFL1	CTSF	eQTL_catalogue_nedelec_lysteria eQTL	0.0695935	0	1655
	CFL1	CTSF	eQTL_catalogue_frontal_cortex eQTL	0.0695653	0	2152
	CFL1	CTSF	MetaBrain_spinalcord eQTL	0.0691781	0	1696
	CFL1	CTSF	eQTL_catalogue_sigmoid_colon eQTL	0.0222443	0.0677312	2310
	CFL1	CTSF	eQTL_catalogue_spinal_cord eQTL	0.0664928	0	1975
	CFL1	CTSF	eQTL_catalogue_anterior_cingulate_cortex eQTL	0.0655322	0	2048
	CFL1	CTSF	eQTL_catalogue_young_microglia eQTL	0.063794	0.0148056	1753
	CFL1	CTSF	eQTL_catalogue_lcl eQTL	0.0634418	0	2012
	CFL1	CTSF	eQTL_catalogue_braineac_substantia_nigra eQTL	0.063067	0	1638
	CFL1	CTSF	fujita_astrocytes eQTL	0.0619734	0	1613
	CFL1	CTSF	eQTL_catalogue_spleen eQTL	0.0616279	0	2179
	CFL1	CTSF	eQTL_catalogue_salivary_gland eQTL	0.0614406	0	1951
	CFL1	CTSF	eQTL_catalogue_cedar_monocytes eQTL	0.0612926	0	2278
	CFL1	CTSF	eQTL_catalogue_breast eQTL	0.0610624	0	2307
	CFL1	CTSF	eQTL_catalogue_commonmind_dlpfc eQTL	0.060971	0.0237361	2282
	CFL1	CTSF	eQTL_catalogue_hypothalamus eQTL	0.0604843	0	2221
	CFL1	CTSF	eQTL_catalogue_braineac_putamen eQTL	0.060072	0	1733
	CFL1	CTSF	eQTL_catalogue_substantia_nigra eQTL	0.0589681	0	1893
	CFL1	CTSF	eQTL_catalogue_uterus eQTL	0.0578769	0	1922
	CFL1	CTSF	eQTL_catalogue_liver eQTL	0.0567675	0	2231
	CFL1	CTSF	eQTL_catalogue_amygdala eQTL	0.0563841	0	1975
	CFL1	CTSF	MetaBrain_hippocampus eQTL	0.0559946	0.0202281	1780
	CFL1	CTSF	eQTL_catalogue_ovary eQTL	0.054459	0	2033
	CFL1	CTSF	MetaBrain_basalganglia eQTL	0.0530216	0.0339135	1836
	CFL1	CTSF	eQTL_catalogue_coronary_artery eQTL	0.0525046	0	2289
	CFL1	CTSF	eQTL_catalogue_cerebellar_hemisphere eQTL	0.0513325	0	2182
	CFL1	CTSF	eQTL_catalogue_putamen eQTL	0.050839	0	2162
	CFL1	CTSF	eQTL_catalogue_testis eQTL	0.0490654	0	2303
	CFL1	CTSF	fujita_oligodendrocytes eQTL	0.0471568	0	1613
	CFL1	CTSF	fujita_microglia eQTL	0.0459809	0	1613
	CFL1	CTSF	eQTL_catalogue_hippocampus eQTL	0.0441585	0	2056
	CFL1	CTSF	eQTL_catalogue_muscle eQTL	0.0434058	0.0249775	2341
	CFL1	CTSF	eQTLgen_blood eQTL	0.00259222	0.0432776	2505
	CFL1	CTSF	fujita_inhibitory eQTL	0.0432119	0	1613
	CFL1	CTSF	eQTL_catalogue_frontal_cortex eQTL	0.0416073	0	2158
	CFL1	CTSF	eQTL_catalogue_lcl eQTL	0.0409133	0	2028
	CFL1	CTSF	eQTL_catalogue_prostate eQTL	0.0407742	0	2260
	CFL1	CTSF	eQTL_catalogue_adrenal_gland eQTL	0.0394449	0.00662054	2212
	CFL1	CTSF	MetaBrain_spinalcord eQTL	0.0376781	0	1772
	CFL1	CTSF	eQTL_catalogue_nedelec_lysteria eQTL	0.0366526	0	1680
	CFL1	CTSF	eQTL_catalogue_lung eQTL	0.0365491	0	2308
	CFL1	CTSF	eQTL_catalogue_caudate eQTL	0.0357275	0.00478571	2204
	CFL1	CTSF	eQTL_catalogue_stomach eQTL	0.0346227	0.00443892	2258
	CFL1	CTSF	eQTL_catalogue_cedar_monocytes eQTL	0.0345856	0	2364
	CFL1	CTSF	eQTL_catalogue_braineac_putamen eQTL	0.0341997	0	1762
	CFL1	CTSF	eQTL_catalogue_braineac_substantia_nigra eQTL	0.0340192	0	1690
	CFL1	CTSF	fujita_opc eQTL	0.0338732	0	1613
	CFL1	CTSF	eQTL_catalogue_pancreas eQTL	0.0332969	0.0104488	2227
	CFL1	CTSF	eQTL_catalogue_young_microglia eQTL	0.0332338	0.0262854	1810
	CFL1	CTSF	eQTL_catalogue_anterior_cingulate_cortex eQTL	0.0325279	0	2048
	CFL1	CTSF	eQTL_catalogue_amygdala eQTL	0.0325179	0	1997
	CFL1	CTSF	eQTL_catalogue_kidney eQTL	0.0322605	0.0132211	1832
	CFL1	CTSF	eQTL_catalogue_salivary_gland eQTL	0.0309384	0	2047
	CFL1	CTSF	eQTL_catalogue_spinal_cord eQTL	0.0303784	0	2044
	CFL1	CTSF	eQTL_catalogue_substantia_nigra eQTL	0.0299652	0	1919
	CFL1	CTSF	NGI_male_CSF pQTL	0.0287486	0.018574	4535
	CFL1	CTSF	eQTL_catalogue_stomach eQTL	0.0286046	0.0079685	2277
	CFL1	CTSF	eQTL_catalogue_liver eQTL	0.0285765	0	2248
	CFL1	CTSF	NGI_female_CSF pQTL	0.0284964	0	4538
	CFL1	CTSF	eQTL_catalogue_hypothalamus eQTL	0.0280795	0	2226
	CFL1	CTSF	eQTL_catalogue_atrial_appendage eQTL	0.0280643	0.0068936	2333
	CFL1	CTSF	eQTL_catalogue_skin_exposed eQTL	0.0280086	0.0103308	2314
	CFL1	CTSF	eQTL_catalogue_cerebellar_hemisphere eQTL	0.027883	0	2186
	CFL1	CTSF	eQTL_catalogue_putamen eQTL	0.0270051	0	2186
	CFL1	CTSF	NGI_female_CSF pQTL	0.0269772	0	4538
	CFL1	CTSF	eQTL_catalogue_testis eQTL	0.026602	0	2330
	CFL1	CTSF	eQTL_catalogue_spleen eQTL	0.0263746	0	2215
	CFL1	CTSF	eQTL_catalogue_lung eQTL	0.0260054	0	2333
	CFL1	CTSF	MetaBrain_hippocampus eQTL	0.0254738	0	1840
	CFL1	CTSF	eQTL_catalogue_prostate eQTL	0.0249449	0	2282
	CFL1	CTSF	eQTL_catalogue_hippocampus eQTL	0.0242972	0	2070
	CFL1	CTSF	eQTL_catalogue_adrenal_gland eQTL	0.0235712	0.00846872	2232
	CFL1	CTSF	fujita_oligodendrocytes eQTL	0.0230564	0	1613
	CFL1	CTSF	fujita_microglia eQTL	0.0229159	0	1613
	CFL1	CTSF	fujita_inhibitory eQTL	0.0212144	0	1613
	CFL1	CTSF	eQTL_catalogue_commonmind_dlpfc eQTL	0.0198924	0.0122161	2302
	CFL1	CTSF	eQTL_catalogue_atrial_appendage eQTL	0.0192749	0.0106152	2333
	CFL1	CTSF	fujita_opc eQTL	0.0184303	0	1613
	CFL1	CTSF	eQTL_catalogue_caudate eQTL	0.0184289	0.00568753	2229
	CFL1	CTSF	NGI_male_CSF pQTL	0.017362	0.0135725	4535
	CFL1	CTSF	eQTL_catalogue_skin_exposed eQTL	0.0163229	0.0102308	2338
	CFL1	CTSF	eQTL_catalogue_pancreas eQTL	0.0159696	0.00794053	2238
	CFL1	CTSF	eQTL_catalogue_ovary eQTL	0.015756	0	2097
	CFL1	CTSF	eQTL_catalogue_cerebellum eQTL	0.0153341	0.000748657	2153
	CFL1	CTSF	eQTL_catalogue_nucleus_accumbens eQTL	0.0147412	0.000778519	2173
	CFL1	CTSF	eQTL_catalogue_adipose eQTL	0.0143367	0.00376054	2334
	CFL1	CTSF	eQTL_catalogue_adipose_visceral eQTL	0.0142261	0.00126569	2315
	CFL1	CTSF	eQTL_catalogue_cortex eQTL	0.013429	0.000682544	2202
	CFL1	CTSF	eQTL_catalogue_left_ventricle eQTL	0.0128059	0.00236808	2324
	CFL1	CTSF	eQTL_catalogue_adipose_visceral eQTL	0.0101816	0.00424406	2334
	CFL1	CTSF	eQTL_catalogue_nucleus_accumbens eQTL	0.00904589	0.00351601	2197
	CFL1	CTSF	eQTL_catalogue_cortex eQTL	0.00888076	0.00359415	2209
	CFL1	CTSF	eQTL_catalogue_sigmoid_colon eQTL	0.00875554	0.000528325	2305
	CFL1	CTSF	eQTL_catalogue_adipose eQTL	0.00832893	0.00505093	2343
	CFL1	CTSF	eQTL_catalogue_cerebellum eQTL	0.00798822	0.00336214	2209
	CFL1	CTSF	eQTL_catalogue_left_ventricle eQTL	0.00691807	0.00442439	2326
	CFL1	CTSF	NGI_all_CSF pQTL	0.00610621	0.00672619	3097
	CFL1	CTSF	eQTL_catalogue_fairfax_monocytes_ifn24 eQTL	0.00562739	0.00664835	2356
	CFL1	CTSF	ARIC_blood pQTL	0.00558509	0	1097
	CFL1	CTSF	wingo_both_DLPFC eQTL	0.00552037	0	838
	CFL1	CTSF	wingo_female_DLPFC eQTL	0.00550868	0	838
	CFL1	CTSF	NGI_all_CSF pQTL	0.00513723	0.00296667	3097
	CFL1	CTSF	eQTL_catalogue_small_intestine eQTL	0.00500799	0.00465262	2149
	CFL1	CTSF	eQTL_catalogue_tranverse_colon eQTL	0.00474535	0.000387506	2231
	CFL1	CTSF	kosoy_microglia eQTL	0.00456588	0	776
	CFL1	CTSF	eQTL_catalogue_tranverse_colon eQTL	0.00415845	0.00367124	2273
	CFL1	CTSF	eQTL_catalogue_esophagus_gej eQTL	0.00392389	0.00345635	2305
	CFL1	CTSF	wingo_male_DLPFC eQTL	0.00379402	0	833
	CFL1	CTSF	wingo_both_DLPFC pQTL	0.00375637	0	838
	CFL1	CTSF	eQTL_catalogue_fairfax_monocytes_lps24 eQTL	0.00329239	0.00358963	2339
	CFL1	CTSF	eQTL_catalogue_fibroblast eQTL	0.00293716	0.00356059	2332
	CFL1	CTSF	wingo_both_DLPFC eQTL	0.00356055	0	838
	CFL1	CTSF	eQTL_catalogue_esophagus_muscularis eQTL	0.00293774	0.0035557	2320
	CFL1	CTSF	eQTL_catalogue_tibial_artery eQTL	0.00293586	0.00355452	2343
	CFL1	CTSF	eQTL_catalogue_blood eQTL	0.00285315	0.00355203	2341
	CFL1	CTSF	ARIC_blood pQTL	0.00353955	0	1097
	CFL1	CTSF	eQTL_catalogue_skin_non_exposed eQTL	0.00353176	0.000784856	2327
	CFL1	CTSF	wingo_female_DLPFC eQTL	0.00351263	0	838
	CFL1	CTSF	eQTL_catalogue_fairfax_monocytes_naive eQTL	0.00284429	0.00340154	2375
	CFL1	CTSF	eQTL_catalogue_skin_non_exposed eQTL	0.00338938	0.00331594	2339
	CFL1	CTSF	eQTL_catalogue_blueprint_monocytes eQTL	0.00280282	0.0033592	2332
	CFL1	CTSF	MetaBrain_cerebellum eQTL	0.00305715	0.00331908	2266
	CFL1	CTSF	eQTL_catalogue_fairfax_monocytes_lps2 eQTL	0.00308572	0.00330142	2311
	CFL1	CTSF	eQTL_catalogue_esophagus_gej eQTL	0.00324333	0.000392873	2284
	CFL1	CTSF	kosoy_microglia eQTL	0.00314092	0	776
	CFL1	CTSF	fujita_excitatory eQTL	0.00292668	0.00313666	1613
	CFL1	CTSF	eQTL_catalogue_esophagus_mucosa eQTL	0.00240378	0.00309136	2316
	CFL1	CTSF	MetaBrain_cortex eQTL	0.00296967	0	2482
	CFL1	CTSF	eQTL_catalogue_thyroid eQTL	0.00213849	0.00292153	2334
	CFL1	CTSF	wingo_male_DLPFC eQTL	0.00283588	0	828
	CFL1	CTSF	eQTL_catalogue_aorta eQTL	0.0019828	0.0028167	2325
	CFL1	CTSF	eQTL_catalogue_kasela_tcells_cd8 eQTL	0.00271203	0.00158585	2373
	CFL1	CTSF	UKB_blood pQTL	0.00224073	0.00266474	5386
	CFL1	CTSF	eQTL_catalogue_kasela_tcells_cd4 eQTL	0.0026504	0.00166383	2389
	CFL1	CTSF	eQTL_catalogue_pituitary eQTL	0.00212647	0.00264607	2287
	CFL1	CTSF	eQTL_catalogue_fairfax_monocytes_ifn24 eQTL	0.00259151	0.000397928	2357
	CFL1	CTSF	eQTL_catalogue_small_intestine eQTL	0.00253409	0.000209509	2127
	CFL1	CTSF	wingo_both_DLPFC pQTL	0.00249961	0	838
	CFL1	CTSF	eQTL_catalogue_tibial_nerve eQTL	0.00173957	0.00247474	2335
	CFL1	CTSF	wingo_female_DLPFC pQTL	0.00178924	0	838
	CFL1	CTSF	wingo_male_DLPFC pQTL	0.00164421	0	838
	CFL1	CTSF	wingo_male_DLPFC pQTL	0.00136191	0	838
	CFL1	CTSF	wingo_female_DLPFC pQTL	0.00134776	0	838
	CFL1	CTSF	eQTLgen_blood eQTL	0.000257089	0.00134621	2505
	CFL1	CTSF	eQTL_catalogue_fairfax_monocytes_lps2 eQTL	0.00092286	0.000193638	2312
	CFL1	CTSF	eQTL_catalogue_blood eQTL	0.000263256	0.000877168	2317
	CFL1	CTSF	eQTL_catalogue_pituitary eQTL	0.000759584	0.000180529	2287
	CFL1	CTSF	MetaBrain_cerebellum eQTL	0.000705319	0.000264153	2261
	CFL1	CTSF	eQTL_catalogue_kasela_tcells_cd8 eQTL	0.000686783	0.000280051	2375
	CFL1	CTSF	eQTL_catalogue_thyroid eQTL	0.000492883	0.0003372	2319
	CFL1	CTSF	eQTL_catalogue_esophagus_mucosa eQTL	0.000483147	0.000398802	2281
	CFL1	CTSF	eQTL_catalogue_aorta eQTL	0.000352951	0.000315198	2300
	CFL1	CTSF	MetaBrain_cortex eQTL	0.000240699	0	2482
	CFL1	CTSF	fujita_excitatory eQTL	0.000239326	0.000217251	1613
	CFL1	CTSF	eQTL_catalogue_esophagus_muscularis eQTL	0.000227163	0.000188305	2291
	CFL1	CTSF	eQTL_catalogue_fibroblast eQTL	0.000226362	0.000189076	2310
	CFL1	CTSF	eQTL_catalogue_tibial_artery eQTL	0.000226355	0.000190541	2317
	CFL1	CTSF	eQTL_catalogue_blueprint_monocytes eQTL	0.000221443	0.000180993	2332
	CFL1	CTSF	eQTL_catalogue_fairfax_monocytes_lps24 eQTL	0.000218853	0.00017302	2340
	CFL1	CTSF	eQTL_catalogue_tibial_nerve eQTL	0.000217206	0.000168986	2309
	CFL1	CTSF	eQTL_catalogue_kasela_tcells_cd4 eQTL	0.000212136	0.000187903	2391
	CFL1	CTSF	eQTL_catalogue_fairfax_monocytes_naive eQTL	0.000202268	0.000177415	2376
	CFL1	CTSF	UKB_blood pQTL	0.000196256	0.000188868	5382
	CFL1	CTSW	eQTL_catalogue_ovary eQTL	0.942845	0.962969	3088
	CFL1	CTSW	eQTL_catalogue_tranverse_colon eQTL	0.945461	0.947246	3352
	CFL1	CTSW	eQTL_catalogue_quach_IAV eQTL	0.119719	0.946592	2184
	CFL1	CTSW	eQTL_catalogue_blood eQTL	0.945243	0.936629	3451
	CFL1	CTSW	eQTL_catalogue_esophagus_muscularis eQTL	0.944418	0.944837	3419
	CFL1	CTSW	eQTL_catalogue_pancreas eQTL	0.941956	0.944631	3293
	CFL1	CTSW	eQTL_catalogue_spleen eQTL	0.943021	0.944124	3218
	CFL1	CTSW	eQTL_catalogue_kasela_tcells_cd4 eQTL	0.935198	0.944007	3553
	CFL1	CTSW	eQTL_catalogue_tibial_artery eQTL	0.942006	0.943822	3444
	CFL1	CTSW	eQTL_catalogue_kasela_tcells_cd8 eQTL	0.934186	0.943369	3531
	CFL1	CTSW	eQTL_catalogue_vagina eQTL	0.938539	0.943292	3026
	CFL1	CTSW	eQTL_catalogue_esophagus_mucosa eQTL	0.942038	0.942387	3421
	CFL1	CTSW	eQTL_catalogue_pituitary eQTL	0.938545	0.941525	3374
	CFL1	CTSW	eQTL_catalogue_stomach eQTL	0.940346	0.941308	3341
	CFL1	CTSW	eQTL_catalogue_salivary_gland eQTL	0.938629	0.941288	2995
	CFL1	CTSW	eQTL_catalogue_skin_exposed eQTL	0.93815	0.940888	3458
	CFL1	CTSW	eQTL_catalogue_fibroblast eQTL	0.909492	0.94075	3455
	CFL1	CTSW	eQTL_catalogue_uterus eQTL	0.936637	0.940182	2813
	CFL1	CTSW	MetaBrain_cortex eQTL	0.937185	0.939565	3703
	CFL1	CTSW	eQTL_catalogue_breast eQTL	0.936057	0.939114	3423
	CFL1	CTSW	eQTL_catalogue_prostate eQTL	0.936435	0.938951	3381
	CFL1	CTSW	eQTL_catalogue_nedelec_salmonella eQTL	0.898651	0.938873	2720
	CFL1	CTSW	eQTL_catalogue_muscle eQTL	0.935325	0.938757	3458
	CFL1	CTSW	eQTL_catalogue_thyroid eQTL	0.93683	0.938463	3455
	CFL1	CTSW	eQTL_catalogue_esophagus_gej eQTL	0.934758	0.93844	3417
	CFL1	CTSW	eQTL_catalogue_small_intestine eQTL	0.936525	0.938431	3141
	CFL1	CTSW	eQTL_catalogue_adipose eQTL	0.935226	0.93831	3463
	CFL1	CTSW	eQTL_catalogue_aorta eQTL	0.935641	0.938271	3385
	CFL1	CTSW	eQTL_catalogue_lung eQTL	0.935034	0.938159	3456
	CFL1	CTSW	eQTL_catalogue_adipose_visceral eQTL	0.935449	0.937969	3442
	CFL1	CTSW	eQTL_catalogue_kidney eQTL	0.719384	0.937934	2719
	CFL1	CTSW	eQTL_catalogue_coronary_artery eQTL	0.934962	0.937879	3362
	CFL1	CTSW	eQTL_catalogue_sigmoid_colon eQTL	0.933555	0.936904	3406
	CFL1	CTSW	eQTL_catalogue_adrenal_gland eQTL	0.93189	0.93689	3298
	CFL1	CTSW	eQTL_catalogue_atrial_appendage eQTL	0.933668	0.936817	3436
	CFL1	CTSW	eQTL_catalogue_liver eQTL	0.933827	0.936672	3328
	CFL1	CTSW	eQTL_catalogue_skin_non_exposed eQTL	0.933211	0.936227	3441
	CFL1	CTSW	eQTL_catalogue_nedelec_naive eQTL	0.905705	0.936109	2577
	CFL1	CTSW	eQTL_catalogue_tibial_nerve eQTL	0.932602	0.936051	3464
	CFL1	CTSW	eQTL_catalogue_blueprint_monocytes eQTL	0.933484	0.935363	3448
	CFL1	CTSW	eQTL_catalogue_left_ventricle eQTL	0.92401	0.934906	3451
	CFL1	CTSW	eQTL_catalogue_fairfax_monocytes_ifn24 eQTL	0.932895	0.934822	3501
	CFL1	CTSW	eQTL_catalogue_fairfax_monocytes_lps2 eQTL	0.932147	0.934136	3449
	CFL1	CTSW	eQTL_catalogue_fairfax_monocytes_naive eQTL	0.929583	0.931171	3523
	CFL1	CTSW	eQTL_catalogue_cedar_monocytes eQTL	0.907329	0.931155	3514
	CFL1	CTSW	eQTL_catalogue_tranverse_colon eQTL	0.927157	0.894396	3303
	CFL1	CTSW	eQTL_catalogue_blood eQTL	0.926338	0.903923	3400
	CFL1	CTSW	eQTLgen_blood eQTL	0.595498	0.925277	3710
	CFL1	CTSW	eQTL_catalogue_esophagus_muscularis eQTL	0.924787	0.887908	3371
	CFL1	CTSW	eQTL_catalogue_spleen eQTL	0.923139	0.890944	3180
	CFL1	CTSW	eQTL_catalogue_esophagus_mucosa eQTL	0.922433	0.884901	3360
	CFL1	CTSW	eQTL_catalogue_tibial_artery eQTL	0.922091	0.887017	3395
	CFL1	CTSW	eQTL_catalogue_pancreas eQTL	0.92137	0.886564	3277
	CFL1	CTSW	eQTL_catalogue_stomach eQTL	0.920722	0.884419	3299
	CFL1	CTSW	eQTL_catalogue_thyroid eQTL	0.916773	0.877835	3407
	CFL1	CTSW	eQTL_catalogue_adipose_visceral eQTL	0.913744	0.876559	3395
	CFL1	CTSW	eQTL_catalogue_coronary_artery eQTL	0.911938	0.876225	3317
	CFL1	CTSW	eQTL_catalogue_lung eQTL	0.910918	0.873147	3410
	CFL1	CTSW	eQTL_catalogue_tibial_nerve eQTL	0.910349	0.87221	3428
	CFL1	CTSW	eQTL_catalogue_atrial_appendage eQTL	0.910269	0.873387	3421
	CFL1	CTSW	eQTL_catalogue_liver eQTL	0.910076	0.874717	3310
	CFL1	CTSW	eQTL_catalogue_prostate eQTL	0.909667	0.870721	3329
	CFL1	CTSW	eQTL_catalogue_adipose eQTL	0.909544	0.872273	3444
	CFL1	CTSW	eQTL_catalogue_breast eQTL	0.90883	0.872268	3385
	CFL1	CTSW	eQTL_catalogue_skin_non_exposed eQTL	0.908058	0.870705	3401
	CFL1	CTSW	eQTL_catalogue_muscle eQTL	0.907441	0.869606	3416
	CFL1	CTSW	eQTL_catalogue_small_intestine eQTL	0.90672	0.871472	3105
	CFL1	CTSW	eQTL_catalogue_vagina eQTL	0.906217	0.871343	2964
	CFL1	CTSW	eQTL_catalogue_sigmoid_colon eQTL	0.90618	0.8681	3385
	CFL1	CTSW	eQTL_catalogue_aorta eQTL	0.904844	0.866937	3358
	CFL1	CTSW	eQTL_catalogue_fairfax_monocytes_ifn24 eQTL	0.90269	0.862315	3501
	CFL1	CTSW	eQTL_catalogue_uterus eQTL	0.902183	0.858199	2769
	CFL1	CTSW	eQTL_catalogue_esophagus_gej eQTL	0.899843	0.860251	3362
	CFL1	CTSW	eQTL_catalogue_fairfax_monocytes_lps2 eQTL	0.899031	0.856355	3449
	CFL1	CTSW	eQTL_catalogue_cedar_monocytes eQTL	0.898995	0.864627	3426
	CFL1	CTSW	eQTL_catalogue_fairfax_monocytes_naive eQTL	0.898106	0.855642	3523
	CFL1	CTSW	eQTL_catalogue_salivary_gland eQTL	0.89773	0.858778	2890
	CFL1	CTSW	eQTL_catalogue_skin_exposed eQTL	0.896657	0.855978	3426
	CFL1	CTSW	eQTL_catalogue_adrenal_gland eQTL	0.893767	0.859876	3252
	CFL1	CTSW	eQTL_catalogue_blueprint_monocytes eQTL	0.891077	0.846724	3448
	CFL1	CTSW	eQTL_catalogue_pituitary eQTL	0.887475	0.842697	3370
	CFL1	CTSW	eQTL_catalogue_left_ventricle eQTL	0.883953	0.852434	3445
	CFL1	CTSW	eQTL_catalogue_testis eQTL	0.797883	0.881133	3448
	CFL1	CTSW	MetaBrain_cortex eQTL	0.87805	0.829186	3702
	CFL1	CTSW	eQTL_catalogue_fibroblast eQTL	0.875256	0.877203	3410
	CFL1	CTSW	eQTL_catalogue_nedelec_lysteria eQTL	0.840634	0.875916	2597
	CFL1	CTSW	eQTL_catalogue_kasela_tcells_cd8 eQTL	0.871266	0.816554	3533
	CFL1	CTSW	eQTL_catalogue_lcl eQTL	0.592565	0.862113	2941
	CFL1	CTSW	eQTL_catalogue_kidney eQTL	0.617501	0.859977	2690
	CFL1	CTSW	eQTL_catalogue_nedelec_naive eQTL	0.859672	0.837491	2539
	CFL1	CTSW	eQTL_catalogue_kasela_tcells_cd4 eQTL	0.857892	0.798335	3555
	CFL1	CTSW	eQTL_catalogue_nedelec_salmonella eQTL	0.854052	0.855943	2690
	CFL1	CTSW	eQTL_catalogue_quach_IAV eQTL	0.337099	0.854544	2196
	CFL1	CTSW	eQTLgen_blood eQTL	0.754153	0.841992	3710
	CFL1	CTSW	eQTL_catalogue_ovary eQTL	0.827057	0.801268	3021
	CFL1	CTSW	eQTL_catalogue_commonmind_dlpfc eQTL	0.776265	0.817455	3401
	CFL1	CTSW	kosoy_microglia eQTL	0.736317	0.792641	1304
	CFL1	CTSW	eQTL_catalogue_testis eQTL	0.744941	0.769352	3415
	CFL1	CTSW	eQTL_catalogue_nedelec_lysteria eQTL	0.757948	0.724936	2551
	CFL1	CTSW	eQTL_catalogue_lcl eQTL	0.542088	0.740438	2918
	CFL1	CTSW	eQTL_catalogue_spinal_cord eQTL	0.327819	0.722878	3085
	CFL1	CTSW	eQTL_catalogue_commonmind_dlpfc eQTL	0.706894	0.666139	3362
	CFL1	CTSW	kosoy_microglia eQTL	0.654735	0.607305	1304
	CFL1	CTSW	eQTL_catalogue_spinal_cord eQTL	0.32349	0.549825	3015
	CFL1	CTSW	eQTL_catalogue_cortex eQTL	0.540822	0	3227
	CFL1	CTSW	eQTL_catalogue_cortex eQTL	0.38141	0	3263
	CFL1	CTSW	eQTL_catalogue_hypothalamus eQTL	0.338177	0	3287
	CFL1	CTSW	eQTL_catalogue_hypothalamus eQTL	0.276757	0	3280
	CFL1	CTSW	eQTL_catalogue_fairfax_monocytes_lps24 eQTL	0.233666	0	3482
	CFL1	CTSW	eQTL_catalogue_fairfax_monocytes_lps24 eQTL	0.207061	0	3482
	CFL1	CTSW	eQTL_catalogue_nucleus_accumbens eQTL	0.154352	0	3217
	CFL1	CTSW	MetaBrain_basalganglia eQTL	0.14916	0	2773
	CFL1	CTSW	eQTL_catalogue_braineac_substantia_nigra eQTL	0.136336	0	2415
	CFL1	CTSW	MetaBrain_hippocampus eQTL	0.122114	0.0672746	2706
	CFL1	CTSW	eQTL_catalogue_nucleus_accumbens eQTL	0.121807	0	3246
	CFL1	CTSW	eQTL_catalogue_hippocampus eQTL	0.119189	0	3122
	CFL1	CTSW	MetaBrain_spinalcord eQTL	0.113341	0	2635
	CFL1	CTSW	eQTL_catalogue_hippocampus eQTL	0.105146	0	3108
	CFL1	CTSW	MetaBrain_basalganglia eQTL	0.081991	0	2787
	CFL1	CTSW	MetaBrain_spinalcord eQTL	0.0818196	0	2722
	CFL1	CTSW	eQTL_catalogue_substantia_nigra eQTL	0.0806856	0	2854
	CFL1	CTSW	MetaBrain_hippocampus eQTL	0.0761169	0.0665358	2766
	CFL1	CTSW	eQTL_catalogue_young_microglia eQTL	0.0744778	0	2737
	CFL1	CTSW	eQTL_catalogue_caudate eQTL	0.0728722	0	3289
	CFL1	CTSW	eQTL_catalogue_frontal_cortex eQTL	0.0715809	0	3198
	CFL1	CTSW	eQTL_catalogue_putamen eQTL	0.0710373	0	3238
	CFL1	CTSW	eQTL_catalogue_quach_LPS eQTL	0.0703484	0.0490438	2223
	CFL1	CTSW	eQTL_catalogue_quach_naive eQTL	0.0201953	0.0688902	2208
	CFL1	CTSW	eQTL_catalogue_quach_Pam3CSK4 eQTL	0.0678124	0.0293021	2107
	CFL1	CTSW	eQTL_catalogue_braineac_putamen eQTL	0.0660326	0	2635
	CFL1	CTSW	eQTL_catalogue_braineac_substantia_nigra eQTL	0.0651757	0	2483
	CFL1	CTSW	eQTL_catalogue_putamen eQTL	0.0627272	0	3263
	CFL1	CTSW	eQTL_catalogue_quach_R848 eQTL	0.0576697	0.0154896	2079
	CFL1	CTSW	eQTL_catalogue_caudate eQTL	0.055729	0	3319
	CFL1	CTSW	eQTL_catalogue_amygdala eQTL	0.0556397	0	2960
	CFL1	CTSW	eQTL_catalogue_quach_Pam3CSK4 eQTL	0.0550926	0.00937969	2078
	CFL1	CTSW	MetaBrain_cerebellum eQTL	0.0542502	0.0262527	3368
	CFL1	CTSW	eQTL_catalogue_cerebellar_hemisphere eQTL	0.0518356	0	3236
	CFL1	CTSW	eQTL_catalogue_anterior_cingulate_cortex eQTL	0.0512005	0	3072
	CFL1	CTSW	eQTL_catalogue_substantia_nigra eQTL	0.0502949	0	2895
	CFL1	CTSW	eQTL_catalogue_cerebellum eQTL	0.0491899	0	3211
	CFL1	CTSW	eQTL_catalogue_frontal_cortex eQTL	0.0461305	0	3214
	CFL1	CTSW	eQTL_catalogue_young_microglia eQTL	0.0444801	0	2796
	CFL1	CTSW	eQTL_catalogue_braineac_putamen eQTL	0.0444442	0	2713
	CFL1	CTSW	eQTL_catalogue_quach_LPS eQTL	0.0424956	0.00891018	2199
	CFL1	CTSW	eQTL_catalogue_quach_R848 eQTL	0.0402524	0.0135299	2098
	CFL1	CTSW	eQTL_catalogue_cerebellar_hemisphere eQTL	0.0354931	0	3240
	CFL1	CTSW	eQTL_catalogue_amygdala eQTL	0.0340992	0	3016
	CFL1	CTSW	eQTL_catalogue_anterior_cingulate_cortex eQTL	0.0315539	0	3084
	CFL1	CTSW	MetaBrain_cerebellum eQTL	0.0292759	0.0193808	3373
	CFL1	CTSW	eQTL_catalogue_cerebellum eQTL	0.0289558	0	3269
	CFL1	CTSW	eQTL_catalogue_quach_naive eQTL	0.0146403	0.025239	2183
	CFL1	DNAJC4	eQTL_catalogue_lcl eQTL	0.0320792	0.102258	706
	CFL1	DNAJC4	eQTL_catalogue_nedelec_naive eQTL	0.00308903	0.0410906	689
	CFL1	DNAJC4	NGI_male_CSF pQTL	0.0378499	0	4535
	CFL1	DNAJC4	eQTL_catalogue_lcl eQTL	0.00741411	0.0348835	706
	CFL1	DNAJC4	eQTL_catalogue_tibial_nerve eQTL	0.0289314	0	846
	CFL1	DNAJC4	NGI_female_CSF pQTL	0.0251344	0	4538
	CFL1	DNAJC4	eQTL_catalogue_nedelec_naive eQTL	0.00857509	0.0250389	688
	CFL1	DNAJC4	NGI_female_CSF pQTL	0.0244093	0	4538
	CFL1	DNAJC4	NGI_male_CSF pQTL	0.0223788	0	4535
	CFL1	DNAJC4	NGI_all_CSF pQTL	0.021693	0	3097
	CFL1	DNAJC4	eQTL_catalogue_nedelec_salmonella eQTL	0.0197929	0	720
	CFL1	DNAJC4	eQTL_catalogue_pancreas eQTL	0.0186568	0	829
	CFL1	DNAJC4	eQTL_catalogue_adipose eQTL	0.0167172	0	843
	CFL1	DNAJC4	eQTL_catalogue_stomach eQTL	0.0159723	0	814
	CFL1	DNAJC4	eQTL_catalogue_fairfax_monocytes_naive eQTL	0.0122479	0.0149476	867
	CFL1	DNAJC4	eQTL_catalogue_skin_exposed eQTL	0.0145816	0	848
	CFL1	DNAJC4	eQTL_catalogue_adipose_visceral eQTL	0.0138638	0	860
	CFL1	DNAJC4	NGI_all_CSF pQTL	0.0131714	0	3097
	CFL1	DNAJC4	eQTL_catalogue_hippocampus eQTL	0.0130257	0	802
	CFL1	DNAJC4	eQTL_catalogue_nedelec_lysteria eQTL	0.0125985	0	691
	CFL1	DNAJC4	eQTL_catalogue_liver eQTL	0.0123507	0	814
	CFL1	DNAJC4	eQTL_catalogue_skin_exposed sQTL	0.012129	0.0120231	850
	CFL1	DNAJC4	eQTL_catalogue_thyroid sQTL	0.0117273	0	859
	CFL1	DNAJC4	eQTL_catalogue_adrenal_gland eQTL	0.0116671	0	819
	CFL1	DNAJC4	eQTL_catalogue_testis eQTL	0.0116256	0	839
	CFL1	DNAJC4	eQTL_catalogue_hypothalamus eQTL	0.0115424	0	812
	CFL1	DNAJC4	eQTL_catalogue_fairfax_monocytes_lps24 eQTL	0.0112289	0	867
	CFL1	DNAJC4	eQTL_catalogue_quach_LPS eQTL	0.0112247	0	607
	CFL1	DNAJC4	eQTL_catalogue_esophagus_gej eQTL	0.0111806	0	853
	CFL1	DNAJC4	eQTL_catalogue_cedar_monocytes eQTL	0.0110934	0	837
	CFL1	DNAJC4	eQTL_catalogue_kasela_tcells_cd4 eQTL	0.0110015	0	861
	CFL1	DNAJC4	eQTL_catalogue_blueprint_monocytes eQTL	0.0108148	0	845
	CFL1	DNAJC4	eQTL_catalogue_atrial_appendage sQTL	0.0107644	0	848
	CFL1	DNAJC4	eQTL_catalogue_braineac_putamen eQTL	0.00903324	0.0106618	680
	CFL1	DNAJC4	eQTL_catalogue_thyroid eQTL	0.0105744	0	857
	CFL1	DNAJC4	eQTL_catalogue_kasela_tcells_cd8 eQTL	0.0105199	0	860
	CFL1	DNAJC4	eQTL_catalogue_salivary_gland eQTL	0.0103951	0	744
	CFL1	DNAJC4	eQTL_catalogue_esophagus_muscularis eQTL	0.0103886	0	849
	CFL1	DNAJC4	eQTL_catalogue_sigmoid_colon eQTL	0.0103187	0	843
	CFL1	DNAJC4	eQTL_catalogue_skin_non_exposed eQTL	0.0101401	0	843
	CFL1	DNAJC4	eQTL_catalogue_lung eQTL	0.0100777	0	853
	CFL1	DNAJC4	eQTL_catalogue_vagina eQTL	0.0100566	0	741
	CFL1	DNAJC4	eQTL_catalogue_small_intestine eQTL	0.0100412	0	768
	CFL1	DNAJC4	eQTL_catalogue_caudate eQTL	0.0100275	0	831
	CFL1	DNAJC4	eQTL_catalogue_anterior_cingulate_cortex eQTL	0.00994831	0.00925211	780
	CFL1	DNAJC4	eQTL_catalogue_fairfax_monocytes_lps2 eQTL	0.00981859	0	858
	CFL1	DNAJC4	eQTL_catalogue_tranverse_colon eQTL	0.00977705	0	840
	CFL1	DNAJC4	eQTL_catalogue_pituitary eQTL	0.0097765	0	834
	CFL1	DNAJC4	eQTL_catalogue_amygdala eQTL	0.00969664	0	771
	CFL1	DNAJC4	eQTL_catalogue_blood eQTL	0.0096314	0	854
	CFL1	DNAJC4	fujita_astrocytes eQTL	0.00952898	0	468
	CFL1	DNAJC4	eQTL_catalogue_atrial_appendage eQTL	0.00952223	0	846
	CFL1	DNAJC4	eQTL_catalogue_prostate eQTL	0.00948123	0	830
	CFL1	DNAJC4	eQTL_catalogue_putamen eQTL	0.00947554	0	813
	CFL1	DNAJC4	eQTL_catalogue_uterus eQTL	0.00934817	0	703
	CFL1	DNAJC4	eQTL_catalogue_fairfax_monocytes_ifn24 eQTL	0.00934651	0	866
	CFL1	DNAJC4	eQTL_catalogue_braineac_substantia_nigra eQTL	0.00932901	0	612
	CFL1	DNAJC4	eQTL_catalogue_frontal_cortex eQTL	0.00929791	0	795
	CFL1	DNAJC4	eQTL_catalogue_spinal_cord eQTL	0.00926768	0	781
	CFL1	DNAJC4	eQTL_catalogue_cerebellar_hemisphere eQTL	0.00909422	0	805
	CFL1	DNAJC4	MetaBrain_spinalcord eQTL	0.00899536	0	710
	CFL1	DNAJC4	eQTL_catalogue_kidney eQTL	0.00897397	0	682
	CFL1	DNAJC4	eQTL_catalogue_young_microglia eQTL	0.00894792	0	725
	CFL1	DNAJC4	eQTL_catalogue_ovary eQTL	0.00888121	0.00699423	761
	CFL1	DNAJC4	eQTL_catalogue_breast eQTL	0.00875438	0	852
	CFL1	DNAJC4	fujita_oligodendrocytes eQTL	0.00871683	0	468
	CFL1	DNAJC4	eQTL_catalogue_coronary_artery eQTL	0.00871623	0	833
	CFL1	DNAJC4	eQTL_catalogue_quach_Pam3CSK4 eQTL	0.00867934	0	579
	CFL1	DNAJC4	eQTL_catalogue_quach_R848 eQTL	0.00862124	0	582
	CFL1	DNAJC4	eQTL_catalogue_fibroblast eQTL	0.0086075	0	845
	CFL1	DNAJC4	eQTL_catalogue_substantia_nigra eQTL	0.00859394	0	742
	CFL1	DNAJC4	eQTL_catalogue_cerebellum eQTL	0.00857938	0	812
	CFL1	DNAJC4	eQTL_catalogue_nucleus_accumbens eQTL	0.00855652	0	808
	CFL1	DNAJC4	eQTL_catalogue_esophagus_mucosa eQTL	0.00835163	0	833
	CFL1	DNAJC4	eQTL_catalogue_spleen eQTL	0.00833809	0	783
	CFL1	DNAJC4	eQTL_catalogue_left_ventricle eQTL	0.00832002	0	862
	CFL1	DNAJC4	eQTL_catalogue_cortex eQTL	0.00830207	0	819
	CFL1	DNAJC4	MetaBrain_cerebellum eQTL	0.00827306	0	833
	CFL1	DNAJC4	eQTL_catalogue_muscle eQTL	0.00820848	0	856
	CFL1	DNAJC4	eQTL_catalogue_quach_naive eQTL	0.00751665	0.00815039	606
	CFL1	DNAJC4	eQTL_catalogue_tibial_artery eQTL	0.00798735	0	845
	CFL1	DNAJC4	eQTL_catalogue_commonmind_dlpfc eQTL	0.00782455	0	855
	CFL1	DNAJC4	eQTL_catalogue_aorta eQTL	0.0075461	0	819
	CFL1	DNAJC4	MetaBrain_hippocampus eQTL	0.00752289	0	706
	CFL1	DNAJC4	MetaBrain_basalganglia eQTL	0.0074045	0	727
	CFL1	DNAJC4	eQTL_catalogue_tibial_nerve eQTL	0.00734268	0	837
	CFL1	DNAJC4	eQTL_catalogue_skin_exposed sQTL	0.00421098	0.00729827	839
	CFL1	DNAJC4	eQTL_catalogue_quach_IAV eQTL	0.00722073	0	607
	CFL1	DNAJC4	fujita_excitatory eQTL	0.00696732	0	468
	CFL1	DNAJC4	fujita_inhibitory eQTL	0.00681135	0	468
	CFL1	DNAJC4	eQTL_catalogue_ovary eQTL	0.00344125	0.00609916	772
	CFL1	DNAJC4	eQTL_catalogue_fairfax_monocytes_naive eQTL	0.00379484	0.00597967	856
	CFL1	DNAJC4	MetaBrain_cortex eQTL	0.00557552	0	917
	CFL1	DNAJC4	eQTL_catalogue_pancreas eQTL	0.00555339	0	824
	CFL1	DNAJC4	eQTL_catalogue_braineac_putamen eQTL	0.00234902	0.00526639	675
	CFL1	DNAJC4	eQTL_catalogue_adipose eQTL	0.00483859	0	837
	CFL1	DNAJC4	eQTL_catalogue_stomach eQTL	0.00475431	0	806
	CFL1	DNAJC4	eQTL_catalogue_anterior_cingulate_cortex eQTL	0.00314062	0.0046208	779
	CFL1	DNAJC4	eQTL_catalogue_nedelec_salmonella eQTL	0.00441089	0	720
	CFL1	DNAJC4	eQTL_catalogue_quach_naive eQTL	0.00292493	0.00433404	596
	CFL1	DNAJC4	eQTL_catalogue_skin_exposed eQTL	0.00424794	0	837
	CFL1	DNAJC4	eQTL_catalogue_liver eQTL	0.00410262	0	805
	CFL1	DNAJC4	eQTL_catalogue_adipose_visceral eQTL	0.00392944	0	838
	CFL1	DNAJC4	eQTL_catalogue_cedar_monocytes eQTL	0.00378071	0	833
	CFL1	DNAJC4	eQTL_catalogue_blueprint_monocytes eQTL	0.00370588	0	844
	CFL1	DNAJC4	eQTL_catalogue_thyroid sQTL	0.00369643	0	843
	CFL1	DNAJC4	eQTL_catalogue_adrenal_gland eQTL	0.0036756	0	813
	CFL1	DNAJC4	eQTL_catalogue_hippocampus eQTL	0.00366705	0	798
	CFL1	DNAJC4	eQTL_catalogue_esophagus_gej eQTL	0.0035182	0	837
	CFL1	DNAJC4	eQTL_catalogue_fairfax_monocytes_ifn24 eQTL	0.003501	0	856
	CFL1	DNAJC4	eQTL_catalogue_fairfax_monocytes_lps24 eQTL	0.00349891	0	857
	CFL1	DNAJC4	eQTL_catalogue_testis eQTL	0.00339205	0	835
	CFL1	DNAJC4	eQTL_catalogue_putamen eQTL	0.00337514	0	805
	CFL1	DNAJC4	eQTL_catalogue_caudate eQTL	0.0033705	0	828
	CFL1	DNAJC4	eQTL_catalogue_thyroid eQTL	0.00334316	0	841
	CFL1	DNAJC4	eQTL_catalogue_esophagus_muscularis eQTL	0.00331098	0	837
	CFL1	DNAJC4	eQTL_catalogue_atrial_appendage sQTL	0.00329958	0	841
	CFL1	DNAJC4	eQTL_catalogue_small_intestine eQTL	0.00329929	0	760
	CFL1	DNAJC4	eQTL_catalogue_nedelec_lysteria eQTL	0.00328403	0	690
	CFL1	DNAJC4	eQTL_catalogue_salivary_gland eQTL	0.00327525	0	735
	CFL1	DNAJC4	eQTL_catalogue_sigmoid_colon eQTL	0.0032484	0	827
	CFL1	DNAJC4	eQTL_catalogue_kasela_tcells_cd8 eQTL	0.00323065	0	860
	CFL1	DNAJC4	MetaBrain_cerebellum eQTL	0.00320518	0	826
	CFL1	DNAJC4	eQTL_catalogue_vagina eQTL	0.00320499	0	739
	CFL1	DNAJC4	eQTL_catalogue_tranverse_colon eQTL	0.00320443	0	833
	CFL1	DNAJC4	eQTL_catalogue_cortex eQTL	0.00319187	0	811
	CFL1	DNAJC4	eQTL_catalogue_skin_non_exposed eQTL	0.00316715	0	828
	CFL1	DNAJC4	eQTL_catalogue_fairfax_monocytes_lps2 eQTL	0.00316299	0	851
	CFL1	DNAJC4	eQTL_catalogue_prostate eQTL	0.00314966	0	822
	CFL1	DNAJC4	eQTL_catalogue_spinal_cord eQTL	0.00314184	0	773
	CFL1	DNAJC4	eQTL_catalogue_coronary_artery eQTL	0.00313224	0	821
	CFL1	DNAJC4	eQTL_catalogue_hypothalamus eQTL	0.00311753	0	808
	CFL1	DNAJC4	eQTL_catalogue_breast eQTL	0.00310337	0	842
	CFL1	DNAJC4	eQTL_catalogue_quach_LPS eQTL	0.00309902	0	605
	CFL1	DNAJC4	eQTL_catalogue_lung eQTL	0.00308824	0	842
	CFL1	DNAJC4	eQTL_catalogue_pituitary eQTL	0.00308548	0	823
	CFL1	DNAJC4	eQTL_catalogue_kasela_tcells_cd4 eQTL	0.0030229	0	861
	CFL1	DNAJC4	eQTL_catalogue_cerebellar_hemisphere eQTL	0.00301965	0	805
	CFL1	DNAJC4	eQTL_catalogue_blood eQTL	0.00301652	0	846
	CFL1	DNAJC4	eQTL_catalogue_cerebellum eQTL	0.00300892	0	810
	CFL1	DNAJC4	eQTL_catalogue_atrial_appendage eQTL	0.00298769	0	839
	CFL1	DNAJC4	eQTL_catalogue_spleen eQTL	0.00298576	0	782
	CFL1	DNAJC4	eQTL_catalogue_esophagus_mucosa eQTL	0.00293532	0	823
	CFL1	DNAJC4	eQTL_catalogue_fibroblast eQTL	0.00293339	0	838
	CFL1	DNAJC4	eQTL_catalogue_nucleus_accumbens eQTL	0.00293082	0	799
	CFL1	DNAJC4	eQTL_catalogue_commonmind_dlpfc eQTL	0.00290047	0	847
	CFL1	DNAJC4	MetaBrain_spinalcord eQTL	0.0028931	0	706
	CFL1	DNAJC4	eQTL_catalogue_left_ventricle eQTL	0.0028794	0	857
	CFL1	DNAJC4	eQTL_catalogue_aorta eQTL	0.00285678	0	822
	CFL1	DNAJC4	eQTL_catalogue_tibial_artery eQTL	0.00285409	0	838
	CFL1	DNAJC4	eQTL_catalogue_kidney eQTL	0.00283213	0	676
	CFL1	DNAJC4	eQTL_catalogue_muscle eQTL	0.00282342	0	844
	CFL1	DNAJC4	eQTL_catalogue_quach_IAV eQTL	0.00281428	0	606
	CFL1	DNAJC4	MetaBrain_hippocampus eQTL	0.00277197	0	702
	CFL1	DNAJC4	eQTL_catalogue_amygdala eQTL	0.00274203	0	771
	CFL1	DNAJC4	eQTL_catalogue_quach_Pam3CSK4 eQTL	0.00274191	0	567
	CFL1	DNAJC4	eQTL_catalogue_young_microglia eQTL	0.00270977	0	714
	CFL1	DNAJC4	MetaBrain_basalganglia eQTL	0.00266783	0	713
	CFL1	DNAJC4	eQTL_catalogue_frontal_cortex eQTL	0.0026637	0	793
	CFL1	DNAJC4	eQTLgen_blood eQTL	0.0026427	0	914
	CFL1	DNAJC4	eQTL_catalogue_quach_R848 eQTL	0.00263594	0	578
	CFL1	DNAJC4	eQTL_catalogue_uterus eQTL	0.00256213	0	697
	CFL1	DNAJC4	MetaBrain_cortex eQTL	0.00241311	0	909
	CFL1	DNAJC4	eQTL_catalogue_substantia_nigra eQTL	0.00240499	0	732
	CFL1	DNAJC4	eQTL_catalogue_braineac_substantia_nigra eQTL	0.00230492	0	610
	CFL1	DNAJC4	fujita_astrocytes eQTL	0.00206644	0	468
	CFL1	DNAJC4	fujita_oligodendrocytes eQTL	0.00200841	0	468
	CFL1	DNAJC4	fujita_inhibitory eQTL	0.00164944	0	468
	CFL1	DNAJC4	fujita_excitatory eQTL	0.00158946	0	468
	CFL1	DNAJC4	eQTLgen_blood eQTL	0.0013421	0	914
	CFL1	DOC2GP	eQTLgen_blood eQTL	0.00550016	0	336
	CFL1	DOC2GP	eQTLgen_blood eQTL	0.00458319	0	336
	CFL1	DPF2	MetaBrain_basalganglia eQTL	0.135022	0	2298
	CFL1	DPF2	wingo_female_DLPFC pQTL	0.116934	0	1148
	CFL1	DPF2	MetaBrain_hippocampus eQTL	0.116926	0	2241
	CFL1	DPF2	eQTL_catalogue_quach_Pam3CSK4 eQTL	0.101621	0	1777
	CFL1	DPF2	eQTL_catalogue_quach_naive eQTL	0.0914011	0	1862
	CFL1	DPF2	eQTL_catalogue_frontal_cortex eQTL	0.0840227	0	2693
	CFL1	DPF2	eQTL_catalogue_coronary_artery eQTL	0.0837463	0	2757
	CFL1	DPF2	eQTL_catalogue_ovary eQTL	0.082126	0	2559
	CFL1	DPF2	eQTL_catalogue_quach_R848 eQTL	0.0798611	0.0298034	1783
	CFL1	DPF2	eQTL_catalogue_nedelec_naive eQTL	0.078831	0	2194
	CFL1	DPF2	eQTL_catalogue_braineac_putamen eQTL	0.0765281	0	2270
	CFL1	DPF2	eQTL_catalogue_kidney eQTL	0.0733891	0	2343
	CFL1	DPF2	eQTL_catalogue_coronary_artery eQTL	0.072924	0	2810
	CFL1	DPF2	eQTL_catalogue_blood eQTL	0.0728089	0	2868
	CFL1	DPF2	eQTL_catalogue_fairfax_monocytes_lps2 eQTL	0.0721026	0	2858
	CFL1	DPF2	eQTL_catalogue_prostate eQTL	0.0710913	0	2771
	CFL1	DPF2	eQTL_catalogue_substantia_nigra eQTL	0.0697389	0	2413
	CFL1	DPF2	eQTL_catalogue_young_microglia eQTL	0.0695776	0	2403
	CFL1	DPF2	eQTL_catalogue_cedar_monocytes eQTL	0.0687804	0.0132	2881
	CFL1	DPF2	eQTL_catalogue_anterior_cingulate_cortex eQTL	0.0673828	0	2577
	CFL1	DPF2	eQTL_catalogue_pituitary eQTL	0.067018	0	2805
	CFL1	DPF2	eQTL_catalogue_blood eQTL	0.065652	0	2830
	CFL1	DPF2	eQTL_catalogue_quach_IAV eQTL	0.064605	0	1873
	CFL1	DPF2	fujita_excitatory eQTL	0.0641359	0	1851
	CFL1	DPF2	fujita_microglia eQTL	0.0637026	0	1851
	CFL1	DPF2	eQTL_catalogue_putamen eQTL	0.0627695	0	2735
	CFL1	DPF2	eQTL_catalogue_braineac_substantia_nigra eQTL	0.061163	0	1972
	CFL1	DPF2	fujita_inhibitory eQTL	0.0611124	0.00812933	1851
	CFL1	DPF2	eQTL_catalogue_caudate eQTL	0.060934	0	2794
	CFL1	DPF2	eQTL_catalogue_spinal_cord eQTL	0.05886	0	2618
	CFL1	DPF2	eQTL_catalogue_nedelec_lysteria eQTL	0.0587316	0	2200
	CFL1	DPF2	eQTL_catalogue_anterior_cingulate_cortex eQTL	0.0580166	0	2589
	CFL1	DPF2	MetaBrain_spinalcord eQTL	0.0573496	0	2270
	CFL1	DPF2	eQTL_catalogue_quach_LPS eQTL	0.0569253	0	1878
	CFL1	DPF2	fujita_opc eQTL	0.0568089	0	1851
	CFL1	DPF2	eQTL_catalogue_small_intestine eQTL	0.0566739	0	2574
	CFL1	DPF2	wingo_male_DLPFC eQTL	0.0558497	0.0138026	1132
	CFL1	DPF2	eQTL_catalogue_amygdala eQTL	0.0557136	0.01588	2503
	CFL1	DPF2	eQTL_catalogue_hypothalamus eQTL	0.055164	0	2741
	CFL1	DPF2	eQTL_catalogue_lcl eQTL	0.0548537	0.0187909	2439
	CFL1	DPF2	eQTL_catalogue_uterus eQTL	0.0542272	0	2342
	CFL1	DPF2	wingo_male_DLPFC pQTL	0.0541735	0	1139
	CFL1	DPF2	eQTL_catalogue_cortex eQTL	0.0535271	0	2692
	CFL1	DPF2	eQTL_catalogue_liver eQTL	0.0423211	0.0535064	2769
	CFL1	DPF2	eQTL_catalogue_nedelec_salmonella eQTL	0.053074	0	2302
	CFL1	DPF2	eQTL_catalogue_cerebellar_hemisphere eQTL	0.0525774	0	2704
	CFL1	DPF2	eQTL_catalogue_vagina eQTL	0.0520849	0	2550
	CFL1	DPF2	eQTL_catalogue_fairfax_monocytes_lps2 eQTL	0.0514912	0	2865
	CFL1	DPF2	eQTL_catalogue_blueprint_monocytes eQTL	0.0505307	0	2849
	CFL1	DPF2	eQTL_catalogue_salivary_gland eQTL	0.0501124	0	2459
	CFL1	DPF2	eQTL_catalogue_hippocampus eQTL	0.0497357	0	2628
	CFL1	DPF2	MetaBrain_hippocampus eQTL	0.0496983	0	2304
	CFL1	DPF2	eQTL_catalogue_young_microglia eQTL	0.049523	0	2455
	CFL1	DPF2	eQTL_catalogue_spleen eQTL	0.0492283	0	2646
	CFL1	DPF2	wingo_both_DLPFC pQTL	0.0483626	0	1152
	CFL1	DPF2	eQTL_catalogue_nucleus_accumbens eQTL	0.0482076	0	2717
	CFL1	DPF2	eQTL_catalogue_liver eQTL	0.0481096	0.0193641	2754
	CFL1	DPF2	fujita_astrocytes eQTL	0.0475177	0	1851
	CFL1	DPF2	eQTL_catalogue_cerebellar_hemisphere eQTL	0.047031	0	2708
	CFL1	DPF2	eQTL_catalogue_caudate eQTL	0.0467713	0	2781
	CFL1	DPF2	eQTL_catalogue_thyroid eQTL	0.0461399	0	2834
	CFL1	DPF2	eQTL_catalogue_adrenal_gland eQTL	0.0459385	0	2721
	CFL1	DPF2	eQTL_catalogue_cerebellum eQTL	0.0459098	0	2726
	CFL1	DPF2	eQTL_catalogue_kasela_tcells_cd8 eQTL	0.0458175	0	2926
	CFL1	DPF2	wingo_both_DLPFC pQTL	0.0456865	0	1146
	CFL1	DPF2	eQTL_catalogue_substantia_nigra eQTL	0.0450411	0	2459
	CFL1	DPF2	MetaBrain_basalganglia eQTL	0.0447452	0	2320
	CFL1	DPF2	eQTL_catalogue_cortex eQTL	0.044728	0	2736
	CFL1	DPF2	eQTL_catalogue_fairfax_monocytes_lps24 eQTL	0.0447158	0	2882
	CFL1	DPF2	kosoy_microglia eQTL	0.0440087	0.0176915	1140
	CFL1	DPF2	eQTL_catalogue_adipose eQTL	0.0437968	0	2861
	CFL1	DPF2	MetaBrain_cerebellum eQTL	0.0436032	0	2776
	CFL1	DPF2	eQTL_catalogue_pancreas eQTL	0.0432032	0.00706607	2739
	CFL1	DPF2	eQTL_catalogue_esophagus_muscularis eQTL	0.0426145	0	2814
	CFL1	DPF2	eQTL_catalogue_skin_non_exposed eQTL	0.0423499	0.00273899	2811
	CFL1	DPF2	eQTL_catalogue_atrial_appendage eQTL	0.0422641	0	2848
	CFL1	DPF2	fujita_microglia eQTL	0.0421096	0	1853
	CFL1	DPF2	fujita_inhibitory eQTL	0.0420739	0.0115997	1853
	CFL1	DPF2	eQTL_catalogue_putamen eQTL	0.0420306	0	2746
	CFL1	DPF2	eQTL_catalogue_tibial_nerve eQTL	0.0411664	0.0177749	2853
	CFL1	DPF2	eQTL_catalogue_braineac_putamen eQTL	0.0396327	0	2348
	CFL1	DPF2	eQTL_catalogue_braineac_substantia_nigra eQTL	0.0388817	0	2039
	CFL1	DPF2	eQTL_catalogue_prostate eQTL	0.0388125	0	2816
	CFL1	DPF2	eQTL_catalogue_fibroblast eQTL	0.0384628	0	2841
	CFL1	DPF2	eQTL_catalogue_sigmoid_colon eQTL	0.0383481	0	2801
	CFL1	DPF2	eQTL_catalogue_kidney eQTL	0.0382848	0	2358
	CFL1	DPF2	eQTL_catalogue_amygdala eQTL	0.0380262	0.0238299	2538
	CFL1	DPF2	eQTL_catalogue_nedelec_naive eQTL	0.0380064	0	2228
	CFL1	DPF2	eQTL_catalogue_frontal_cortex eQTL	0.0378971	0	2705
	CFL1	DPF2	eQTL_catalogue_stomach eQTL	0.0374526	0.0172194	2739
	CFL1	DPF2	wingo_female_DLPFC pQTL	0.0372428	0	1152
	CFL1	DPF2	eQTL_catalogue_hypothalamus eQTL	0.0370319	0	2750
	CFL1	DPF2	eQTL_catalogue_lung eQTL	0.0368199	0	2837
	CFL1	DPF2	eQTL_catalogue_small_intestine eQTL	0.0366972	0	2609
	CFL1	DPF2	eQTL_catalogue_pituitary eQTL	0.0364595	0	2820
	CFL1	DPF2	eQTL_catalogue_kasela_tcells_cd8 eQTL	0.0357584	0	2924
	CFL1	DPF2	eQTL_catalogue_left_ventricle eQTL	0.0351187	0.00798902	2882
	CFL1	DPF2	eQTL_catalogue_quach_Pam3CSK4 eQTL	0.0340239	0	1801
	CFL1	DPF2	eQTL_catalogue_uterus eQTL	0.0339064	0	2372
	CFL1	DPF2	eQTL_catalogue_blueprint_monocytes eQTL	0.0337818	0	2850
	CFL1	DPF2	eQTL_catalogue_commonmind_dlpfc eQTL	0.033757	0.0205673	2783
	CFL1	DPF2	MetaBrain_cerebellum eQTL	0.0336941	0	2788
	CFL1	DPF2	eQTL_catalogue_adipose_visceral eQTL	0.0336924	0	2807
	CFL1	DPF2	eQTL_catalogue_nucleus_accumbens eQTL	0.0334729	0	2732
	CFL1	DPF2	eQTL_catalogue_aorta eQTL	0.03341	0.00849276	2789
	CFL1	DPF2	eQTL_catalogue_nedelec_lysteria eQTL	0.0332686	0	2238
	CFL1	DPF2	eQTL_catalogue_quach_naive eQTL	0.0331005	0	1879
	CFL1	DPF2	eQTL_catalogue_nedelec_salmonella eQTL	0.0330562	0	2325
	CFL1	DPF2	MetaBrain_spinalcord eQTL	0.0329789	0	2335
	CFL1	DPF2	eQTL_catalogue_fairfax_monocytes_ifn24 eQTL	0.0326421	0	2889
	CFL1	DPF2	eQTL_catalogue_lcl eQTL	0.0324931	0.0153408	2449
	CFL1	DPF2	eQTL_catalogue_spinal_cord eQTL	0.0323694	0	2627
	CFL1	DPF2	eQTL_catalogue_spleen eQTL	0.0321216	0	2668
	CFL1	DPF2	eQTL_catalogue_vagina eQTL	0.0321099	0	2584
	CFL1	DPF2	eQTL_catalogue_left_ventricle eQTL	0.0315967	0.0086854	2871
	CFL1	DPF2	eQTL_catalogue_tibial_nerve eQTL	0.0315401	0.021137	2876
	CFL1	DPF2	eQTL_catalogue_salivary_gland eQTL	0.0311887	0	2502
	CFL1	DPF2	eQTL_catalogue_ovary eQTL	0.0309611	0	2607
	CFL1	DPF2	eQTL_catalogue_cedar_monocytes eQTL	0.0304947	0.00807128	2885
	CFL1	DPF2	fujita_oligodendrocytes eQTL	0.0304294	0.00472894	1851
	CFL1	DPF2	eQTL_catalogue_hippocampus eQTL	0.0301412	0	2641
	CFL1	DPF2	eQTL_catalogue_cerebellum eQTL	0.0297227	0	2730
	CFL1	DPF2	eQTL_catalogue_thyroid eQTL	0.0293554	0	2884
	CFL1	DPF2	eQTL_catalogue_adrenal_gland eQTL	0.0293006	0	2759
	CFL1	DPF2	fujita_opc eQTL	0.0282155	0	1853
	CFL1	DPF2	fujita_excitatory eQTL	0.028	0	1853
	CFL1	DPF2	eQTL_catalogue_pancreas eQTL	0.0278419	0.008013	2755
	CFL1	DPF2	eQTL_catalogue_quach_R848 eQTL	0.0276615	0.0129086	1798
	CFL1	DPF2	eQTL_catalogue_muscle eQTL	0.0270874	0.00781898	2836
	CFL1	DPF2	eQTL_catalogue_commonmind_dlpfc eQTL	0.0266056	0.022519	2814
	CFL1	DPF2	eQTL_catalogue_fairfax_monocytes_lps24 eQTL	0.0265004	0	2892
	CFL1	DPF2	eQTL_catalogue_atrial_appendage eQTL	0.0262684	0	2870
	CFL1	DPF2	kosoy_microglia eQTL	0.0256344	0.0197762	1140
	CFL1	DPF2	fujita_oligodendrocytes eQTL	0.0254664	0.0162487	1853
	CFL1	DPF2	eQTL_catalogue_esophagus_muscularis eQTL	0.0252948	0	2852
	CFL1	DPF2	eQTL_catalogue_sigmoid_colon eQTL	0.0252608	0	2836
	CFL1	DPF2	eQTL_catalogue_fairfax_monocytes_ifn24 eQTL	0.0252494	0	2899
	CFL1	DPF2	eQTL_catalogue_quach_IAV eQTL	0.0251424	0	1880
	CFL1	DPF2	fujita_astrocytes eQTL	0.0250162	0	1853
	CFL1	DPF2	eQTL_catalogue_lung eQTL	0.0248464	0	2874
	CFL1	DPF2	eQTL_catalogue_skin_non_exposed eQTL	0.0241733	0.00398729	2858
	CFL1	DPF2	wingo_male_DLPFC pQTL	0.0239439	0	1143
	CFL1	DPF2	eQTL_catalogue_adipose eQTL	0.0237318	0	2877
	CFL1	DPF2	eQTL_catalogue_stomach eQTL	0.0235141	0	2784
	CFL1	DPF2	eQTL_catalogue_fibroblast eQTL	0.0229815	0	2872
	CFL1	DPF2	eQTL_catalogue_quach_LPS eQTL	0.0229592	0	1891
	CFL1	DPF2	eQTL_catalogue_breast eQTL	0.0227668	0.0080399	2872
	CFL1	DPF2	eQTL_catalogue_aorta eQTL	0.0227063	0.0119233	2801
	CFL1	DPF2	eQTL_catalogue_adipose_visceral eQTL	0.0222775	0	2862
	CFL1	DPF2	eQTL_catalogue_breast eQTL	0.0219738	0.00361776	2826
	CFL1	DPF2	eQTL_catalogue_kasela_tcells_cd4 eQTL	0.0212348	0.00411278	2939
	CFL1	DPF2	eQTL_catalogue_tibial_artery eQTL	0.0204359	0.00230282	2821
	CFL1	DPF2	wingo_male_DLPFC eQTL	0.0200794	0.00858582	1151
	CFL1	DPF2	eQTL_catalogue_esophagus_mucosa eQTL	0.0199685	0.0055249	2855
	CFL1	DPF2	eQTL_catalogue_esophagus_gej eQTL	0.0196776	0.00231353	2793
	CFL1	DPF2	eQTL_catalogue_skin_exposed eQTL	0.0184613	0.00453516	2850
	CFL1	DPF2	eQTL_catalogue_esophagus_mucosa eQTL	0.0180673	0.00415428	2811
	CFL1	DPF2	eQTL_catalogue_tranverse_colon eQTL	0.0179084	0.00223715	2770
	CFL1	DPF2	eQTL_catalogue_kasela_tcells_cd4 eQTL	0.0170522	0.00145063	2941
	CFL1	DPF2	eQTL_catalogue_muscle eQTL	0.016957	0.00611229	2881
	CFL1	DPF2	eQTL_catalogue_tibial_artery eQTL	0.0151761	0.00626718	2857
	CFL1	DPF2	eQTL_catalogue_esophagus_gej eQTL	0.0151026	0.00473649	2851
	CFL1	DPF2	eQTL_catalogue_skin_exposed eQTL	0.013874	0.00577908	2870
	CFL1	DPF2	eQTL_catalogue_tranverse_colon eQTL	0.013563	0.003773	2800
	CFL1	DPF2	eQTLgen_blood eQTL	0.00162675	0.00955578	3054
	CFL1	DPF2	wingo_female_DLPFC eQTL	0.00270535	0.00722525	1152
	CFL1	DPF2	wingo_both_DLPFC eQTL	0.00264492	0.00717257	1152
	CFL1	DPF2	MetaBrain_cortex eQTL	0.00262798	0.00423346	3056
	CFL1	DPF2	eQTLgen_blood eQTL	0.000167869	0.0033389	3054
	CFL1	DPF2	eQTL_catalogue_testis eQTL	0.00225436	0.00273616	2871
	CFL1	DPF2	eQTL_catalogue_fairfax_monocytes_naive eQTL	0.00255784	0.00261483	2910
	CFL1	DPF2	eQTL_catalogue_testis eQTL	0.000686794	0.00029414	2854
	CFL1	DPF2	eQTL_catalogue_fairfax_monocytes_naive eQTL	0.00056366	0.000270593	2899
	CFL1	DPF2	wingo_female_DLPFC eQTL	0.000309882	0.000227477	1115
	CFL1	DPF2	MetaBrain_cortex eQTL	0.000252456	0.000293528	3047
	CFL1	DPF2	wingo_both_DLPFC eQTL	0.000220499	0.000223762	1120
	CFL1	DPP3	MetaBrain_hippocampus eQTL	0.138431	0	1870
	CFL1	DPP3	eQTL_catalogue_nedelec_lysteria eQTL	0.117091	0	1750
	CFL1	DPP3	eQTL_catalogue_atrial_appendage eQTL	0.114004	0	2437
	CFL1	DPP3	eQTL_catalogue_commonmind_dlpfc eQTL	0.100408	0	2375
	CFL1	DPP3	eQTL_catalogue_anterior_cingulate_cortex eQTL	0.099616	0	2149
	CFL1	DPP3	eQTL_catalogue_hypothalamus eQTL	0.0992484	0	2336
	CFL1	DPP3	eQTL_catalogue_hippocampus eQTL	0.0932152	0	2166
	CFL1	DPP3	MetaBrain_hippocampus eQTL	0.0861999	0	1930
	CFL1	DPP3	eQTL_catalogue_commonmind_dlpfc eQTL	0.0814672	0	2403
	CFL1	DPP3	eQTL_catalogue_young_microglia eQTL	0.0792648	0	1857
	CFL1	DPP3	eQTL_catalogue_nedelec_lysteria eQTL	0.0777049	0	1778
	CFL1	DPP3	eQTL_catalogue_caudate eQTL	0.076299	0	2317
	CFL1	DPP3	eQTL_catalogue_ovary eQTL	0.0692518	0	2124
	CFL1	DPP3	eQTL_catalogue_vagina eQTL	0.068138	0	2089
	CFL1	DPP3	eQTL_catalogue_braineac_substantia_nigra eQTL	0.0677858	0	1696
	CFL1	DPP3	eQTL_catalogue_kidney eQTL	0.0675388	0	1887
	CFL1	DPP3	MetaBrain_spinalcord eQTL	0.0663583	0.0299265	1790
	CFL1	DPP3	MetaBrain_cortex eQTL	0.0663282	0	2605
	CFL1	DPP3	eQTL_catalogue_cerebellum eQTL	0.0649243	0	2265
	CFL1	DPP3	eQTL_catalogue_small_intestine eQTL	0.0640793	0	2220
	CFL1	DPP3	eQTL_catalogue_spinal_cord eQTL	0.0639795	0.0195779	2085
	CFL1	DPP3	eQTL_catalogue_quach_LPS eQTL	0.0633391	0.0138789	1544
	CFL1	DPP3	eQTL_catalogue_hypothalamus eQTL	0.0621895	0	2341
	CFL1	DPP3	eQTL_catalogue_nedelec_naive eQTL	0.061771	0	1755
	CFL1	DPP3	eQTL_catalogue_cerebellar_hemisphere eQTL	0.0601403	0	2294
	CFL1	DPP3	eQTL_catalogue_braineac_putamen eQTL	0.0595586	0	1821
	CFL1	DPP3	eQTL_catalogue_lcl eQTL	0.0591513	0.0208564	2106
	CFL1	DPP3	eQTL_catalogue_nedelec_salmonella eQTL	0.0576225	0.0204238	1853
	CFL1	DPP3	eQTL_catalogue_salivary_gland eQTL	0.0563429	0.00753212	2041
	CFL1	DPP3	eQTL_catalogue_quach_R848 eQTL	0.0558329	0	1445
	CFL1	DPP3	eQTL_catalogue_substantia_nigra eQTL	0.0545461	0	1995
	CFL1	DPP3	eQTL_catalogue_amygdala eQTL	0.0542133	0	2069
	CFL1	DPP3	eQTL_catalogue_frontal_cortex eQTL	0.0541693	0	2257
	CFL1	DPP3	eQTL_catalogue_putamen eQTL	0.0534058	0	2274
	CFL1	DPP3	eQTL_catalogue_uterus eQTL	0.0525343	0.0131112	1977
	CFL1	DPP3	eQTL_catalogue_kasela_tcells_cd8 eQTL	0.0519353	0	2503
	CFL1	DPP3	eQTL_catalogue_fairfax_monocytes_lps2 eQTL	0.0507228	0	2431
	CFL1	DPP3	eQTL_catalogue_liver eQTL	0.0506046	0	2347
	CFL1	DPP3	MetaBrain_cerebellum eQTL	0.0503791	0	2372
	CFL1	DPP3	eQTL_catalogue_cortex eQTL	0.0496509	0	2296
	CFL1	DPP3	fujita_oligodendrocytes eQTL	0.0491405	0	1680
	CFL1	DPP3	MetaBrain_basalganglia eQTL	0.0489444	0	1921
	CFL1	DPP3	eQTL_catalogue_nucleus_accumbens eQTL	0.0486612	0.0134844	2282
	CFL1	DPP3	eQTL_catalogue_pituitary eQTL	0.0480751	0	2402
	CFL1	DPP3	eQTL_catalogue_coronary_artery eQTL	0.0469464	0	2377
	CFL1	DPP3	eQTL_catalogue_kasela_tcells_cd4 eQTL	0.0454717	0	2521
	CFL1	DPP3	fujita_inhibitory eQTL	0.0450017	0.0183314	1680
	CFL1	DPP3	eQTL_catalogue_fairfax_monocytes_ifn24 eQTL	0.0448026	0	2477
	CFL1	DPP3	eQTL_catalogue_esophagus_muscularis eQTL	0.04472	0	2395
	CFL1	DPP3	eQTL_catalogue_testis eQTL	0.0443631	0.00885446	2417
	CFL1	DPP3	eQTL_catalogue_adrenal_gland eQTL	0.0416201	0.0103548	2306
	CFL1	DPP3	fujita_astrocytes eQTL	0.0408661	0	1680
	CFL1	DPP3	eQTL_catalogue_young_microglia eQTL	0.0402104	0	1914
	CFL1	DPP3	eQTL_catalogue_prostate eQTL	0.0391538	0.00860042	2364
	CFL1	DPP3	eQTL_catalogue_quach_naive eQTL	0.0386789	0.000447084	1531
	CFL1	DPP3	eQTL_catalogue_cerebellum eQTL	0.0377195	0	2322
	CFL1	DPP3	eQTL_catalogue_atrial_appendage eQTL	0.0375248	0	2444
	CFL1	DPP3	eQTL_catalogue_lcl eQTL	0.037452	0.0247643	2126
	CFL1	DPP3	eQTL_catalogue_spinal_cord eQTL	0.0370823	0.0213879	2155
	CFL1	DPP3	eQTL_catalogue_esophagus_gej eQTL	0.0367183	0.0135323	2385
	CFL1	DPP3	eQTL_catalogue_kidney eQTL	0.0357497	0	1913
	CFL1	DPP3	eQTL_catalogue_hippocampus eQTL	0.0351183	0	2180
	CFL1	DPP3	eQTL_catalogue_anterior_cingulate_cortex eQTL	0.0349663	0	2154
	CFL1	DPP3	eQTL_catalogue_sigmoid_colon eQTL	0.0347465	0	2412
	CFL1	DPP3	eQTL_catalogue_braineac_substantia_nigra eQTL	0.0342826	0	1759
	CFL1	DPP3	eQTL_catalogue_putamen eQTL	0.033416	0	2298
	CFL1	DPP3	eQTL_catalogue_esophagus_muscularis eQTL	0.0331856	0	2433
	CFL1	DPP3	eQTL_catalogue_substantia_nigra eQTL	0.032654	0	2025
	CFL1	DPP3	eQTL_catalogue_nedelec_naive eQTL	0.0325168	0	1770
	CFL1	DPP3	eQTL_catalogue_braineac_putamen eQTL	0.0324466	0	1866
	CFL1	DPP3	eQTL_catalogue_fairfax_monocytes_lps24 eQTL	0.031883	0.00780732	2459
	CFL1	DPP3	MetaBrain_spinalcord eQTL	0.0316582	0.0226594	1866
	CFL1	DPP3	eQTL_catalogue_vagina eQTL	0.03154	0	2142
	CFL1	DPP3	eQTL_catalogue_small_intestine eQTL	0.0307898	0	2248
	CFL1	DPP3	eQTL_catalogue_cerebellar_hemisphere eQTL	0.0294446	0	2298
	CFL1	DPP3	eQTL_catalogue_tranverse_colon eQTL	0.0289882	0.00731641	2329
	CFL1	DPP3	eQTL_catalogue_cedar_monocytes eQTL	0.028907	0.00605071	2402
	CFL1	DPP3	eQTL_catalogue_caudate eQTL	0.0287489	0	2344
	CFL1	DPP3	eQTL_catalogue_amygdala eQTL	0.0280654	0	2104
	CFL1	DPP3	eQTL_catalogue_nedelec_salmonella eQTL	0.0276311	0.0155346	1874
	CFL1	DPP3	eQTL_catalogue_frontal_cortex eQTL	0.0276031	0	2268
	CFL1	DPP3	eQTL_catalogue_fairfax_monocytes_lps2 eQTL	0.0268534	0	2430
	CFL1	DPP3	eQTL_catalogue_uterus eQTL	0.0267846	0.0112391	2024
	CFL1	DPP3	eQTL_catalogue_kasela_tcells_cd8 eQTL	0.026772	0	2501
	CFL1	DPP3	eQTL_catalogue_liver eQTL	0.0260938	0	2364
	CFL1	DPP3	eQTL_catalogue_cortex eQTL	0.0255265	0	2315
	CFL1	DPP3	eQTL_catalogue_kasela_tcells_cd4 eQTL	0.0255153	0	2519
	CFL1	DPP3	eQTL_catalogue_coronary_artery eQTL	0.0253034	0	2397
	CFL1	DPP3	eQTL_catalogue_nucleus_accumbens eQTL	0.0252058	0.0114724	2307
	CFL1	DPP3	MetaBrain_cortex eQTL	0.0251575	0	2605
	CFL1	DPP3	MetaBrain_basalganglia eQTL	0.0247531	0	1929
	CFL1	DPP3	fujita_inhibitory eQTL	0.0245465	0.0163792	1680
	CFL1	DPP3	eQTL_catalogue_pituitary eQTL	0.0239935	0	2403
	CFL1	DPP3	eQTL_catalogue_fairfax_monocytes_ifn24 eQTL	0.0235747	0	2476
	CFL1	DPP3	MetaBrain_cerebellum eQTL	0.0228997	0	2377
	CFL1	DPP3	fujita_oligodendrocytes eQTL	0.0224392	0	1680
	CFL1	DPP3	fujita_astrocytes eQTL	0.0220517	0	1680
	CFL1	DPP3	eQTL_catalogue_adrenal_gland eQTL	0.021679	0.0092119	2334
	CFL1	DPP3	eQTL_catalogue_stomach eQTL	0.0211195	0.00298785	2352
	CFL1	DPP3	eQTL_catalogue_sigmoid_colon eQTL	0.0209008	0	2424
	CFL1	DPP3	eQTL_catalogue_ovary eQTL	0.0206886	0	2198
	CFL1	DPP3	eQTL_catalogue_prostate eQTL	0.0202821	0.0080649	2393
	CFL1	DPP3	eQTL_catalogue_salivary_gland eQTL	0.0194328	0.00392469	2142
	CFL1	DPP3	eQTL_catalogue_fairfax_monocytes_lps24 eQTL	0.0192806	0.00841709	2458
	CFL1	DPP3	eQTL_catalogue_esophagus_gej eQTL	0.0190745	0.0116919	2417
	CFL1	DPP3	eQTL_catalogue_quach_R848 eQTL	0.0188633	0	1460
	CFL1	DPP3	eQTL_catalogue_fibroblast eQTL	0.0184877	0.0043323	2421
	CFL1	DPP3	eQTL_catalogue_quach_LPS eQTL	0.0183026	0.0103058	1566
	CFL1	DPP3	eQTL_catalogue_tranverse_colon eQTL	0.0158094	0.00740753	2375
	CFL1	DPP3	eQTL_catalogue_testis eQTL	0.0146759	0.0065314	2446
	CFL1	DPP3	eQTL_catalogue_cedar_monocytes eQTL	0.0145866	0.00797399	2488
	CFL1	DPP3	eQTL_catalogue_quach_naive eQTL	0.0127667	0.00752518	1544
	CFL1	DPP3	eQTL_catalogue_stomach eQTL	0.0115767	0.00464692	2385
	CFL1	DPP3	eQTL_catalogue_breast eQTL	0.0107448	0.00121473	2402
	CFL1	DPP3	eQTL_catalogue_quach_IAV eQTL	0.0107011	0	1518
	CFL1	DPP3	eQTL_catalogue_fibroblast eQTL	0.00986773	0.00507774	2448
	CFL1	DPP3	eQTL_catalogue_spleen eQTL	0.00821567	0.000485936	2268
	CFL1	DPP3	kosoy_microglia eQTL	0.00818184	0	936
	CFL1	DPP3	wingo_female_DLPFC pQTL	0.00808845	0	990
	CFL1	DPP3	wingo_both_DLPFC pQTL	0.00798619	0	990
	CFL1	DPP3	eQTL_catalogue_quach_Pam3CSK4 eQTL	0.00775715	0	1457
	CFL1	DPP3	eQTL_catalogue_left_ventricle eQTL	0.00745741	0.00106276	2438
	CFL1	DPP3	eQTL_catalogue_breast eQTL	0.00646589	0.00364491	2420
	CFL1	DPP3	eQTL_catalogue_quach_IAV eQTL	0.00629004	0	1529
	CFL1	DPP3	eQTL_catalogue_left_ventricle eQTL	0.00624824	0.00371075	2441
	CFL1	DPP3	wingo_female_DLPFC pQTL	0.00620982	0	990
	CFL1	DPP3	eQTL_catalogue_spleen eQTL	0.00610278	0.003377	2304
	CFL1	DPP3	eQTL_catalogue_quach_Pam3CSK4 eQTL	0.00587083	0	1471
	CFL1	DPP3	eQTL_catalogue_skin_non_exposed eQTL	0.0044619	0.00368822	2449
	CFL1	DPP3	eQTL_catalogue_muscle eQTL	0.00390455	0.00421449	2452
	CFL1	DPP3	wingo_both_DLPFC pQTL	0.00414836	0	990
	CFL1	DPP3	eQTL_catalogue_skin_non_exposed eQTL	0.00411956	0.00130554	2426
	CFL1	DPP3	eQTL_catalogue_aorta eQTL	0.0039731	0.00324061	2426
	CFL1	DPP3	eQTL_catalogue_aorta eQTL	0.00377789	0.000500354	2395
	CFL1	DPP3	fujita_excitatory eQTL	0.00364285	0.0030725	1680
	CFL1	DPP3	eQTL_catalogue_skin_exposed eQTL	0.00305772	0.00324546	2452
	CFL1	DPP3	eQTL_catalogue_adipose eQTL	0.00298093	0.00322886	2460
	CFL1	DPP3	eQTL_catalogue_pancreas eQTL	0.00296096	0.00320208	2333
	CFL1	DPP3	eQTL_catalogue_tibial_artery eQTL	0.00293919	0.00319962	2451
	CFL1	DPP3	eQTL_catalogue_blood eQTL	0.0029245	0.00315792	2453
	CFL1	DPP3	eQTL_catalogue_tibial_nerve eQTL	0.00291209	0.00314856	2450
	CFL1	DPP3	eQTL_catalogue_thyroid eQTL	0.00287111	0.00314675	2450
	CFL1	DPP3	eQTLgen_blood eQTL	0.0026569	0.00313543	2590
	CFL1	DPP3	eQTL_catalogue_adipose_visceral eQTL	0.00289688	0.0031311	2445
	CFL1	DPP3	eQTL_catalogue_lung eQTL	0.00285509	0.00311096	2443
	CFL1	DPP3	eQTL_catalogue_skin_exposed sQTL	0.0017298	0.00306366	2411
	CFL1	DPP3	eQTL_catalogue_muscle sQTL	0.00224688	0.00304561	2413
	CFL1	DPP3	eQTL_catalogue_fairfax_monocytes_naive eQTL	0.00289837	0.00298073	2495
	CFL1	DPP3	eQTL_catalogue_tibial_artery sQTL	0.00197981	0.00267906	2415
	CFL1	DPP3	wingo_male_DLPFC pQTL	0.00263293	0	990
	CFL1	DPP3	eQTL_catalogue_adipose sQTL	0.00192982	0.00260668	2417
	CFL1	DPP3	eQTL_catalogue_esophagus_mucosa eQTL	0.00189076	0.00260074	2429
	CFL1	DPP3	eQTL_catalogue_skin_non_exposed sQTL	0.00197198	0.00259993	2411
	CFL1	DPP3	eQTL_catalogue_breast sQTL	0.0017906	0.00247509	2380
	CFL1	DPP3	eQTL_catalogue_esophagus_mucosa sQTL	0.0016986	0.00243131	2389
	CFL1	DPP3	eQTL_catalogue_blueprint_monocytes eQTL	0.0017192	0.00236328	2446
	CFL1	DPP3	kosoy_microglia eQTL	0.00222062	0	936
	CFL1	DPP3	fujita_excitatory eQTL	0.00204996	0.000350921	1680
	CFL1	DPP3	wingo_male_DLPFC pQTL	0.00193383	0	990
	CFL1	DPP3	wingo_male_DLPFC eQTL	0.00129873	0	980
	CFL1	DPP3	eQTLgen_blood eQTL	0.000214312	0.00116502	2590
	CFL1	DPP3	wingo_male_DLPFC eQTL	0.00098479	0	985
	CFL1	DPP3	eQTL_catalogue_muscle eQTL	0.000901745	0.000351156	2428
	CFL1	DPP3	wingo_both_DLPFC eQTL	0.000888898	0	990
	CFL1	DPP3	wingo_female_DLPFC eQTL	0.000793329	0	990
	CFL1	DPP3	wingo_both_DLPFC eQTL	0.000722099	0	990
	CFL1	DPP3	wingo_female_DLPFC eQTL	0.000704405	0	990
	CFL1	DPP3	eQTL_catalogue_skin_exposed sQTL	0.000158159	0.000656693	2386
	CFL1	DPP3	eQTL_catalogue_blood eQTL	0.000574154	0.000260561	2417
	CFL1	DPP3	eQTL_catalogue_skin_exposed eQTL	0.000567459	0.000225932	2425
	CFL1	DPP3	eQTL_catalogue_fairfax_monocytes_naive eQTL	0.000546709	0.000218541	2496
	CFL1	DPP3	eQTL_catalogue_tibial_artery sQTL	0.000448464	0.000200112	2386
	CFL1	DPP3	eQTL_catalogue_adipose_visceral eQTL	0.000274058	0.00021983	2413
	CFL1	DPP3	eQTL_catalogue_tibial_artery eQTL	0.00024113	0.000216149	2413
	CFL1	DPP3	eQTL_catalogue_pancreas eQTL	0.000231947	0.000210573	2319
	CFL1	DPP3	eQTL_catalogue_lung eQTL	0.000227688	0.000208747	2413
	CFL1	DPP3	eQTL_catalogue_adipose eQTL	0.00022609	0.000204704	2447
	CFL1	DPP3	eQTL_catalogue_tibial_nerve eQTL	0.000224278	0.000209065	2420
	CFL1	DPP3	eQTL_catalogue_thyroid eQTL	0.0002165	0.000198918	2427
	CFL1	DPP3	eQTL_catalogue_esophagus_mucosa eQTL	0.000199971	0.000190395	2389
	CFL1	DPP3	eQTL_catalogue_muscle sQTL	0.000195447	0.000193061	2400
	CFL1	DPP3	eQTL_catalogue_skin_non_exposed sQTL	0.0001702	0.000158596	2397
	CFL1	DPP3	eQTL_catalogue_adipose sQTL	0.000167621	0.00015867	2407
	CFL1	DPP3	eQTL_catalogue_breast sQTL	0.000160073	0.000161536	2365
	CFL1	DPP3	eQTL_catalogue_blueprint_monocytes eQTL	0.000143386	0.00015914	2446
	CFL1	DPP3	eQTL_catalogue_esophagus_mucosa sQTL	0.000157656	0.000156791	2353
	CFL1	DPP3-DT	eQTL_catalogue_salivary_gland eQTL	0.121947	0.0558488	2040
	CFL1	DPP3-DT	eQTL_catalogue_frontal_cortex eQTL	0.0899482	0	2256
	CFL1	DPP3-DT	eQTL_catalogue_young_microglia eQTL	0.0891538	0	1856
	CFL1	DPP3-DT	eQTL_catalogue_coronary_artery eQTL	0.088054	0	2376
	CFL1	DPP3-DT	eQTL_catalogue_quach_Pam3CSK4 eQTL	0.0836982	0.00473964	1456
	CFL1	DPP3-DT	eQTL_catalogue_adrenal_gland eQTL	0.0743061	0.0291996	2305
	CFL1	DPP3-DT	eQTL_catalogue_hypothalamus eQTL	0.073402	0	2335
	CFL1	DPP3-DT	eQTL_catalogue_braineac_putamen eQTL	0.0725101	0	1821
	CFL1	DPP3-DT	eQTL_catalogue_amygdala eQTL	0.0717007	0.0159114	2068
	CFL1	DPP3-DT	eQTL_catalogue_cerebellar_hemisphere eQTL	0.0714577	0	2293
	CFL1	DPP3-DT	eQTL_catalogue_frontal_cortex eQTL	0.0707279	0	2267
	CFL1	DPP3-DT	eQTL_catalogue_braineac_substantia_nigra eQTL	0.0689209	0	1696
	CFL1	DPP3-DT	eQTL_catalogue_kidney eQTL	0.0653052	0	1886
	CFL1	DPP3-DT	eQTL_catalogue_anterior_cingulate_cortex eQTL	0.0632154	0	2148
	CFL1	DPP3-DT	eQTL_catalogue_nedelec_naive eQTL	0.0627212	0	1754
	CFL1	DPP3-DT	eQTL_catalogue_substantia_nigra eQTL	0.0626154	0	1994
	CFL1	DPP3-DT	eQTL_catalogue_spinal_cord eQTL	0.0613371	0	2084
	CFL1	DPP3-DT	eQTL_catalogue_aorta eQTL	0.0611049	0	2394
	CFL1	DPP3-DT	eQTL_catalogue_cortex eQTL	0.0573199	0	2295
	CFL1	DPP3-DT	eQTL_catalogue_lcl eQTL	0.0562132	0	2105
	CFL1	DPP3-DT	eQTL_catalogue_hippocampus eQTL	0.0561304	0	2165
	CFL1	DPP3-DT	eQTL_catalogue_nedelec_lysteria eQTL	0.0560574	0	1749
	CFL1	DPP3-DT	eQTL_catalogue_uterus eQTL	0.0527165	0	1976
	CFL1	DPP3-DT	eQTL_catalogue_putamen eQTL	0.0515181	0	2273
	CFL1	DPP3-DT	eQTL_catalogue_caudate eQTL	0.0504876	0	2316
	CFL1	DPP3-DT	eQTL_catalogue_nucleus_accumbens eQTL	0.048986	0.0161846	2281
	CFL1	DPP3-DT	eQTL_catalogue_young_microglia eQTL	0.0487806	0	1913
	CFL1	DPP3-DT	eQTL_catalogue_cerebellum eQTL	0.0469249	0.0101809	2264
	CFL1	DPP3-DT	eQTL_catalogue_salivary_gland eQTL	0.045874	0	2141
	CFL1	DPP3-DT	eQTL_catalogue_prostate eQTL	0.0451614	0	2363
	CFL1	DPP3-DT	eQTL_catalogue_coronary_artery eQTL	0.0434893	0	2396
	CFL1	DPP3-DT	eQTL_catalogue_quach_naive eQTL	0.00718747	0.043098	1543
	CFL1	DPP3-DT	eQTL_catalogue_commonmind_dlpfc eQTL	0.0409827	0	2374
	CFL1	DPP3-DT	eQTL_catalogue_atrial_appendage eQTL	0.0405191	0	2436
	CFL1	DPP3-DT	eQTL_catalogue_kidney eQTL	0.0399938	0	1912
	CFL1	DPP3-DT	eQTL_catalogue_cortex eQTL	0.0398556	0	2314
	CFL1	DPP3-DT	eQTL_catalogue_nedelec_naive eQTL	0.0376078	0	1769
	CFL1	DPP3-DT	eQTL_catalogue_skin_non_exposed eQTL	0.0375935	0.00802628	2425
	CFL1	DPP3-DT	eQTL_catalogue_tibial_artery eQTL	0.0372665	0	2412
	CFL1	DPP3-DT	eQTL_catalogue_braineac_putamen eQTL	0.0353312	0	1866
	CFL1	DPP3-DT	eQTL_catalogue_braineac_substantia_nigra eQTL	0.0341463	0	1759
	CFL1	DPP3-DT	eQTL_catalogue_substantia_nigra eQTL	0.0331695	0	2024
	CFL1	DPP3-DT	eQTL_catalogue_liver eQTL	0.0318732	0.00268976	2346
	CFL1	DPP3-DT	eQTL_catalogue_vagina eQTL	0.0317011	0.00147191	2088
	CFL1	DPP3-DT	eQTL_catalogue_adrenal_gland eQTL	0.0316994	0.0179446	2333
	CFL1	DPP3-DT	eQTL_catalogue_cerebellar_hemisphere eQTL	0.0316026	0	2297
	CFL1	DPP3-DT	eQTL_catalogue_hypothalamus eQTL	0.0313528	0	2340
	CFL1	DPP3-DT	eQTL_catalogue_uterus eQTL	0.0311713	0	2023
	CFL1	DPP3-DT	eQTL_catalogue_breast eQTL	0.0298377	0.00740416	2401
	CFL1	DPP3-DT	eQTL_catalogue_caudate eQTL	0.0295714	0	2343
	CFL1	DPP3-DT	eQTL_catalogue_anterior_cingulate_cortex eQTL	0.0295123	0	2153
	CFL1	DPP3-DT	eQTL_catalogue_amygdala eQTL	0.0292941	0.00911272	2103
	CFL1	DPP3-DT	eQTL_catalogue_spinal_cord eQTL	0.028342	0.0113066	2154
	CFL1	DPP3-DT	eQTL_catalogue_quach_LPS eQTL	0.0282198	0.000418729	1543
	CFL1	DPP3-DT	eQTL_catalogue_lcl eQTL	0.0281437	0	2125
	CFL1	DPP3-DT	eQTL_catalogue_hippocampus eQTL	0.0275431	0	2179
	CFL1	DPP3-DT	eQTL_catalogue_nucleus_accumbens eQTL	0.0273041	0.0159803	2306
	CFL1	DPP3-DT	eQTL_catalogue_nedelec_lysteria eQTL	0.0272939	0	1777
	CFL1	DPP3-DT	eQTL_catalogue_putamen eQTL	0.0269367	0	2297
	CFL1	DPP3-DT	eQTL_catalogue_quach_Pam3CSK4 eQTL	0.0265257	0.0208516	1470
	CFL1	DPP3-DT	eQTL_catalogue_tibial_artery eQTL	0.0261195	0	2450
	CFL1	DPP3-DT	eQTL_catalogue_aorta eQTL	0.0249084	0	2425
	CFL1	DPP3-DT	eQTL_catalogue_cerebellum eQTL	0.024315	0.00997996	2321
	CFL1	DPP3-DT	eQTL_catalogue_prostate eQTL	0.0240206	0	2392
	CFL1	DPP3-DT	eQTL_catalogue_quach_naive eQTL	0.0232894	0.000716751	1530
	CFL1	DPP3-DT	eQTL_catalogue_atrial_appendage eQTL	0.0216523	0	2443
	CFL1	DPP3-DT	eQTL_catalogue_commonmind_dlpfc eQTL	0.0207327	0	2402
	CFL1	DPP3-DT	eQTL_catalogue_ovary eQTL	0.017517	0.000482101	2123
	CFL1	DPP3-DT	eQTL_catalogue_breast eQTL	0.0168413	0.00803527	2419
	CFL1	DPP3-DT	eQTL_catalogue_vagina eQTL	0.0161582	0.00407038	2141
	CFL1	DPP3-DT	eQTL_catalogue_liver eQTL	0.0161317	0.00448942	2363
	CFL1	DPP3-DT	eQTL_catalogue_skin_non_exposed eQTL	0.0129639	0.00543203	2448
	CFL1	DPP3-DT	eQTL_catalogue_esophagus_muscularis eQTL	0.0124095	0.00271905	2394
	CFL1	DPP3-DT	eQTL_catalogue_pituitary eQTL	0.0121943	0.000902085	2401
	CFL1	DPP3-DT	eQTL_catalogue_muscle eQTL	0.0114073	0.0029222	2427
	CFL1	DPP3-DT	eQTL_catalogue_quach_LPS eQTL	0.00946369	0.00599094	1565
	CFL1	DPP3-DT	eQTL_catalogue_esophagus_muscularis eQTL	0.00899928	0.00504263	2432
	CFL1	DPP3-DT	eQTL_catalogue_pituitary eQTL	0.00765241	0.00301075	2402
	CFL1	DPP3-DT	eQTL_catalogue_ovary eQTL	0.00704955	0.00750016	2197
	CFL1	DPP3-DT	eQTL_catalogue_muscle eQTL	0.00739546	0.00459947	2451
	CFL1	DPP3-DT	kosoy_microglia eQTL	0.00657507	0	934
	CFL1	DPP3-DT	eQTL_catalogue_esophagus_gej eQTL	0.00539089	0.000544043	2384
	CFL1	DPP3-DT	eQTL_catalogue_small_intestine eQTL	0.0053562	0.0032311	2247
	CFL1	DPP3-DT	eQTL_catalogue_esophagus_gej eQTL	0.00534579	0.00344344	2416
	CFL1	DPP3-DT	eQTL_catalogue_small_intestine eQTL	0.00525439	0.000261688	2219
	CFL1	DPP3-DT	eQTL_catalogue_thyroid eQTL	0.00435533	0.00430028	2449
	CFL1	DPP3-DT	eQTL_catalogue_spleen sQTL	0.0041509	0.00326608	2324
	CFL1	DPP3-DT	eQTL_catalogue_adipose eQTL	0.0037471	0.00328193	2459
	CFL1	DPP3-DT	eQTL_catalogue_adipose_visceral eQTL	0.00364466	0.0032713	2444
	CFL1	DPP3-DT	eQTL_catalogue_spleen eQTL	0.00314132	0.00342824	2303
	CFL1	DPP3-DT	eQTL_catalogue_blood eQTL	0.00310818	0.00340121	2452
	CFL1	DPP3-DT	eQTL_catalogue_tranverse_colon eQTL	0.00301881	0.00334486	2374
	CFL1	DPP3-DT	eQTL_catalogue_pancreas eQTL	0.00305397	0.0032896	2332
	CFL1	DPP3-DT	eQTL_catalogue_fibroblast eQTL	0.00309729	0.00326975	2447
	CFL1	DPP3-DT	eQTL_catalogue_fibroblast sQTL	0.00297238	0.00326219	2474
	CFL1	DPP3-DT	eQTL_catalogue_stomach eQTL	0.00303433	0.00325505	2384
	CFL1	DPP3-DT	eQTL_catalogue_tibial_nerve eQTL	0.00303258	0.00325422	2449
	CFL1	DPP3-DT	eQTL_catalogue_skin_exposed eQTL	0.00303016	0.00323213	2451
	CFL1	DPP3-DT	eQTL_catalogue_lung eQTL	0.00298069	0.00321786	2442
	CFL1	DPP3-DT	eQTL_catalogue_adipose sQTL	0.00295209	0.00320564	2487
	CFL1	DPP3-DT	eQTL_catalogue_esophagus_mucosa eQTL	0.00287143	0.00319901	2428
	CFL1	DPP3-DT	eQTL_catalogue_left_ventricle eQTL	0.00316343	0.00318239	2440
	CFL1	DPP3-DT	eQTL_catalogue_sigmoid_colon eQTL	0.00288279	0.00316193	2423
	CFL1	DPP3-DT	eQTL_catalogue_testis sQTL	0.00287488	0.00315421	2473
	CFL1	DPP3-DT	eQTL_catalogue_testis eQTL	0.00286647	0.00311092	2445
	CFL1	DPP3-DT	kosoy_microglia eQTL	0.00305203	0	934
	CFL1	DPP3-DT	eQTL_catalogue_spleen sQTL	0.00272596	0.00025808	2288
	CFL1	DPP3-DT	eQTL_catalogue_blueprint_monocytes eQTL	0.00164087	0.00233115	2445
	CFL1	DPP3-DT	eQTL_catalogue_adipose eQTL	0.00230704	0.000382613	2446
	CFL1	DPP3-DT	wingo_male_DLPFC eQTL	0.00195296	0	996
	CFL1	DPP3-DT	eQTL_catalogue_adipose_visceral eQTL	0.00184004	0.000371056	2412
	CFL1	DPP3-DT	wingo_male_DLPFC eQTL	0.00162418	0	991
	CFL1	DPP3-DT	wingo_female_DLPFC eQTL	0.00145533	0	1001
	CFL1	DPP3-DT	wingo_female_DLPFC eQTL	0.00122245	0	1001
	CFL1	DPP3-DT	wingo_both_DLPFC eQTL	0.000876386	0	1001
	CFL1	DPP3-DT	wingo_both_DLPFC eQTL	0.000733131	0	1001
	CFL1	DPP3-DT	eQTL_catalogue_left_ventricle eQTL	0.000692378	0.000232244	2437
	CFL1	DPP3-DT	eQTL_catalogue_skin_exposed eQTL	0.000407884	0.000219137	2424
	CFL1	DPP3-DT	eQTL_catalogue_stomach eQTL	0.000402963	0.000212888	2351
	CFL1	DPP3-DT	eQTL_catalogue_fibroblast eQTL	0.000394474	0.000215224	2420
	CFL1	DPP3-DT	eQTL_catalogue_adipose sQTL	0.000273221	0.000210686	2472
	CFL1	DPP3-DT	eQTL_catalogue_pancreas eQTL	0.000240947	0.00020114	2318
	CFL1	DPP3-DT	eQTL_catalogue_sigmoid_colon eQTL	0.000237211	0.000208447	2411
	CFL1	DPP3-DT	eQTL_catalogue_lung eQTL	0.000236141	0.000208919	2412
	CFL1	DPP3-DT	eQTL_catalogue_tranverse_colon eQTL	0.000235026	0.000219551	2328
	CFL1	DPP3-DT	eQTL_catalogue_spleen eQTL	0.000231021	0.000222226	2267
	CFL1	DPP3-DT	eQTL_catalogue_tibial_nerve eQTL	0.000224465	0.00020554	2419
	CFL1	DPP3-DT	eQTL_catalogue_fibroblast sQTL	0.000224087	0.0002103	2443
	CFL1	DPP3-DT	eQTL_catalogue_esophagus_mucosa eQTL	0.000223253	0.000213859	2388
	CFL1	DPP3-DT	eQTL_catalogue_blood eQTL	0.000222686	0.000207383	2416
	CFL1	DPP3-DT	eQTL_catalogue_testis eQTL	0.000217711	0.000199166	2416
	CFL1	DPP3-DT	eQTL_catalogue_testis sQTL	0.000215595	0.000205192	2443
	CFL1	DPP3-DT	eQTL_catalogue_thyroid eQTL	0.000162841	0.000169091	2426
	CFL1	DPP3-DT	eQTL_catalogue_blueprint_monocytes eQTL	0.000140188	0.00015611	2445
	CFL1	DRAP1	eQTL_catalogue_esophagus_mucosa eQTL	0.482946	0.52914	3404
	CFL1	DRAP1	eQTL_catalogue_esophagus_mucosa eQTL	0.447018	0.369866	3344
	CFL1	DRAP1	eQTL_catalogue_cerebellum eQTL	0.199038	0	3192
	CFL1	DRAP1	eQTL_catalogue_cerebellum eQTL	0.139894	0	3250
	CFL1	DRAP1	eQTL_catalogue_skin_non_exposed eQTL	0.129776	0	3384
	CFL1	DRAP1	eQTL_catalogue_fairfax_monocytes_lps2 eQTL	0.124704	0	3429
	CFL1	DRAP1	eQTL_catalogue_kasela_tcells_cd4 eQTL	0.119697	0	3527
	CFL1	DRAP1	eQTL_catalogue_nucleus_accumbens eQTL	0.112258	0	3197
	CFL1	DRAP1	eQTL_catalogue_kasela_tcells_cd4 eQTL	0.109205	0	3529
	CFL1	DRAP1	eQTL_catalogue_quach_IAV eQTL	0.105535	0	2184
	CFL1	DRAP1	eQTL_catalogue_skin_non_exposed eQTL	0.0989545	0	3424
	CFL1	DRAP1	eQTL_catalogue_fairfax_monocytes_ifn24 eQTL	0.0844257	0	3480
	CFL1	DRAP1	eQTL_catalogue_lung eQTL	0.0829026	0	3393
	CFL1	DRAP1	eQTL_catalogue_frontal_cortex eQTL	0.0772333	0	3160
	CFL1	DRAP1	eQTL_catalogue_adrenal_gland eQTL	0.0751927	0	3233
	CFL1	DRAP1	eQTL_catalogue_muscle eQTL	0.0748909	0	3399
	CFL1	DRAP1	eQTL_catalogue_cortex eQTL	0.0726668	0.0314465	3208
	CFL1	DRAP1	eQTL_catalogue_ovary eQTL	0.0713917	0	3005
	CFL1	DRAP1	wingo_male_DLPFC eQTL	0.0712385	0	1350
	CFL1	DRAP1	eQTL_catalogue_salivary_gland eQTL	0.0673961	0	2872
	CFL1	DRAP1	MetaBrain_hippocampus eQTL	0.0673308	0	2672
	CFL1	DRAP1	MetaBrain_spinalcord eQTL	0.067212	0	2598
	CFL1	DRAP1	eQTL_catalogue_nucleus_accumbens eQTL	0.0666867	0	3226
	CFL1	DRAP1	eQTL_catalogue_kidney eQTL	0.065352	0	2677
	CFL1	DRAP1	eQTL_catalogue_fairfax_monocytes_naive eQTL	0.0648627	0	3502
	CFL1	DRAP1	eQTL_catalogue_vagina eQTL	0.0646214	0	2947
	CFL1	DRAP1	eQTL_catalogue_braineac_substantia_nigra eQTL	0.0644843	0	2405
	CFL1	DRAP1	eQTL_catalogue_tibial_artery eQTL	0.0644585	0	3378
	CFL1	DRAP1	eQTL_catalogue_lcl eQTL	0.0641456	0.0259206	2900
	CFL1	DRAP1	fujita_astrocytes eQTL	0.0639268	0	2257
	CFL1	DRAP1	eQTL_catalogue_quach_naive eQTL	0.0633315	0	2184
	CFL1	DRAP1	eQTL_catalogue_small_intestine eQTL	0.0621936	0	3089
	CFL1	DRAP1	eQTL_catalogue_nedelec_salmonella eQTL	0.0620121	0	2674
	CFL1	DRAP1	eQTL_catalogue_nedelec_naive eQTL	0.0617898	0	2526
	CFL1	DRAP1	eQTL_catalogue_quach_Pam3CSK4 eQTL	0.0612176	0	2078
	CFL1	DRAP1	eQTL_catalogue_anterior_cingulate_cortex eQTL	0.0608297	0	3033
	CFL1	DRAP1	eQTL_catalogue_blueprint_monocytes eQTL	0.0599372	0	3427
	CFL1	DRAP1	eQTL_catalogue_young_microglia eQTL	0.0598471	0	2711
	CFL1	DRAP1	eQTL_catalogue_quach_R848 eQTL	0.0594351	0	2078
	CFL1	DRAP1	eQTL_catalogue_hypothalamus eQTL	0.0591334	0	3263
	CFL1	DRAP1	eQTL_catalogue_pancreas eQTL	0.0587813	0	3259
	CFL1	DRAP1	fujita_excitatory eQTL	0.0587444	0	2257
	CFL1	DRAP1	eQTL_catalogue_skin_exposed eQTL	0.05758	0	3410
	CFL1	DRAP1	eQTL_catalogue_muscle eQTL	0.0573859	0	3441
	CFL1	DRAP1	eQTL_catalogue_coronary_artery eQTL	0.0566068	0	3298
	CFL1	DRAP1	eQTL_catalogue_caudate eQTL	0.0561171	0	3271
	CFL1	DRAP1	eQTL_catalogue_quach_LPS eQTL	0.0561072	0	2202
	CFL1	DRAP1	MetaBrain_basalganglia eQTL	0.0549864	0	2739
	CFL1	DRAP1	eQTL_catalogue_nedelec_lysteria eQTL	0.054859	0	2537
	CFL1	DRAP1	MetaBrain_basalganglia eQTL	0.0548589	0	2753
	CFL1	DRAP1	eQTL_catalogue_uterus eQTL	0.0540412	0	2754
	CFL1	DRAP1	eQTL_catalogue_spinal_cord eQTL	0.0535794	0	2974
	CFL1	DRAP1	eQTL_catalogue_substantia_nigra eQTL	0.0533842	0	2814
	CFL1	DRAP1	eQTL_catalogue_vagina eQTL	0.0529705	0	3009
	CFL1	DRAP1	eQTL_catalogue_sigmoid_colon eQTL	0.0528293	0	3366
	CFL1	DRAP1	eQTL_catalogue_amygdala eQTL	0.0524261	0	2921
	CFL1	DRAP1	fujita_microglia eQTL	0.0521542	0	2259
	CFL1	DRAP1	eQTL_catalogue_cerebellar_hemisphere eQTL	0.0520739	0	3217
	CFL1	DRAP1	eQTL_catalogue_small_intestine eQTL	0.0512603	0	3123
	CFL1	DRAP1	eQTL_catalogue_hippocampus eQTL	0.0512	0	3068
	CFL1	DRAP1	eQTL_catalogue_braineac_putamen eQTL	0.0505598	0	2597
	CFL1	DRAP1	eQTL_catalogue_putamen eQTL	0.0498195	0	3201
	CFL1	DRAP1	fujita_oligodendrocytes eQTL	0.0490376	0	2257
	CFL1	DRAP1	wingo_male_DLPFC pQTL	0.0486297	0	1358
	CFL1	DRAP1	eQTL_catalogue_kasela_tcells_cd8 eQTL	0.0477683	0	3507
	CFL1	DRAP1	wingo_female_DLPFC eQTL	0.0477129	0.0272614	1326
	CFL1	DRAP1	eQTL_catalogue_liver eQTL	0.0468072	0	3294
	CFL1	DRAP1	eQTL_catalogue_commonmind_dlpfc eQTL	0.0466224	0	3345
	CFL1	DRAP1	eQTL_catalogue_spleen eQTL	0.0464374	0	3163
	CFL1	DRAP1	eQTL_catalogue_pituitary eQTL	0.0458869	0	3350
	CFL1	DRAP1	eQTL_catalogue_cedar_monocytes eQTL	0.0457834	0	3405
	CFL1	DRAP1	eQTL_catalogue_esophagus_gej eQTL	0.0453908	0	3346
	CFL1	DRAP1	eQTL_catalogue_prostate eQTL	0.0451863	0	3313
	CFL1	DRAP1	eQTL_catalogue_aorta eQTL	0.0451008	0	3343
	CFL1	DRAP1	eQTL_catalogue_fairfax_monocytes_lps2 eQTL	0.0445204	0	3428
	CFL1	DRAP1	eQTL_catalogue_esophagus_muscularis eQTL	0.0441964	0	3354
	CFL1	DRAP1	wingo_female_DLPFC pQTL	0.0438458	0	1358
	CFL1	DRAP1	eQTL_catalogue_cortex eQTL	0.0436378	0.0253341	3244
	CFL1	DRAP1	fujita_microglia eQTL	0.0432924	0	2257
	CFL1	DRAP1	fujita_opc eQTL	0.042813	0	2257
	CFL1	DRAP1	eQTL_catalogue_fairfax_monocytes_ifn24 eQTL	0.0426795	0	3479
	CFL1	DRAP1	eQTL_catalogue_stomach eQTL	0.0422278	0	3284
	CFL1	DRAP1	eQTL_catalogue_lcl eQTL	0.0421579	0.0272945	2922
	CFL1	DRAP1	eQTL_catalogue_young_microglia eQTL	0.0420541	0	2770
	CFL1	DRAP1	eQTL_catalogue_fairfax_monocytes_lps24 eQTL	0.041871	0	3461
	CFL1	DRAP1	eQTL_catalogue_caudate eQTL	0.0414248	0	3301
	CFL1	DRAP1	eQTL_catalogue_tranverse_colon eQTL	0.0412767	0.00938342	3286
	CFL1	DRAP1	wingo_both_DLPFC eQTL	0.041022	0	1332
	CFL1	DRAP1	eQTL_catalogue_thyroid eQTL	0.040824	0	3390
	CFL1	DRAP1	eQTL_catalogue_adrenal_gland eQTL	0.0405281	0	3279
	CFL1	DRAP1	eQTL_catalogue_testis eQTL	0.0405184	0	3398
	CFL1	DRAP1	wingo_both_DLPFC pQTL	0.0403916	0	1358
	CFL1	DRAP1	kosoy_microglia eQTL	0.0403875	0	1341
	CFL1	DRAP1	eQTL_catalogue_tibial_nerve eQTL	0.0401561	0	3411
	CFL1	DRAP1	eQTL_catalogue_tibial_artery eQTL	0.0399637	0	3427
	CFL1	DRAP1	eQTL_catalogue_anterior_cingulate_cortex eQTL	0.0399334	0	3044
	CFL1	DRAP1	eQTL_catalogue_fairfax_monocytes_naive eQTL	0.0398226	0	3501
	CFL1	DRAP1	eQTL_catalogue_atrial_appendage eQTL	0.039793	0	3402
	CFL1	DRAP1	eQTL_catalogue_braineac_substantia_nigra eQTL	0.0391946	0	2472
	CFL1	DRAP1	eQTL_catalogue_left_ventricle eQTL	0.0386678	0	3423
	CFL1	DRAP1	wingo_male_DLPFC eQTL	0.0383228	0	1358
	CFL1	DRAP1	fujita_inhibitory eQTL	0.0383174	0.0197573	2257
	CFL1	DRAP1	eQTL_catalogue_blueprint_monocytes eQTL	0.0381737	0	3427
	CFL1	DRAP1	fujita_astrocytes eQTL	0.0379518	0	2259
	CFL1	DRAP1	eQTL_catalogue_lung eQTL	0.0378564	0	3439
	CFL1	DRAP1	fujita_oligodendrocytes eQTL	0.0376005	0	2259
	CFL1	DRAP1	eQTL_catalogue_fibroblast eQTL	0.0371974	0	3394
	CFL1	DRAP1	eQTL_catalogue_adipose_visceral eQTL	0.0369761	0	3378
	CFL1	DRAP1	NGI_male_CSF pQTL	0.0365392	0	4535
	CFL1	DRAP1	MetaBrain_spinalcord eQTL	0.0364424	0	2685
	CFL1	DRAP1	eQTL_catalogue_kidney eQTL	0.0362801	0	2706
	CFL1	DRAP1	eQTL_catalogue_breast eQTL	0.0357334	0	3368
	CFL1	DRAP1	eQTL_catalogue_putamen eQTL	0.0349378	0	3225
	CFL1	DRAP1	eQTL_catalogue_fairfax_monocytes_lps24 eQTL	0.0346613	0	3460
	CFL1	DRAP1	eQTL_catalogue_frontal_cortex eQTL	0.0346494	0	3175
	CFL1	DRAP1	eQTL_catalogue_tibial_nerve eQTL	0.0345666	0	3447
	CFL1	DRAP1	eQTL_catalogue_adipose_visceral eQTL	0.0344256	0	3424
	CFL1	DRAP1	MetaBrain_hippocampus eQTL	0.0343617	0	2732
	CFL1	DRAP1	eQTL_catalogue_pancreas eQTL	0.0341846	0	3275
	CFL1	DRAP1	eQTL_catalogue_adipose eQTL	0.0338596	0	3427
	CFL1	DRAP1	eQTL_catalogue_braineac_putamen eQTL	0.03377	0	2674
	CFL1	DRAP1	eQTL_catalogue_cerebellar_hemisphere eQTL	0.0336727	0	3221
	CFL1	DRAP1	eQTL_catalogue_nedelec_salmonella eQTL	0.0336239	0	2702
	CFL1	DRAP1	eQTL_catalogue_quach_IAV eQTL	0.0334296	0	2196
	CFL1	DRAP1	eQTL_catalogue_liver eQTL	0.0330985	0	3311
	CFL1	DRAP1	eQTL_catalogue_salivary_gland eQTL	0.0330435	0	2976
	CFL1	DRAP1	eQTL_catalogue_hypothalamus eQTL	0.0329847	0	3269
	CFL1	DRAP1	eQTL_catalogue_blood eQTL	0.0326279	0	3384
	CFL1	DRAP1	eQTL_catalogue_spinal_cord eQTL	0.0325153	0	3044
	CFL1	DRAP1	fujita_inhibitory eQTL	0.0324994	0.0290442	2259
	CFL1	DRAP1	eQTL_catalogue_amygdala eQTL	0.0324228	0	2977
	CFL1	DRAP1	eQTL_catalogue_nedelec_naive eQTL	0.0323056	0	2563
	CFL1	DRAP1	eQTL_catalogue_uterus eQTL	0.0319942	0	2798
	CFL1	DRAP1	eQTL_catalogue_substantia_nigra eQTL	0.0319464	0	2855
	CFL1	DRAP1	eQTL_catalogue_kasela_tcells_cd8 eQTL	0.0314349	0	3505
	CFL1	DRAP1	eQTL_catalogue_cedar_monocytes eQTL	0.0312454	0	3491
	CFL1	DRAP1	eQTL_catalogue_ovary eQTL	0.0311457	0	3072
	CFL1	DRAP1	eQTL_catalogue_quach_Pam3CSK4 eQTL	0.0311282	0	2107
	CFL1	DRAP1	eQTL_catalogue_commonmind_dlpfc eQTL	0.0310169	0	3381
	CFL1	DRAP1	eQTL_catalogue_nedelec_lysteria eQTL	0.0309919	0	2583
	CFL1	DRAP1	eQTL_catalogue_atrial_appendage eQTL	0.0309365	0	3417
	CFL1	DRAP1	eQTL_catalogue_hippocampus eQTL	0.0309354	0	3082
	CFL1	DRAP1	eQTL_catalogue_sigmoid_colon eQTL	0.030752	0	3387
	CFL1	DRAP1	eQTL_catalogue_prostate eQTL	0.0304178	0	3364
	CFL1	DRAP1	eQTL_catalogue_esophagus_gej eQTL	0.0302731	0	3400
	CFL1	DRAP1	eQTL_catalogue_pituitary eQTL	0.0297555	0	3354
	CFL1	DRAP1	eQTL_catalogue_quach_naive eQTL	0.0296619	0	2210
	CFL1	DRAP1	eQTL_catalogue_tranverse_colon eQTL	0.0293683	0.0136702	3335
	CFL1	DRAP1	eQTL_catalogue_coronary_artery eQTL	0.0293332	0	3342
	CFL1	DRAP1	eQTL_catalogue_fibroblast eQTL	0.0286307	0	3438
	CFL1	DRAP1	eQTL_catalogue_aorta eQTL	0.028061	0	3370
	CFL1	DRAP1	eQTL_catalogue_spleen eQTL	0.027583	0	3201
	CFL1	DRAP1	eQTL_catalogue_testis eQTL	0.0274235	0	3430
	CFL1	DRAP1	eQTL_catalogue_esophagus_muscularis eQTL	0.0272453	0	3400
	CFL1	DRAP1	eQTL_catalogue_stomach eQTL	0.0269032	0	3326
	CFL1	DRAP1	fujita_excitatory eQTL	0.026794	0	2259
	CFL1	DRAP1	eQTL_catalogue_skin_exposed eQTL	0.0267616	0	3441
	CFL1	DRAP1	NGI_male_CSF pQTL	0.0260676	0	4535
	CFL1	DRAP1	eQTL_catalogue_thyroid eQTL	0.0256893	0	3437
	CFL1	DRAP1	eQTL_catalogue_breast eQTL	0.0255199	0	3405
	CFL1	DRAP1	eQTL_catalogue_left_ventricle eQTL	0.0255118	0	3429
	CFL1	DRAP1	wingo_male_DLPFC pQTL	0.0254693	0	1358
	CFL1	DRAP1	eQTL_catalogue_quach_LPS eQTL	0.0251096	0	2226
	CFL1	DRAP1	wingo_female_DLPFC eQTL	0.0244656	0.0215958	1358
	CFL1	DRAP1	fujita_opc eQTL	0.0244172	0	2259
	CFL1	DRAP1	MetaBrain_cerebellum eQTL	0.0240252	0	3346
	CFL1	DRAP1	NGI_female_CSF pQTL	0.0237598	0	4538
	CFL1	DRAP1	eQTL_catalogue_blood eQTL	0.0237409	0	3434
	CFL1	DRAP1	eQTL_catalogue_quach_R848 eQTL	0.0233975	0	2098
	CFL1	DRAP1	wingo_both_DLPFC pQTL	0.0227082	0	1358
	CFL1	DRAP1	NGI_all_CSF pQTL	0.0225406	0	3097
	CFL1	DRAP1	wingo_female_DLPFC pQTL	0.0222523	0	1358
	CFL1	DRAP1	eQTL_catalogue_adipose eQTL	0.0206267	0	3446
	CFL1	DRAP1	wingo_both_DLPFC eQTL	0.0198883	0	1358
	CFL1	DRAP1	kosoy_microglia eQTL	0.0189704	0	1341
	CFL1	DRAP1	NGI_female_CSF pQTL	0.0186049	0	4538
	CFL1	DRAP1	MetaBrain_cerebellum eQTL	0.0169968	0	3351
	CFL1	DRAP1	NGI_all_CSF pQTL	0.0142272	0	3100
	CFL1	DRAP1	eQTLgen_blood eQTL	0.00721883	0.00452685	3681
	CFL1	DRAP1	MetaBrain_cortex eQTL	0.00453404	0.00404471	3680
	CFL1	DRAP1	MetaBrain_cortex eQTL	0.00426648	0.0023982	3679
	CFL1	DRAP1	eQTLgen_blood eQTL	0.000502064	0.000284846	3681
	CFL1	EEF1A1P18	kosoy_microglia eQTL	0.0108445	0	921
	CFL1	EEF1A1P18	kosoy_microglia eQTL	0.00618753	0	921
	CFL1	EFEMP2	eQTL_catalogue_skin_exposed eQTL	0.940237	0.930932	3404
	CFL1	EFEMP2	eQTL_catalogue_esophagus_mucosa eQTL	0.75371	0.797907	3399
	CFL1	EFEMP2	eQTL_catalogue_cortex eQTL	0.555878	0.756897	3243
	CFL1	EFEMP2	eQTL_catalogue_skin_exposed eQTL	0.695763	0.718097	3436
	CFL1	EFEMP2	eQTL_catalogue_esophagus_mucosa eQTL	0.706051	0.653221	3338
	CFL1	EFEMP2	eQTL_catalogue_cortex eQTL	0.535394	0.608297	3207
	CFL1	EFEMP2	eQTL_catalogue_adipose eQTL	0.582067	0	3422
	CFL1	EFEMP2	eQTL_catalogue_left_ventricle eQTL	0.545981	0	3431
	CFL1	EFEMP2	eQTL_catalogue_left_ventricle eQTL	0.500731	0	3425
	CFL1	EFEMP2	eQTL_catalogue_nucleus_accumbens eQTL	0.265576	0.431208	3230
	CFL1	EFEMP2	eQTL_catalogue_substantia_nigra eQTL	0.194016	0.426781	2895
	CFL1	EFEMP2	eQTL_catalogue_salivary_gland eQTL	0.182065	0.322121	2972
	CFL1	EFEMP2	eQTL_catalogue_nucleus_accumbens eQTL	0.309867	0.315219	3201
	CFL1	EFEMP2	eQTL_catalogue_substantia_nigra eQTL	0.205827	0.274433	2854
	CFL1	EFEMP2	fujita_astrocytes eQTL	0.27333	0.17402	2263
	CFL1	EFEMP2	eQTL_catalogue_thyroid sQTL	0.262256	0.135735	3385
	CFL1	EFEMP2	eQTL_catalogue_adipose_visceral eQTL	0.234284	0	3421
	CFL1	EFEMP2	eQTL_catalogue_nedelec_lysteria eQTL	0.224525	0.0792515	2576
	CFL1	EFEMP2	eQTL_catalogue_adipose_visceral eQTL	0.201796	0	3373
	CFL1	EFEMP2	eQTL_catalogue_fibroblast eQTL	0.201266	0.113573	3388
	CFL1	EFEMP2	eQTL_catalogue_salivary_gland eQTL	0.17529	0.197314	2867
	CFL1	EFEMP2	eQTL_catalogue_nedelec_lysteria eQTL	0.195415	0.0263373	2530
	CFL1	EFEMP2	eQTL_catalogue_adipose eQTL	0.195374	0	3441
	CFL1	EFEMP2	eQTL_catalogue_thyroid sQTL	0.185565	0.117313	3434
	CFL1	EFEMP2	MetaBrain_spinalcord eQTL	0.166864	0	2638
	CFL1	EFEMP2	eQTL_catalogue_amygdala eQTL	0.158245	0	2960
	CFL1	EFEMP2	eQTL_catalogue_esophagus_muscularis eQTL	0.144632	0.0888614	3349
	CFL1	EFEMP2	eQTL_catalogue_aorta eQTL	0.141024	0	3363
	CFL1	EFEMP2	eQTL_catalogue_tranverse_colon eQTL	0.136961	0	3330
	CFL1	EFEMP2	eQTL_catalogue_spinal_cord eQTL	0.136566	0	3014
	CFL1	EFEMP2	eQTL_catalogue_fibroblast eQTL	0.1258	0.112688	3433
	CFL1	EFEMP2	eQTL_catalogue_aorta eQTL	0.122451	0	3336
	CFL1	EFEMP2	eQTL_catalogue_tranverse_colon eQTL	0.116265	0	3281
	CFL1	EFEMP2	eQTL_catalogue_esophagus_muscularis eQTL	0.112147	0.1063	3397
	CFL1	EFEMP2	eQTL_catalogue_putamen eQTL	0.111998	0	3228
	CFL1	EFEMP2	eQTL_catalogue_frontal_cortex eQTL	0.103043	0	3193
	CFL1	EFEMP2	eQTL_catalogue_frontal_cortex eQTL	0.101856	0	3209
	CFL1	EFEMP2	eQTL_catalogue_adrenal_gland eQTL	0.101282	0	3230
	CFL1	EFEMP2	eQTL_catalogue_spinal_cord eQTL	0.100899	0	3084
	CFL1	EFEMP2	eQTL_catalogue_amygdala eQTL	0.100451	0	3016
	CFL1	EFEMP2	eQTL_catalogue_spleen eQTL	0.0986098	0	3196
	CFL1	EFEMP2	eQTL_catalogue_quach_Pam3CSK4 eQTL	0.0964795	0.0213283	2057
	CFL1	EFEMP2	eQTL_catalogue_spleen eQTL	0.0945123	0	3158
	CFL1	EFEMP2	eQTL_catalogue_atrial_appendage eQTL	0.0934302	0.0513976	3400
	CFL1	EFEMP2	eQTL_catalogue_hippocampus eQTL	0.0903104	0	3107
	CFL1	EFEMP2	eQTL_catalogue_skin_non_exposed eQTL	0.0893948	0	3379
	CFL1	EFEMP2	eQTL_catalogue_atrial_appendage eQTL	0.0875954	0.0787465	3416
	CFL1	EFEMP2	MetaBrain_basalganglia eQTL	0.0870086	0.0290049	2771
	CFL1	EFEMP2	eQTL_catalogue_fairfax_monocytes_lps2 eQTL	0.0866617	0.0503979	3429
	CFL1	EFEMP2	eQTL_catalogue_hypothalamus eQTL	0.0833466	0.0328727	3261
	CFL1	EFEMP2	eQTL_catalogue_anterior_cingulate_cortex eQTL	0.0819675	0.0269476	3066
	CFL1	EFEMP2	eQTL_catalogue_testis eQTL	0.0813338	0	3393
	CFL1	EFEMP2	eQTL_catalogue_lung eQTL	0.0809961	0	3434
	CFL1	EFEMP2	eQTL_catalogue_quach_IAV eQTL	0.0808731	0.00841135	2162
	CFL1	EFEMP2	eQTL_catalogue_fairfax_monocytes_lps2 eQTL	0.0808629	0.0784675	3429
	CFL1	EFEMP2	eQTL_catalogue_anterior_cingulate_cortex eQTL	0.0806677	0.0603064	3078
	CFL1	EFEMP2	eQTL_catalogue_fairfax_monocytes_ifn24 eQTL	0.0799274	0.00134519	3481
	CFL1	EFEMP2	eQTL_catalogue_kidney eQTL	0.079926	0	2680
	CFL1	EFEMP2	eQTL_catalogue_quach_Pam3CSK4 eQTL	0.0784715	0.0783411	2086
	CFL1	EFEMP2	eQTL_catalogue_braineac_putamen eQTL	0.0771683	0.0201375	2636
	CFL1	EFEMP2	MetaBrain_hippocampus eQTL	0.0740077	0	2705
	CFL1	EFEMP2	MetaBrain_spinalcord eQTL	0.0733753	0	2725
	CFL1	EFEMP2	eQTL_catalogue_lung eQTL	0.0733662	0	3388
	CFL1	EFEMP2	eQTL_catalogue_coronary_artery eQTL	0.0732153	0	3296
	CFL1	EFEMP2	eQTL_catalogue_braineac_substantia_nigra eQTL	0.0715457	0	2416
	CFL1	EFEMP2	eQTL_catalogue_caudate eQTL	0.0645059	0.0690618	3273
	CFL1	EFEMP2	fujita_astrocytes eQTL	0.06852	0.0481052	2265
	CFL1	EFEMP2	eQTL_catalogue_fairfax_monocytes_ifn24 eQTL	0.0677929	0.0531382	3481
	CFL1	EFEMP2	eQTL_catalogue_pancreas eQTL	0.0665059	0.0223013	3255
	CFL1	EFEMP2	eQTL_catalogue_pancreas eQTL	0.0644126	0.040377	3271
	CFL1	EFEMP2	eQTL_catalogue_liver eQTL	0.0643584	0	3288
	CFL1	EFEMP2	eQTL_catalogue_cerebellar_hemisphere sQTL	0.0622067	0.010406	3216
	CFL1	EFEMP2	eQTL_catalogue_lcl eQTL	0.0618179	0.0241987	2905
	CFL1	EFEMP2	eQTL_catalogue_pituitary eQTL	0.0618024	0.0258439	3350
	CFL1	EFEMP2	eQTL_catalogue_uterus eQTL	0.0615137	0	2748
	CFL1	EFEMP2	eQTL_catalogue_hypothalamus eQTL	0.0598482	0.0455752	3268
	CFL1	EFEMP2	eQTL_catalogue_young_microglia eQTL	0.0591005	0	2718
	CFL1	EFEMP2	eQTL_catalogue_putamen eQTL	0.0568521	0	3253
	CFL1	EFEMP2	MetaBrain_basalganglia eQTL	0.0568279	0.0366755	2785
	CFL1	EFEMP2	eQTL_catalogue_adrenal_gland eQTL	0.0567212	0	3276
	CFL1	EFEMP2	eQTL_catalogue_testis eQTL	0.0550032	0	3427
	CFL1	EFEMP2	eQTL_catalogue_vagina eQTL	0.0546131	0	2945
	CFL1	EFEMP2	eQTL_catalogue_commonmind_dlpfc eQTL	0.0535744	0.0285904	3340
	CFL1	EFEMP2	eQTL_catalogue_prostate eQTL	0.0525008	0	3307
	CFL1	EFEMP2	kosoy_microglia eQTL	0.0521404	0	1302
	CFL1	EFEMP2	eQTL_catalogue_quach_naive eQTL	0.0514095	0.00289178	2161
	CFL1	EFEMP2	eQTL_catalogue_ovary eQTL	0.0500857	0	2999
	CFL1	EFEMP2	eQTL_catalogue_nedelec_salmonella eQTL	0.0497643	0.0013521	2668
	CFL1	EFEMP2	eQTL_catalogue_skin_non_exposed eQTL	0.0494507	0	3419
	CFL1	EFEMP2	eQTL_catalogue_stomach eQTL	0.0493731	0	3277
	CFL1	EFEMP2	eQTL_catalogue_commonmind_dlpfc eQTL	0.0493568	0.0423262	3379
	CFL1	EFEMP2	eQTL_catalogue_kidney eQTL	0.0488443	0	2709
	CFL1	EFEMP2	eQTL_catalogue_nedelec_salmonella eQTL	0.0482466	0.0212163	2698
	CFL1	EFEMP2	MetaBrain_hippocampus eQTL	0.047453	0	2765
	CFL1	EFEMP2	eQTL_catalogue_small_intestine eQTL	0.046414	0	3083
	CFL1	EFEMP2	eQTL_catalogue_sigmoid_colon eQTL	0.0452252	0	3363
	CFL1	EFEMP2	eQTL_catalogue_quach_naive eQTL	0.0273261	0.0434897	2186
	CFL1	EFEMP2	eQTL_catalogue_liver eQTL	0.0432217	0	3306
	CFL1	EFEMP2	eQTL_catalogue_braineac_putamen eQTL	0.0427449	0.0161606	2714
	CFL1	EFEMP2	eQTL_catalogue_cedar_monocytes eQTL	0.0426796	0	3406
	CFL1	EFEMP2	eQTL_catalogue_braineac_substantia_nigra eQTL	0.0425398	0	2484
	CFL1	EFEMP2	eQTL_catalogue_quach_R848 eQTL	0.0198681	0.0420647	2077
	CFL1	EFEMP2	eQTL_catalogue_hippocampus eQTL	0.0419829	0	3121
	CFL1	EFEMP2	eQTL_catalogue_breast eQTL	0.0416157	0	3363
	CFL1	EFEMP2	eQTL_catalogue_quach_LPS eQTL	0.02175	0.0406036	2201
	CFL1	EFEMP2	eQTL_catalogue_tibial_artery eQTL	0.040284	0.0127795	3373
	CFL1	EFEMP2	eQTL_catalogue_thyroid eQTL	0.0402671	0	3385
	CFL1	EFEMP2	eQTL_catalogue_vagina sQTL	0.0400748	0.00836902	3011
	CFL1	EFEMP2	eQTL_catalogue_prostate eQTL	0.0399528	0	3359
	CFL1	EFEMP2	eQTL_catalogue_esophagus_gej eQTL	0.0398476	0	3340
	CFL1	EFEMP2	eQTL_catalogue_tibial_nerve eQTL	0.0398184	0.00890745	3442
	CFL1	EFEMP2	eQTL_catalogue_quach_IAV eQTL	0.0359778	0.0394951	2174
	CFL1	EFEMP2	eQTL_catalogue_nedelec_naive eQTL	0.0393118	0	2556
	CFL1	EFEMP2	eQTL_catalogue_cerebellar_hemisphere sQTL	0.0392879	0.0129254	3220
	CFL1	EFEMP2	eQTL_catalogue_quach_LPS eQTL	0.0392828	0.00222822	2177
	CFL1	EFEMP2	eQTL_catalogue_coronary_artery eQTL	0.038715	0	3342
	CFL1	EFEMP2	eQTL_catalogue_vagina sQTL	0.038067	0.00381462	2948
	CFL1	EFEMP2	eQTL_catalogue_caudate eQTL	0.0374416	0.0220405	3303
	CFL1	EFEMP2	eQTL_catalogue_kasela_tcells_cd8 eQTL	0.0368141	0.0325607	3514
	CFL1	EFEMP2	eQTL_catalogue_stomach eQTL	0.0359909	0	3319
	CFL1	EFEMP2	eQTL_catalogue_young_microglia eQTL	0.034556	0	2777
	CFL1	EFEMP2	eQTL_catalogue_uterus eQTL	0.0341532	0	2792
	CFL1	EFEMP2	eQTL_catalogue_vagina eQTL	0.0341327	0	3007
	CFL1	EFEMP2	eQTL_catalogue_tibial_nerve eQTL	0.0339898	0.0106287	3406
	CFL1	EFEMP2	eQTL_catalogue_lcl eQTL	0.0331672	0	2928
	CFL1	EFEMP2	eQTL_catalogue_tibial_artery eQTL	0.0323055	0.0253511	3422
	CFL1	EFEMP2	eQTL_catalogue_cedar_monocytes eQTL	0.0313483	0	3494
	CFL1	EFEMP2	eQTL_catalogue_nedelec_naive eQTL	0.0312261	0.00803357	2518
	CFL1	EFEMP2	eQTL_catalogue_thyroid eQTL	0.0307929	0	3433
	CFL1	EFEMP2	eQTL_catalogue_small_intestine eQTL	0.0306879	0	3119
	CFL1	EFEMP2	eQTL_catalogue_pituitary eQTL	0.0291082	0.0146163	3354
	CFL1	EFEMP2	eQTL_catalogue_quach_R848 eQTL	0.027422	0.003285	2058
	CFL1	EFEMP2	eQTL_catalogue_sigmoid_colon eQTL	0.0273848	0	3384
	CFL1	EFEMP2	eQTL_catalogue_ovary eQTL	0.0260977	0	3066
	CFL1	EFEMP2	eQTL_catalogue_esophagus_gej eQTL	0.0259322	0	3395
	CFL1	EFEMP2	eQTL_catalogue_breast eQTL	0.0255494	0	3401
	CFL1	EFEMP2	kosoy_microglia eQTL	0.0244934	0	1302
	CFL1	EFEMP2	eQTLgen_blood eQTL	0.0117047	0.0220232	3695
	CFL1	EFEMP2	eQTL_catalogue_fairfax_monocytes_lps24 eQTL	0.0210369	0.0205299	3462
	CFL1	EFEMP2	eQTL_catalogue_kasela_tcells_cd8 eQTL	0.0162575	0.0206094	3512
	CFL1	EFEMP2	eQTL_catalogue_lcl sQTL	0.0199375	0.00171717	2907
	CFL1	EFEMP2	eQTL_catalogue_blood eQTL	0.0197037	0.0191222	3429
	CFL1	EFEMP2	wingo_male_DLPFC eQTL	0.017591	0.00332053	1310
	CFL1	EFEMP2	eQTL_catalogue_fairfax_monocytes_naive eQTL	0.0165834	0.0155887	3503
	CFL1	EFEMP2	eQTL_catalogue_blueprint_monocytes eQTL	0.016189	0.0152178	3428
	CFL1	EFEMP2	eQTL_catalogue_lcl sQTL	0.0151594	0.00469998	2930
	CFL1	EFEMP2	eQTL_catalogue_esophagus_muscularis sQTL	0.0128508	0.0143535	3397
	CFL1	EFEMP2	eQTL_catalogue_ovary sQTL	0.00299219	0.0138287	3066
	CFL1	EFEMP2	MetaBrain_cerebellum eQTL	0.00719418	0.0124389	3354
	CFL1	EFEMP2	wingo_male_DLPFC eQTL	0.010632	0.00598924	1318
	CFL1	EFEMP2	MetaBrain_cerebellum eQTL	0.00891894	0.00843872	3349
	CFL1	EFEMP2	eQTL_catalogue_esophagus_muscularis sQTL	0.00797766	0.00336792	3349
	CFL1	EFEMP2	eQTL_catalogue_muscle eQTL	0.00277696	0.00489433	3436
	CFL1	EFEMP2	eQTL_catalogue_prostate sQTL	0.00430044	0.00435688	3358
	CFL1	EFEMP2	eQTL_catalogue_left_ventricle sQTL	0.00215786	0.0043055	3432
	CFL1	EFEMP2	eQTL_catalogue_muscle sQTL	0.00213445	0.00430019	3437
	CFL1	EFEMP2	eQTL_catalogue_lung sQTL	0.00213618	0.00428335	3434
	CFL1	EFEMP2	eQTLgen_blood eQTL	0.00183638	0.00416231	3695
	CFL1	EFEMP2	eQTL_catalogue_skin_non_exposed sQTL	0.0021913	0.00414837	3420
	CFL1	EFEMP2	eQTL_catalogue_breast sQTL	0.00349179	0.00396812	3401
	CFL1	EFEMP2	eQTL_catalogue_cerebellum sQTL	0.00291954	0.00382314	3251
	CFL1	EFEMP2	eQTL_catalogue_stomach sQTL	0.00329645	0.00368482	3319
	CFL1	EFEMP2	eQTL_catalogue_cortex sQTL	0.00175539	0.00347055	3243
	CFL1	EFEMP2	eQTL_catalogue_prostate sQTL	0.00344053	0.002154	3306
	CFL1	EFEMP2	eQTL_catalogue_kasela_tcells_cd4 eQTL	0.00208865	0.00321061	3534
	CFL1	EFEMP2	eQTL_catalogue_cerebellar_hemisphere eQTL	0.00165183	0.00315901	3221
	CFL1	EFEMP2	eQTL_catalogue_breast sQTL	0.00311294	0.00167302	3363
	CFL1	EFEMP2	eQTL_catalogue_testis sQTL	0.00157865	0.00310792	3428
	CFL1	EFEMP2	eQTL_catalogue_cerebellum sQTL	0.00295333	0.0011619	3192
	CFL1	EFEMP2	eQTL_catalogue_atrial_appendage sQTL	0.0015835	0.00288502	3417
	CFL1	EFEMP2	eQTL_catalogue_spleen sQTL	0.00148853	0.00287569	3196
	CFL1	EFEMP2	eQTL_catalogue_cerebellum eQTL	0.00145059	0.00286235	3250
	CFL1	EFEMP2	MetaBrain_cortex eQTL	0.0014162	0.00279387	3684
	CFL1	EFEMP2	eQTL_catalogue_caudate sQTL	0.00207028	0.00273755	3306
	CFL1	EFEMP2	wingo_both_DLPFC eQTL	0.00170756	0.00264671	1318
	CFL1	EFEMP2	eQTL_catalogue_stomach sQTL	0.00258598	0.00103316	3277
	CFL1	EFEMP2	wingo_female_DLPFC eQTL	0.00169112	0.00258451	1318
	CFL1	EFEMP2	eQTL_catalogue_blood eQTL	0.0016067	0.00155916	3378
	CFL1	EFEMP2	eQTL_catalogue_fairfax_monocytes_lps24 eQTL	0.00152259	0.00149984	3462
	CFL1	EFEMP2	eQTL_catalogue_fairfax_monocytes_naive eQTL	0.00140177	0.00135321	3503
	CFL1	EFEMP2	eQTL_catalogue_blueprint_monocytes eQTL	0.00135785	0.00133425	3428
	CFL1	EFEMP2	eQTL_catalogue_ovary sQTL	0.00128618	0.00135508	2998
	CFL1	EFEMP2	eQTL_catalogue_muscle eQTL	0.00134525	0.000906577	3394
	CFL1	EFEMP2	eQTL_catalogue_lung sQTL	0.00109651	0.00120867	3387
	CFL1	EFEMP2	eQTL_catalogue_muscle sQTL	0.00107585	0.00118379	3394
	CFL1	EFEMP2	eQTL_catalogue_left_ventricle sQTL	0.00107701	0.00117698	3425
	CFL1	EFEMP2	eQTL_catalogue_skin_non_exposed sQTL	0.0010759	0.00114436	3379
	CFL1	EFEMP2	eQTL_catalogue_caudate sQTL	0.00104514	0.000517582	3276
	CFL1	EFEMP2	eQTL_catalogue_kasela_tcells_cd4 eQTL	0.00085171	0.000955844	3536
	CFL1	EFEMP2	eQTL_catalogue_cortex sQTL	0.00073615	0.000874094	3206
	CFL1	EFEMP2	eQTL_catalogue_cerebellar_hemisphere eQTL	0.000625661	0.000691379	3217
	CFL1	EFEMP2	eQTL_catalogue_testis sQTL	0.000545337	0.000640475	3394
	CFL1	EFEMP2	eQTL_catalogue_atrial_appendage sQTL	0.000596717	0.000549445	3400
	CFL1	EFEMP2	eQTL_catalogue_cerebellum eQTL	0.000439049	0.000557268	3192
	CFL1	EFEMP2	MetaBrain_cortex eQTL	0.000451631	0.000535692	3683
	CFL1	EFEMP2	eQTL_catalogue_spleen sQTL	0.000412878	0.000514453	3158
	CFL1	EFEMP2	wingo_both_DLPFC eQTL	0.000383803	0.000322248	1292
	CFL1	EFEMP2	wingo_female_DLPFC eQTL	0.000364225	0.000301866	1286
	CFL1	EHBP1L1	eQTL_catalogue_commonmind_dlpfc eQTL	0.863342	0.891985	3236
	CFL1	EHBP1L1	eQTL_catalogue_commonmind_dlpfc eQTL	0.822888	0.794874	3192
	CFL1	EHBP1L1	eQTL_catalogue_cerebellum eQTL	0.234076	0	3077
	CFL1	EHBP1L1	fujita_microglia eQTL	0.212062	0	2190
	CFL1	EHBP1L1	eQTL_catalogue_esophagus_gej eQTL	0.141343	0	3203
	CFL1	EHBP1L1	eQTL_catalogue_quach_Pam3CSK4 eQTL	0.113694	0	1981
	CFL1	EHBP1L1	eQTL_catalogue_salivary_gland eQTL	0.107302	0	2749
	CFL1	EHBP1L1	eQTL_catalogue_cerebellum eQTL	0.0996314	0	3137
	CFL1	EHBP1L1	fujita_microglia eQTL	0.0963107	0	2192
	CFL1	EHBP1L1	eQTL_catalogue_spleen eQTL	0.094971	0	3039
	CFL1	EHBP1L1	eQTL_catalogue_vagina sQTL	0.0946508	0.00031503	2855
	CFL1	EHBP1L1	eQTL_catalogue_cortex eQTL	0.0935739	0	3095
	CFL1	EHBP1L1	eQTL_catalogue_tranverse_colon eQTL	0.0896912	0.0171398	3146
	CFL1	EHBP1L1	eQTL_catalogue_sigmoid_colon eQTL	0.0865291	0	3220
	CFL1	EHBP1L1	eQTL_catalogue_fairfax_monocytes_lps24 eQTL	0.0859005	0	3312
	CFL1	EHBP1L1	fujita_oligodendrocytes eQTL	0.0853578	0	2190
	CFL1	EHBP1L1	wingo_both_DLPFC pQTL	0.0839097	0	1233
	CFL1	EHBP1L1	eQTL_catalogue_atrial_appendage eQTL	0.0452805	0.0781163	3272
	CFL1	EHBP1L1	eQTL_catalogue_adipose_visceral eQTL	0.0777439	0	3221
	CFL1	EHBP1L1	eQTL_catalogue_tranverse_colon eQTL	0.0776998	0.0266024	3202
	CFL1	EHBP1L1	eQTL_catalogue_fairfax_monocytes_lps24 eQTL	0.0737982	0	3322
	CFL1	EHBP1L1	eQTL_catalogue_pituitary eQTL	0.0696201	0	3220
	CFL1	EHBP1L1	eQTL_catalogue_tibial_artery eQTL	0.0694999	0	3227
	CFL1	EHBP1L1	wingo_both_DLPFC pQTL	0.0689447	0	1233
	CFL1	EHBP1L1	wingo_male_DLPFC pQTL	0.0678184	0	1233
	CFL1	EHBP1L1	eQTL_catalogue_liver eQTL	0.0678033	0	3151
	CFL1	EHBP1L1	wingo_female_DLPFC pQTL	0.0653145	0	1233
	CFL1	EHBP1L1	eQTL_catalogue_fairfax_monocytes_naive eQTL	0.0646331	0	3334
	CFL1	EHBP1L1	eQTL_catalogue_nedelec_salmonella eQTL	0.0634702	0	2584
	CFL1	EHBP1L1	eQTL_catalogue_quach_LPS eQTL	0.0629568	0	2095
	CFL1	EHBP1L1	eQTL_catalogue_kidney eQTL	0.0625353	0	2609
	CFL1	EHBP1L1	eQTL_catalogue_esophagus_gej eQTL	0.0619668	0	3273
	CFL1	EHBP1L1	eQTL_catalogue_ovary eQTL	0.0606496	0	2866
	CFL1	EHBP1L1	eQTL_catalogue_young_microglia eQTL	0.0597214	0	2644
	CFL1	EHBP1L1	eQTL_catalogue_braineac_substantia_nigra eQTL	0.0586578	0	2331
	CFL1	EHBP1L1	eQTL_catalogue_adrenal_gland eQTL	0.0585308	0	3116
	CFL1	EHBP1L1	eQTL_catalogue_vagina sQTL	0.0585068	0.00334158	2922
	CFL1	EHBP1L1	eQTL_catalogue_nedelec_naive eQTL	0.0579034	0	2450
	CFL1	EHBP1L1	eQTL_catalogue_braineac_putamen eQTL	0.0578466	0	2543
	CFL1	EHBP1L1	eQTL_catalogue_spinal_cord eQTL	0.0568683	0	2914
	CFL1	EHBP1L1	eQTL_catalogue_vagina eQTL	0.0567069	0	2849
	CFL1	EHBP1L1	MetaBrain_spinalcord eQTL	0.0566583	0	2546
	CFL1	EHBP1L1	eQTL_catalogue_testis sQTL	0.0562578	0.000438213	3263
	CFL1	EHBP1L1	eQTL_catalogue_putamen eQTL	0.0562067	0	3118
	CFL1	EHBP1L1	MetaBrain_hippocampus eQTL	0.0557569	0	2619
	CFL1	EHBP1L1	eQTL_catalogue_amygdala eQTL	0.0556215	0	2870
	CFL1	EHBP1L1	kosoy_microglia eQTL	0.0550808	0	1227
	CFL1	EHBP1L1	eQTL_catalogue_quach_IAV eQTL	0.055032	0	2078
	CFL1	EHBP1L1	eQTL_catalogue_anterior_cingulate_cortex eQTL	0.0547938	0	2973
	CFL1	EHBP1L1	eQTL_catalogue_lcl eQTL	0.0546495	0	2798
	CFL1	EHBP1L1	eQTL_catalogue_quach_naive eQTL	0.0544183	0	2075
	CFL1	EHBP1L1	eQTL_catalogue_small_intestine eQTL	0.0543022	0	2965
	CFL1	EHBP1L1	eQTL_catalogue_quach_naive sQTL	0.054233	0.000314427	2080
	CFL1	EHBP1L1	eQTL_catalogue_substantia_nigra eQTL	0.0541927	0.0189775	2782
	CFL1	EHBP1L1	wingo_male_DLPFC eQTL	0.0537375	0	1225
	CFL1	EHBP1L1	eQTL_catalogue_quach_R848 eQTL	0.0536606	0	1983
	CFL1	EHBP1L1	eQTL_catalogue_nedelec_lysteria eQTL	0.0533904	0	2461
	CFL1	EHBP1L1	eQTL_catalogue_uterus eQTL	0.0533253	0	2624
	CFL1	EHBP1L1	eQTL_catalogue_lung eQTL	0.0531182	0	3243
	CFL1	EHBP1L1	eQTL_catalogue_spleen sQTL	0.0522722	0.000353396	3045
	CFL1	EHBP1L1	eQTL_catalogue_pituitary eQTL	0.0509923	0	3235
	CFL1	EHBP1L1	eQTL_catalogue_hypothalamus eQTL	0.050381	0	3147
	CFL1	EHBP1L1	eQTL_catalogue_atrial_appendage sQTL	0.0502301	0.000533897	3278
	CFL1	EHBP1L1	eQTL_catalogue_blood eQTL	0.0499403	0	3238
	CFL1	EHBP1L1	eQTL_catalogue_pancreas eQTL	0.0497357	0.0119493	3126
	CFL1	EHBP1L1	fujita_oligodendrocytes eQTL	0.049676	0	2192
	CFL1	EHBP1L1	eQTL_catalogue_lcl sQTL	0.0494414	0.000291411	2804
	CFL1	EHBP1L1	eQTL_catalogue_cortex eQTL	0.0492117	0	3139
	CFL1	EHBP1L1	eQTL_catalogue_frontal_cortex eQTL	0.0485973	0	3094
	CFL1	EHBP1L1	eQTL_catalogue_coronary_artery eQTL	0.0484929	0	3167
	CFL1	EHBP1L1	eQTL_catalogue_cerebellar_hemisphere eQTL	0.048392	0	3105
	CFL1	EHBP1L1	eQTL_catalogue_salivary_gland eQTL	0.0479752	0	2862
	CFL1	EHBP1L1	eQTL_catalogue_kasela_tcells_cd8 eQTL	0.0479683	0	3383
	CFL1	EHBP1L1	eQTL_catalogue_caudate eQTL	0.0479441	0	3173
	CFL1	EHBP1L1	MetaBrain_basalganglia eQTL	0.047838	0	2684
	CFL1	EHBP1L1	eQTL_catalogue_prostate eQTL	0.0477286	0	3167
	CFL1	EHBP1L1	eQTL_catalogue_hippocampus eQTL	0.0473142	0.0182467	3014
	CFL1	EHBP1L1	eQTL_catalogue_blueprint_monocytes eQTL	0.0470888	0	3274
	CFL1	EHBP1L1	fujita_inhibitory eQTL	0.0468849	0	2190
	CFL1	EHBP1L1	eQTL_catalogue_prostate sQTL	0.0467305	0.00172713	3173
	CFL1	EHBP1L1	eQTL_catalogue_kasela_tcells_cd4 eQTL	0.04628	0	3401
	CFL1	EHBP1L1	eQTL_catalogue_testis eQTL	0.0457088	0	3258
	CFL1	EHBP1L1	eQTL_catalogue_adipose eQTL	0.0454513	0.0339368	3278
	CFL1	EHBP1L1	MetaBrain_cortex eQTL	0.0453653	0.00949039	3528
	CFL1	EHBP1L1	eQTL_catalogue_nucleus_accumbens eQTL	0.0452369	0	3098
	CFL1	EHBP1L1	eQTL_catalogue_pituitary sQTL	0.0447659	0.000628775	3226
	CFL1	EHBP1L1	eQTL_catalogue_tibial_nerve eQTL	0.0446514	0	3256
	CFL1	EHBP1L1	eQTL_catalogue_stomach eQTL	0.0445884	0	3139
	CFL1	EHBP1L1	eQTL_catalogue_fairfax_monocytes_lps2 eQTL	0.0440984	0	3286
	CFL1	EHBP1L1	eQTL_catalogue_cedar_monocytes eQTL	0.0440286	0	3234
	CFL1	EHBP1L1	eQTL_catalogue_tibial_nerve eQTL	0.0437415	0	3301
	CFL1	EHBP1L1	fujita_astrocytes eQTL	0.0436645	0	2190
	CFL1	EHBP1L1	eQTL_catalogue_spleen eQTL	0.0433437	0	3080
	CFL1	EHBP1L1	eQTL_catalogue_cerebellum sQTL	0.00375226	0.0432585	3083
	CFL1	EHBP1L1	eQTL_catalogue_thyroid eQTL	0.0429449	0	3241
	CFL1	EHBP1L1	eQTL_catalogue_fibroblast eQTL	0.0424212	0.0132768	3246
	CFL1	EHBP1L1	eQTL_catalogue_fairfax_monocytes_ifn24 eQTL	0.0419552	0	3322
	CFL1	EHBP1L1	eQTL_catalogue_fairfax_monocytes_ifn24 eQTL	0.0412004	0	3332
	CFL1	EHBP1L1	eQTL_catalogue_amygdala eQTL	0.0409168	0	2927
	CFL1	EHBP1L1	eQTL_catalogue_fairfax_monocytes_naive eQTL	0.0406685	0	3345
	CFL1	EHBP1L1	eQTL_catalogue_tibial_artery eQTL	0.0401558	0	3283
	CFL1	EHBP1L1	wingo_male_DLPFC pQTL	0.0399629	0	1233
	CFL1	EHBP1L1	eQTL_catalogue_breast eQTL	0.0397037	0	3228
	CFL1	EHBP1L1	MetaBrain_cerebellum eQTL	0.0394652	0	3214
	CFL1	EHBP1L1	fujita_excitatory eQTL	0.0230512	0.039009	2190
	CFL1	EHBP1L1	MetaBrain_hippocampus eQTL	0.0387946	0	2683
	CFL1	EHBP1L1	eQTL_catalogue_stomach eQTL	0.0386022	0.0343177	3189
	CFL1	EHBP1L1	eQTL_catalogue_vagina eQTL	0.0385644	0	2916
	CFL1	EHBP1L1	MetaBrain_cortex eQTL	0.0384119	0.0062778	3519
	CFL1	EHBP1L1	eQTL_catalogue_sigmoid_colon eQTL	0.038305	0	3256
	CFL1	EHBP1L1	eQTL_catalogue_skin_non_exposed eQTL	0.0382708	0	3229
	CFL1	EHBP1L1	eQTL_catalogue_young_microglia eQTL	0.0381864	0	2710
	CFL1	EHBP1L1	eQTL_catalogue_muscle eQTL	0.0381638	0	3252
	CFL1	EHBP1L1	eQTL_catalogue_adipose_visceral eQTL	0.0380778	0	3289
	CFL1	EHBP1L1	eQTL_catalogue_aorta eQTL	0.0378939	0.0119892	3193
	CFL1	EHBP1L1	eQTL_catalogue_testis eQTL	0.0377004	0	3294
	CFL1	EHBP1L1	eQTL_catalogue_esophagus_mucosa eQTL	0.0376681	0	3263
	CFL1	EHBP1L1	eQTL_catalogue_blueprint_monocytes eQTL	0.0373461	0	3275
	CFL1	EHBP1L1	eQTL_catalogue_caudate eQTL	0.0368881	0	3206
	CFL1	EHBP1L1	eQTL_catalogue_putamen eQTL	0.0367767	0	3150
	CFL1	EHBP1L1	eQTL_catalogue_esophagus_mucosa eQTL	0.0367631	0	3192
	CFL1	EHBP1L1	eQTL_catalogue_braineac_substantia_nigra eQTL	0.0364361	0	2399
	CFL1	EHBP1L1	eQTL_catalogue_esophagus_muscularis eQTL	0.0363799	0	3214
	CFL1	EHBP1L1	eQTL_catalogue_skin_exposed eQTL	0.03635	0	3255
	CFL1	EHBP1L1	eQTL_catalogue_aorta eQTL	0.0357684	0.031312	3224
	CFL1	EHBP1L1	eQTL_catalogue_liver eQTL	0.0354481	0	3177
	CFL1	EHBP1L1	wingo_female_DLPFC pQTL	0.0353453	0	1233
	CFL1	EHBP1L1	eQTL_catalogue_kidney eQTL	0.0352318	0	2644
	CFL1	EHBP1L1	eQTL_catalogue_fairfax_monocytes_lps2 eQTL	0.0351549	0	3293
	CFL1	EHBP1L1	eQTL_catalogue_anterior_cingulate_cortex eQTL	0.0350804	0	2985
	CFL1	EHBP1L1	eQTL_catalogue_lcl eQTL	0.0349786	0	2827
	CFL1	EHBP1L1	eQTL_catalogue_adrenal_gland eQTL	0.0348695	0	3167
	CFL1	EHBP1L1	kosoy_microglia eQTL	0.0348415	0	1227
	CFL1	EHBP1L1	eQTL_catalogue_braineac_putamen eQTL	0.0345322	0	2622
	CFL1	EHBP1L1	eQTL_catalogue_cerebellar_hemisphere eQTL	0.0345163	0	3109
	CFL1	EHBP1L1	eQTL_catalogue_blood eQTL	0.0343132	0	3295
	CFL1	EHBP1L1	eQTL_catalogue_nedelec_naive eQTL	0.0342499	0	2488
	CFL1	EHBP1L1	eQTL_catalogue_hypothalamus eQTL	0.0338747	0	3156
	CFL1	EHBP1L1	eQTL_catalogue_spleen sQTL	0.0334665	0.00356899	3086
	CFL1	EHBP1L1	wingo_male_DLPFC eQTL	0.0333166	0	1233
	CFL1	EHBP1L1	eQTL_catalogue_spinal_cord eQTL	0.0332101	0	2992
	CFL1	EHBP1L1	eQTL_catalogue_blood sQTL	0.0331103	0	3244
	CFL1	EHBP1L1	eQTL_catalogue_prostate eQTL	0.033023	0	3226
	CFL1	EHBP1L1	MetaBrain_spinalcord eQTL	0.0328179	0	2637
	CFL1	EHBP1L1	eQTL_catalogue_quach_Pam3CSK4 eQTL	0.032699	0	2008
	CFL1	EHBP1L1	eQTL_catalogue_uterus eQTL	0.0325153	0	2676
	CFL1	EHBP1L1	eQTL_catalogue_nedelec_salmonella eQTL	0.032427	0	2618
	CFL1	EHBP1L1	MetaBrain_basalganglia eQTL	0.0324077	0	2706
	CFL1	EHBP1L1	eQTL_catalogue_testis sQTL	0.0322544	0.0027557	3299
	CFL1	EHBP1L1	eQTL_catalogue_breast eQTL	0.0318808	0	3275
	CFL1	EHBP1L1	eQTL_catalogue_fibroblast eQTL	0.0317825	0.0234279	3297
	CFL1	EHBP1L1	eQTL_catalogue_kasela_tcells_cd8 eQTL	0.0317572	0	3381
	CFL1	EHBP1L1	eQTL_catalogue_coronary_artery eQTL	0.0311912	0	3223
	CFL1	EHBP1L1	eQTL_catalogue_cedar_monocytes eQTL	0.0310745	0	3324
	CFL1	EHBP1L1	eQTL_catalogue_small_intestine eQTL	0.0310627	0	3008
	CFL1	EHBP1L1	eQTL_catalogue_substantia_nigra eQTL	0.0309424	0.0150635	2832
	CFL1	EHBP1L1	eQTL_catalogue_quach_naive sQTL	0.0309215	0.00801068	2103
	CFL1	EHBP1L1	eQTL_catalogue_prostate sQTL	0.0309123	0.00449558	3232
	CFL1	EHBP1L1	eQTL_catalogue_nedelec_lysteria eQTL	0.0303093	0	2509
	CFL1	EHBP1L1	eQTL_catalogue_lcl sQTL	0.0302547	0.00315923	2833
	CFL1	EHBP1L1	eQTL_catalogue_frontal_cortex eQTL	0.0302339	0	3110
	CFL1	EHBP1L1	eQTL_catalogue_tibial_nerve sQTL	0.0299166	0.000247048	3262
	CFL1	EHBP1L1	eQTL_catalogue_kasela_tcells_cd4 eQTL	0.0297229	0	3399
	CFL1	EHBP1L1	eQTL_catalogue_hippocampus eQTL	0.0295612	0.0156414	3032
	CFL1	EHBP1L1	eQTL_catalogue_nucleus_accumbens eQTL	0.0292815	0	3136
	CFL1	EHBP1L1	fujita_astrocytes eQTL	0.0290376	0	2192
	CFL1	EHBP1L1	eQTL_catalogue_lung eQTL	0.0287963	0	3300
	CFL1	EHBP1L1	wingo_female_DLPFC eQTL	0.0247071	0.0283589	1233
	CFL1	EHBP1L1	eQTL_catalogue_pituitary sQTL	0.0281445	0.0028664	3241
	CFL1	EHBP1L1	eQTL_catalogue_atrial_appendage eQTL	0.028049	0.0190871	3294
	CFL1	EHBP1L1	eQTL_catalogue_pancreas eQTL	0.0279057	0.0210508	3147
	CFL1	EHBP1L1	eQTL_catalogue_blood sQTL	0.0272831	0	3301
	CFL1	EHBP1L1	fujita_excitatory eQTL	0.0199587	0.0269439	2192
	CFL1	EHBP1L1	eQTL_catalogue_ovary eQTL	0.0267414	0	2944
	CFL1	EHBP1L1	eQTL_catalogue_adipose eQTL	0.0263158	0.0165199	3303
	CFL1	EHBP1L1	eQTL_catalogue_esophagus_muscularis eQTL	0.0255674	0	3274
	CFL1	EHBP1L1	eQTL_catalogue_cerebellum sQTL	0.00654637	0.0254463	3143
	CFL1	EHBP1L1	fujita_inhibitory eQTL	0.0252421	0	2192
	CFL1	EHBP1L1	MetaBrain_cerebellum eQTL	0.0251834	0	3226
	CFL1	EHBP1L1	eQTL_catalogue_quach_IAV eQTL	0.0250866	0	2089
	CFL1	EHBP1L1	eQTL_catalogue_atrial_appendage sQTL	0.0250622	0.0031589	3300
	CFL1	EHBP1L1	eQTL_catalogue_quach_LPS eQTL	0.0245384	0	2118
	CFL1	EHBP1L1	eQTL_catalogue_thyroid eQTL	0.0239669	0	3304
	CFL1	EHBP1L1	eQTL_catalogue_quach_naive eQTL	0.0238868	0	2098
	CFL1	EHBP1L1	wingo_female_DLPFC eQTL	0.0231434	0.0148306	1201
	CFL1	EHBP1L1	eQTL_catalogue_muscle eQTL	0.0230161	0	3306
	CFL1	EHBP1L1	eQTL_catalogue_skin_non_exposed eQTL	0.0229194	0	3284
	CFL1	EHBP1L1	eQTL_catalogue_skin_exposed eQTL	0.022609	0	3296
	CFL1	EHBP1L1	eQTL_catalogue_quach_R848 eQTL	0.0221173	0	2003
	CFL1	EHBP1L1	eQTL_catalogue_breast sQTL	0.0199408	0.00311276	3281
	CFL1	EHBP1L1	eQTL_catalogue_tibial_nerve sQTL	0.0196781	0.00263102	3307
	CFL1	EHBP1L1	eQTL_catalogue_breast sQTL	0.0186787	0.00029226	3234
	CFL1	EHBP1L1	eQTL_catalogue_skin_non_exposed sQTL	0.0186425	0.000318475	3235
	CFL1	EHBP1L1	eQTL_catalogue_tranverse_colon sQTL	0.0163085	0.000251459	3152
	CFL1	EHBP1L1	eQTL_catalogue_skin_non_exposed sQTL	0.0161411	0.00324013	3290
	CFL1	EHBP1L1	eQTL_catalogue_tranverse_colon sQTL	0.0151475	0.00262429	3208
	CFL1	EHBP1L1	eQTL_catalogue_coronary_artery sQTL	0.0110677	0.000248734	3173
	CFL1	EHBP1L1	eQTL_catalogue_coronary_artery sQTL	0.00903859	0.00302851	3229
	CFL1	EHBP1L1	eQTL_catalogue_left_ventricle sQTL	0.00876914	0.00024378	3304
	CFL1	EHBP1L1	eQTL_catalogue_left_ventricle sQTL	0.00828779	0.00297242	3315
	CFL1	EHBP1L1	eQTL_catalogue_left_ventricle eQTL	0.00737266	0.00625929	3309
	CFL1	EHBP1L1	eQTL_catalogue_aorta sQTL	0.00514607	0.00266817	3230
	CFL1	EHBP1L1	eQTLgen_blood eQTL	0.00204238	0.00407098	3454
	CFL1	EHBP1L1	eQTL_catalogue_esophagus_mucosa sQTL	0.00394154	0.00298876	3269
	CFL1	EHBP1L1	eQTL_catalogue_esophagus_gej sQTL	0.00340293	0.00298242	3279
	CFL1	EHBP1L1	wingo_both_DLPFC eQTL	0.0023268	0.00335033	1233
	CFL1	EHBP1L1	eQTL_catalogue_fibroblast sQTL	0.00332583	0.00297756	3303
	CFL1	EHBP1L1	eQTL_catalogue_lung sQTL	0.00307677	0.00296953	3306
	CFL1	EHBP1L1	eQTL_catalogue_adipose sQTL	0.00253649	0.00306793	3309
	CFL1	EHBP1L1	eQTL_catalogue_skin_exposed sQTL	0.00283119	0.00299164	3302
	CFL1	EHBP1L1	eQTL_catalogue_esophagus_muscularis sQTL	0.00296687	0.00298467	3280
	CFL1	EHBP1L1	eQTL_catalogue_adipose_visceral sQTL	0.00284271	0.00297408	3295
	CFL1	EHBP1L1	eQTL_catalogue_thyroid sQTL	0.00282118	0.00297216	3310
	CFL1	EHBP1L1	eQTL_catalogue_muscle sQTL	0.00282058	0.00297111	3312
	CFL1	EHBP1L1	eQTL_catalogue_sigmoid_colon sQTL	0.00235638	0.0028174	3262
	CFL1	EHBP1L1	eQTL_catalogue_stomach sQTL	0.00186207	0.00279105	3195
	CFL1	EHBP1L1	eQTL_catalogue_tibial_artery sQTL	0.00177061	0.00265369	3289
	CFL1	EHBP1L1	eQTL_catalogue_fibroblast sQTL	0.00192685	0.000239684	3252
	CFL1	EHBP1L1	eQTL_catalogue_esophagus_mucosa sQTL	0.00191469	0.000245006	3198
	CFL1	EHBP1L1	eQTLgen_blood eQTL	0.000219121	0.00183824	3454
	CFL1	EHBP1L1	wingo_both_DLPFC eQTL	0.0013936	0.00107091	1207
	CFL1	EHBP1L1	eQTL_catalogue_adipose sQTL	0.00116653	0.00048824	3284
	CFL1	EHBP1L1	eQTL_catalogue_sigmoid_colon sQTL	0.000910369	0.000288863	3226
	CFL1	EHBP1L1	eQTL_catalogue_esophagus_gej sQTL	0.000909097	0.000245979	3209
	CFL1	EHBP1L1	eQTL_catalogue_aorta sQTL	0.000882493	0.000262688	3199
	CFL1	EHBP1L1	eQTL_catalogue_left_ventricle eQTL	0.00059844	0.000408658	3298
	CFL1	EHBP1L1	eQTL_catalogue_lung sQTL	0.000596823	0.000240039	3249
	CFL1	EHBP1L1	eQTL_catalogue_stomach sQTL	0.000412508	0.000330099	3145
	CFL1	EHBP1L1	eQTL_catalogue_tibial_artery sQTL	0.000253299	0.000261849	3233
	CFL1	EHBP1L1	eQTL_catalogue_esophagus_muscularis sQTL	0.000252728	0.000240109	3220
	CFL1	EHBP1L1	eQTL_catalogue_adipose_visceral sQTL	0.000241742	0.000247938	3227
	CFL1	EHBP1L1	eQTL_catalogue_skin_exposed sQTL	0.00024273	0.000242904	3261
	CFL1	EHBP1L1	eQTL_catalogue_thyroid sQTL	0.000240266	0.000236375	3247
	CFL1	EHBP1L1	eQTL_catalogue_muscle sQTL	0.000240239	0.000238213	3258
	CFL1	EHD1	eQTL_catalogue_blood eQTL	0.468913	0.306215	1967
	CFL1	EHD1	eQTL_catalogue_spleen eQTL	0.463933	0	1853
	CFL1	EHD1	eQTL_catalogue_spleen eQTL	0.456994	0.42552	1861
	CFL1	EHD1	eQTL_catalogue_nedelec_lysteria eQTL	0.307371	0	1584
	CFL1	EHD1	eQTL_catalogue_blood eQTL	0.303591	0.284725	2004
	CFL1	EHD1	eQTL_catalogue_commonmind_dlpfc eQTL	0.249335	0.00949202	1978
	CFL1	EHD1	eQTL_catalogue_quach_Pam3CSK4 eQTL	0.170288	0.000359941	1310
	CFL1	EHD1	eQTL_catalogue_prostate eQTL	0.129941	0	1936
	CFL1	EHD1	eQTL_catalogue_quach_IAV eQTL	0.114999	0	1390
	CFL1	EHD1	eQTL_catalogue_skin_non_exposed eQTL	0.107541	0	1947
	CFL1	EHD1	eQTL_catalogue_substantia_nigra eQTL	0.0980862	0	1712
	CFL1	EHD1	eQTL_catalogue_aorta eQTL	0.094653	0	1934
	CFL1	EHD1	eQTL_catalogue_salivary_gland eQTL	0.0920384	0	1734
	CFL1	EHD1	eQTL_catalogue_nedelec_lysteria eQTL	0.0883627	0	1621
	CFL1	EHD1	eQTL_catalogue_hypothalamus eQTL	0.0857422	0	1918
	CFL1	EHD1	eQTL_catalogue_tranverse_colon eQTL	0.0820949	0	1932
	CFL1	EHD1	eQTL_catalogue_cerebellar_hemisphere eQTL	0.079078	0	1892
	CFL1	EHD1	fujita_inhibitory eQTL	0.0771013	0	1294
	CFL1	EHD1	MetaBrain_basalganglia eQTL	0.0701433	0	1590
	CFL1	EHD1	eQTL_catalogue_adrenal_gland eQTL	0.0697387	0	1893
	CFL1	EHD1	eQTL_catalogue_fairfax_monocytes_lps2 eQTL	0.0691991	0	2013
	CFL1	EHD1	eQTL_catalogue_kidney eQTL	0.0667274	0	1628
	CFL1	EHD1	eQTL_catalogue_cerebellar_hemisphere eQTL	0.0663533	0	1896
	CFL1	EHD1	MetaBrain_hippocampus eQTL	0.0659912	0	1544
	CFL1	EHD1	eQTL_catalogue_lcl eQTL	0.0648812	0	1704
	CFL1	EHD1	eQTL_catalogue_frontal_cortex eQTL	0.0644814	0	1866
	CFL1	EHD1	eQTL_catalogue_vagina eQTL	0.0637882	0	1769
	CFL1	EHD1	eQTL_catalogue_braineac_putamen eQTL	0.0629196	0.0206214	1506
	CFL1	EHD1	eQTL_catalogue_braineac_substantia_nigra eQTL	0.0626705	0	1349
	CFL1	EHD1	eQTL_catalogue_anterior_cingulate_cortex eQTL	0.0623389	0	1814
	CFL1	EHD1	eQTL_catalogue_quach_naive eQTL	0.0622351	0.0278695	1376
	CFL1	EHD1	eQTL_catalogue_young_microglia eQTL	0.0619125	0	1740
	CFL1	EHD1	eQTL_catalogue_left_ventricle eQTL	0.061468	0	2018
	CFL1	EHD1	eQTL_catalogue_nedelec_naive eQTL	0.0608228	0	1578
	CFL1	EHD1	eQTL_catalogue_spinal_cord eQTL	0.0607639	0	1829
	CFL1	EHD1	MetaBrain_spinalcord eQTL	0.059763	0	1574
	CFL1	EHD1	eQTL_catalogue_caudate eQTL	0.059482	0	1948
	CFL1	EHD1	eQTL_catalogue_kasela_tcells_cd8 eQTL	0.0591683	0	2053
	CFL1	EHD1	eQTL_catalogue_liver eQTL	0.058737	0.0154384	1931
	CFL1	EHD1	eQTL_catalogue_quach_R848 eQTL	0.0586704	0	1322
	CFL1	EHD1	eQTL_catalogue_quach_LPS eQTL	0.0582141	0	1376
	CFL1	EHD1	eQTL_catalogue_cedar_monocytes eQTL	0.0580367	0	2007
	CFL1	EHD1	eQTL_catalogue_nedelec_salmonella eQTL	0.057688	0.0147511	1658
	CFL1	EHD1	eQTL_catalogue_amygdala eQTL	0.0571135	0	1758
	CFL1	EHD1	eQTL_catalogue_uterus eQTL	0.055467	0	1635
	CFL1	EHD1	eQTL_catalogue_coronary_artery eQTL	0.0552735	0	1912
	CFL1	EHD1	eQTL_catalogue_pancreas eQTL	0.0545022	0	1918
	CFL1	EHD1	eQTL_catalogue_putamen eQTL	0.0544499	0	1912
	CFL1	EHD1	eQTL_catalogue_hippocampus eQTL	0.05423	0	1858
	CFL1	EHD1	eQTL_catalogue_small_intestine eQTL	0.0541424	0	1774
	CFL1	EHD1	eQTL_catalogue_ovary eQTL	0.0536496	0	1789
	CFL1	EHD1	eQTL_catalogue_esophagus_gej eQTL	0.0531261	0	1958
	CFL1	EHD1	eQTL_catalogue_sigmoid_colon eQTL	0.0526643	0	1942
	CFL1	EHD1	eQTL_catalogue_blueprint_monocytes eQTL	0.0521393	0	1997
	CFL1	EHD1	eQTL_catalogue_prostate eQTL	0.0509521	0	1976
	CFL1	EHD1	eQTL_catalogue_nucleus_accumbens eQTL	0.0507492	0	1896
	CFL1	EHD1	eQTL_catalogue_stomach eQTL	0.0505871	0	1895
	CFL1	EHD1	eQTL_catalogue_cerebellum eQTL	0.0503952	0	1911
	CFL1	EHD1	eQTL_catalogue_substantia_nigra eQTL	0.0496246	0	1736
	CFL1	EHD1	eQTL_catalogue_cortex eQTL	0.0495544	0	1875
	CFL1	EHD1	eQTL_catalogue_pituitary eQTL	0.0488349	0	1961
	CFL1	EHD1	eQTL_catalogue_kasela_tcells_cd4 eQTL	0.0487238	0	2067
	CFL1	EHD1	eQTL_catalogue_fairfax_monocytes_ifn24 eQTL	0.0486381	0	2026
	CFL1	EHD1	eQTL_catalogue_fairfax_monocytes_lps24 eQTL	0.048562	0	2027
	CFL1	EHD1	fujita_excitatory eQTL	0.0476123	0	1294
	CFL1	EHD1	eQTL_catalogue_fibroblast eQTL	0.0475367	0	1978
	CFL1	EHD1	eQTL_catalogue_atrial_appendage eQTL	0.0464705	0.0221877	1980
	CFL1	EHD1	eQTL_catalogue_quach_Pam3CSK4 eQTL	0.0464546	0.00851655	1332
	CFL1	EHD1	eQTL_catalogue_testis eQTL	0.0448823	0	1994
	CFL1	EHD1	fujita_astrocytes eQTL	0.0443975	0	1294
	CFL1	EHD1	eQTL_catalogue_nedelec_salmonella eQTL	0.0442103	0.0294378	1680
	CFL1	EHD1	eQTL_catalogue_lcl eQTL	0.0429592	0	1720
	CFL1	EHD1	eQTL_catalogue_breast eQTL	0.0425964	0	1968
	CFL1	EHD1	eQTL_catalogue_commonmind_dlpfc eQTL	0.0423618	0.0134364	1954
	CFL1	EHD1	eQTL_catalogue_kasela_tcells_cd8 eQTL	0.0421132	0	2051
	CFL1	EHD1	fujita_oligodendrocytes eQTL	0.0410922	0	1294
	CFL1	EHD1	eQTL_catalogue_thyroid eQTL	0.0409725	0	1973
	CFL1	EHD1	eQTL_catalogue_salivary_gland eQTL	0.0405624	0	1757
	CFL1	EHD1	eQTL_catalogue_quach_R848 eQTL	0.0404122	0	1335
	CFL1	EHD1	eQTL_catalogue_esophagus_mucosa eQTL	0.0396785	0	1956
	CFL1	EHD1	MetaBrain_cerebellum eQTL	0.039099	0	1940
	CFL1	EHD1	eQTL_catalogue_lung eQTL	0.0386963	0	1978
	CFL1	EHD1	eQTL_catalogue_adipose_visceral eQTL	0.0385867	0	1950
	CFL1	EHD1	eQTL_catalogue_kasela_tcells_cd4 eQTL	0.0381482	0	2065
	CFL1	EHD1	eQTL_catalogue_esophagus_muscularis eQTL	0.0381277	0	1959
	CFL1	EHD1	eQTL_catalogue_tibial_artery eQTL	0.0378949	0.0248527	1954
	CFL1	EHD1	eQTL_catalogue_pancreas eQTL	0.0378365	0	1930
	CFL1	EHD1	eQTL_catalogue_muscle eQTL	0.0376854	0	1970
	CFL1	EHD1	eQTL_catalogue_skin_exposed eQTL	0.0371304	0	1991
	CFL1	EHD1	eQTL_catalogue_hypothalamus eQTL	0.0368725	0	1922
	CFL1	EHD1	eQTL_catalogue_nedelec_naive eQTL	0.0366649	0	1614
	CFL1	EHD1	eQTL_catalogue_tranverse_colon eQTL	0.0365712	0	1953
	CFL1	EHD1	eQTL_catalogue_tibial_nerve eQTL	0.0363802	0.0114004	1997
	CFL1	EHD1	MetaBrain_basalganglia eQTL	0.0361601	0	1612
	CFL1	EHD1	eQTL_catalogue_aorta eQTL	0.035297	0	1943
	CFL1	EHD1	eQTL_catalogue_young_microglia eQTL	0.0352681	0	1782
	CFL1	EHD1	eQTL_catalogue_adipose eQTL	0.0352401	0.0177704	1997
	CFL1	EHD1	eQTL_catalogue_adrenal_gland eQTL	0.0351888	0	1926
	CFL1	EHD1	eQTL_catalogue_quach_IAV eQTL	0.0351689	0	1393
	CFL1	EHD1	eQTL_catalogue_braineac_substantia_nigra eQTL	0.035087	0	1416
	CFL1	EHD1	eQTL_catalogue_braineac_putamen eQTL	0.0346161	0.0166735	1584
	CFL1	EHD1	MetaBrain_hippocampus eQTL	0.0345038	0	1607
	CFL1	EHD1	fujita_oligodendrocytes eQTL	0.0341965	0	1296
	CFL1	EHD1	eQTL_catalogue_skin_non_exposed eQTL	0.0341898	0	1993
	CFL1	EHD1	eQTL_catalogue_kidney eQTL	0.0341104	0	1643
	CFL1	EHD1	fujita_excitatory eQTL	0.0333648	0	1296
	CFL1	EHD1	eQTL_catalogue_anterior_cingulate_cortex eQTL	0.0330729	0	1826
	CFL1	EHD1	eQTL_catalogue_caudate eQTL	0.0329162	0	1958
	CFL1	EHD1	eQTL_catalogue_spinal_cord eQTL	0.032875	0	1838
	CFL1	EHD1	eQTL_catalogue_hippocampus eQTL	0.0324698	0	1867
	CFL1	EHD1	eQTL_catalogue_coronary_artery eQTL	0.0319999	0	1961
	CFL1	EHD1	eQTL_catalogue_stomach eQTL	0.0319401	0	1935
	CFL1	EHD1	MetaBrain_spinalcord eQTL	0.0317829	0	1638
	CFL1	EHD1	eQTL_catalogue_frontal_cortex eQTL	0.031766	0	1877
	CFL1	EHD1	eQTL_catalogue_amygdala eQTL	0.0315178	0	1793
	CFL1	EHD1	eQTL_catalogue_cedar_monocytes eQTL	0.0314714	0	2011
	CFL1	EHD1	eQTL_catalogue_small_intestine eQTL	0.0311643	0	1805
	CFL1	EHD1	eQTL_catalogue_fairfax_monocytes_lps2 eQTL	0.0310947	0	2020
	CFL1	EHD1	eQTL_catalogue_fibroblast eQTL	0.030813	0	2007
	CFL1	EHD1	eQTL_catalogue_liver eQTL	0.0307762	0.021568	1940
	CFL1	EHD1	eQTL_catalogue_nucleus_accumbens eQTL	0.0306792	0	1910
	CFL1	EHD1	eQTL_catalogue_putamen eQTL	0.0306595	0	1920
	CFL1	EHD1	eQTL_catalogue_uterus eQTL	0.0302652	0	1662
	CFL1	EHD1	eQTL_catalogue_thyroid eQTL	0.0300715	0	2021
	CFL1	EHD1	eQTL_catalogue_blueprint_monocytes eQTL	0.0300018	0	1998
	CFL1	EHD1	eQTL_catalogue_vagina eQTL	0.0298654	0	1802
	CFL1	EHD1	eQTL_catalogue_tibial_artery eQTL	0.0296327	0.0242843	1989
	CFL1	EHD1	fujita_astrocytes eQTL	0.029181	0	1296
	CFL1	EHD1	fujita_inhibitory eQTL	0.0290696	0	1296
	CFL1	EHD1	eQTL_catalogue_pituitary eQTL	0.0288226	0	1976
	CFL1	EHD1	wingo_male_DLPFC pQTL	0.0287091	0.0179172	539
	CFL1	EHD1	eQTL_catalogue_left_ventricle eQTL	0.0285589	0	2027
	CFL1	EHD1	eQTL_catalogue_atrial_appendage eQTL	0.0283464	0.0188546	2002
	CFL1	EHD1	eQTL_catalogue_cerebellum eQTL	0.0283444	0	1915
	CFL1	EHD1	eQTL_catalogue_sigmoid_colon eQTL	0.0281325	0.019972	1975
	CFL1	EHD1	eQTL_catalogue_fairfax_monocytes_ifn24 eQTL	0.0279767	0	2036
	CFL1	EHD1	eQTL_catalogue_fairfax_monocytes_lps24 eQTL	0.0278345	0	2037
	CFL1	EHD1	eQTL_catalogue_cortex eQTL	0.0276403	0	1917
	CFL1	EHD1	NGI_female_CSF pQTL	0.0272047	0.00682894	4538
	CFL1	EHD1	eQTL_catalogue_esophagus_gej eQTL	0.0271679	0	2007
	CFL1	EHD1	eQTL_catalogue_tibial_nerve eQTL	0.0265955	0.0139737	2016
	CFL1	EHD1	NGI_all_CSF pQTL	0.025912	0	3097
	CFL1	EHD1	eQTL_catalogue_testis eQTL	0.0258858	0	2003
	CFL1	EHD1	eQTL_catalogue_breast eQTL	0.0248211	0	2011
	CFL1	EHD1	eQTL_catalogue_esophagus_mucosa eQTL	0.024771	0	1995
	CFL1	EHD1	MetaBrain_cerebellum eQTL	0.0238894	0	1952
	CFL1	EHD1	eQTL_catalogue_lung eQTL	0.0234389	0	2014
	CFL1	EHD1	eQTL_catalogue_adipose_visceral eQTL	0.0231973	0	2002
	CFL1	EHD1	eQTL_catalogue_quach_naive eQTL	0.0230126	0.0137745	1390
	CFL1	EHD1	eQTL_catalogue_ovary eQTL	0.0228701	0	1824
	CFL1	EHD1	eQTL_catalogue_esophagus_muscularis eQTL	0.0226111	0	1993
	CFL1	EHD1	eQTL_catalogue_quach_LPS eQTL	0.0224485	0	1381
	CFL1	EHD1	eQTL_catalogue_skin_exposed eQTL	0.022209	0	2008
	CFL1	EHD1	wingo_female_DLPFC pQTL	0.00294323	0.0217307	552
	CFL1	EHD1	wingo_both_DLPFC eQTL	0.0215886	0.0174986	552
	CFL1	EHD1	eQTL_catalogue_adipose eQTL	0.0213132	0.0144668	2013
	CFL1	EHD1	wingo_both_DLPFC pQTL	0.00276757	0.0211467	552
	CFL1	EHD1	NGI_male_CSF pQTL	0.0207605	0.00902923	4535
	CFL1	EHD1	eQTL_catalogue_muscle eQTL	0.0201442	0	2015
	CFL1	EHD1	wingo_male_DLPFC eQTL	0.0192907	0.0170247	550
	CFL1	EHD1	wingo_female_DLPFC pQTL	0.00244798	0.0184637	545
	CFL1	EHD1	NGI_all_CSF pQTL	0.0183387	0	3098
	CFL1	EHD1	NGI_male_CSF pQTL	0.0181571	0.0102878	4535
	CFL1	EHD1	wingo_both_DLPFC pQTL	0.00245218	0.0178219	543
	CFL1	EHD1	NGI_female_CSF pQTL	0.017574	0.00713931	4538
	CFL1	EHD1	wingo_female_DLPFC eQTL	0.0162156	0.0173019	552
	CFL1	EHD1	wingo_both_DLPFC eQTL	0.00917818	0.0168511	543
	CFL1	EHD1	wingo_male_DLPFC pQTL	0.00731444	0.0164786	531
	CFL1	EHD1	wingo_female_DLPFC eQTL	0.00534671	0.0162267	544
	CFL1	EHD1	eQTL_catalogue_fairfax_monocytes_naive eQTL	0.0159899	0.0110393	2044
	CFL1	EHD1	eQTLgen_blood eQTL	0.0159624	0	2083
	CFL1	EHD1	kosoy_microglia eQTL	0.0149121	0	561
	CFL1	EHD1	wingo_male_DLPFC eQTL	0.00356739	0.00857609	533
	CFL1	EHD1	MetaBrain_cortex eQTL	0.00164817	0.00386269	2138
	CFL1	EHD1	kosoy_microglia eQTL	0.00313036	0	561
	CFL1	EHD1	eQTL_catalogue_fairfax_monocytes_naive eQTL	0.00160272	0.000400352	2033
	CFL1	EHD1	eQTLgen_blood eQTL	0.000853141	0.000669862	2083
	CFL1	EHD1	MetaBrain_cortex eQTL	0.000596026	0.000263188	2129
	CFL1	EIF1AD	eQTL_catalogue_aorta eQTL	0.275349	0	3172
	CFL1	EIF1AD	eQTL_catalogue_pituitary eQTL	0.201572	0.190776	3173
	CFL1	EIF1AD	kosoy_microglia eQTL	0.191233	0	1300
	CFL1	EIF1AD	kosoy_microglia eQTL	0.177358	0	1300
	CFL1	EIF1AD	eQTL_catalogue_left_ventricle eQTL	0.136114	0	3238
	CFL1	EIF1AD	eQTL_catalogue_pituitary eQTL	0.115668	0.134595	3177
	CFL1	EIF1AD	eQTL_catalogue_aorta eQTL	0.119245	0	3206
	CFL1	EIF1AD	eQTL_catalogue_young_microglia eQTL	0.106051	0	2539
	CFL1	EIF1AD	eQTL_catalogue_nucleus_accumbens eQTL	0.0984196	0	3022
	CFL1	EIF1AD	eQTL_catalogue_pancreas eQTL	0.0956226	0	3077
	CFL1	EIF1AD	eQTL_catalogue_spleen eQTL	0.0944421	0	3007
	CFL1	EIF1AD	eQTL_catalogue_coronary_artery eQTL	0.0900077	0	3114
	CFL1	EIF1AD	eQTL_catalogue_left_ventricle eQTL	0.0858474	0	3244
	CFL1	EIF1AD	wingo_both_DLPFC eQTL	0.0841499	0.0418245	1316
	CFL1	EIF1AD	wingo_male_DLPFC eQTL	0.0815879	0.029518	1314
	CFL1	EIF1AD	wingo_male_DLPFC pQTL	0.0801877	0.0288723	1316
	CFL1	EIF1AD	fujita_excitatory eQTL	0.0799637	0.0396144	2177
	CFL1	EIF1AD	eQTL_catalogue_sigmoid_colon eQTL	0.0766	0	3184
	CFL1	EIF1AD	eQTL_catalogue_nedelec_lysteria eQTL	0.0753682	0	2388
	CFL1	EIF1AD	eQTL_catalogue_braineac_substantia_nigra eQTL	0.0729862	0	2242
	CFL1	EIF1AD	eQTL_catalogue_kidney eQTL	0.067478	0	2539
	CFL1	EIF1AD	eQTL_catalogue_salivary_gland eQTL	0.0661409	0	2715
	CFL1	EIF1AD	MetaBrain_spinalcord eQTL	0.0653842	0	2441
	CFL1	EIF1AD	eQTL_catalogue_quach_LPS eQTL	0.063853	0	2071
	CFL1	EIF1AD	wingo_female_DLPFC eQTL	0.0630465	0	1316
	CFL1	EIF1AD	eQTL_catalogue_young_microglia eQTL	0.0618754	0	2598
	CFL1	EIF1AD	eQTL_catalogue_braineac_putamen eQTL	0.0610851	0	2430
	CFL1	EIF1AD	wingo_male_DLPFC eQTL	0.0608961	0.0386883	1316
	CFL1	EIF1AD	eQTL_catalogue_blood eQTL	0.0602665	0	3196
	CFL1	EIF1AD	eQTL_catalogue_substantia_nigra eQTL	0.0602182	0	2651
	CFL1	EIF1AD	MetaBrain_hippocampus eQTL	0.0601733	0	2514
	CFL1	EIF1AD	eQTL_catalogue_quach_naive eQTL	0.0593404	0	2052
	CFL1	EIF1AD	eQTL_catalogue_hippocampus eQTL	0.0585962	0	2894
	CFL1	EIF1AD	eQTL_catalogue_quach_IAV eQTL	0.0572274	0	2052
	CFL1	EIF1AD	eQTL_catalogue_small_intestine eQTL	0.0568777	0	2934
	CFL1	EIF1AD	wingo_female_DLPFC pQTL	0.0562859	0.0313299	1316
	CFL1	EIF1AD	eQTL_catalogue_spinal_cord eQTL	0.0556763	0	2803
	CFL1	EIF1AD	eQTL_catalogue_nucleus_accumbens eQTL	0.055495	0	3051
	CFL1	EIF1AD	eQTL_catalogue_braineac_substantia_nigra eQTL	0.0554889	0	2309
	CFL1	EIF1AD	eQTL_catalogue_quach_R848 eQTL	0.0543303	0	1951
	CFL1	EIF1AD	eQTL_catalogue_blueprint_monocytes eQTL	0.0539901	0.0190826	3243
	CFL1	EIF1AD	eQTL_catalogue_nedelec_salmonella eQTL	0.0533701	0	2520
	CFL1	EIF1AD	eQTL_catalogue_tibial_nerve eQTL	0.0526262	0.0207753	3225
	CFL1	EIF1AD	eQTL_catalogue_blood eQTL	0.0525353	0	3246
	CFL1	EIF1AD	eQTL_catalogue_uterus eQTL	0.0522445	0	2611
	CFL1	EIF1AD	eQTL_catalogue_coronary_artery eQTL	0.0520547	0	3158
	CFL1	EIF1AD	eQTL_catalogue_breast eQTL	0.0512462	0	3182
	CFL1	EIF1AD	eQTL_catalogue_anterior_cingulate_cortex eQTL	0.0508812	0	2861
	CFL1	EIF1AD	wingo_both_DLPFC eQTL	0.0506308	0.0399305	1316
	CFL1	EIF1AD	eQTL_catalogue_vagina eQTL	0.050601	0	2802
	CFL1	EIF1AD	eQTL_catalogue_nedelec_naive eQTL	0.0502391	0	2377
	CFL1	EIF1AD	eQTL_catalogue_frontal_cortex eQTL	0.0501649	0	2986
	CFL1	EIF1AD	eQTL_catalogue_lcl eQTL	0.0501573	0	2743
	CFL1	EIF1AD	eQTL_catalogue_stomach eQTL	0.0500336	0	3121
	CFL1	EIF1AD	eQTL_catalogue_cortex eQTL	0.0493427	0.0129504	3032
	CFL1	EIF1AD	eQTL_catalogue_prostate eQTL	0.0486683	0	3136
	CFL1	EIF1AD	eQTL_catalogue_putamen eQTL	0.0483609	0	3023
	CFL1	EIF1AD	eQTL_catalogue_cerebellar_hemisphere eQTL	0.0480525	0	3041
	CFL1	EIF1AD	eQTL_catalogue_quach_Pam3CSK4 eQTL	0.0476739	0.00713045	1951
	CFL1	EIF1AD	MetaBrain_basalganglia eQTL	0.0475583	0	2578
	CFL1	EIF1AD	eQTL_catalogue_ovary eQTL	0.0471901	0	2830
	CFL1	EIF1AD	eQTL_catalogue_cerebellum eQTL	0.0470313	0	3013
	CFL1	EIF1AD	eQTL_catalogue_amygdala eQTL	0.0454393	0.006327	2753
	CFL1	EIF1AD	eQTL_catalogue_caudate eQTL	0.0441984	0	3089
	CFL1	EIF1AD	eQTL_catalogue_blueprint_monocytes eQTL	0.0439355	0.0257881	3243
	CFL1	EIF1AD	eQTL_catalogue_esophagus_gej eQTL	0.0433121	0	3160
	CFL1	EIF1AD	eQTL_catalogue_nedelec_lysteria eQTL	0.0429563	0	2434
	CFL1	EIF1AD	eQTL_catalogue_hypothalamus eQTL	0.0425685	0.00818822	3086
	CFL1	EIF1AD	fujita_oligodendrocytes eQTL	0.0408475	0	2177
	CFL1	EIF1AD	eQTL_catalogue_spinal_cord eQTL	0.040847	0	2873
	CFL1	EIF1AD	eQTL_catalogue_hippocampus eQTL	0.039894	0	2908
	CFL1	EIF1AD	eQTL_catalogue_salivary_gland eQTL	0.0398777	0	2819
	CFL1	EIF1AD	fujita_astrocytes eQTL	0.0394977	0.0168128	2177
	CFL1	EIF1AD	eQTL_catalogue_braineac_putamen eQTL	0.0384056	0	2506
	CFL1	EIF1AD	eQTL_catalogue_small_intestine eQTL	0.0382251	0	2968
	CFL1	EIF1AD	NGI_male_CSF pQTL	0.0373637	0.0171687	4535
	CFL1	EIF1AD	eQTL_catalogue_pancreas eQTL	0.037048	0	3093
	CFL1	EIF1AD	eQTL_catalogue_tibial_artery eQTL	0.0366526	0	3190
	CFL1	EIF1AD	eQTL_catalogue_kidney eQTL	0.0364076	0	2568
	CFL1	EIF1AD	eQTL_catalogue_spleen eQTL	0.0354633	0	3045
	CFL1	EIF1AD	eQTL_catalogue_substantia_nigra eQTL	0.0352502	0	2691
	CFL1	EIF1AD	fujita_excitatory eQTL	0.0351192	0.0235256	2179
	CFL1	EIF1AD	eQTL_catalogue_vagina eQTL	0.0344947	0	2867
	CFL1	EIF1AD	MetaBrain_cerebellum eQTL	0.0343381	0.017037	3165
	CFL1	EIF1AD	eQTL_catalogue_frontal_cortex eQTL	0.0342848	0	3001
	CFL1	EIF1AD	eQTL_catalogue_cerebellar_hemisphere eQTL	0.0341733	0	3045
	CFL1	EIF1AD	MetaBrain_hippocampus eQTL	0.0340806	0	2574
	CFL1	EIF1AD	MetaBrain_spinalcord eQTL	0.0336832	0	2528
	CFL1	EIF1AD	eQTL_catalogue_uterus eQTL	0.0334946	0	2655
	CFL1	EIF1AD	eQTL_catalogue_anterior_cingulate_cortex eQTL	0.0326209	0	2872
	CFL1	EIF1AD	eQTL_catalogue_adrenal_gland eQTL	0.0316569	0	3053
	CFL1	EIF1AD	eQTL_catalogue_nedelec_salmonella eQTL	0.0312767	0	2550
	CFL1	EIF1AD	eQTL_catalogue_cortex eQTL	0.0308008	0.0139254	3068
	CFL1	EIF1AD	eQTL_catalogue_sigmoid_colon eQTL	0.030502	0	3204
	CFL1	EIF1AD	eQTL_catalogue_lcl eQTL	0.0304919	0	2768
	CFL1	EIF1AD	MetaBrain_basalganglia eQTL	0.0298563	0	2592
	CFL1	EIF1AD	eQTL_catalogue_putamen eQTL	0.029603	0	3047
	CFL1	EIF1AD	eQTL_catalogue_prostate eQTL	0.029586	0	3187
	CFL1	EIF1AD	eQTL_catalogue_nedelec_naive eQTL	0.0288718	0	2413
	CFL1	EIF1AD	eQTL_catalogue_quach_naive eQTL	0.0287435	0	2079
	CFL1	EIF1AD	eQTL_catalogue_breast eQTL	0.0283409	0	3219
	CFL1	EIF1AD	eQTL_catalogue_caudate eQTL	0.0281511	0	3119
	CFL1	EIF1AD	eQTL_catalogue_amygdala eQTL	0.0276781	0.00972462	2810
	CFL1	EIF1AD	eQTL_catalogue_cerebellum eQTL	0.0276351	0	3071
	CFL1	EIF1AD	eQTL_catalogue_hypothalamus eQTL	0.0276021	0.0184005	3092
	CFL1	EIF1AD	eQTL_catalogue_atrial_appendage eQTL	0.0274837	0.00737934	3216
	CFL1	EIF1AD	wingo_female_DLPFC eQTL	0.027403	0	1316
	CFL1	EIF1AD	eQTL_catalogue_adipose_visceral eQTL	0.0271571	0	3191
	CFL1	EIF1AD	wingo_male_DLPFC pQTL	0.0269928	0.0136253	1316
	CFL1	EIF1AD	eQTL_catalogue_esophagus_gej eQTL	0.0266332	0	3214
	CFL1	EIF1AD	eQTL_catalogue_lung eQTL	0.0257651	0	3206
	CFL1	EIF1AD	fujita_oligodendrocytes eQTL	0.0257085	0	2179
	CFL1	EIF1AD	eQTL_catalogue_quach_LPS eQTL	0.0253848	0	2095
	CFL1	EIF1AD	eQTL_catalogue_liver eQTL	0.0253723	0.00256853	3115
	CFL1	EIF1AD	eQTL_catalogue_quach_IAV eQTL	0.0247909	0	2064
	CFL1	EIF1AD	eQTL_catalogue_stomach eQTL	0.0245186	0	3163
	CFL1	EIF1AD	eQTL_catalogue_tibial_nerve eQTL	0.0242973	0.0115209	3261
	CFL1	EIF1AD	fujita_astrocytes eQTL	0.0240801	0.0138777	2179
	CFL1	EIF1AD	NGI_male_CSF pQTL	0.0240562	0.0124406	4535
	CFL1	EIF1AD	wingo_female_DLPFC pQTL	0.0232345	0.0206833	1316
	CFL1	EIF1AD	NGI_female_CSF pQTL	0.0228855	0.0162724	4538
	CFL1	EIF1AD	eQTL_catalogue_ovary eQTL	0.0225952	0	2913
	CFL1	EIF1AD	MetaBrain_cerebellum eQTL	0.0225816	0.0141479	3170
	CFL1	EIF1AD	eQTL_catalogue_quach_R848 eQTL	0.022373	0	1971
	CFL1	EIF1AD	eQTL_catalogue_tibial_artery eQTL	0.0216603	0	3239
	CFL1	EIF1AD	eQTL_catalogue_quach_Pam3CSK4 eQTL	0.0203477	0.0069414	1981
	CFL1	EIF1AD	eQTL_catalogue_adipose_visceral eQTL	0.0199138	0	3237
	CFL1	EIF1AD	eQTL_catalogue_adrenal_gland eQTL	0.019862	0	3099
	CFL1	EIF1AD	NGI_female_CSF pQTL	0.0196219	0.0154112	4538
	CFL1	EIF1AD	eQTL_catalogue_commonmind_dlpfc eQTL	0.0181466	0	3191
	CFL1	EIF1AD	eQTL_catalogue_commonmind_dlpfc eQTL	0.0180374	0	3155
	CFL1	EIF1AD	eQTL_catalogue_liver eQTL	0.0179852	0.0044797	3132
	CFL1	EIF1AD	eQTL_catalogue_adipose eQTL	0.0138832	0.0177974	3260
	CFL1	EIF1AD	eQTL_catalogue_adipose eQTL	0.0177898	0.013344	3241
	CFL1	EIF1AD	eQTL_catalogue_atrial_appendage eQTL	0.0173505	0.00753345	3231
	CFL1	EIF1AD	eQTL_catalogue_thyroid eQTL	0.0147798	0.00443732	3202
	CFL1	EIF1AD	wingo_both_DLPFC pQTL	0.0125365	0.00389023	1316
	CFL1	EIF1AD	eQTL_catalogue_lung eQTL	0.0104628	0	3252
	CFL1	EIF1AD	eQTL_catalogue_tranverse_colon eQTL	0.0102783	0.00174902	3101
	CFL1	EIF1AD	ARIC_blood pQTL	0.00880681	0.00340028	1761
	CFL1	EIF1AD	NGI_all_CSF pQTL	0.0085518	0.00400905	3097
	CFL1	EIF1AD	eQTL_catalogue_esophagus_muscularis eQTL	0.007781	0.00217545	3172
	CFL1	EIF1AD	wingo_both_DLPFC pQTL	0.00769912	0.00480192	1316
	CFL1	EIF1AD	eQTL_catalogue_thyroid eQTL	0.00709998	0.00450603	3249
	CFL1	EIF1AD	eQTLgen_blood eQTL	0.00694868	0.004683	3495
	CFL1	EIF1AD	eQTL_catalogue_tranverse_colon eQTL	0.00677615	0.00358124	3150
	CFL1	EIF1AD	eQTL_catalogue_esophagus_muscularis eQTL	0.00660534	0.00412747	3220
	CFL1	EIF1AD	MetaBrain_cortex eQTL	0.00258819	0.00319504	3488
	CFL1	EIF1AD	eQTL_catalogue_esophagus_mucosa eQTL	0.00178419	0.00280269	3239
	CFL1	EIF1AD	eQTL_catalogue_skin_non_exposed eQTL	0.00154617	0.00279092	3238
	CFL1	EIF1AD	eQTL_catalogue_fibroblast eQTL	0.00172521	0.00276794	3251
	CFL1	EIF1AD	eQTL_catalogue_skin_exposed eQTL	0.00143556	0.00275579	3254
	CFL1	EIF1AD	eQTL_catalogue_testis eQTL	0.00143601	0.00273216	3246
	CFL1	EIF1AD	eQTL_catalogue_muscle eQTL	0.00159165	0.00273176	3255
	CFL1	EIF1AD	eQTLgen_blood eQTL	0.000505542	0.00170848	3495
	CFL1	EIF1AD	NGI_all_CSF pQTL	0.00142427	0.000362823	3097
	CFL1	EIF1AD	ARIC_blood pQTL	0.00050926	0.000160127	1761
	CFL1	EIF1AD	MetaBrain_cortex eQTL	0.000217014	0.000461899	3487
	CFL1	EIF1AD	eQTL_catalogue_skin_non_exposed eQTL	0.000252953	0.000340389	3198
	CFL1	EIF1AD	eQTL_catalogue_skin_exposed eQTL	0.000191178	0.00033905	3223
	CFL1	EIF1AD	eQTL_catalogue_testis eQTL	0.00018827	0.000329374	3214
	CFL1	EIF1AD	eQTL_catalogue_fibroblast eQTL	0.000163916	0.000286085	3207
	CFL1	EIF1AD	eQTL_catalogue_muscle eQTL	0.000164596	0.000279077	3213
	CFL1	EIF1AD	eQTL_catalogue_esophagus_mucosa eQTL	0.000160775	0.000277529	3178
	CFL1	ENSG00000173727	wingo_both_DLPFC eQTL	0.130095	0	1189
	CFL1	ENSG00000173727	wingo_both_DLPFC eQTL	0.125407	0	1163
	CFL1	ENSG00000173727	kosoy_microglia eQTL	0.0955133	0	1151
	CFL1	ENSG00000173727	wingo_male_DLPFC eQTL	0.0779997	0	1181
	CFL1	ENSG00000173727	wingo_male_DLPFC eQTL	0.0714688	0	1189
	CFL1	ENSG00000173727	wingo_female_DLPFC eQTL	0.0569241	0.0392153	1157
	CFL1	ENSG00000173727	wingo_female_DLPFC eQTL	0.0480778	0	1189
	CFL1	ENSG00000173727	kosoy_microglia eQTL	0.0325845	0	1151
	CFL1	ENSG00000179038	kosoy_microglia eQTL	0.000274899	0	80
	CFL1	ENSG00000179038	kosoy_microglia eQTL	7.75540467285538e-05	0	80
	CFL1	ENSG00000231492	eQTL_catalogue_braineac_putamen eQTL	0.0241137	0	881
	CFL1	ENSG00000231492	eQTL_catalogue_braineac_substantia_nigra eQTL	0.016928	0	799
	CFL1	ENSG00000231492	eQTL_catalogue_testis eQTL	0.015589	0	1084
	CFL1	ENSG00000231492	eQTL_catalogue_testis eQTL	0.0153571	0	1079
	CFL1	ENSG00000231492	eQTL_catalogue_braineac_putamen eQTL	0.00532081	0	875
	CFL1	ENSG00000231492	eQTL_catalogue_braineac_substantia_nigra eQTL	0.0031702	0	794
	CFL1	ENSG00000232500	eQTL_catalogue_cortex eQTL	0.0227458	0	1148
	CFL1	ENSG00000232500	eQTL_catalogue_braineac_substantia_nigra eQTL	0.0207817	0	858
	CFL1	ENSG00000232500	eQTL_catalogue_braineac_putamen eQTL	0.0202047	0	1020
	CFL1	ENSG00000232500	eQTL_catalogue_cerebellum eQTL	0.0190062	0	1182
	CFL1	ENSG00000232500	eQTL_catalogue_cerebellum eQTL	0.018787	0	1178
	CFL1	ENSG00000232500	eQTL_catalogue_young_microglia eQTL	0.0177897	0	1069
	CFL1	ENSG00000232500	eQTL_catalogue_cortex eQTL	0.0175396	0	1183
	CFL1	ENSG00000232500	eQTL_catalogue_cerebellar_hemisphere eQTL	0.0174886	0	1172
	CFL1	ENSG00000232500	eQTL_catalogue_young_microglia eQTL	0.017258	0	1080
	CFL1	ENSG00000232500	eQTL_catalogue_cerebellar_hemisphere eQTL	0.0170033	0	1172
	CFL1	ENSG00000232500	eQTL_catalogue_testis eQTL	0.0165457	0	1227
	CFL1	ENSG00000232500	eQTL_catalogue_testis eQTL	0.0164522	0	1236
	CFL1	ENSG00000232500	eQTL_catalogue_testis sQTL	0.015929	0	1227
	CFL1	ENSG00000232500	eQTL_catalogue_testis sQTL	0.0157364	0	1236
	CFL1	ENSG00000232500	eQTL_catalogue_commonmind_dlpfc eQTL	0.014964	0	1194
	CFL1	ENSG00000232500	eQTL_catalogue_commonmind_dlpfc eQTL	0.0137543	0	1215
	CFL1	ENSG00000232500	eQTL_catalogue_braineac_putamen eQTL	0.00618677	0.0104765	970
	CFL1	ENSG00000232500	eQTL_catalogue_braineac_substantia_nigra eQTL	0.00511797	0	853
	CFL1	ENSG00000236935	eQTL_catalogue_blood sQTL	0.124512	0.158221	988
	CFL1	ENSG00000236935	eQTL_catalogue_blood sQTL	0.035746	0.0685574	980
	CFL1	ENSG00000236935	eQTL_catalogue_testis eQTL	0.0640916	0	979
	CFL1	ENSG00000236935	eQTL_catalogue_blood eQTL	0.0587522	0	999
	CFL1	ENSG00000236935	eQTL_catalogue_nucleus_accumbens eQTL	0.0325904	0	938
	CFL1	ENSG00000236935	eQTL_catalogue_amygdala eQTL	0.0223337	0.0309769	888
	CFL1	ENSG00000236935	eQTL_catalogue_testis eQTL	0.0299939	0	975
	CFL1	ENSG00000236935	eQTL_catalogue_skin_exposed eQTL	0.0266909	0	976
	CFL1	ENSG00000236935	eQTL_catalogue_anterior_cingulate_cortex eQTL	0.0223633	0.0232134	902
	CFL1	ENSG00000236935	eQTL_catalogue_skin_non_exposed eQTL	0.0227669	0	969
	CFL1	ENSG00000236935	eQTL_catalogue_esophagus_muscularis eQTL	0.0224631	0	979
	CFL1	ENSG00000236935	eQTL_catalogue_lcl sQTL	0.0217373	0	791
	CFL1	ENSG00000236935	eQTL_catalogue_cerebellum eQTL	0.0215187	0	941
	CFL1	ENSG00000236935	eQTL_catalogue_vagina eQTL	0.0210189	0	869
	CFL1	ENSG00000236935	eQTL_catalogue_sigmoid_colon eQTL	0.0207782	0	980
	CFL1	ENSG00000236935	eQTL_catalogue_spleen eQTL	0.0204538	0	918
	CFL1	ENSG00000236935	eQTL_catalogue_skin_exposed eQTL	0.0204172	0	987
	CFL1	ENSG00000236935	eQTL_catalogue_esophagus_muscularis eQTL	0.0203347	0	991
	CFL1	ENSG00000236935	eQTL_catalogue_pituitary eQTL	0.0198851	0	968
	CFL1	ENSG00000236935	eQTL_catalogue_sigmoid_colon eQTL	0.0197867	0	964
	CFL1	ENSG00000236935	eQTL_catalogue_blood eQTL	0.0195818	0	991
	CFL1	ENSG00000236935	eQTL_catalogue_salivary_gland eQTL	0.0195429	0	862
	CFL1	ENSG00000236935	eQTL_catalogue_small_intestine eQTL	0.0193081	0	898
	CFL1	ENSG00000236935	eQTL_catalogue_kidney eQTL	0.0188703	0.018179	792
	CFL1	ENSG00000236935	eQTL_catalogue_uterus eQTL	0.0186897	0.0149051	793
	CFL1	ENSG00000236935	eQTL_catalogue_braineac_substantia_nigra eQTL	0.0185296	0	723
	CFL1	ENSG00000236935	eQTL_catalogue_adipose_visceral eQTL	0.018479	0	1001
	CFL1	ENSG00000236935	eQTL_catalogue_frontal_cortex eQTL	0.0183723	0	922
	CFL1	ENSG00000236935	eQTL_catalogue_ovary eQTL	0.0181379	0	890
	CFL1	ENSG00000236935	eQTL_catalogue_atrial_appendage eQTL	0.0180395	0	987
	CFL1	ENSG00000236935	eQTL_catalogue_cerebellum eQTL	0.0178118	0	939
	CFL1	ENSG00000236935	eQTL_catalogue_spinal_cord eQTL	0.0176665	0	902
	CFL1	ENSG00000236935	eQTL_catalogue_adrenal_gland eQTL	0.0176269	0	951
	CFL1	ENSG00000236935	eQTL_catalogue_hippocampus eQTL	0.0173006	0	925
	CFL1	ENSG00000236935	eQTL_catalogue_young_microglia eQTL	0.0172528	0	852
	CFL1	ENSG00000236935	eQTL_catalogue_cerebellar_hemisphere eQTL	0.0170824	0	932
	CFL1	ENSG00000236935	eQTL_catalogue_prostate eQTL	0.0170812	0	968
	CFL1	ENSG00000236935	eQTL_catalogue_liver eQTL	0.017038	0	948
	CFL1	ENSG00000236935	eQTL_catalogue_braineac_putamen eQTL	0.0169843	0.0137166	795
	CFL1	ENSG00000236935	eQTL_catalogue_blueprint_monocytes eQTL	0.0169344	0	986
	CFL1	ENSG00000236935	eQTL_catalogue_stomach eQTL	0.0169198	0	953
	CFL1	ENSG00000236935	eQTL_catalogue_skin_non_exposed eQTL	0.0168894	0	984
	CFL1	ENSG00000236935	eQTL_catalogue_caudate eQTL	0.0168807	0.00804401	963
	CFL1	ENSG00000236935	eQTL_catalogue_hypothalamus eQTL	0.0168004	0	940
	CFL1	ENSG00000236935	eQTL_catalogue_tranverse_colon eQTL	0.0166942	0	979
	CFL1	ENSG00000236935	eQTL_catalogue_cortex eQTL	0.0164755	0	948
	CFL1	ENSG00000236935	eQTL_catalogue_breast eQTL	0.0164199	0	995
	CFL1	ENSG00000236935	eQTL_catalogue_putamen eQTL	0.0162685	0	938
	CFL1	ENSG00000236935	eQTL_catalogue_nucleus_accumbens eQTL	0.0162541	0	929
	CFL1	ENSG00000236935	eQTL_catalogue_quach_IAV eQTL	0.0160908	0	697
	CFL1	ENSG00000236935	eQTL_catalogue_frontal_cortex eQTL	0.0160111	0	920
	CFL1	ENSG00000236935	eQTL_catalogue_lcl eQTL	0.015886	0	797
	CFL1	ENSG00000236935	eQTL_catalogue_spleen eQTL	0.0158647	0	919
	CFL1	ENSG00000236935	eQTL_catalogue_esophagus_gej eQTL	0.0158566	0	993
	CFL1	ENSG00000236935	eQTL_catalogue_substantia_nigra eQTL	0.0158373	0	856
	CFL1	ENSG00000236935	eQTL_catalogue_vagina eQTL	0.0156415	0	867
	CFL1	ENSG00000236935	eQTL_catalogue_esophagus_gej eQTL	0.0155421	0	977
	CFL1	ENSG00000236935	eQTL_catalogue_small_intestine eQTL	0.0155063	0	890
	CFL1	ENSG00000236935	eQTL_catalogue_lung eQTL	0.0153665	0	997
	CFL1	ENSG00000236935	eQTL_catalogue_salivary_gland eQTL	0.0151823	0	853
	CFL1	ENSG00000236935	eQTL_catalogue_quach_IAV eQTL	0.0150684	0	696
	CFL1	ENSG00000236935	eQTL_catalogue_adrenal_gland eQTL	0.0150322	0	945
	CFL1	ENSG00000236935	eQTL_catalogue_left_ventricle eQTL	0.014778	0	999
	CFL1	ENSG00000236935	eQTL_catalogue_quach_naive eQTL	0.0147279	0	696
	CFL1	ENSG00000236935	eQTL_catalogue_esophagus_mucosa eQTL	0.0146992	0	977
	CFL1	ENSG00000236935	eQTL_catalogue_left_ventricle eQTL	0.0146461	0	1004
	CFL1	ENSG00000236935	eQTL_catalogue_ovary eQTL	0.0145604	0	901
	CFL1	ENSG00000236935	eQTL_catalogue_tibial_nerve eQTL	0.0144473	0	990
	CFL1	ENSG00000236935	eQTL_catalogue_coronary_artery eQTL	0.0143324	0	968
	CFL1	ENSG00000236935	eQTL_catalogue_quach_naive eQTL	0.0141771	0	686
	CFL1	ENSG00000236935	eQTL_catalogue_esophagus_mucosa eQTL	0.0141527	0	967
	CFL1	ENSG00000236935	eQTL_catalogue_aorta eQTL	0.0140866	0	960
	CFL1	ENSG00000236935	eQTL_catalogue_lcl sQTL	0.0140435	0	791
	CFL1	ENSG00000236935	eQTL_catalogue_kidney eQTL	0.0139606	0.0118653	786
	CFL1	ENSG00000236935	eQTL_catalogue_young_microglia eQTL	0.0139123	0	841
	CFL1	ENSG00000236935	eQTL_catalogue_liver eQTL	0.0138477	0	939
	CFL1	ENSG00000236935	eQTL_catalogue_commonmind_dlpfc eQTL	0.0138177	0	995
	CFL1	ENSG00000236935	eQTL_catalogue_cerebellar_hemisphere eQTL	0.0138037	0	932
	CFL1	ENSG00000236935	eQTL_catalogue_adipose eQTL	0.0137764	0	984
	CFL1	ENSG00000236935	eQTL_catalogue_spinal_cord eQTL	0.0136728	0	894
	CFL1	ENSG00000236935	eQTL_catalogue_cortex eQTL	0.0136081	0	940
	CFL1	ENSG00000236935	eQTL_catalogue_anterior_cingulate_cortex eQTL	0.0135502	0.00965167	901
	CFL1	ENSG00000236935	eQTL_catalogue_aorta eQTL	0.0135234	0	963
	CFL1	ENSG00000236935	eQTL_catalogue_atrial_appendage eQTL	0.0135223	0	980
	CFL1	ENSG00000236935	eQTL_catalogue_putamen eQTL	0.0135179	0	930
	CFL1	ENSG00000236935	eQTL_catalogue_caudate eQTL	0.0134675	0.00725198	960
	CFL1	ENSG00000236935	eQTL_catalogue_tibial_nerve eQTL	0.0134299	0	981
	CFL1	ENSG00000236935	eQTL_catalogue_blueprint_monocytes eQTL	0.0133588	0	985
	CFL1	ENSG00000236935	eQTL_catalogue_thyroid eQTL	0.0131992	0	997
	CFL1	ENSG00000236935	eQTL_catalogue_lcl eQTL	0.0131912	0	797
	CFL1	ENSG00000236935	eQTL_catalogue_tranverse_colon eQTL	0.0131907	0	972
	CFL1	ENSG00000236935	eQTL_catalogue_pituitary eQTL	0.0131581	0	957
	CFL1	ENSG00000236935	eQTL_catalogue_breast eQTL	0.0127448	0	985
	CFL1	ENSG00000236935	eQTL_catalogue_lung eQTL	0.0127305	0	986
	CFL1	ENSG00000236935	eQTL_catalogue_stomach eQTL	0.0126981	0	945
	CFL1	ENSG00000236935	eQTL_catalogue_adipose_visceral eQTL	0.0126865	0	979
	CFL1	ENSG00000236935	eQTL_catalogue_prostate eQTL	0.0126207	0	960
	CFL1	ENSG00000236935	eQTL_catalogue_amygdala eQTL	0.00500029	0.0124742	888
	CFL1	ENSG00000236935	eQTL_catalogue_coronary_artery eQTL	0.0124323	0	956
	CFL1	ENSG00000236935	eQTL_catalogue_thyroid eQTL	0.0122638	0	981
	CFL1	ENSG00000236935	eQTL_catalogue_commonmind_dlpfc eQTL	0.0115907	0	987
	CFL1	ENSG00000236935	eQTL_catalogue_adipose eQTL	0.0113712	0	978
	CFL1	ENSG00000236935	eQTL_catalogue_uterus eQTL	0.00420904	0.00686696	787
	CFL1	ENSG00000236935	eQTL_catalogue_braineac_putamen eQTL	0.00374488	0.00679411	790
	CFL1	ENSG00000236935	eQTL_catalogue_hypothalamus eQTL	0.00423567	0	936
	CFL1	ENSG00000236935	eQTL_catalogue_hippocampus eQTL	0.004201	0	921
	CFL1	ENSG00000236935	eQTL_catalogue_substantia_nigra eQTL	0.00370175	0	846
	CFL1	ENSG00000236935	eQTL_catalogue_braineac_substantia_nigra eQTL	0.00335611	0	718
	CFL1	ENSG00000236935	kosoy_microglia eQTL	2.61649472926226e-05	0	33
	CFL1	ENSG00000236935	kosoy_microglia eQTL	1.63381151539731e-05	0	33
	CFL1	ENSG00000245156	eQTL_catalogue_atrial_appendage eQTL	0.890057	0.90435	2700
	CFL1	ENSG00000245156	eQTL_catalogue_atrial_appendage eQTL	0.55456	0.630863	2715
	CFL1	ENSG00000245156	eQTL_catalogue_substantia_nigra eQTL	0.13597	0	2199
	CFL1	ENSG00000245156	eQTL_catalogue_quach_LPS eQTL	0.12213	0	1701
	CFL1	ENSG00000245156	eQTL_catalogue_spinal_cord eQTL	0.121497	0	2325
	CFL1	ENSG00000245156	eQTL_catalogue_lcl eQTL	0.107281	0	2312
	CFL1	ENSG00000245156	eQTL_catalogue_substantia_nigra eQTL	0.100952	0	2239
	CFL1	ENSG00000245156	eQTL_catalogue_nucleus_accumbens eQTL	0.0982088	0	2527
	CFL1	ENSG00000245156	eQTL_catalogue_quach_Pam3CSK4 eQTL	0.0911243	0	1605
	CFL1	ENSG00000245156	eQTL_catalogue_coronary_artery eQTL	0.089543	0	2609
	CFL1	ENSG00000245156	eQTL_catalogue_kidney eQTL	0.0852748	0	2106
	CFL1	ENSG00000245156	eQTL_catalogue_muscle eQTL	0.0851048	0	2679
	CFL1	ENSG00000245156	eQTL_catalogue_tibial_artery eQTL	0.0819075	0	2662
	CFL1	ENSG00000245156	eQTL_catalogue_liver eQTL	0.0807385	0	2607
	CFL1	ENSG00000245156	eQTL_catalogue_quach_R848 eQTL	0.0748324	0	1594
	CFL1	ENSG00000245156	eQTL_catalogue_uterus eQTL	0.0719596	0	2176
	CFL1	ENSG00000245156	eQTL_catalogue_tibial_nerve eQTL	0.0712332	0	2693
	CFL1	ENSG00000245156	eQTL_catalogue_tibial_nerve eQTL	0.0703073	0	2729
	CFL1	ENSG00000245156	eQTL_catalogue_salivary_gland eQTL	0.0679891	0	2245
	CFL1	ENSG00000245156	eQTL_catalogue_lung eQTL	0.0664528	0	2670
	CFL1	ENSG00000245156	eQTL_catalogue_braineac_putamen eQTL	0.0651541	0	2018
	CFL1	ENSG00000245156	eQTL_catalogue_ovary eQTL	0.0647518	0	2346
	CFL1	ENSG00000245156	eQTL_catalogue_prostate eQTL	0.0642412	0	2610
	CFL1	ENSG00000245156	eQTL_catalogue_braineac_substantia_nigra eQTL	0.063245	0.0223495	1853
	CFL1	ENSG00000245156	eQTL_catalogue_esophagus_muscularis eQTL	0.0627959	0	2639
	CFL1	ENSG00000245156	eQTL_catalogue_anterior_cingulate_cortex eQTL	0.0622987	0	2380
	CFL1	ENSG00000245156	eQTL_catalogue_spinal_cord eQTL	0.0609428	0	2395
	CFL1	ENSG00000245156	eQTL_catalogue_nedelec_naive eQTL	0.0593469	0	1957
	CFL1	ENSG00000245156	eQTL_catalogue_young_microglia eQTL	0.0578658	0	2096
	CFL1	ENSG00000245156	eQTL_catalogue_quach_IAV eQTL	0.0576822	0	1680
	CFL1	ENSG00000245156	eQTL_catalogue_cerebellar_hemisphere eQTL	0.0568227	0	2545
	CFL1	ENSG00000245156	eQTL_catalogue_quach_naive eQTL	0.0564888	0	1691
	CFL1	ENSG00000245156	eQTL_catalogue_amygdala eQTL	0.055873	0	2273
	CFL1	ENSG00000245156	eQTL_catalogue_nedelec_lysteria eQTL	0.0551561	0	1956
	CFL1	ENSG00000245156	eQTL_catalogue_vagina eQTL	0.0549318	0	2322
	CFL1	ENSG00000245156	eQTL_catalogue_small_intestine eQTL	0.0522403	0	2440
	CFL1	ENSG00000245156	eQTL_catalogue_putamen eQTL	0.0517658	0	2528
	CFL1	ENSG00000245156	eQTL_catalogue_lcl eQTL	0.0508879	0	2341
	CFL1	ENSG00000245156	eQTL_catalogue_frontal_cortex eQTL	0.0502364	0	2498
	CFL1	ENSG00000245156	eQTL_catalogue_caudate eQTL	0.0501758	0	2576
	CFL1	ENSG00000245156	eQTL_catalogue_hippocampus eQTL	0.0493973	0	2405
	CFL1	ENSG00000245156	eQTL_catalogue_cerebellum eQTL	0.049051	0	2518
	CFL1	ENSG00000245156	eQTL_catalogue_spleen eQTL	0.0488353	0	2505
	CFL1	ENSG00000245156	kosoy_microglia eQTL	0.0485228	0.0161585	1168
	CFL1	ENSG00000245156	eQTL_catalogue_adrenal_gland eQTL	0.0479875	0	2544
	CFL1	ENSG00000245156	eQTL_catalogue_aorta eQTL	0.0478874	0	2643
	CFL1	ENSG00000245156	eQTL_catalogue_stomach eQTL	0.0478365	0	2596
	CFL1	ENSG00000245156	eQTL_catalogue_liver eQTL	0.0473219	0	2624
	CFL1	ENSG00000245156	eQTL_catalogue_thyroid eQTL	0.0470081	0	2676
	CFL1	ENSG00000245156	eQTL_catalogue_cortex eQTL	0.0468873	0.0205685	2531
	CFL1	ENSG00000245156	eQTL_catalogue_hypothalamus eQTL	0.0466946	0	2590
	CFL1	ENSG00000245156	eQTL_catalogue_commonmind_dlpfc eQTL	0.0460659	0	2615
	CFL1	ENSG00000245156	eQTL_catalogue_salivary_gland eQTL	0.0454527	0	2349
	CFL1	ENSG00000245156	eQTL_catalogue_testis eQTL	0.0453765	0	2690
	CFL1	ENSG00000245156	eQTL_catalogue_pituitary eQTL	0.0451847	0	2666
	CFL1	ENSG00000245156	eQTL_catalogue_esophagus_gej eQTL	0.0450178	0	2630
	CFL1	ENSG00000245156	eQTL_catalogue_pancreas eQTL	0.0449501	0	2559
	CFL1	ENSG00000245156	eQTL_catalogue_tranverse_colon eQTL	0.0444713	0	2573
	CFL1	ENSG00000245156	eQTL_catalogue_muscle eQTL	0.044395	0	2721
	CFL1	ENSG00000245156	eQTL_catalogue_left_ventricle eQTL	0.0435919	0	2710
	CFL1	ENSG00000245156	eQTL_catalogue_adipose_visceral eQTL	0.0435151	0	2658
	CFL1	ENSG00000245156	eQTL_catalogue_sigmoid_colon eQTL	0.0423145	0	2659
	CFL1	ENSG00000245156	eQTL_catalogue_esophagus_muscularis eQTL	0.042063	0	2687
	CFL1	ENSG00000245156	eQTL_catalogue_skin_exposed eQTL	0.0410823	0	2694
	CFL1	ENSG00000245156	eQTL_catalogue_skin_non_exposed eQTL	0.0407271	0	2675
	CFL1	ENSG00000245156	eQTL_catalogue_breast eQTL	0.0406714	0	2652
	CFL1	ENSG00000245156	eQTL_catalogue_tibial_artery eQTL	0.0396829	0	2711
	CFL1	ENSG00000245156	eQTL_catalogue_fibroblast eQTL	0.0383255	0	2674
	CFL1	ENSG00000245156	eQTL_catalogue_kidney eQTL	0.0370987	0	2135
	CFL1	ENSG00000245156	eQTL_catalogue_braineac_putamen eQTL	0.036726	0	2093
	CFL1	ENSG00000245156	eQTL_catalogue_blood eQTL	0.036212	0	2662
	CFL1	ENSG00000245156	eQTL_catalogue_braineac_substantia_nigra eQTL	0.0358616	0	1918
	CFL1	ENSG00000245156	eQTL_catalogue_nucleus_accumbens eQTL	0.0357442	0	2556
	CFL1	ENSG00000245156	eQTL_catalogue_prostate eQTL	0.0353043	0	2661
	CFL1	ENSG00000245156	eQTL_catalogue_young_microglia eQTL	0.0351818	0	2153
	CFL1	ENSG00000245156	eQTL_catalogue_esophagus_mucosa eQTL	0.0351045	0	2640
	CFL1	ENSG00000245156	eQTL_catalogue_lung eQTL	0.0346322	0	2716
	CFL1	ENSG00000245156	kosoy_microglia eQTL	0.0339491	0.0195927	1168
	CFL1	ENSG00000245156	eQTL_catalogue_esophagus_gej eQTL	0.0335881	0	2684
	CFL1	ENSG00000245156	eQTL_catalogue_quach_LPS eQTL	0.0335463	0	1724
	CFL1	ENSG00000245156	eQTL_catalogue_caudate eQTL	0.0321766	0	2606
	CFL1	ENSG00000245156	eQTL_catalogue_vagina eQTL	0.0321266	0	2387
	CFL1	ENSG00000245156	eQTL_catalogue_anterior_cingulate_cortex eQTL	0.0320937	0	2391
	CFL1	ENSG00000245156	eQTL_catalogue_coronary_artery eQTL	0.0318898	0	2653
	CFL1	ENSG00000245156	eQTL_catalogue_cerebellar_hemisphere eQTL	0.0317788	0	2549
	CFL1	ENSG00000245156	eQTL_catalogue_uterus eQTL	0.0313998	0	2222
	CFL1	ENSG00000245156	eQTL_catalogue_tranverse_colon eQTL	0.0313136	0	2622
	CFL1	ENSG00000245156	eQTL_catalogue_nedelec_naive eQTL	0.0312632	0	1988
	CFL1	ENSG00000245156	eQTL_catalogue_spleen eQTL	0.0306549	0	2545
	CFL1	ENSG00000245156	eQTL_catalogue_amygdala eQTL	0.0306331	0	2330
	CFL1	ENSG00000245156	eQTL_catalogue_cerebellum eQTL	0.0302643	0	2576
	CFL1	ENSG00000245156	eQTL_catalogue_aorta eQTL	0.029984	0	2677
	CFL1	ENSG00000245156	eQTL_catalogue_putamen eQTL	0.0294888	0	2552
	CFL1	ENSG00000245156	eQTL_catalogue_nedelec_lysteria eQTL	0.0294008	0	1999
	CFL1	ENSG00000245156	eQTL_catalogue_frontal_cortex eQTL	0.0284527	0	2512
	CFL1	ENSG00000245156	eQTL_catalogue_adipose_visceral eQTL	0.02838	0	2704
	CFL1	ENSG00000245156	eQTL_catalogue_hippocampus eQTL	0.0282897	0	2419
	CFL1	ENSG00000245156	eQTL_catalogue_adrenal_gland eQTL	0.0282575	0	2589
	CFL1	ENSG00000245156	eQTL_catalogue_stomach eQTL	0.0279167	0	2638
	CFL1	ENSG00000245156	eQTL_catalogue_pituitary eQTL	0.027822	0	2670
	CFL1	ENSG00000245156	eQTL_catalogue_small_intestine eQTL	0.027821	0	2475
	CFL1	ENSG00000245156	eQTL_catalogue_hypothalamus eQTL	0.0277047	0	2595
	CFL1	ENSG00000245156	eQTL_catalogue_quach_Pam3CSK4 eQTL	0.02758	0	1622
	CFL1	ENSG00000245156	eQTL_catalogue_pancreas eQTL	0.027484	0	2575
	CFL1	ENSG00000245156	eQTL_catalogue_testis eQTL	0.0267983	0	2722
	CFL1	ENSG00000245156	eQTL_catalogue_cortex eQTL	0.0266498	0.0175417	2567
	CFL1	ENSG00000245156	eQTL_catalogue_sigmoid_colon eQTL	0.0258439	0	2679
	CFL1	ENSG00000245156	eQTL_catalogue_skin_exposed eQTL	0.025582	0	2724
	CFL1	ENSG00000245156	eQTL_catalogue_thyroid eQTL	0.0247523	0	2723
	CFL1	ENSG00000245156	eQTL_catalogue_breast eQTL	0.0237836	0	2689
	CFL1	ENSG00000245156	eQTL_catalogue_commonmind_dlpfc eQTL	0.0237458	0	2651
	CFL1	ENSG00000245156	eQTL_catalogue_left_ventricle eQTL	0.0236506	0	2716
	CFL1	ENSG00000245156	eQTL_catalogue_skin_non_exposed eQTL	0.0232395	0	2715
	CFL1	ENSG00000245156	eQTL_catalogue_blood eQTL	0.0222839	0	2711
	CFL1	ENSG00000245156	eQTL_catalogue_ovary eQTL	0.0222152	0	2435
	CFL1	ENSG00000245156	eQTL_catalogue_quach_R848 eQTL	0.022165	0	1611
	CFL1	ENSG00000245156	eQTL_catalogue_fibroblast eQTL	0.0211341	0	2718
	CFL1	ENSG00000245156	eQTL_catalogue_esophagus_mucosa eQTL	0.0202504	0	2701
	CFL1	ENSG00000245156	eQTL_catalogue_quach_naive eQTL	0.0199298	0	1707
	CFL1	ENSG00000245156	eQTL_catalogue_quach_IAV eQTL	0.0196186	0	1692
	CFL1	ENSG00000245156	eQTL_catalogue_adipose eQTL	0.0163876	0.0051442	2719
	CFL1	ENSG00000245156	eQTL_catalogue_adipose eQTL	0.0108686	0.00631558	2738
	CFL1	ENSG00000250105	eQTL_catalogue_hypothalamus eQTL	0.0826122	0	2231
	CFL1	ENSG00000250105	eQTL_catalogue_amygdala eQTL	0.0670236	0.0246823	1985
	CFL1	ENSG00000250105	eQTL_catalogue_braineac_substantia_nigra eQTL	0.0632285	0	1642
	CFL1	ENSG00000250105	eQTL_catalogue_spinal_cord eQTL	0.0607259	0.0196114	1985
	CFL1	ENSG00000250105	eQTL_catalogue_braineac_putamen eQTL	0.0555487	0.00555178	1741
	CFL1	ENSG00000250105	eQTL_catalogue_substantia_nigra eQTL	0.0510769	0.00394077	1903
	CFL1	ENSG00000250105	eQTL_catalogue_hippocampus eQTL	0.0507677	0.0155788	2066
	CFL1	ENSG00000250105	eQTL_catalogue_putamen eQTL	0.0496749	0.0137851	2172
	CFL1	ENSG00000250105	eQTL_catalogue_amygdala eQTL	0.043866	0.0304125	2007
	CFL1	ENSG00000250105	eQTL_catalogue_hypothalamus eQTL	0.034729	0	2236
	CFL1	ENSG00000250105	eQTL_catalogue_braineac_substantia_nigra eQTL	0.0336142	0	1694
	CFL1	ENSG00000250105	eQTL_catalogue_braineac_putamen eQTL	0.0319664	0.00672867	1770
	CFL1	ENSG00000250105	eQTL_catalogue_commonmind_dlpfc eQTL	0.0291159	0.0112479	2289
	CFL1	ENSG00000250105	eQTL_catalogue_spinal_cord eQTL	0.0282322	0.0137211	2054
	CFL1	ENSG00000250105	eQTL_catalogue_hippocampus eQTL	0.0277357	0.0143	2080
	CFL1	ENSG00000250105	eQTL_catalogue_anterior_cingulate_cortex eQTL	0.0270172	0.00132151	2058
	CFL1	ENSG00000250105	eQTL_catalogue_muscle eQTL	0.0264768	0	2338
	CFL1	ENSG00000250105	eQTL_catalogue_putamen eQTL	0.0255518	0.0116802	2196
	CFL1	ENSG00000250105	eQTL_catalogue_nucleus_accumbens eQTL	0.0249185	0.00141155	2183
	CFL1	ENSG00000250105	eQTL_catalogue_substantia_nigra eQTL	0.0233868	0.00572081	1929
	CFL1	ENSG00000250105	eQTL_catalogue_nucleus_accumbens eQTL	0.0168752	0.00476973	2207
	CFL1	ENSG00000250105	eQTL_catalogue_commonmind_dlpfc eQTL	0.0161341	0.0104891	2309
	CFL1	ENSG00000250105	eQTL_catalogue_anterior_cingulate_cortex eQTL	0.0157661	0.00348037	2058
	CFL1	ENSG00000250105	eQTL_catalogue_muscle eQTL	0.014548	0	2351
	CFL1	ENSG00000250105	eQTL_catalogue_caudate eQTL	0.00322042	0.00345173	2239
	CFL1	ENSG00000250105	eQTL_catalogue_frontal_cortex eQTL	0.00302338	0.00313603	2168
	CFL1	ENSG00000250105	eQTL_catalogue_cerebellar_hemisphere eQTL	0.00178039	0.00271701	2196
	CFL1	ENSG00000250105	eQTL_catalogue_cortex eQTL	0.0018823	0.00271405	2219
	CFL1	ENSG00000250105	eQTL_catalogue_testis eQTL	0.00172667	0.00251203	2340
	CFL1	ENSG00000250105	eQTL_catalogue_cerebellum eQTL	0.00170573	0.00242569	2219
	CFL1	ENSG00000250105	eQTL_catalogue_frontal_cortex eQTL	0.00070029	0.000184592	2162
	CFL1	ENSG00000250105	eQTL_catalogue_caudate eQTL	0.000528067	0.000178102	2214
	CFL1	ENSG00000250105	eQTL_catalogue_cortex eQTL	0.000399029	0.000171018	2211
	CFL1	ENSG00000250105	eQTL_catalogue_cerebellum eQTL	0.000173993	0.00016762	2163
	CFL1	ENSG00000250105	eQTL_catalogue_cerebellar_hemisphere eQTL	0.000167663	0.000159904	2192
	CFL1	ENSG00000250105	eQTL_catalogue_testis eQTL	0.000161264	0.000154162	2313
	CFL1	ENSG00000254447	eQTL_catalogue_lung eQTL	0.000854319	0	156
	CFL1	ENSG00000254447	eQTL_catalogue_pituitary eQTL	0.000782391	0	157
	CFL1	ENSG00000254447	eQTL_catalogue_tibial_nerve eQTL	0.000716918	0	158
	CFL1	ENSG00000254447	eQTL_catalogue_braineac_putamen eQTL	0.00031592	0	75
	CFL1	ENSG00000254447	eQTL_catalogue_lung eQTL	0.000298975	0	156
	CFL1	ENSG00000254447	eQTL_catalogue_braineac_substantia_nigra eQTL	0.000291812	0	64
	CFL1	ENSG00000254447	eQTL_catalogue_pituitary eQTL	0.000256089	0	157
	CFL1	ENSG00000254447	eQTL_catalogue_tibial_nerve eQTL	0.000232258	0	158
	CFL1	ENSG00000254447	eQTL_catalogue_braineac_putamen eQTL	8.99736729372967e-05	0	75
	CFL1	ENSG00000254447	eQTL_catalogue_braineac_substantia_nigra eQTL	5.72115996912512e-05	0	64
	CFL1	ENSG00000254458	eQTL_catalogue_cortex eQTL	0.116492	0	2505
	CFL1	ENSG00000254458	eQTL_catalogue_cedar_monocytes eQTL	0.0791826	0	2644
	CFL1	ENSG00000254458	eQTL_catalogue_braineac_substantia_nigra eQTL	0.0745018	0	1835
	CFL1	ENSG00000254458	eQTL_catalogue_cortex eQTL	0.0722969	0	2541
	CFL1	ENSG00000254458	eQTL_catalogue_cedar_monocytes eQTL	0.0696913	0	2730
	CFL1	ENSG00000254458	eQTL_catalogue_uterus eQTL	0.0692263	0	2157
	CFL1	ENSG00000254458	eQTL_catalogue_vagina eQTL	0.0669227	0	2296
	CFL1	ENSG00000254458	eQTL_catalogue_anterior_cingulate_cortex eQTL	0.0625366	0	2356
	CFL1	ENSG00000254458	eQTL_catalogue_hypothalamus eQTL	0.0603436	0	2566
	CFL1	ENSG00000254458	eQTL_catalogue_hippocampus eQTL	0.0589208	0	2382
	CFL1	ENSG00000254458	eQTL_catalogue_braineac_putamen eQTL	0.0589063	0	1998
	CFL1	ENSG00000254458	eQTL_catalogue_amygdala eQTL	0.0566207	0	2252
	CFL1	ENSG00000254458	eQTL_catalogue_caudate eQTL	0.056067	0	2550
	CFL1	ENSG00000254458	eQTL_catalogue_fairfax_monocytes_lps2 eQTL	0.0558151	0	2676
	CFL1	ENSG00000254458	eQTL_catalogue_fairfax_monocytes_lps24 eQTL	0.0544255	0	2704
	CFL1	ENSG00000254458	eQTL_catalogue_frontal_cortex eQTL	0.0535746	0	2473
	CFL1	ENSG00000254458	eQTL_catalogue_pituitary eQTL	0.0524506	0	2640
	CFL1	ENSG00000254458	eQTL_catalogue_nucleus_accumbens eQTL	0.0508198	0	2502
	CFL1	ENSG00000254458	eQTL_catalogue_ovary eQTL	0.0507483	0	2320
	CFL1	ENSG00000254458	eQTL_catalogue_cerebellar_hemisphere eQTL	0.0492939	0.0127904	2520
	CFL1	ENSG00000254458	eQTL_catalogue_uterus eQTL	0.0492767	0	2203
	CFL1	ENSG00000254458	eQTL_catalogue_cerebellum eQTL	0.0485238	0	2493
	CFL1	ENSG00000254458	eQTL_catalogue_fairfax_monocytes_naive eQTL	0.0469336	0	2742
	CFL1	ENSG00000254458	eQTL_catalogue_testis eQTL	0.0453294	0	2662
	CFL1	ENSG00000254458	eQTL_catalogue_kasela_tcells_cd8 eQTL	0.0447798	0	2755
	CFL1	ENSG00000254458	eQTL_catalogue_kasela_tcells_cd4 eQTL	0.0438181	0	2775
	CFL1	ENSG00000254458	eQTL_catalogue_fairfax_monocytes_ifn24 eQTL	0.0432968	0	2722
	CFL1	ENSG00000254458	eQTL_catalogue_braineac_substantia_nigra eQTL	0.0412281	0	1899
	CFL1	ENSG00000254458	eQTL_catalogue_vagina eQTL	0.0357649	0	2361
	CFL1	ENSG00000254458	eQTL_catalogue_anterior_cingulate_cortex eQTL	0.0338813	0	2367
	CFL1	ENSG00000254458	eQTL_catalogue_caudate eQTL	0.0327623	0	2580
	CFL1	ENSG00000254458	eQTL_catalogue_nucleus_accumbens eQTL	0.0320539	0	2531
	CFL1	ENSG00000254458	eQTL_catalogue_braineac_putamen eQTL	0.0320187	0	2073
	CFL1	ENSG00000254458	eQTL_catalogue_fairfax_monocytes_lps2 eQTL	0.0318254	0	2675
	CFL1	ENSG00000254458	eQTL_catalogue_amygdala eQTL	0.0315715	0	2309
	CFL1	ENSG00000254458	eQTL_catalogue_frontal_cortex eQTL	0.0295832	0	2487
	CFL1	ENSG00000254458	eQTL_catalogue_hippocampus eQTL	0.0294967	0	2396
	CFL1	ENSG00000254458	eQTL_catalogue_hypothalamus eQTL	0.0284617	0	2571
	CFL1	ENSG00000254458	eQTL_catalogue_kasela_tcells_cd8 eQTL	0.028235	0	2753
	CFL1	ENSG00000254458	eQTL_catalogue_kasela_tcells_cd4 eQTL	0.0281281	0	2773
	CFL1	ENSG00000254458	eQTL_catalogue_cerebellar_hemisphere eQTL	0.0277632	0.0117703	2524
	CFL1	ENSG00000254458	eQTL_catalogue_fairfax_monocytes_lps24 eQTL	0.0272945	0	2703
	CFL1	ENSG00000254458	eQTL_catalogue_cerebellum eQTL	0.0268566	0	2551
	CFL1	ENSG00000254458	eQTL_catalogue_fairfax_monocytes_ifn24 eQTL	0.0267929	0	2721
	CFL1	ENSG00000254458	eQTL_catalogue_testis eQTL	0.0266352	0	2694
	CFL1	ENSG00000254458	eQTL_catalogue_pituitary eQTL	0.0254206	0	2644
	CFL1	ENSG00000254458	eQTL_catalogue_fairfax_monocytes_naive eQTL	0.0249019	0	2741
	CFL1	ENSG00000254458	eQTL_catalogue_ovary eQTL	0.0173001	0	2409
	CFL1	ENSG00000254461	eQTL_catalogue_testis eQTL	0.214932	0	2746
	CFL1	ENSG00000254461	eQTL_catalogue_stomach eQTL	0.198141	0	2620
	CFL1	ENSG00000254461	eQTL_catalogue_testis eQTL	0.181549	0	2714
	CFL1	ENSG00000254461	eQTL_catalogue_commonmind_dlpfc eQTL	0.162967	0	2639
	CFL1	ENSG00000254461	eQTL_catalogue_quach_Pam3CSK4 eQTL	0.142651	0.071303	1616
	CFL1	ENSG00000254461	eQTL_catalogue_pancreas eQTL	0.12608	0	2582
	CFL1	ENSG00000254461	eQTL_catalogue_aorta eQTL	0.108162	0	2669
	CFL1	ENSG00000254461	eQTL_catalogue_cerebellar_hemisphere eQTL	0.0935695	0	2568
	CFL1	ENSG00000254461	eQTL_catalogue_aorta eQTL	0.0885704	0	2703
	CFL1	ENSG00000254461	eQTL_catalogue_uterus eQTL	0.0883877	0	2188
	CFL1	ENSG00000254461	eQTL_catalogue_nedelec_naive eQTL	0.0880501	0	1972
	CFL1	ENSG00000254461	eQTL_catalogue_stomach eQTL	0.0813342	0	2662
	CFL1	ENSG00000254461	kosoy_microglia eQTL	0.0811124	0.0397675	1255
	CFL1	ENSG00000254461	eQTL_catalogue_vagina eQTL	0.0763022	0	2343
	CFL1	ENSG00000254461	wingo_male_DLPFC eQTL	0.0714497	0	1216
	CFL1	ENSG00000254461	eQTL_catalogue_lcl eQTL	0.0695979	0	2326
	CFL1	ENSG00000254461	eQTL_catalogue_spinal_cord eQTL	0.0680638	0	2347
	CFL1	ENSG00000254461	eQTL_catalogue_coronary_artery eQTL	0.0670882	0	2631
	CFL1	ENSG00000254461	eQTL_catalogue_quach_naive eQTL	0.0666607	0	1704
	CFL1	ENSG00000254461	eQTL_catalogue_braineac_substantia_nigra eQTL	0.0651215	0	1872
	CFL1	ENSG00000254461	eQTL_catalogue_young_microglia eQTL	0.0643684	0	2118
	CFL1	ENSG00000254461	eQTL_catalogue_tranverse_colon eQTL	0.0622954	0	2596
	CFL1	ENSG00000254461	eQTL_catalogue_caudate eQTL	0.061746	0	2600
	CFL1	ENSG00000254461	eQTL_catalogue_kidney eQTL	0.0604817	0.0197437	2123
	CFL1	ENSG00000254461	eQTL_catalogue_blueprint_monocytes eQTL	0.0602318	0	2739
	CFL1	ENSG00000254461	eQTL_catalogue_pancreas eQTL	0.0588297	0	2598
	CFL1	ENSG00000254461	eQTL_catalogue_braineac_putamen eQTL	0.0587317	0	2037
	CFL1	ENSG00000254461	eQTL_catalogue_substantia_nigra eQTL	0.058685	0	2218
	CFL1	ENSG00000254461	eQTL_catalogue_muscle eQTL	0.0586377	0	2705
	CFL1	ENSG00000254461	eQTL_catalogue_cerebellum eQTL	0.0578303	0	2541
	CFL1	ENSG00000254461	eQTL_catalogue_quach_LPS eQTL	0.0578082	0	1713
	CFL1	ENSG00000254461	eQTL_catalogue_quach_R848 eQTL	0.0577131	0	1605
	CFL1	ENSG00000254461	eQTL_catalogue_salivary_gland eQTL	0.0574705	0.0159871	2265
	CFL1	ENSG00000254461	eQTL_catalogue_amygdala eQTL	0.0568456	0	2295
	CFL1	ENSG00000254461	eQTL_catalogue_nedelec_salmonella eQTL	0.0561229	0	2089
	CFL1	ENSG00000254461	eQTL_catalogue_quach_IAV eQTL	0.0557816	0	1693
	CFL1	ENSG00000254461	eQTL_catalogue_nedelec_lysteria eQTL	0.0556978	0	1977
	CFL1	ENSG00000254461	eQTL_catalogue_putamen eQTL	0.0551033	0	2550
	CFL1	ENSG00000254461	eQTL_catalogue_prostate eQTL	0.053931	0	2634
	CFL1	ENSG00000254461	eQTL_catalogue_hypothalamus eQTL	0.0526153	0	2614
	CFL1	ENSG00000254461	wingo_female_DLPFC eQTL	0.0525087	0	1221
	CFL1	ENSG00000254461	eQTL_catalogue_lcl eQTL	0.0521017	0	2355
	CFL1	ENSG00000254461	eQTL_catalogue_commonmind_dlpfc eQTL	0.0514206	0	2675
	CFL1	ENSG00000254461	eQTL_catalogue_frontal_cortex eQTL	0.0514054	0	2520
	CFL1	ENSG00000254461	eQTL_catalogue_vagina eQTL	0.0504933	0	2408
	CFL1	ENSG00000254461	eQTL_catalogue_adrenal_gland eQTL	0.050391	0	2567
	CFL1	ENSG00000254461	eQTL_catalogue_hippocampus eQTL	0.0500519	0	2427
	CFL1	ENSG00000254461	eQTL_catalogue_nedelec_naive eQTL	0.0499396	0	2007
	CFL1	ENSG00000254461	eQTL_catalogue_anterior_cingulate_cortex eQTL	0.0498385	0.00974863	2401
	CFL1	ENSG00000254461	eQTL_catalogue_ovary eQTL	0.0494688	0.0151238	2367
	CFL1	ENSG00000254461	eQTL_catalogue_liver eQTL	0.0492605	0	2630
	CFL1	ENSG00000254461	eQTL_catalogue_cortex eQTL	0.0486419	0	2554
	CFL1	ENSG00000254461	eQTL_catalogue_nucleus_accumbens eQTL	0.0480233	0	2551
	CFL1	ENSG00000254461	eQTL_catalogue_pituitary eQTL	0.044435	0.012264	2688
	CFL1	ENSG00000254461	eQTL_catalogue_braineac_substantia_nigra eQTL	0.0419666	0	1937
	CFL1	ENSG00000254461	eQTL_catalogue_coronary_artery eQTL	0.0415045	0	2675
	CFL1	ENSG00000254461	eQTL_catalogue_spleen eQTL	0.0413035	0	2528
	CFL1	ENSG00000254461	eQTL_catalogue_quach_Pam3CSK4 eQTL	0.0409915	0.0325552	1633
	CFL1	ENSG00000254461	eQTL_catalogue_skin_exposed eQTL	0.0395173	0	2720
	CFL1	ENSG00000254461	eQTL_catalogue_cerebellar_hemisphere eQTL	0.0395115	0	2572
	CFL1	ENSG00000254461	eQTL_catalogue_prostate eQTL	0.0377262	0	2685
	CFL1	ENSG00000254461	eQTL_catalogue_young_microglia eQTL	0.0372014	0	2175
	CFL1	ENSG00000254461	wingo_both_DLPFC eQTL	0.0365236	0.0230332	1221
	CFL1	ENSG00000254461	eQTL_catalogue_blueprint_monocytes eQTL	0.0363919	0	2739
	CFL1	ENSG00000254461	eQTL_catalogue_uterus eQTL	0.0357372	0	2234
	CFL1	ENSG00000254461	eQTL_catalogue_spinal_cord eQTL	0.0352768	0	2417
	CFL1	ENSG00000254461	eQTL_catalogue_fibroblast eQTL	0.0348152	0	2699
	CFL1	ENSG00000254461	eQTL_catalogue_skin_non_exposed eQTL	0.0346319	0	2700
	CFL1	ENSG00000254461	kosoy_microglia eQTL	0.0337019	0.0243517	1255
	CFL1	ENSG00000254461	eQTL_catalogue_frontal_cortex eQTL	0.0333562	0	2534
	CFL1	ENSG00000254461	eQTL_catalogue_left_ventricle eQTL	0.0331949	0.00799488	2735
	CFL1	ENSG00000254461	eQTL_catalogue_kidney eQTL	0.0329452	0.0159174	2152
	CFL1	ENSG00000254461	eQTL_catalogue_braineac_putamen eQTL	0.0327767	0	2112
	CFL1	ENSG00000254461	eQTL_catalogue_blood eQTL	0.032414	0.0201182	2689
	CFL1	ENSG00000254461	eQTL_catalogue_quach_IAV eQTL	0.0321526	0	1705
	CFL1	ENSG00000254461	eQTL_catalogue_esophagus_mucosa eQTL	0.0319896	0.00983745	2666
	CFL1	ENSG00000254461	eQTL_catalogue_salivary_gland eQTL	0.031327	0.0318202	2369
	CFL1	ENSG00000254461	eQTL_catalogue_substantia_nigra eQTL	0.0318198	0	2258
	CFL1	ENSG00000254461	eQTL_catalogue_amygdala eQTL	0.0317884	0	2352
	CFL1	ENSG00000254461	eQTL_catalogue_small_intestine eQTL	0.0317137	0.00250938	2463
	CFL1	ENSG00000254461	eQTL_catalogue_liver eQTL	0.0311343	0	2647
	CFL1	ENSG00000254461	eQTL_catalogue_nedelec_salmonella eQTL	0.030739	0	2122
	CFL1	ENSG00000254461	eQTL_catalogue_caudate eQTL	0.0300522	0	2630
	CFL1	ENSG00000254461	eQTL_catalogue_nedelec_lysteria eQTL	0.0295192	0	2018
	CFL1	ENSG00000254461	eQTL_catalogue_putamen eQTL	0.0294318	0	2574
	CFL1	ENSG00000254461	wingo_male_DLPFC eQTL	0.0293541	0	1216
	CFL1	ENSG00000254461	wingo_female_DLPFC eQTL	0.0293492	0	1221
	CFL1	ENSG00000254461	eQTL_catalogue_blood eQTL	0.0290079	0.024466	2738
	CFL1	ENSG00000254461	eQTL_catalogue_hypothalamus eQTL	0.0289756	0	2619
	CFL1	ENSG00000254461	eQTL_catalogue_esophagus_gej eQTL	0.0287117	0.00582904	2655
	CFL1	ENSG00000254461	eQTL_catalogue_tranverse_colon eQTL	0.0285097	0	2645
	CFL1	ENSG00000254461	eQTL_catalogue_adrenal_gland eQTL	0.0284275	0	2612
	CFL1	ENSG00000254461	eQTL_catalogue_cerebellum eQTL	0.0281469	0	2599
	CFL1	ENSG00000254461	eQTL_catalogue_hippocampus eQTL	0.0278726	0	2441
	CFL1	ENSG00000254461	eQTL_catalogue_nucleus_accumbens eQTL	0.0271992	0	2580
	CFL1	ENSG00000254461	eQTL_catalogue_anterior_cingulate_cortex eQTL	0.0269601	0.00906922	2412
	CFL1	ENSG00000254461	eQTL_catalogue_cortex eQTL	0.0269257	0	2590
	CFL1	ENSG00000254461	eQTL_catalogue_skin_exposed eQTL	0.0255659	0	2750
	CFL1	ENSG00000254461	eQTL_catalogue_pituitary eQTL	0.0251948	0.0105207	2692
	CFL1	ENSG00000254461	eQTL_catalogue_spleen eQTL	0.0248792	0	2568
	CFL1	ENSG00000254461	eQTL_catalogue_muscle eQTL	0.0244832	0	2747
	CFL1	ENSG00000254461	eQTL_catalogue_esophagus_mucosa eQTL	0.0235449	0.0198119	2727
	CFL1	ENSG00000254461	eQTL_catalogue_quach_naive eQTL	0.0229378	0	1720
	CFL1	ENSG00000254461	eQTL_catalogue_fibroblast eQTL	0.0205217	0	2743
	CFL1	ENSG00000254461	eQTL_catalogue_quach_R848 eQTL	0.020229	0	1622
	CFL1	ENSG00000254461	eQTL_catalogue_quach_LPS eQTL	0.0200978	0	1736
	CFL1	ENSG00000254461	eQTL_catalogue_skin_non_exposed eQTL	0.0200458	0	2740
	CFL1	ENSG00000254461	eQTL_catalogue_left_ventricle eQTL	0.0192664	0.00829306	2741
	CFL1	ENSG00000254461	wingo_both_DLPFC eQTL	0.0192021	0.0190131	1221
	CFL1	ENSG00000254461	eQTL_catalogue_small_intestine eQTL	0.0191519	0.00405678	2498
	CFL1	ENSG00000254461	eQTL_catalogue_ovary eQTL	0.018723	0.0101742	2456
	CFL1	ENSG00000254461	eQTL_catalogue_breast eQTL	0.0178331	0.00416869	2678
	CFL1	ENSG00000254461	eQTL_catalogue_esophagus_gej eQTL	0.0175184	0.00663111	2709
	CFL1	ENSG00000254461	eQTL_catalogue_thyroid eQTL	0.0149649	0.00409956	2700
	CFL1	ENSG00000254461	eQTL_catalogue_breast eQTL	0.0135831	0.0135668	2715
	CFL1	ENSG00000254461	eQTL_catalogue_adipose eQTL	0.0130903	0.00375496	2743
	CFL1	ENSG00000254461	eQTL_catalogue_testis sQTL	0.0108023	0.00970556	2747
	CFL1	ENSG00000254461	eQTL_catalogue_adipose eQTL	0.00965337	0.00525925	2762
	CFL1	ENSG00000254461	eQTL_catalogue_atrial_appendage eQTL	0.00763598	0.00209693	2725
	CFL1	ENSG00000254461	eQTL_catalogue_thyroid eQTL	0.00738921	0.00464035	2747
	CFL1	ENSG00000254461	eQTL_catalogue_atrial_appendage eQTL	0.00576657	0.00363977	2740
	CFL1	ENSG00000254461	eQTL_catalogue_esophagus_muscularis sQTL	0.00502161	0.00162559	2663
	CFL1	ENSG00000254461	eQTL_catalogue_lung eQTL	0.00395241	0.00172163	2697
	CFL1	ENSG00000254461	eQTL_catalogue_tibial_nerve eQTL	0.00286503	0.00369283	2755
	CFL1	ENSG00000254461	eQTL_catalogue_lung eQTL	0.00365124	0.00350699	2743
	CFL1	ENSG00000254461	eQTL_catalogue_tibial_artery eQTL	0.00319181	0.00362559	2736
	CFL1	ENSG00000254461	eQTL_catalogue_adipose_visceral eQTL	0.00238233	0.00358223	2729
	CFL1	ENSG00000254461	eQTL_catalogue_sigmoid_colon eQTL	0.00287532	0.0035599	2703
	CFL1	ENSG00000254461	eQTL_catalogue_esophagus_muscularis sQTL	0.00338349	0.00328267	2711
	CFL1	ENSG00000254461	eQTL_catalogue_esophagus_muscularis eQTL	0.00227103	0.00335098	2712
	CFL1	ENSG00000254461	eQTL_catalogue_tibial_artery eQTL	0.00325201	0.00187249	2687
	CFL1	ENSG00000254461	eQTL_catalogue_esophagus_gej sQTL	0.00165626	0.00281191	2708
	CFL1	ENSG00000254461	eQTL_catalogue_sigmoid_colon eQTL	0.00213706	0.00189325	2683
	CFL1	ENSG00000254461	eQTL_catalogue_esophagus_muscularis eQTL	0.00164609	0.00161334	2664
	CFL1	ENSG00000254461	eQTL_catalogue_tibial_nerve eQTL	0.00162205	0.00118508	2719
	CFL1	ENSG00000254461	eQTL_catalogue_adipose_visceral eQTL	0.00152774	0.0015921	2683
	CFL1	ENSG00000254461	eQTL_catalogue_esophagus_gej sQTL	0.000859977	0.000922782	2654
	CFL1	ENSG00000254461	eQTL_catalogue_testis sQTL	0.000393261	0.000372447	2715
	CFL1	ENSG00000254501	eQTL_catalogue_adipose eQTL	0.363751	0	2482
	CFL1	ENSG00000254501	eQTL_catalogue_kasela_tcells_cd8 eQTL	0.161741	0	2534
	CFL1	ENSG00000254501	eQTL_catalogue_fairfax_monocytes_lps24 eQTL	0.132615	0	2503
	CFL1	ENSG00000254501	eQTL_catalogue_liver eQTL	0.0902738	0	2388
	CFL1	ENSG00000254501	eQTL_catalogue_adipose eQTL	0.0807498	0	2498
	CFL1	ENSG00000254501	eQTL_catalogue_adrenal_gland eQTL	0.0800954	0	2357
	CFL1	ENSG00000254501	eQTL_catalogue_kasela_tcells_cd8 eQTL	0.0761871	0	2532
	CFL1	ENSG00000254501	eQTL_catalogue_lcl eQTL	0.0723371	0	2103
	CFL1	ENSG00000254501	eQTL_catalogue_fairfax_monocytes_ifn24 eQTL	0.0681737	0	2511
	CFL1	ENSG00000254501	eQTL_catalogue_hippocampus eQTL	0.0667554	0	2270
	CFL1	ENSG00000254501	eQTL_catalogue_fairfax_monocytes_lps24 eQTL	0.0653431	0	2513
	CFL1	ENSG00000254501	eQTL_catalogue_small_intestine eQTL	0.0636655	0	2230
	CFL1	ENSG00000254501	eQTL_catalogue_kidney eQTL	0.0617075	0	2028
	CFL1	ENSG00000254501	eQTL_catalogue_esophagus_muscularis eQTL	0.0598004	0	2439
	CFL1	ENSG00000254501	eQTL_catalogue_salivary_gland eQTL	0.0579908	0	2119
	CFL1	ENSG00000254501	eQTL_catalogue_skin_exposed eQTL	0.056631	0	2472
	CFL1	ENSG00000254501	eQTL_catalogue_lcl eQTL	0.0558439	0	2118
	CFL1	ENSG00000254501	eQTL_catalogue_spleen eQTL	0.0558332	0	2303
	CFL1	ENSG00000254501	eQTL_catalogue_tranverse_colon eQTL	0.054004	0	2405
	CFL1	ENSG00000254501	eQTL_catalogue_coronary_artery eQTL	0.0533676	0	2381
	CFL1	ENSG00000254501	eQTL_catalogue_kasela_tcells_cd4 eQTL	0.0520446	0	2548
	CFL1	ENSG00000254501	eQTL_catalogue_cedar_monocytes eQTL	0.0511405	0	2498
	CFL1	ENSG00000254501	eQTL_catalogue_sigmoid_colon eQTL	0.0494137	0	2424
	CFL1	ENSG00000254501	eQTL_catalogue_breast eQTL	0.0489817	0	2445
	CFL1	ENSG00000254501	eQTL_catalogue_fairfax_monocytes_lps2 eQTL	0.048553	0.0183819	2483
	CFL1	ENSG00000254501	eQTL_catalogue_liver eQTL	0.0479991	0	2401
	CFL1	ENSG00000254501	eQTL_catalogue_prostate eQTL	0.0479679	0	2404
	CFL1	ENSG00000254501	eQTL_catalogue_adipose_visceral eQTL	0.0467862	0	2428
	CFL1	ENSG00000254501	eQTL_catalogue_stomach eQTL	0.0457143	0	2367
	CFL1	ENSG00000254501	eQTL_catalogue_lung eQTL	0.0448861	0	2455
	CFL1	ENSG00000254501	eQTL_catalogue_fairfax_monocytes_ifn24 eQTL	0.0438251	0	2521
	CFL1	ENSG00000254501	eQTL_catalogue_esophagus_mucosa eQTL	0.0435689	0	2438
	CFL1	ENSG00000254501	eQTL_catalogue_skin_non_exposed eQTL	0.0433293	0	2429
	CFL1	ENSG00000254501	eQTL_catalogue_thyroid eQTL	0.0428746	0	2454
	CFL1	ENSG00000254501	eQTL_catalogue_small_intestine eQTL	0.0426139	0	2262
	CFL1	ENSG00000254501	eQTL_catalogue_fibroblast eQTL	0.0404994	0	2460
	CFL1	ENSG00000254501	eQTL_catalogue_fairfax_monocytes_naive eQTL	0.0402513	0	2517
	CFL1	ENSG00000254501	eQTL_catalogue_hippocampus eQTL	0.0396295	0	2283
	CFL1	ENSG00000254501	eQTL_catalogue_esophagus_muscularis eQTL	0.0396273	0	2476
	CFL1	ENSG00000254501	eQTL_catalogue_kidney eQTL	0.0363347	0	2043
	CFL1	ENSG00000254501	eQTL_catalogue_salivary_gland eQTL	0.0361481	0	2162
	CFL1	ENSG00000254501	eQTL_catalogue_coronary_artery eQTL	0.0351535	0	2432
	CFL1	ENSG00000254501	eQTL_catalogue_spleen eQTL	0.0342421	0	2317
	CFL1	ENSG00000254501	eQTL_catalogue_breast eQTL	0.0342205	0	2491
	CFL1	ENSG00000254501	eQTL_catalogue_fairfax_monocytes_lps2 eQTL	0.0339761	0.0182179	2490
	CFL1	ENSG00000254501	eQTL_catalogue_adrenal_gland eQTL	0.0329092	0	2391
	CFL1	ENSG00000254501	eQTL_catalogue_kasela_tcells_cd4 eQTL	0.0324575	0	2546
	CFL1	ENSG00000254501	eQTL_catalogue_cedar_monocytes eQTL	0.0320597	0	2502
	CFL1	ENSG00000254501	eQTL_catalogue_stomach eQTL	0.0306485	0	2410
	CFL1	ENSG00000254501	eQTL_catalogue_skin_exposed eQTL	0.03043	0	2490
	CFL1	ENSG00000254501	eQTL_catalogue_fairfax_monocytes_naive eQTL	0.0300162	0	2528
	CFL1	ENSG00000254501	eQTL_catalogue_thyroid eQTL	0.0296429	0	2502
	CFL1	ENSG00000254501	eQTL_catalogue_sigmoid_colon eQTL	0.0293778	0	2459
	CFL1	ENSG00000254501	eQTL_catalogue_prostate eQTL	0.029175	0	2446
	CFL1	ENSG00000254501	eQTL_catalogue_tranverse_colon eQTL	0.0288989	0	2432
	CFL1	ENSG00000254501	eQTL_catalogue_lung eQTL	0.0275201	0	2492
	CFL1	ENSG00000254501	eQTL_catalogue_adipose_visceral eQTL	0.0260463	0	2481
	CFL1	ENSG00000254501	eQTL_catalogue_esophagus_mucosa eQTL	0.0255388	0	2478
	CFL1	ENSG00000254501	eQTL_catalogue_fibroblast eQTL	0.0250349	0	2490
	CFL1	ENSG00000254501	eQTL_catalogue_skin_non_exposed eQTL	0.0241858	0	2476
	CFL1	ENSG00000254501	kosoy_microglia eQTL	0.0144665	0	799
	CFL1	ENSG00000254501	kosoy_microglia eQTL	0.00694269	0	799
	CFL1	ENSG00000254510	eQTL_catalogue_adipose_visceral eQTL	0.245796	0	2510
	CFL1	ENSG00000254510	eQTL_catalogue_braineac_substantia_nigra eQTL	0.100717	0	1745
	CFL1	ENSG00000254510	eQTL_catalogue_vagina eQTL	0.0846048	0	2187
	CFL1	ENSG00000254510	eQTL_catalogue_tibial_nerve eQTL	0.0768591	0	2539
	CFL1	ENSG00000254510	eQTL_catalogue_substantia_nigra eQTL	0.0748735	0	2082
	CFL1	ENSG00000254510	eQTL_catalogue_adipose_visceral eQTL	0.0731424	0	2555
	CFL1	ENSG00000254510	eQTL_catalogue_uterus eQTL	0.070814	0	2073
	CFL1	ENSG00000254510	eQTL_catalogue_hypothalamus eQTL	0.0694664	0	2453
	CFL1	ENSG00000254510	eQTL_catalogue_small_intestine eQTL	0.0667876	0.0259305	2308
	CFL1	ENSG00000254510	eQTL_catalogue_sigmoid_colon eQTL	0.0660969	0	2509
	CFL1	ENSG00000254510	eQTL_catalogue_spleen eQTL	0.0657139	0	2360
	CFL1	ENSG00000254510	eQTL_catalogue_thyroid eQTL	0.0648895	0	2525
	CFL1	ENSG00000254510	eQTL_catalogue_skin_non_exposed eQTL	0.0641219	0	2524
	CFL1	ENSG00000254510	eQTL_catalogue_kidney eQTL	0.061553	0	1989
	CFL1	ENSG00000254510	eQTL_catalogue_amygdala eQTL	0.0614585	0	2154
	CFL1	ENSG00000254510	eQTL_catalogue_sigmoid_colon eQTL	0.0611514	0	2529
	CFL1	ENSG00000254510	eQTL_catalogue_braineac_putamen eQTL	0.0606926	0	1900
	CFL1	ENSG00000254510	eQTL_catalogue_pituitary eQTL	0.0592559	0	2520
	CFL1	ENSG00000254510	eQTL_catalogue_cortex eQTL	0.0592257	0	2392
	CFL1	ENSG00000254510	eQTL_catalogue_salivary_gland eQTL	0.0586871	0	2122
	CFL1	ENSG00000254510	eQTL_catalogue_frontal_cortex eQTL	0.0571212	0	2364
	CFL1	ENSG00000254510	eQTL_catalogue_kasela_tcells_cd4 eQTL	0.0571081	0	2643
	CFL1	ENSG00000254510	eQTL_catalogue_caudate eQTL	0.0569174	0	2432
	CFL1	ENSG00000254510	eQTL_catalogue_ovary eQTL	0.0558715	0	2210
	CFL1	ENSG00000254510	eQTL_catalogue_hippocampus eQTL	0.0541315	0	2277
	CFL1	ENSG00000254510	eQTL_catalogue_anterior_cingulate_cortex eQTL	0.0537984	0	2250
	CFL1	ENSG00000254510	eQTL_catalogue_spinal_cord eQTL	0.0534143	0.0263156	2199
	CFL1	ENSG00000254510	eQTL_catalogue_fairfax_monocytes_ifn24 eQTL	0.0526201	0	2597
	CFL1	ENSG00000254510	eQTL_catalogue_testis eQTL	0.0515214	0	2538
	CFL1	ENSG00000254510	eQTL_catalogue_kasela_tcells_cd8 eQTL	0.0514947	0	2624
	CFL1	ENSG00000254510	eQTL_catalogue_tibial_nerve eQTL	0.05141	0	2572
	CFL1	ENSG00000254510	eQTL_catalogue_coronary_artery eQTL	0.0509766	0	2471
	CFL1	ENSG00000254510	eQTL_catalogue_putamen eQTL	0.0507086	0	2393
	CFL1	ENSG00000254510	eQTL_catalogue_skin_non_exposed eQTL	0.0499752	0	2563
	CFL1	ENSG00000254510	eQTL_catalogue_nucleus_accumbens eQTL	0.0495003	0	2392
	CFL1	ENSG00000254510	eQTL_catalogue_prostate eQTL	0.0491661	0	2463
	CFL1	ENSG00000254510	eQTL_catalogue_fairfax_monocytes_lps24 eQTL	0.0490424	0	2579
	CFL1	ENSG00000254510	eQTL_catalogue_adrenal_gland eQTL	0.0486864	0	2402
	CFL1	ENSG00000254510	eQTL_catalogue_lung eQTL	0.0473572	0	2518
	CFL1	ENSG00000254510	eQTL_catalogue_fairfax_monocytes_lps2 eQTL	0.0472795	0	2552
	CFL1	ENSG00000254510	eQTL_catalogue_cedar_monocytes eQTL	0.0470019	0	2524
	CFL1	ENSG00000254510	eQTL_catalogue_left_ventricle eQTL	0.0467097	0	2558
	CFL1	ENSG00000254510	eQTL_catalogue_fairfax_monocytes_naive eQTL	0.0454215	0	2616
	CFL1	ENSG00000254510	eQTL_catalogue_braineac_substantia_nigra eQTL	0.0443821	0	1808
	CFL1	ENSG00000254510	eQTL_catalogue_stomach eQTL	0.0441781	0	2448
	CFL1	ENSG00000254510	eQTL_catalogue_adipose eQTL	0.043558	0	2566
	CFL1	ENSG00000254510	eQTL_catalogue_esophagus_gej eQTL	0.0431269	0	2482
	CFL1	ENSG00000254510	eQTL_catalogue_aorta eQTL	0.0429984	0	2491
	CFL1	ENSG00000254510	eQTL_catalogue_skin_exposed eQTL	0.0419486	0	2543
	CFL1	ENSG00000254510	eQTL_catalogue_fibroblast eQTL	0.0418927	0.0195676	2520
	CFL1	ENSG00000254510	eQTL_catalogue_tranverse_colon eQTL	0.0413847	0	2426
	CFL1	ENSG00000254510	eQTL_catalogue_pituitary eQTL	0.0411639	0	2522
	CFL1	ENSG00000254510	eQTL_catalogue_atrial_appendage eQTL	0.041133	0	2551
	CFL1	ENSG00000254510	eQTL_catalogue_thyroid eQTL	0.0406945	0	2569
	CFL1	ENSG00000254510	eQTL_catalogue_substantia_nigra eQTL	0.0404441	0	2122
	CFL1	ENSG00000254510	eQTL_catalogue_breast eQTL	0.0404162	0	2506
	CFL1	ENSG00000254510	eQTL_catalogue_esophagus_muscularis eQTL	0.0397933	0	2491
	CFL1	ENSG00000254510	eQTL_catalogue_kasela_tcells_cd4 eQTL	0.0396122	0	2641
	CFL1	ENSG00000254510	eQTL_catalogue_esophagus_mucosa eQTL	0.0396093	0	2489
	CFL1	ENSG00000254510	eQTL_catalogue_caudate eQTL	0.0382692	0	2462
	CFL1	ENSG00000254510	eQTL_catalogue_fairfax_monocytes_lps24 eQTL	0.0372382	0	2578
	CFL1	ENSG00000254510	eQTL_catalogue_commonmind_dlpfc eQTL	0.0362783	0.0116903	2470
	CFL1	ENSG00000254510	eQTL_catalogue_left_ventricle eQTL	0.0362681	0	2563
	CFL1	ENSG00000254510	eQTL_catalogue_salivary_gland eQTL	0.0360587	0	2226
	CFL1	ENSG00000254510	eQTL_catalogue_uterus eQTL	0.0356151	0	2120
	CFL1	ENSG00000254510	eQTL_catalogue_frontal_cortex eQTL	0.0347278	0	2378
	CFL1	ENSG00000254510	eQTL_catalogue_spleen eQTL	0.0345825	0	2397
	CFL1	ENSG00000254510	eQTL_catalogue_tibial_artery eQTL	0.0344473	0.0153514	2511
	CFL1	ENSG00000254510	eQTL_catalogue_braineac_putamen eQTL	0.0339782	0	1974
	CFL1	ENSG00000254510	eQTL_catalogue_vagina eQTL	0.0326314	0	2251
	CFL1	ENSG00000254510	eQTL_catalogue_kidney eQTL	0.0324041	0	2018
	CFL1	ENSG00000254510	eQTL_catalogue_hypothalamus eQTL	0.0315821	0	2458
	CFL1	ENSG00000254510	eQTL_catalogue_adipose eQTL	0.0313798	0	2583
	CFL1	ENSG00000254510	eQTL_catalogue_fairfax_monocytes_naive eQTL	0.0307872	0	2615
	CFL1	ENSG00000254510	eQTL_catalogue_anterior_cingulate_cortex eQTL	0.0306615	0	2259
	CFL1	ENSG00000254510	eQTL_catalogue_amygdala eQTL	0.0300699	0	2209
	CFL1	ENSG00000254510	eQTL_catalogue_small_intestine eQTL	0.0299557	0.0171165	2341
	CFL1	ENSG00000254510	eQTL_catalogue_testis eQTL	0.0289712	0	2569
	CFL1	ENSG00000254510	eQTL_catalogue_cortex eQTL	0.0287067	0	2428
	CFL1	ENSG00000254510	eQTL_catalogue_spinal_cord eQTL	0.0286103	0.0228804	2269
	CFL1	ENSG00000254510	eQTL_catalogue_lung eQTL	0.0283346	0	2562
	CFL1	ENSG00000254510	eQTL_catalogue_kasela_tcells_cd8 eQTL	0.0280161	0	2622
	CFL1	ENSG00000254510	eQTL_catalogue_nucleus_accumbens eQTL	0.0271569	0	2421
	CFL1	ENSG00000254510	eQTL_catalogue_hippocampus eQTL	0.0270203	0	2291
	CFL1	ENSG00000254510	eQTL_catalogue_fairfax_monocytes_lps2 eQTL	0.0270168	0	2551
	CFL1	ENSG00000254510	eQTL_catalogue_coronary_artery eQTL	0.0268298	0	2511
	CFL1	ENSG00000254510	eQTL_catalogue_prostate eQTL	0.0265666	0	2511
	CFL1	ENSG00000254510	eQTL_catalogue_putamen eQTL	0.0264637	0	2417
	CFL1	ENSG00000254510	eQTL_catalogue_aorta eQTL	0.0262772	0	2524
	CFL1	ENSG00000254510	eQTL_catalogue_adrenal_gland eQTL	0.0257847	0	2446
	CFL1	ENSG00000254510	eQTL_catalogue_cedar_monocytes eQTL	0.0255845	0	2610
	CFL1	ENSG00000254510	eQTL_catalogue_esophagus_gej eQTL	0.0238776	0	2534
	CFL1	ENSG00000254510	eQTL_catalogue_fairfax_monocytes_ifn24 eQTL	0.023724	0	2596
	CFL1	ENSG00000254510	eQTL_catalogue_esophagus_muscularis eQTL	0.0231846	0	2537
	CFL1	ENSG00000254510	eQTL_catalogue_fibroblast eQTL	0.0230104	0.0174161	2563
	CFL1	ENSG00000254510	eQTL_catalogue_tranverse_colon eQTL	0.0228111	0	2473
	CFL1	ENSG00000254510	eQTL_catalogue_stomach eQTL	0.0223059	0	2488
	CFL1	ENSG00000254510	eQTL_catalogue_atrial_appendage eQTL	0.0219535	0	2564
	CFL1	ENSG00000254510	eQTL_catalogue_breast eQTL	0.0212669	0	2538
	CFL1	ENSG00000254510	eQTL_catalogue_esophagus_mucosa eQTL	0.0198615	0	2548
	CFL1	ENSG00000254510	eQTL_catalogue_commonmind_dlpfc eQTL	0.0196438	0.0127205	2502
	CFL1	ENSG00000254510	eQTL_catalogue_skin_exposed eQTL	0.0196256	0	2571
	CFL1	ENSG00000254510	eQTL_catalogue_tibial_artery eQTL	0.019462	0.0141592	2558
	CFL1	ENSG00000254510	eQTL_catalogue_ovary eQTL	0.0157198	0	2297
	CFL1	ENSG00000254510	eQTL_catalogue_cerebellar_hemisphere eQTL	0.00580163	0.000391283	2408
	CFL1	ENSG00000254510	eQTL_catalogue_cerebellar_hemisphere eQTL	0.00439861	0.00446156	2412
	CFL1	ENSG00000254510	eQTL_catalogue_cerebellum eQTL	0.00289635	0.00356259	2439
	CFL1	ENSG00000254510	kosoy_microglia eQTL	0.00142947	0	1049
	CFL1	ENSG00000254510	kosoy_microglia eQTL	0.000901397	0	1049
	CFL1	ENSG00000254510	eQTL_catalogue_cerebellum eQTL	0.00020239	0.000320811	2381
	CFL1	ENSG00000254756	eQTL_catalogue_atrial_appendage eQTL	0.212104	0	2646
	CFL1	ENSG00000254756	eQTL_catalogue_coronary_artery eQTL	0.178532	0	2557
	CFL1	ENSG00000254756	eQTL_catalogue_commonmind_dlpfc eQTL	0.171544	0	2564
	CFL1	ENSG00000254756	eQTL_catalogue_hypothalamus eQTL	0.137322	0	2543
	CFL1	ENSG00000254756	eQTL_catalogue_fibroblast eQTL	0.118588	0	2619
	CFL1	ENSG00000254756	eQTL_catalogue_pancreas eQTL	0.109489	0	2506
	CFL1	ENSG00000254756	eQTL_catalogue_stomach eQTL	0.1079	0	2542
	CFL1	ENSG00000254756	eQTL_catalogue_esophagus_mucosa eQTL	0.0956811	0	2585
	CFL1	ENSG00000254756	eQTL_catalogue_quach_naive eQTL	0.09471	0	1656
	CFL1	ENSG00000254756	eQTL_catalogue_spinal_cord eQTL	0.0943558	0	2281
	CFL1	ENSG00000254756	eQTL_catalogue_sigmoid_colon eQTL	0.0916489	0	2608
	CFL1	ENSG00000254756	eQTL_catalogue_braineac_substantia_nigra eQTL	0.0841838	0	1817
	CFL1	ENSG00000254756	eQTL_catalogue_caudate eQTL	0.0800682	0	2527
	CFL1	ENSG00000254756	eQTL_catalogue_quach_R848 eQTL	0.0765605	0	1562
	CFL1	ENSG00000254756	eQTL_catalogue_coronary_artery eQTL	0.0758695	0	2601
	CFL1	ENSG00000254756	eQTL_catalogue_quach_LPS eQTL	0.0744465	0	1668
	CFL1	ENSG00000254756	eQTL_catalogue_nedelec_lysteria eQTL	0.0709831	0	1911
	CFL1	ENSG00000254756	eQTL_catalogue_atrial_appendage eQTL	0.0698223	0	2661
	CFL1	ENSG00000254756	eQTL_catalogue_quach_IAV eQTL	0.069414	0	1645
	CFL1	ENSG00000254756	eQTL_catalogue_esophagus_gej eQTL	0.0692296	0	2577
	CFL1	ENSG00000254756	eQTL_catalogue_ovary eQTL	0.067232	0	2297
	CFL1	ENSG00000254756	eQTL_catalogue_nucleus_accumbens eQTL	0.0657617	0	2479
	CFL1	ENSG00000254756	eQTL_catalogue_amygdala eQTL	0.0657612	0	2231
	CFL1	ENSG00000254756	eQTL_catalogue_kidney eQTL	0.0654246	0	2065
	CFL1	ENSG00000254756	eQTL_catalogue_liver eQTL	0.0654016	0	2557
	CFL1	ENSG00000254756	eQTL_catalogue_quach_Pam3CSK4 eQTL	0.0639525	0	1573
	CFL1	ENSG00000254756	eQTL_catalogue_braineac_substantia_nigra eQTL	0.0632143	0	1880
	CFL1	ENSG00000254756	eQTL_catalogue_vagina eQTL	0.0628706	0	2273
	CFL1	ENSG00000254756	eQTL_catalogue_testis eQTL	0.0617593	0	2637
	CFL1	ENSG00000254756	eQTL_catalogue_adipose_visceral eQTL	0.0599829	0	2605
	CFL1	ENSG00000254756	eQTL_catalogue_young_microglia eQTL	0.0599387	0	2049
	CFL1	ENSG00000254756	eQTL_catalogue_adipose_visceral eQTL	0.0598161	0	2651
	CFL1	ENSG00000254756	eQTL_catalogue_lcl eQTL	0.0592922	0	2276
	CFL1	ENSG00000254756	eQTL_catalogue_substantia_nigra eQTL	0.0581491	0	2157
	CFL1	ENSG00000254756	eQTL_catalogue_braineac_putamen eQTL	0.0579044	0.0201523	1979
	CFL1	ENSG00000254756	eQTL_catalogue_breast eQTL	0.057378	0	2598
	CFL1	ENSG00000254756	eQTL_catalogue_anterior_cingulate_cortex eQTL	0.0564678	0.0231055	2334
	CFL1	ENSG00000254756	eQTL_catalogue_nedelec_naive eQTL	0.0563882	0	1913
	CFL1	ENSG00000254756	eQTL_catalogue_nedelec_salmonella eQTL	0.0562278	0	2014
	CFL1	ENSG00000254756	eQTL_catalogue_putamen eQTL	0.0557281	0	2482
	CFL1	ENSG00000254756	eQTL_catalogue_cerebellar_hemisphere eQTL	0.0545653	0.0170426	2498
	CFL1	ENSG00000254756	eQTL_catalogue_uterus eQTL	0.0539292	0	2141
	CFL1	ENSG00000254756	eQTL_catalogue_hippocampus eQTL	0.0535943	0	2360
	CFL1	ENSG00000254756	eQTL_catalogue_pancreas eQTL	0.0535335	0	2522
	CFL1	ENSG00000254756	eQTL_catalogue_small_intestine eQTL	0.0533848	0	2391
	CFL1	ENSG00000254756	eQTL_catalogue_esophagus_mucosa eQTL	0.0531746	0	2646
	CFL1	ENSG00000254756	eQTL_catalogue_salivary_gland eQTL	0.0527628	0	2199
	CFL1	ENSG00000254756	eQTL_catalogue_spleen eQTL	0.0526747	0	2453
	CFL1	ENSG00000254756	eQTL_catalogue_blood eQTL	0.0523156	0	2607
	CFL1	ENSG00000254756	eQTL_catalogue_spinal_cord eQTL	0.0521838	0	2351
	CFL1	ENSG00000254756	eQTL_catalogue_prostate eQTL	0.0519863	0	2558
	CFL1	ENSG00000254756	eQTL_catalogue_hypothalamus eQTL	0.0502766	0	2548
	CFL1	ENSG00000254756	eQTL_catalogue_frontal_cortex eQTL	0.0501341	0	2451
	CFL1	ENSG00000254756	eQTL_catalogue_adrenal_gland eQTL	0.0497764	0	2493
	CFL1	ENSG00000254756	eQTL_catalogue_left_ventricle eQTL	0.0495593	0	2656
	CFL1	ENSG00000254756	eQTL_catalogue_fibroblast eQTL	0.0495452	0	2663
	CFL1	ENSG00000254756	eQTL_catalogue_pituitary eQTL	0.049404	0	2615
	CFL1	ENSG00000254756	eQTL_catalogue_stomach eQTL	0.0486794	0	2584
	CFL1	ENSG00000254756	eQTL_catalogue_commonmind_dlpfc eQTL	0.0482588	0	2600
	CFL1	ENSG00000254756	eQTL_catalogue_cerebellum eQTL	0.0476209	0	2470
	CFL1	ENSG00000254756	eQTL_catalogue_muscle eQTL	0.045452	0.0202143	2624
	CFL1	ENSG00000254756	eQTL_catalogue_tranverse_colon eQTL	0.0448736	0	2520
	CFL1	ENSG00000254756	eQTL_catalogue_vagina eQTL	0.0444365	0	2338
	CFL1	ENSG00000254756	eQTL_catalogue_esophagus_gej eQTL	0.0430963	0	2631
	CFL1	ENSG00000254756	eQTL_catalogue_skin_non_exposed eQTL	0.0427262	0	2622
	CFL1	ENSG00000254756	eQTL_catalogue_esophagus_muscularis eQTL	0.0422487	0	2585
	CFL1	ENSG00000254756	kosoy_microglia eQTL	0.0422231	0	1106
	CFL1	ENSG00000254756	eQTL_catalogue_cortex eQTL	0.0413643	0.00227364	2482
	CFL1	ENSG00000254756	eQTL_catalogue_liver eQTL	0.0411327	0	2574
	CFL1	ENSG00000254756	eQTL_catalogue_aorta eQTL	0.0395581	0	2589
	CFL1	ENSG00000254756	eQTL_catalogue_amygdala eQTL	0.038009	0	2288
	CFL1	ENSG00000254756	eQTL_catalogue_nedelec_lysteria eQTL	0.0371152	0	1948
	CFL1	ENSG00000254756	eQTL_catalogue_tibial_nerve eQTL	0.0369195	0	2638
	CFL1	ENSG00000254756	eQTL_catalogue_lung eQTL	0.0358627	0	2616
	CFL1	ENSG00000254756	eQTL_catalogue_skin_exposed eQTL	0.0351796	0	2641
	CFL1	ENSG00000254756	eQTL_catalogue_thyroid eQTL	0.0350983	0	2622
	CFL1	ENSG00000254756	eQTL_catalogue_adipose eQTL	0.0349374	0	2665
	CFL1	ENSG00000254756	eQTL_catalogue_breast eQTL	0.0343985	0	2635
	CFL1	ENSG00000254756	eQTL_catalogue_kidney eQTL	0.0328085	0	2094
	CFL1	ENSG00000254756	eQTL_catalogue_nucleus_accumbens eQTL	0.0327369	0	2508
	CFL1	ENSG00000254756	eQTL_catalogue_young_microglia eQTL	0.0315434	0	2106
	CFL1	ENSG00000254756	eQTL_catalogue_braineac_putamen eQTL	0.0314765	0.0173348	2054
	CFL1	ENSG00000254756	eQTL_catalogue_spleen eQTL	0.0310135	0	2493
	CFL1	ENSG00000254756	eQTL_catalogue_caudate eQTL	0.0304554	0	2557
	CFL1	ENSG00000254756	eQTL_catalogue_lcl eQTL	0.0304163	0.0168236	2305
	CFL1	ENSG00000254756	eQTL_catalogue_substantia_nigra eQTL	0.0300631	0	2197
	CFL1	ENSG00000254756	eQTL_catalogue_sigmoid_colon eQTL	0.0296061	0	2628
	CFL1	ENSG00000254756	eQTL_catalogue_anterior_cingulate_cortex eQTL	0.0285344	0.0183986	2345
	CFL1	ENSG00000254756	eQTL_catalogue_uterus eQTL	0.0282607	0	2187
	CFL1	ENSG00000254756	eQTL_catalogue_putamen eQTL	0.0281204	0	2506
	CFL1	ENSG00000254756	eQTL_catalogue_small_intestine eQTL	0.0280682	0	2426
	CFL1	ENSG00000254756	eQTL_catalogue_nedelec_salmonella eQTL	0.0279132	0	2049
	CFL1	ENSG00000254756	eQTL_catalogue_salivary_gland eQTL	0.0272445	0	2303
	CFL1	ENSG00000254756	eQTL_catalogue_frontal_cortex eQTL	0.0271479	0	2465
	CFL1	ENSG00000254756	eQTL_catalogue_cortex eQTL	0.0271075	0.0158232	2518
	CFL1	ENSG00000254756	eQTL_catalogue_cerebellar_hemisphere eQTL	0.0270636	0.0132632	2502
	CFL1	ENSG00000254756	eQTL_catalogue_nedelec_naive eQTL	0.0269445	0	1940
	CFL1	ENSG00000254756	eQTL_catalogue_hippocampus eQTL	0.0268312	0	2374
	CFL1	ENSG00000254756	eQTL_catalogue_muscle eQTL	0.0264972	0.0189004	2666
	CFL1	ENSG00000254756	eQTL_catalogue_quach_naive eQTL	0.0262719	0	1672
	CFL1	ENSG00000254756	eQTL_catalogue_testis eQTL	0.0258312	0	2669
	CFL1	ENSG00000254756	eQTL_catalogue_left_ventricle eQTL	0.0257717	0	2662
	CFL1	ENSG00000254756	eQTL_catalogue_cerebellum eQTL	0.0256966	0	2528
	CFL1	ENSG00000254756	eQTL_catalogue_prostate eQTL	0.0256582	0	2609
	CFL1	ENSG00000254756	eQTL_catalogue_adrenal_gland eQTL	0.0256366	0	2538
	CFL1	ENSG00000254756	eQTL_catalogue_pituitary eQTL	0.0246902	0	2619
	CFL1	ENSG00000254756	eQTL_catalogue_tranverse_colon eQTL	0.0228152	0	2569
	CFL1	ENSG00000254756	eQTL_catalogue_skin_non_exposed eQTL	0.022584	0	2662
	CFL1	ENSG00000254756	kosoy_microglia eQTL	0.0224951	0	1106
	CFL1	ENSG00000254756	eQTL_catalogue_quach_R848 eQTL	0.0221539	0	1579
	CFL1	ENSG00000254756	eQTL_catalogue_aorta eQTL	0.0219854	0	2623
	CFL1	ENSG00000254756	eQTL_catalogue_esophagus_muscularis eQTL	0.0218494	0	2633
	CFL1	ENSG00000254756	eQTL_catalogue_skin_exposed eQTL	0.021441	0	2671
	CFL1	ENSG00000254756	eQTL_catalogue_quach_LPS eQTL	0.0208256	0	1691
	CFL1	ENSG00000254756	eQTL_catalogue_blood eQTL	0.0205638	0	2656
	CFL1	ENSG00000254756	eQTL_catalogue_quach_IAV eQTL	0.0200408	0	1657
	CFL1	ENSG00000254756	eQTL_catalogue_lung eQTL	0.0198951	0	2662
	CFL1	ENSG00000254756	eQTL_catalogue_tibial_nerve eQTL	0.0198597	0	2674
	CFL1	ENSG00000254756	eQTL_catalogue_ovary eQTL	0.019792	0	2386
	CFL1	ENSG00000254756	eQTL_catalogue_adipose eQTL	0.0196069	0	2684
	CFL1	ENSG00000254756	eQTL_catalogue_thyroid eQTL	0.0193328	0	2669
	CFL1	ENSG00000254756	eQTL_catalogue_quach_Pam3CSK4 eQTL	0.018154	0	1590
	CFL1	ENSG00000254867	kosoy_microglia eQTL	0.0476698	0	1387
	CFL1	ENSG00000254867	kosoy_microglia eQTL	0.0237131	0	1387
	CFL1	ENSG00000255038	kosoy_microglia eQTL	0.406817	0	1202
	CFL1	ENSG00000255038	kosoy_microglia eQTL	0.153213	0	1202
	CFL1	ENSG00000255038	eQTL_catalogue_hypothalamus eQTL	0.103622	0	2936
	CFL1	ENSG00000255038	eQTL_catalogue_hypothalamus eQTL	0.0992625	0	2942
	CFL1	ENSG00000255038	eQTL_catalogue_stomach eQTL	0.0882109	0	2968
	CFL1	ENSG00000255038	eQTL_catalogue_vagina eQTL	0.0876384	0	2664
	CFL1	ENSG00000255038	eQTL_catalogue_esophagus_mucosa eQTL	0.0800339	0	3017
	CFL1	ENSG00000255038	eQTL_catalogue_fibroblast eQTL	0.078223	0.0126376	3048
	CFL1	ENSG00000255038	eQTL_catalogue_braineac_substantia_nigra eQTL	0.0751374	0	2121
	CFL1	ENSG00000255038	eQTL_catalogue_adrenal_gland eQTL	0.0738537	0	2895
	CFL1	ENSG00000255038	eQTL_catalogue_commonmind_dlpfc eQTL	0.0737981	0	2991
	CFL1	ENSG00000255038	eQTL_catalogue_kidney eQTL	0.0732666	0	2407
	CFL1	ENSG00000255038	eQTL_catalogue_anterior_cingulate_cortex eQTL	0.0716846	0.0185466	2714
	CFL1	ENSG00000255038	eQTL_catalogue_cerebellum eQTL	0.0713094	0	2863
	CFL1	ENSG00000255038	eQTL_catalogue_amygdala eQTL	0.0670158	0.0295389	2608
	CFL1	ENSG00000255038	eQTL_catalogue_frontal_cortex eQTL	0.061903	0	2838
	CFL1	ENSG00000255038	eQTL_catalogue_spleen eQTL	0.0612825	0	2904
	CFL1	ENSG00000255038	eQTL_catalogue_nucleus_accumbens eQTL	0.0609031	0	2872
	CFL1	ENSG00000255038	eQTL_catalogue_small_intestine eQTL	0.0603609	0	2790
	CFL1	ENSG00000255038	eQTL_catalogue_substantia_nigra eQTL	0.0580274	0	2516
	CFL1	ENSG00000255038	eQTL_catalogue_hippocampus eQTL	0.0575321	0	2745
	CFL1	ENSG00000255038	eQTL_catalogue_spleen eQTL	0.0571079	0	2865
	CFL1	ENSG00000255038	eQTL_catalogue_braineac_putamen eQTL	0.0566057	0	2306
	CFL1	ENSG00000255038	eQTL_catalogue_young_microglia eQTL	0.0562789	0	2409
	CFL1	ENSG00000255038	eQTL_catalogue_pituitary eQTL	0.0561996	0	3021
	CFL1	ENSG00000255038	eQTL_catalogue_lcl eQTL	0.0556578	0	2611
	CFL1	ENSG00000255038	eQTL_catalogue_coronary_artery eQTL	0.0543577	0	2964
	CFL1	ENSG00000255038	eQTL_catalogue_spinal_cord eQTL	0.0534979	0	2660
	CFL1	ENSG00000255038	eQTL_catalogue_uterus eQTL	0.0531431	0.0222779	2475
	CFL1	ENSG00000255038	eQTL_catalogue_vagina eQTL	0.0525689	0	2729
	CFL1	ENSG00000255038	eQTL_catalogue_cerebellar_hemisphere eQTL	0.0524316	0	2893
	CFL1	ENSG00000255038	eQTL_catalogue_caudate eQTL	0.0505115	0	2935
	CFL1	ENSG00000255038	eQTL_catalogue_salivary_gland eQTL	0.0501834	0.0132321	2579
	CFL1	ENSG00000255038	eQTL_catalogue_testis eQTL	0.0501472	0	3055
	CFL1	ENSG00000255038	eQTL_catalogue_putamen eQTL	0.0500176	0	2873
	CFL1	ENSG00000255038	eQTL_catalogue_tibial_artery eQTL	0.0499241	0	3031
	CFL1	ENSG00000255038	eQTL_catalogue_atrial_appendage eQTL	0.0492882	0	3060
	CFL1	ENSG00000255038	eQTL_catalogue_blueprint_monocytes eQTL	0.0476962	0	3083
	CFL1	ENSG00000255038	eQTL_catalogue_breast eQTL	0.047002	0	3028
	CFL1	ENSG00000255038	eQTL_catalogue_left_ventricle eQTL	0.046354	0	3079
	CFL1	ENSG00000255038	eQTL_catalogue_aorta eQTL	0.0459865	0	3014
	CFL1	ENSG00000255038	eQTL_catalogue_braineac_substantia_nigra eQTL	0.0458986	0	2188
	CFL1	ENSG00000255038	eQTL_catalogue_ovary eQTL	0.0457262	0	2688
	CFL1	ENSG00000255038	eQTL_catalogue_prostate eQTL	0.0448768	0	2980
	CFL1	ENSG00000255038	eQTL_catalogue_esophagus_gej eQTL	0.0438004	0	3001
	CFL1	ENSG00000255038	eQTL_catalogue_pancreas eQTL	0.0434216	0	2923
	CFL1	ENSG00000255038	eQTL_catalogue_nucleus_accumbens eQTL	0.0420878	0	2901
	CFL1	ENSG00000255038	eQTL_catalogue_cerebellum eQTL	0.0420611	0	2921
	CFL1	ENSG00000255038	eQTL_catalogue_kidney eQTL	0.0417984	0	2436
	CFL1	ENSG00000255038	eQTL_catalogue_fibroblast eQTL	0.0413355	0.0126013	3092
	CFL1	ENSG00000255038	eQTL_catalogue_cortex eQTL	0.0398415	0.0109932	2881
	CFL1	ENSG00000255038	eQTL_catalogue_lung eQTL	0.0397853	0	3045
	CFL1	ENSG00000255038	eQTL_catalogue_adipose eQTL	0.0397023	0	3085
	CFL1	ENSG00000255038	eQTL_catalogue_sigmoid_colon eQTL	0.0395742	0	3029
	CFL1	ENSG00000255038	eQTL_catalogue_stomach eQTL	0.039467	0	3011
	CFL1	ENSG00000255038	eQTL_catalogue_adipose_visceral eQTL	0.0390239	0	3031
	CFL1	ENSG00000255038	eQTL_catalogue_amygdala eQTL	0.0381224	0.0225636	2665
	CFL1	ENSG00000255038	eQTL_catalogue_esophagus_muscularis eQTL	0.0373833	0	3013
	CFL1	ENSG00000255038	eQTL_catalogue_lcl eQTL	0.0373314	0	2638
	CFL1	ENSG00000255038	eQTL_catalogue_skin_non_exposed eQTL	0.0357923	0	3043
	CFL1	ENSG00000255038	eQTL_catalogue_skin_exposed eQTL	0.0355207	0	3066
	CFL1	ENSG00000255038	eQTL_catalogue_small_intestine eQTL	0.0352292	0	2825
	CFL1	ENSG00000255038	eQTL_catalogue_young_microglia eQTL	0.0350705	0	2466
	CFL1	ENSG00000255038	eQTL_catalogue_substantia_nigra eQTL	0.034722	0	2556
	CFL1	ENSG00000255038	eQTL_catalogue_esophagus_mucosa eQTL	0.0346586	0	3078
	CFL1	ENSG00000255038	eQTL_catalogue_spinal_cord eQTL	0.0343331	0	2730
	CFL1	ENSG00000255038	eQTL_catalogue_frontal_cortex eQTL	0.0342634	0	2853
	CFL1	ENSG00000255038	eQTL_catalogue_adrenal_gland eQTL	0.0341139	0	2941
	CFL1	ENSG00000255038	eQTL_catalogue_braineac_putamen eQTL	0.0339947	0	2382
	CFL1	ENSG00000255038	eQTL_catalogue_anterior_cingulate_cortex eQTL	0.0339059	0.0115348	2725
	CFL1	ENSG00000255038	eQTL_catalogue_salivary_gland eQTL	0.033625	0.0152232	2683
	CFL1	ENSG00000255038	eQTL_catalogue_tibial_nerve eQTL	0.0335076	0.0122492	3065
	CFL1	ENSG00000255038	eQTL_catalogue_cerebellar_hemisphere eQTL	0.0335033	0	2897
	CFL1	ENSG00000255038	eQTL_catalogue_tranverse_colon eQTL	0.0323718	0.0109499	2942
	CFL1	ENSG00000255038	eQTL_catalogue_testis eQTL	0.0321229	0	3087
	CFL1	ENSG00000255038	eQTL_catalogue_hippocampus eQTL	0.0319098	0	2759
	CFL1	ENSG00000255038	eQTL_catalogue_uterus eQTL	0.0311055	0.0173345	2521
	CFL1	ENSG00000255038	eQTL_catalogue_blueprint_monocytes eQTL	0.031059	0	3083
	CFL1	ENSG00000255038	eQTL_catalogue_caudate eQTL	0.0308864	0	2965
	CFL1	ENSG00000255038	eQTL_catalogue_aorta eQTL	0.0308121	0	3048
	CFL1	ENSG00000255038	eQTL_catalogue_putamen eQTL	0.0308029	0	2897
	CFL1	ENSG00000255038	eQTL_catalogue_coronary_artery eQTL	0.0306629	0	3008
	CFL1	ENSG00000255038	eQTL_catalogue_pituitary eQTL	0.0304866	0	3025
	CFL1	ENSG00000255038	eQTL_catalogue_left_ventricle eQTL	0.0300502	0	3085
	CFL1	ENSG00000255038	eQTL_catalogue_atrial_appendage eQTL	0.0294887	0	3075
	CFL1	ENSG00000255038	eQTL_catalogue_prostate eQTL	0.029481	0	3031
	CFL1	ENSG00000255038	eQTL_catalogue_pancreas eQTL	0.0292675	0	2939
	CFL1	ENSG00000255038	eQTL_catalogue_commonmind_dlpfc eQTL	0.0290677	0	3027
	CFL1	ENSG00000255038	eQTL_catalogue_breast eQTL	0.028262	0	3065
	CFL1	ENSG00000255038	eQTL_catalogue_tibial_artery eQTL	0.0274511	0	3080
	CFL1	ENSG00000255038	eQTL_catalogue_ovary eQTL	0.0265172	0	2772
	CFL1	ENSG00000255038	eQTL_catalogue_sigmoid_colon eQTL	0.026286	0	3049
	CFL1	ENSG00000255038	eQTL_catalogue_cortex eQTL	0.0257541	0.0138564	2917
	CFL1	ENSG00000255038	eQTL_catalogue_skin_exposed eQTL	0.0256443	0	3096
	CFL1	ENSG00000255038	eQTL_catalogue_skin_non_exposed eQTL	0.025545	0	3083
	CFL1	ENSG00000255038	eQTL_catalogue_esophagus_muscularis eQTL	0.0255271	0	3061
	CFL1	ENSG00000255038	eQTL_catalogue_adipose_visceral eQTL	0.025164	0	3077
	CFL1	ENSG00000255038	eQTL_catalogue_lung eQTL	0.023777	0	3091
	CFL1	ENSG00000255038	eQTL_catalogue_tranverse_colon eQTL	0.023328	0.00921201	2991
	CFL1	ENSG00000255038	eQTL_catalogue_adipose eQTL	0.0223747	0	3104
	CFL1	ENSG00000255038	eQTL_catalogue_esophagus_gej eQTL	0.0219154	0	3055
	CFL1	ENSG00000255038	eQTL_catalogue_tibial_nerve eQTL	0.0158661	0.00782456	3101
	CFL1	ENSG00000255038	eQTL_catalogue_thyroid eQTL	0.0113077	0.00267833	3039
	CFL1	ENSG00000255038	eQTL_catalogue_thyroid eQTL	0.00907309	0.00635108	3086
	CFL1	ENSG00000255119	eQTL_catalogue_testis eQTL	0.00157337	0	319
	CFL1	ENSG00000255119	eQTL_catalogue_pituitary eQTL	0.00147694	0	317
	CFL1	ENSG00000255119	eQTL_catalogue_braineac_substantia_nigra eQTL	0.00104595	0	179
	CFL1	ENSG00000255119	eQTL_catalogue_braineac_putamen eQTL	0.000972019	0	200
	CFL1	ENSG00000255119	eQTL_catalogue_pituitary eQTL	0.000612794	0	317
	CFL1	ENSG00000255119	eQTL_catalogue_testis eQTL	0.000577519	0	319
	CFL1	ENSG00000255119	eQTL_catalogue_braineac_putamen eQTL	0.000352992	0	199
	CFL1	ENSG00000255119	eQTL_catalogue_braineac_substantia_nigra eQTL	0.000312308	0	179
	CFL1	ENSG00000255173	eQTL_catalogue_blueprint_monocytes eQTL	0.0503164	0	2479
	CFL1	ENSG00000255173	eQTL_catalogue_blueprint_monocytes eQTL	0.0321892	0	2480
	CFL1	ENSG00000255320	eQTL_catalogue_braineac_putamen eQTL	0.109085	0	2047
	CFL1	ENSG00000255320	eQTL_catalogue_quach_Pam3CSK4 eQTL	0.0838026	0	1625
	CFL1	ENSG00000255320	eQTL_catalogue_quach_LPS eQTL	0.082517	0	1722
	CFL1	ENSG00000255320	eQTL_catalogue_uterus eQTL	0.0793413	0.00555224	2197
	CFL1	ENSG00000255320	eQTL_catalogue_quach_IAV eQTL	0.0786135	0	1703
	CFL1	ENSG00000255320	eQTL_catalogue_kidney eQTL	0.0650421	0	2130
	CFL1	ENSG00000255320	eQTL_catalogue_quach_naive eQTL	0.0619021	0	1714
	CFL1	ENSG00000255320	eQTL_catalogue_braineac_substantia_nigra eQTL	0.061358	0.00674905	1881
	CFL1	ENSG00000255320	eQTL_catalogue_nedelec_naive eQTL	0.0595276	0.0225479	1979
	CFL1	ENSG00000255320	eQTL_catalogue_nedelec_salmonella eQTL	0.0562783	0	2097
	CFL1	ENSG00000255320	eQTL_catalogue_coronary_artery eQTL	0.0559444	0	2640
	CFL1	ENSG00000255320	eQTL_catalogue_nedelec_lysteria eQTL	0.0558579	0	1984
	CFL1	ENSG00000255320	eQTL_catalogue_young_microglia eQTL	0.055449	0.014693	2126
	CFL1	ENSG00000255320	eQTL_catalogue_salivary_gland eQTL	0.0549363	0	2272
	CFL1	ENSG00000255320	eQTL_catalogue_lcl eQTL	0.0517475	0.00314379	2334
	CFL1	ENSG00000255320	eQTL_catalogue_small_intestine eQTL	0.0499871	0.00992035	2473
	CFL1	ENSG00000255320	eQTL_catalogue_braineac_putamen eQTL	0.0476193	0	2122
	CFL1	ENSG00000255320	kosoy_microglia eQTL	0.046974	0	1269
	CFL1	ENSG00000255320	eQTL_catalogue_spleen eQTL	0.046246	0.011602	2538
	CFL1	ENSG00000255320	eQTL_catalogue_vagina eQTL	0.0422128	0.00691969	2353
	CFL1	ENSG00000255320	eQTL_catalogue_tibial_artery eQTL	0.0405167	0.0172529	2697
	CFL1	ENSG00000255320	eQTL_catalogue_braineac_substantia_nigra eQTL	0.0391637	0.0101136	1947
	CFL1	ENSG00000255320	eQTL_catalogue_aorta eQTL	0.0387749	0	2679
	CFL1	ENSG00000255320	eQTL_catalogue_fibroblast eQTL	0.0368907	0.0175276	2709
	CFL1	ENSG00000255320	eQTL_catalogue_testis sQTL	0.0368472	0.0247832	2770
	CFL1	ENSG00000255320	eQTL_catalogue_esophagus_mucosa eQTL	0.0366337	0	2676
	CFL1	ENSG00000255320	eQTL_catalogue_kidney eQTL	0.035439	0	2159
	CFL1	ENSG00000255320	eQTL_catalogue_nedelec_lysteria eQTL	0.0340622	0	2026
	CFL1	ENSG00000255320	eQTL_catalogue_coronary_artery eQTL	0.032598	0	2684
	CFL1	ENSG00000255320	eQTL_catalogue_young_microglia eQTL	0.0320984	0.0123382	2183
	CFL1	ENSG00000255320	eQTL_catalogue_nedelec_naive eQTL	0.0320688	0.0189808	2014
	CFL1	ENSG00000255320	eQTL_catalogue_nedelec_salmonella eQTL	0.0319353	0	2130
	CFL1	ENSG00000255320	eQTL_catalogue_salivary_gland eQTL	0.0299543	0	2376
	CFL1	ENSG00000255320	eQTL_catalogue_uterus eQTL	0.0286438	0.0060592	2243
	CFL1	ENSG00000255320	eQTL_catalogue_small_intestine eQTL	0.0281556	0.0125783	2508
	CFL1	ENSG00000255320	eQTL_catalogue_quach_IAV eQTL	0.0280081	0	1715
	CFL1	ENSG00000255320	eQTL_catalogue_spleen eQTL	0.0269255	0.0116384	2578
	CFL1	ENSG00000255320	eQTL_catalogue_quach_LPS eQTL	0.0269078	0	1745
	CFL1	ENSG00000255320	eQTL_catalogue_aorta eQTL	0.0255534	0	2713
	CFL1	ENSG00000255320	eQTL_catalogue_quach_Pam3CSK4 eQTL	0.0250564	0	1642
	CFL1	ENSG00000255320	kosoy_microglia eQTL	0.0244423	0	1269
	CFL1	ENSG00000255320	eQTL_catalogue_quach_naive eQTL	0.0242978	0	1730
	CFL1	ENSG00000255320	eQTL_catalogue_vagina eQTL	0.0236127	0.011799	2418
	CFL1	ENSG00000255320	eQTL_catalogue_fibroblast eQTL	0.0231413	0.0155628	2753
	CFL1	ENSG00000255320	eQTL_catalogue_tibial_artery eQTL	0.0231361	0.0143624	2746
	CFL1	ENSG00000255320	eQTL_catalogue_lcl eQTL	0.0225205	0.00651634	2363
	CFL1	ENSG00000255320	eQTL_catalogue_esophagus_mucosa eQTL	0.0220392	0	2737
	CFL1	ENSG00000255320	eQTL_catalogue_esophagus_muscularis sQTL	0.0131675	0.00185958	2678
	CFL1	ENSG00000255320	eQTL_catalogue_skin_non_exposed eQTL	0.0129723	0.00465924	2710
	CFL1	ENSG00000255320	eQTL_catalogue_testis sQTL	0.0120377	0.000263449	2738
	CFL1	ENSG00000255320	eQTL_catalogue_ovary eQTL	0.0115414	0.000390872	2377
	CFL1	ENSG00000255320	eQTL_catalogue_blood eQTL	0.011042	0.00274136	2699
	CFL1	ENSG00000255320	eQTL_catalogue_esophagus_muscularis sQTL	0.0108057	0.00574566	2726
	CFL1	ENSG00000255320	eQTL_catalogue_skin_non_exposed eQTL	0.0107815	0.007268	2750
	CFL1	ENSG00000255320	eQTL_catalogue_ovary eQTL	0.0102055	0.0102961	2466
	CFL1	ENSG00000255320	eQTL_catalogue_blood eQTL	0.00879063	0.00608454	2748
	CFL1	ENSG00000255320	eQTL_catalogue_skin_exposed eQTL	0.00833991	0.00617524	2760
	CFL1	ENSG00000255320	eQTL_catalogue_sigmoid_colon sQTL	0.00768928	0.000521166	2696
	CFL1	ENSG00000255320	eQTL_catalogue_skin_exposed eQTL	0.00758588	0.0022501	2730
	CFL1	ENSG00000255320	eQTL_catalogue_sigmoid_colon sQTL	0.00754787	0.00524377	2716
	CFL1	ENSG00000255320	eQTL_catalogue_frontal_cortex sQTL	0.00734068	0.00579583	2547
	CFL1	ENSG00000255320	eQTL_catalogue_esophagus_gej sQTL	0.00591805	0.00533743	2723
	CFL1	ENSG00000255320	eQTL_catalogue_adipose sQTL	0.0058971	0.00586196	2776
	CFL1	ENSG00000255320	eQTL_catalogue_spinal_cord eQTL	0.00507761	0.00576086	2424
	CFL1	ENSG00000255320	eQTL_catalogue_liver eQTL	0.00574909	0.00561042	2656
	CFL1	ENSG00000255320	eQTL_catalogue_substantia_nigra eQTL	0.00514043	0.0056949	2265
	CFL1	ENSG00000255320	eQTL_catalogue_cortex eQTL	0.00504342	0.00561692	2599
	CFL1	ENSG00000255320	eQTL_catalogue_frontal_cortex eQTL	0.00492426	0.00556958	2543
	CFL1	ENSG00000255320	eQTL_catalogue_adrenal_gland eQTL	0.00499902	0.00556679	2621
	CFL1	ENSG00000255320	eQTL_catalogue_pituitary eQTL	0.00505078	0.00555784	2702
	CFL1	ENSG00000255320	eQTL_catalogue_caudate eQTL	0.00494754	0.00554007	2639
	CFL1	ENSG00000255320	eQTL_catalogue_testis eQTL	0.00503408	0.00552264	2756
	CFL1	ENSG00000255320	eQTL_catalogue_amygdala eQTL	0.00509124	0.0055197	2359
	CFL1	ENSG00000255320	eQTL_catalogue_nucleus_accumbens eQTL	0.00496307	0.00551836	2589
	CFL1	ENSG00000255320	eQTL_catalogue_tibial_nerve eQTL	0.00504207	0.00551641	2765
	CFL1	ENSG00000255320	eQTL_catalogue_cerebellar_hemisphere eQTL	0.00499588	0.00551139	2581
	CFL1	ENSG00000255320	eQTL_catalogue_muscle eQTL	0.00504263	0.00551094	2757
	CFL1	ENSG00000255320	eQTL_catalogue_fibroblast sQTL	0.00501026	0.00550535	2757
	CFL1	ENSG00000255320	eQTL_catalogue_putamen eQTL	0.00483072	0.00550277	2583
	CFL1	ENSG00000255320	eQTL_catalogue_atrial_appendage eQTL	0.00501362	0.0055027	2750
	CFL1	ENSG00000255320	eQTL_catalogue_skin_exposed sQTL	0.00499955	0.00550218	2764
	CFL1	ENSG00000255320	eQTL_catalogue_prostate eQTL	0.00503054	0.0054985	2695
	CFL1	ENSG00000255320	eQTL_catalogue_cerebellum eQTL	0.00504324	0.00548817	2608
	CFL1	ENSG00000255320	eQTL_catalogue_breast eQTL	0.00499948	0.00548379	2725
	CFL1	ENSG00000255320	eQTL_catalogue_adipose eQTL	0.00512037	0.00547077	2772
	CFL1	ENSG00000255320	eQTL_catalogue_esophagus_muscularis eQTL	0.00502251	0.00546911	2722
	CFL1	ENSG00000255320	eQTL_catalogue_lung eQTL	0.00541678	0.00546018	2753
	CFL1	ENSG00000255320	eQTL_catalogue_sigmoid_colon eQTL	0.00494391	0.00545991	2712
	CFL1	ENSG00000255320	eQTL_catalogue_thyroid eQTL	0.00499123	0.00545717	2757
	CFL1	ENSG00000255320	eQTL_catalogue_hypothalamus eQTL	0.00501215	0.00545481	2628
	CFL1	ENSG00000255320	eQTL_catalogue_lung sQTL	0.00517667	0.00539549	2757
	CFL1	ENSG00000255320	eQTL_catalogue_left_ventricle eQTL	0.00489151	0.00539155	2751
	CFL1	ENSG00000255320	eQTL_catalogue_commonmind_dlpfc eQTL	0.00482234	0.00538406	2683
	CFL1	ENSG00000255320	eQTL_catalogue_pancreas eQTL	0.00495804	0.00537745	2608
	CFL1	ENSG00000255320	eQTL_catalogue_esophagus_gej eQTL	0.00484286	0.00531727	2719
	CFL1	ENSG00000255320	eQTL_catalogue_hippocampus eQTL	0.00490388	0.00530998	2450
	CFL1	ENSG00000255320	eQTL_catalogue_thyroid sQTL	0.00500495	0.00529819	2761
	CFL1	ENSG00000255320	eQTL_catalogue_adipose_visceral eQTL	0.00479793	0.00525076	2739
	CFL1	ENSG00000255320	eQTL_catalogue_tranverse_colon eQTL	0.00473672	0.00521368	2655
	CFL1	ENSG00000255320	eQTL_catalogue_anterior_cingulate_cortex eQTL	0.00474898	0.00520396	2419
	CFL1	ENSG00000255320	eQTL_catalogue_adipose_visceral sQTL	0.00477783	0.00514329	2743
	CFL1	ENSG00000255320	eQTL_catalogue_stomach eQTL	0.00475062	0.00512472	2672
	CFL1	ENSG00000255320	eQTL_catalogue_frontal_cortex sQTL	0.0046478	0.000300681	2533
	CFL1	ENSG00000255320	eQTL_catalogue_esophagus_gej sQTL	0.00232573	0.000386562	2669
	CFL1	ENSG00000255320	eQTL_catalogue_lung sQTL	0.0015545	0.000354119	2711
	CFL1	ENSG00000255320	eQTL_catalogue_liver eQTL	0.000931996	0.000228696	2639
	CFL1	ENSG00000255320	eQTL_catalogue_lung eQTL	0.000672884	0.000264442	2707
	CFL1	ENSG00000255320	eQTL_catalogue_adipose eQTL	0.000622424	0.00024932	2753
	CFL1	ENSG00000255320	eQTL_catalogue_adipose_visceral sQTL	0.000340238	0.0002483	2697
	CFL1	ENSG00000255320	eQTL_catalogue_sigmoid_colon eQTL	0.000334034	0.000244789	2692
	CFL1	ENSG00000255320	eQTL_catalogue_adipose sQTL	0.000255362	0.000259081	2757
	CFL1	ENSG00000255320	eQTL_catalogue_adrenal_gland eQTL	0.000216792	0.000254633	2576
	CFL1	ENSG00000255320	eQTL_catalogue_cortex eQTL	0.000216868	0.000253869	2563
	CFL1	ENSG00000255320	eQTL_catalogue_nucleus_accumbens eQTL	0.000216222	0.000252191	2560
	CFL1	ENSG00000255320	eQTL_catalogue_stomach eQTL	0.000250133	0.000248888	2630
	CFL1	ENSG00000255320	eQTL_catalogue_caudate eQTL	0.000215164	0.00024988	2609
	CFL1	ENSG00000255320	eQTL_catalogue_cerebellum eQTL	0.000216881	0.000248869	2550
	CFL1	ENSG00000255320	eQTL_catalogue_tranverse_colon eQTL	0.000225526	0.000248731	2606
	CFL1	ENSG00000255320	eQTL_catalogue_spinal_cord eQTL	0.000217674	0.000248703	2354
	CFL1	ENSG00000255320	eQTL_catalogue_anterior_cingulate_cortex eQTL	0.000209977	0.000247828	2408
	CFL1	ENSG00000255320	eQTL_catalogue_pancreas eQTL	0.000224462	0.000247351	2592
	CFL1	ENSG00000255320	eQTL_catalogue_thyroid sQTL	0.000217537	0.000247164	2714
	CFL1	ENSG00000255320	eQTL_catalogue_frontal_cortex eQTL	0.000215643	0.000246995	2529
	CFL1	ENSG00000255320	eQTL_catalogue_breast eQTL	0.000216497	0.000246781	2688
	CFL1	ENSG00000255320	eQTL_catalogue_cerebellar_hemisphere eQTL	0.0002158	0.000246242	2577
	CFL1	ENSG00000255320	eQTL_catalogue_putamen eQTL	0.000214611	0.000245905	2559
	CFL1	ENSG00000255320	eQTL_catalogue_prostate eQTL	0.00021685	0.000245791	2644
	CFL1	ENSG00000255320	eQTL_catalogue_esophagus_muscularis eQTL	0.000216801	0.000244783	2674
	CFL1	ENSG00000255320	eQTL_catalogue_muscle eQTL	0.000216944	0.00024446	2715
	CFL1	ENSG00000255320	eQTL_catalogue_adipose_visceral eQTL	0.000215148	0.000243857	2693
	CFL1	ENSG00000255320	eQTL_catalogue_pituitary eQTL	0.00021697	0.000243478	2698
	CFL1	ENSG00000255320	eQTL_catalogue_thyroid eQTL	0.000216455	0.0002433	2710
	CFL1	ENSG00000255320	eQTL_catalogue_fibroblast sQTL	0.000216186	0.000243077	2713
	CFL1	ENSG00000255320	eQTL_catalogue_esophagus_gej eQTL	0.000214356	0.000242921	2665
	CFL1	ENSG00000255320	eQTL_catalogue_atrial_appendage eQTL	0.000216596	0.000242851	2735
	CFL1	ENSG00000255320	eQTL_catalogue_tibial_nerve eQTL	0.000216925	0.000242837	2729
	CFL1	ENSG00000255320	eQTL_catalogue_skin_exposed sQTL	0.000216967	0.000242827	2734
	CFL1	ENSG00000255320	eQTL_catalogue_testis eQTL	0.000216768	0.000242776	2724
	CFL1	ENSG00000255320	eQTL_catalogue_left_ventricle eQTL	0.000215908	0.000241428	2745
	CFL1	ENSG00000255320	eQTL_catalogue_commonmind_dlpfc eQTL	0.000193247	0.000232848	2647
	CFL1	ENSG00000255320	eQTL_catalogue_substantia_nigra eQTL	0.000218526	0.000210395	2225
	CFL1	ENSG00000255320	eQTL_catalogue_hypothalamus eQTL	0.000218052	0.000202647	2623
	CFL1	ENSG00000255320	eQTL_catalogue_amygdala eQTL	0.000218018	0.000212081	2302
	CFL1	ENSG00000255320	eQTL_catalogue_hippocampus eQTL	0.000217045	0.000203671	2436
	CFL1	ENSG00000255478	eQTL_catalogue_tranverse_colon eQTL	0.134419	0	2826
	CFL1	ENSG00000255478	eQTL_catalogue_tibial_artery eQTL	0.101968	0	2881
	CFL1	ENSG00000255478	eQTL_catalogue_liver eQTL	0.101268	0	2810
	CFL1	ENSG00000255478	eQTL_catalogue_braineac_substantia_nigra eQTL	0.0857596	0	2023
	CFL1	ENSG00000255478	eQTL_catalogue_adrenal_gland eQTL	0.0818254	0	2778
	CFL1	ENSG00000255478	eQTL_catalogue_uterus eQTL	0.0749238	0	2375
	CFL1	ENSG00000255478	eQTL_catalogue_braineac_putamen eQTL	0.0653763	0	2326
	CFL1	ENSG00000255478	eQTL_catalogue_kidney eQTL	0.0635816	0	2397
	CFL1	ENSG00000255478	eQTL_catalogue_braineac_substantia_nigra eQTL	0.0611089	0	2090
	CFL1	ENSG00000255478	eQTL_catalogue_adipose_visceral eQTL	0.0580047	0	2867
	CFL1	ENSG00000255478	eQTL_catalogue_tibial_artery eQTL	0.0578351	0	2917
	CFL1	ENSG00000255478	eQTL_catalogue_ovary eQTL	0.057581	0	2598
	CFL1	ENSG00000255478	eQTL_catalogue_quach_IAV eQTL	0.0552704	0.0187985	1893
	CFL1	ENSG00000255478	eQTL_catalogue_tranverse_colon eQTL	0.0551781	0	2858
	CFL1	ENSG00000255478	eQTL_catalogue_left_ventricle eQTL	0.0544704	0.0247524	2931
	CFL1	ENSG00000255478	eQTL_catalogue_skin_non_exposed eQTL	0.0544687	0	2870
	CFL1	ENSG00000255478	eQTL_catalogue_vagina eQTL	0.0541866	0	2579
	CFL1	ENSG00000255478	eQTL_catalogue_lcl eQTL	0.053982	0	2490
	CFL1	ENSG00000255478	eQTL_catalogue_sigmoid_colon eQTL	0.0532372	0	2859
	CFL1	ENSG00000255478	eQTL_catalogue_thyroid eQTL	0.0530341	0.0250904	2893
	CFL1	ENSG00000255478	eQTL_catalogue_pancreas eQTL	0.0526294	0	2794
	CFL1	ENSG00000255478	eQTL_catalogue_salivary_gland eQTL	0.0523156	0.013768	2515
	CFL1	ENSG00000255478	eQTL_catalogue_small_intestine eQTL	0.0521521	0	2630
	CFL1	ENSG00000255478	eQTL_catalogue_spleen eQTL	0.0508205	0	2704
	CFL1	ENSG00000255478	eQTL_catalogue_adrenal_gland eQTL	0.0504606	0	2816
	CFL1	ENSG00000255478	eQTL_catalogue_small_intestine eQTL	0.0501482	0	2665
	CFL1	ENSG00000255478	eQTL_catalogue_aorta eQTL	0.0500383	0	2849
	CFL1	ENSG00000255478	eQTL_catalogue_esophagus_gej eQTL	0.0496034	0.0255039	2853
	CFL1	ENSG00000255478	eQTL_catalogue_adipose eQTL	0.0490216	0.00534173	2937
	CFL1	ENSG00000255478	eQTL_catalogue_stomach eQTL	0.0487223	0	2797
	CFL1	ENSG00000255478	eQTL_catalogue_pituitary eQTL	0.0486002	0	2863
	CFL1	ENSG00000255478	eQTL_catalogue_liver eQTL	0.0483881	0	2825
	CFL1	ENSG00000255478	eQTL_catalogue_coronary_artery eQTL	0.0479462	0	2814
	CFL1	ENSG00000255478	eQTL_catalogue_prostate eQTL	0.0443509	0.00927282	2827
	CFL1	ENSG00000255478	eQTL_catalogue_esophagus_muscularis eQTL	0.0441961	0.0115709	2872
	CFL1	ENSG00000255478	eQTL_catalogue_adipose_visceral eQTL	0.0441127	0	2922
	CFL1	ENSG00000255478	eQTL_catalogue_kidney eQTL	0.0401742	0	2412
	CFL1	ENSG00000255478	eQTL_catalogue_atrial_appendage eQTL	0.0395712	0	2907
	CFL1	ENSG00000255478	eQTL_catalogue_skin_exposed eQTL	0.0395461	0	2909
	CFL1	ENSG00000255478	eQTL_catalogue_breast eQTL	0.0392945	0	2885
	CFL1	ENSG00000255478	eQTL_catalogue_pancreas eQTL	0.0391863	0	2811
	CFL1	ENSG00000255478	eQTL_catalogue_thyroid eQTL	0.0391545	0.0288871	2943
	CFL1	ENSG00000255478	eQTL_catalogue_spleen eQTL	0.038412	0	2726
	CFL1	ENSG00000255478	eQTL_catalogue_lung eQTL	0.0369984	0	2896
	CFL1	ENSG00000255478	eQTL_catalogue_braineac_putamen eQTL	0.0365501	0	2404
	CFL1	ENSG00000255478	eQTL_catalogue_uterus eQTL	0.035244	0	2405
	CFL1	ENSG00000255478	eQTL_catalogue_tibial_nerve eQTL	0.0348676	0	2911
	CFL1	ENSG00000255478	eQTL_catalogue_left_ventricle eQTL	0.0345421	0.0236977	2942
	CFL1	ENSG00000255478	eQTL_catalogue_blood eQTL	0.0344391	0	2890
	CFL1	ENSG00000255478	eQTL_catalogue_lung eQTL	0.033224	0	2933
	CFL1	ENSG00000255478	eQTL_catalogue_pituitary eQTL	0.0328143	0	2878
	CFL1	ENSG00000255478	eQTL_catalogue_esophagus_gej eQTL	0.0319585	0.023556	2911
	CFL1	ENSG00000255478	eQTL_catalogue_lcl eQTL	0.0318387	0	2501
	CFL1	ENSG00000255478	eQTL_catalogue_salivary_gland eQTL	0.0315822	0.0137466	2558
	CFL1	ENSG00000255478	eQTL_catalogue_vagina eQTL	0.0314204	0	2618
	CFL1	ENSG00000255478	eQTL_catalogue_aorta eQTL	0.0310624	0	2861
	CFL1	ENSG00000255478	eQTL_catalogue_sigmoid_colon eQTL	0.0300872	0	2894
	CFL1	ENSG00000255478	eQTL_catalogue_quach_IAV eQTL	0.0296998	0.018671	1901
	CFL1	ENSG00000255478	eQTL_catalogue_ovary eQTL	0.0296257	0	2646
	CFL1	ENSG00000255478	eQTL_catalogue_skin_exposed eQTL	0.0290032	0	2929
	CFL1	ENSG00000255478	eQTL_catalogue_coronary_artery eQTL	0.0287178	0	2867
	CFL1	ENSG00000255478	eQTL_catalogue_prostate eQTL	0.0284763	0.00915804	2872
	CFL1	ENSG00000255478	eQTL_catalogue_skin_non_exposed eQTL	0.028375	0	2917
	CFL1	ENSG00000255478	eQTL_catalogue_stomach eQTL	0.0282125	0	2843
	CFL1	ENSG00000255478	eQTL_catalogue_atrial_appendage eQTL	0.0258976	0	2929
	CFL1	ENSG00000255478	eQTL_catalogue_esophagus_muscularis eQTL	0.0251953	0.00921154	2911
	CFL1	ENSG00000255478	eQTL_catalogue_breast eQTL	0.0251371	0	2931
	CFL1	ENSG00000255478	eQTL_catalogue_blood eQTL	0.0245346	0	2928
	CFL1	ENSG00000255478	eQTL_catalogue_tibial_nerve eQTL	0.0225394	0	2936
	CFL1	ENSG00000255478	eQTL_catalogue_adipose eQTL	0.015345	0.00327048	2921
	CFL1	ENSG00000255478	eQTL_catalogue_testis eQTL	0.00897858	0.00157999	2912
	CFL1	ENSG00000255478	eQTL_catalogue_testis eQTL	0.00725336	0.00489143	2929
	CFL1	ENSG00000255557	eQTL_catalogue_liver eQTL	0.0335663	0.131563	3329
	CFL1	ENSG00000255557	eQTL_catalogue_ovary eQTL	0.128495	0.0119466	3013
	CFL1	ENSG00000255557	eQTL_catalogue_lcl eQTL	0.117054	0	2930
	CFL1	ENSG00000255557	eQTL_catalogue_uterus eQTL	0.099997	0.0331738	2756
	CFL1	ENSG00000255557	eQTL_catalogue_prostate eQTL	0.098888	0	3323
	CFL1	ENSG00000255557	eQTL_catalogue_stomach eQTL	0.0920368	0	3292
	CFL1	ENSG00000255557	eQTL_catalogue_uterus eQTL	0.0819576	0.0576224	2808
	CFL1	ENSG00000255557	eQTL_catalogue_kidney eQTL	0.075291	0	2722
	CFL1	ENSG00000255557	eQTL_catalogue_small_intestine eQTL	0.0682154	0.0322364	3100
	CFL1	ENSG00000255557	eQTL_catalogue_esophagus_gej eQTL	0.0657395	0.0263261	3358
	CFL1	ENSG00000255557	eQTL_catalogue_braineac_putamen eQTL	0.0649065	0.0148063	2667
	CFL1	ENSG00000255557	eQTL_catalogue_quach_IAV eQTL	0.0635537	0	2183
	CFL1	ENSG00000255557	eQTL_catalogue_spinal_cord eQTL	0.0625829	0.0325321	3055
	CFL1	ENSG00000255557	eQTL_catalogue_quach_naive eQTL	0.0614052	0.00767921	2182
	CFL1	ENSG00000255557	eQTL_catalogue_quach_Pam3CSK4 eQTL	0.0598527	0	2075
	CFL1	ENSG00000255557	eQTL_catalogue_braineac_substantia_nigra eQTL	0.0590462	0	2445
	CFL1	ENSG00000255557	eQTL_catalogue_lcl eQTL	0.0570418	0	2959
	CFL1	ENSG00000255557	eQTL_catalogue_young_microglia eQTL	0.056557	0	2749
	CFL1	ENSG00000255557	eQTL_catalogue_quach_R848 eQTL	0.0552887	0	2077
	CFL1	ENSG00000255557	eQTL_catalogue_nedelec_lysteria eQTL	0.0550009	0	2562
	CFL1	ENSG00000255557	eQTL_catalogue_hippocampus eQTL	0.053925	0	3157
	CFL1	ENSG00000255557	eQTL_catalogue_salivary_gland eQTL	0.0537967	0	2882
	CFL1	ENSG00000255557	eQTL_catalogue_substantia_nigra eQTL	0.0532737	0	2904
	CFL1	ENSG00000255557	eQTL_catalogue_nedelec_naive eQTL	0.0528039	0	2550
	CFL1	ENSG00000255557	eQTL_catalogue_nedelec_salmonella eQTL	0.0527281	0	2695
	CFL1	ENSG00000255557	eQTL_catalogue_cerebellar_hemisphere eQTL	0.0505228	0.00700721	3251
	CFL1	ENSG00000255557	eQTL_catalogue_frontal_cortex eQTL	0.0505088	0	3238
	CFL1	ENSG00000255557	eQTL_catalogue_caudate eQTL	0.049982	0	3318
	CFL1	ENSG00000255557	eQTL_catalogue_vagina eQTL	0.047291	0.0122568	2986
	CFL1	ENSG00000255557	eQTL_catalogue_coronary_artery eQTL	0.0464716	0	3322
	CFL1	ENSG00000255557	eQTL_catalogue_putamen eQTL	0.0461394	0	3269
	CFL1	ENSG00000255557	eQTL_catalogue_liver eQTL	0.0460085	0.0076325	3303
	CFL1	ENSG00000255557	eQTL_catalogue_stomach eQTL	0.0450585	0	3342
	CFL1	ENSG00000255557	eQTL_catalogue_anterior_cingulate_cortex eQTL	0.0434755	0	3109
	CFL1	ENSG00000255557	eQTL_catalogue_adrenal_gland eQTL	0.0433365	0.019375	3259
	CFL1	ENSG00000255557	kosoy_microglia eQTL	0.0431645	0	1309
	CFL1	ENSG00000255557	eQTL_catalogue_frontal_cortex eQTL	0.0420646	0	3254
	CFL1	ENSG00000255557	eQTL_catalogue_spinal_cord eQTL	0.0405736	0.0313885	3133
	CFL1	ENSG00000255557	eQTL_catalogue_amygdala eQTL	0.0405112	0.00321261	3003
	CFL1	ENSG00000255557	eQTL_catalogue_small_intestine eQTL	0.040066	0.0279981	3143
	CFL1	ENSG00000255557	eQTL_catalogue_quach_LPS eQTL	0.0398058	0.00309362	2200
	CFL1	ENSG00000255557	eQTL_catalogue_kidney eQTL	0.0391381	0	2757
	CFL1	ENSG00000255557	eQTL_catalogue_braineac_putamen eQTL	0.0383956	0.013132	2747
	CFL1	ENSG00000255557	eQTL_catalogue_tranverse_colon eQTL	0.037617	0	3296
	CFL1	ENSG00000255557	eQTL_catalogue_young_microglia eQTL	0.0365616	0	2817
	CFL1	ENSG00000255557	eQTL_catalogue_braineac_substantia_nigra eQTL	0.0364072	0	2513
	CFL1	ENSG00000255557	eQTL_catalogue_esophagus_gej eQTL	0.0353896	0.0168883	3428
	CFL1	ENSG00000255557	eQTL_catalogue_nedelec_salmonella eQTL	0.03496	0	2728
	CFL1	ENSG00000255557	eQTL_catalogue_hippocampus eQTL	0.0340993	0	3175
	CFL1	ENSG00000255557	eQTL_catalogue_cerebellar_hemisphere eQTL	0.0340599	0.00912117	3255
	CFL1	ENSG00000255557	eQTL_catalogue_prostate eQTL	0.034056	0	3382
	CFL1	ENSG00000255557	eQTL_catalogue_salivary_gland eQTL	0.0326961	0	2995
	CFL1	ENSG00000255557	eQTL_catalogue_substantia_nigra eQTL	0.0323859	0.0213786	2954
	CFL1	ENSG00000255557	eQTL_catalogue_left_ventricle eQTL	0.0321833	0.00447369	3456
	CFL1	ENSG00000255557	eQTL_catalogue_ovary eQTL	0.032121	0.0105406	3091
	CFL1	ENSG00000255557	eQTL_catalogue_caudate eQTL	0.0313783	0	3351
	CFL1	ENSG00000255557	eQTL_catalogue_vagina eQTL	0.0313776	0.0107529	3053
	CFL1	ENSG00000255557	eQTL_catalogue_nedelec_lysteria eQTL	0.0308935	0	2610
	CFL1	ENSG00000255557	eQTL_catalogue_adrenal_gland eQTL	0.0306557	0.0171121	3310
	CFL1	ENSG00000255557	eQTL_catalogue_nedelec_naive eQTL	0.0303835	0	2588
	CFL1	ENSG00000255557	eQTL_catalogue_nucleus_accumbens eQTL	0.0289867	0.00127676	3242
	CFL1	ENSG00000255557	eQTL_catalogue_coronary_artery eQTL	0.0286909	0	3378
	CFL1	ENSG00000255557	eQTL_catalogue_putamen eQTL	0.028585	0	3301
	CFL1	ENSG00000255557	eQTL_catalogue_tranverse_colon eQTL	0.0279619	0	3352
	CFL1	ENSG00000255557	kosoy_microglia eQTL	0.027673	0	1309
	CFL1	ENSG00000255557	eQTL_catalogue_aorta eQTL	0.0272567	0.00572382	3354
	CFL1	ENSG00000255557	eQTL_catalogue_quach_naive eQTL	0.0269942	0.00811271	2207
	CFL1	ENSG00000255557	eQTL_catalogue_anterior_cingulate_cortex eQTL	0.0267423	0	3121
	CFL1	ENSG00000255557	eQTL_catalogue_quach_IAV eQTL	0.0255188	0	2196
	CFL1	ENSG00000255557	eQTL_catalogue_amygdala eQTL	0.0244875	0.00499359	3060
	CFL1	ENSG00000255557	eQTL_catalogue_aorta eQTL	0.0241934	0.00579515	3385
	CFL1	ENSG00000255557	eQTL_catalogue_quach_Pam3CSK4 eQTL	0.0237075	0	2104
	CFL1	ENSG00000255557	eQTL_catalogue_quach_R848 eQTL	0.0226461	0	2097
	CFL1	ENSG00000255557	eQTL_catalogue_adipose eQTL	0.0220814	0	3440
	CFL1	ENSG00000255557	eQTL_catalogue_nucleus_accumbens eQTL	0.0194596	0.00333844	3280
	CFL1	ENSG00000255557	eQTL_catalogue_atrial_appendage eQTL	0.019405	0.00431301	3429
	CFL1	ENSG00000255557	eQTL_catalogue_hypothalamus eQTL	0.0177227	0.00101675	3296
	CFL1	ENSG00000255557	eQTL_catalogue_adipose eQTL	0.0176373	0	3465
	CFL1	ENSG00000255557	eQTL_catalogue_left_ventricle eQTL	0.0167501	0.00577405	3467
	CFL1	ENSG00000255557	eQTL_catalogue_cerebellum eQTL	0.01476	0.000410168	3227
	CFL1	ENSG00000255557	eQTL_catalogue_quach_LPS eQTL	0.0146039	0.00797649	2225
	CFL1	ENSG00000255557	eQTL_catalogue_atrial_appendage eQTL	0.0128802	0.00560225	3451
	CFL1	ENSG00000255557	eQTL_catalogue_hypothalamus eQTL	0.0123574	0.00333756	3305
	CFL1	ENSG00000255557	fujita_excitatory eQTL	0.00185574	0.00941059	2297
	CFL1	ENSG00000255557	eQTL_catalogue_cerebellum eQTL	0.0081524	0.00280297	3287
	CFL1	ENSG00000255557	eQTL_catalogue_tibial_artery eQTL	0.00693306	0.00111316	3388
	CFL1	ENSG00000255557	eQTL_catalogue_cortex eQTL	0.00658748	0.000433665	3239
	CFL1	ENSG00000255557	eQTL_catalogue_tibial_artery eQTL	0.00638876	0.00330481	3444
	CFL1	ENSG00000255557	eQTL_catalogue_sigmoid_colon eQTL	0.0061931	0.000464628	3376
	CFL1	ENSG00000255557	eQTL_catalogue_cortex eQTL	0.00576556	0.00292343	3283
	CFL1	ENSG00000255557	eQTL_catalogue_sigmoid_colon eQTL	0.00514844	0.00289042	3412
	CFL1	ENSG00000255557	eQTL_catalogue_spleen eQTL	0.00462207	0.00287098	3223
	CFL1	ENSG00000255557	eQTL_catalogue_testis eQTL	0.00225599	0.00441001	3452
	CFL1	ENSG00000255557	eQTL_catalogue_pancreas eQTL	0.0042799	0.00276422	3296
	CFL1	ENSG00000255557	eQTL_catalogue_spleen eQTL	0.00394802	0.000315496	3182
	CFL1	ENSG00000255557	eQTL_catalogue_esophagus_mucosa eQTL	0.00295081	0.00355128	3423
	CFL1	ENSG00000255557	eQTL_catalogue_pancreas eQTL	0.00351341	0.000304636	3275
	CFL1	ENSG00000255557	eQTL_catalogue_skin_non_exposed eQTL	0.0028234	0.00341372	3444
	CFL1	ENSG00000255557	eQTL_catalogue_skin_exposed eQTL	0.00257462	0.00303871	3458
	CFL1	ENSG00000255557	eQTL_catalogue_fibroblast eQTL	0.00253429	0.00303099	3456
	CFL1	ENSG00000255557	eQTL_catalogue_pituitary eQTL	0.0025	0.00288795	3390
	CFL1	ENSG00000255557	eQTL_catalogue_breast eQTL	0.00193068	0.00285483	3434
	CFL1	ENSG00000255557	eQTL_catalogue_adipose_visceral eQTL	0.00188731	0.00279354	3450
	CFL1	ENSG00000255557	eQTL_catalogue_blood eQTL	0.00187364	0.00273829	3455
	CFL1	ENSG00000255557	eQTL_catalogue_thyroid eQTL	0.00179001	0.00272272	3465
	CFL1	ENSG00000255557	eQTL_catalogue_tibial_nerve eQTL	0.00181847	0.00271541	3463
	CFL1	ENSG00000255557	eQTL_catalogue_esophagus_muscularis eQTL	0.00180463	0.00268629	3429
	CFL1	ENSG00000255557	eQTL_catalogue_lung eQTL	0.00181295	0.00267676	3460
	CFL1	ENSG00000255557	wingo_male_DLPFC eQTL	0.00199503	0.00267632	1256
	CFL1	ENSG00000255557	fujita_astrocytes eQTL	0.00184584	0.00266888	2297
	CFL1	ENSG00000255557	wingo_female_DLPFC eQTL	0.00202363	0.00265657	1256
	CFL1	ENSG00000255557	wingo_both_DLPFC eQTL	0.00202071	0.00265453	1256
	CFL1	ENSG00000255557	eQTL_catalogue_commonmind_dlpfc eQTL	0.00171787	0.00262302	3396
	CFL1	ENSG00000255557	fujita_inhibitory eQTL	0.00187917	0.00260428	2297
	CFL1	ENSG00000255557	eQTL_catalogue_testis eQTL	0.00139895	0.000939605	3416
	CFL1	ENSG00000255557	fujita_excitatory eQTL	0.000315972	0.000514573	2295
	CFL1	ENSG00000255557	eQTL_catalogue_adipose_visceral eQTL	0.000503652	0.000314774	3382
	CFL1	ENSG00000255557	eQTL_catalogue_skin_non_exposed eQTL	0.000496813	0.000304965	3389
	CFL1	ENSG00000255557	eQTL_catalogue_pituitary eQTL	0.000276406	0.000467937	3375
	CFL1	ENSG00000255557	eQTL_catalogue_breast eQTL	0.000450136	0.000252657	3387
	CFL1	ENSG00000255557	eQTL_catalogue_esophagus_mucosa eQTL	0.000427014	0.000296377	3352
	CFL1	ENSG00000255557	eQTL_catalogue_fibroblast eQTL	0.000409521	0.000265291	3405
	CFL1	ENSG00000255557	eQTL_catalogue_tibial_nerve eQTL	0.000360014	0.000245591	3418
	CFL1	ENSG00000255557	eQTL_catalogue_lung eQTL	0.000334696	0.000252624	3403
	CFL1	ENSG00000255557	wingo_both_DLPFC eQTL	0.000331523	0.000195318	1230
	CFL1	ENSG00000255557	wingo_female_DLPFC eQTL	0.00033134	0.000195178	1224
	CFL1	ENSG00000255557	eQTL_catalogue_skin_exposed eQTL	0.000329901	0.000269377	3417
	CFL1	ENSG00000255557	fujita_inhibitory eQTL	0.000327652	0.000220171	2295
	CFL1	ENSG00000255557	wingo_male_DLPFC eQTL	0.00032554	0.000192618	1248
	CFL1	ENSG00000255557	eQTL_catalogue_esophagus_muscularis eQTL	0.000323372	0.000247359	3369
	CFL1	ENSG00000255557	eQTL_catalogue_blood eQTL	0.00032252	0.000253017	3398
	CFL1	ENSG00000255557	fujita_astrocytes eQTL	0.000315164	0.000214047	2295
	CFL1	ENSG00000255557	eQTL_catalogue_thyroid eQTL	0.000306342	0.000240932	3402
	CFL1	ENSG00000255557	eQTL_catalogue_commonmind_dlpfc eQTL	0.00028867	0.000244732	3352
	CFL1	ENSG00000256116	eQTL_catalogue_prostate eQTL	0.0409018	0.0243998	838
	CFL1	ENSG00000256116	eQTL_catalogue_spinal_cord eQTL	0.0124738	0.0175879	789
	CFL1	ENSG00000256116	eQTL_catalogue_liver eQTL	0.0170133	0	822
	CFL1	ENSG00000256116	eQTL_catalogue_prostate eQTL	0.00965438	0.0156829	830
	CFL1	ENSG00000256116	eQTL_catalogue_muscle eQTL	0.0152925	0	864
	CFL1	ENSG00000256116	eQTL_catalogue_putamen eQTL	0.0148799	0	821
	CFL1	ENSG00000256116	eQTL_catalogue_ovary eQTL	0.0145677	0	769
	CFL1	ENSG00000256116	eQTL_catalogue_blueprint_monocytes eQTL	0.012496	0	854
	CFL1	ENSG00000256116	eQTL_catalogue_anterior_cingulate_cortex eQTL	0.012395	0	788
	CFL1	ENSG00000256116	eQTL_catalogue_lcl eQTL	0.0118688	0	711
	CFL1	ENSG00000256116	eQTL_catalogue_esophagus_gej eQTL	0.0116971	0	861
	CFL1	ENSG00000256116	eQTL_catalogue_small_intestine eQTL	0.0115459	0	776
	CFL1	ENSG00000256116	eQTL_catalogue_pancreas eQTL	0.0115089	0	837
	CFL1	ENSG00000256116	eQTL_catalogue_cortex eQTL	0.0114673	0	827
	CFL1	ENSG00000256116	eQTL_catalogue_sigmoid_colon eQTL	0.0113847	0	851
	CFL1	ENSG00000256116	eQTL_catalogue_left_ventricle eQTL	0.0111514	0.00986427	870
	CFL1	ENSG00000256116	eQTL_catalogue_quach_naive eQTL	0.0110627	0	610
	CFL1	ENSG00000256116	eQTL_catalogue_tranverse_colon eQTL	0.0110508	0.0103341	848
	CFL1	ENSG00000256116	eQTL_catalogue_hypothalamus eQTL	0.0109577	0.0101038	820
	CFL1	ENSG00000256116	eQTL_catalogue_vagina eQTL	0.0108027	0	749
	CFL1	ENSG00000256116	eQTL_catalogue_caudate eQTL	0.0107999	0	839
	CFL1	ENSG00000256116	eQTL_catalogue_tibial_artery eQTL	0.0106445	0	853
	CFL1	ENSG00000256116	eQTL_catalogue_braineac_substantia_nigra eQTL	0.0102055	0	621
	CFL1	ENSG00000256116	eQTL_catalogue_esophagus_mucosa eQTL	0.0101138	0	841
	CFL1	ENSG00000256116	eQTL_catalogue_hippocampus eQTL	0.0100335	0	810
	CFL1	ENSG00000256116	eQTL_catalogue_thyroid eQTL	0.0100052	0	865
	CFL1	ENSG00000256116	eQTL_catalogue_stomach eQTL	0.0100039	0	822
	CFL1	ENSG00000256116	eQTL_catalogue_testis eQTL	0.00990311	0	847
	CFL1	ENSG00000256116	eQTL_catalogue_kidney eQTL	0.00987053	0	690
	CFL1	ENSG00000256116	eQTL_catalogue_uterus eQTL	0.00981889	0	709
	CFL1	ENSG00000256116	eQTL_catalogue_amygdala eQTL	0.00980022	0	779
	CFL1	ENSG00000256116	eQTL_catalogue_cerebellar_hemisphere eQTL	0.00976161	0	813
	CFL1	ENSG00000256116	eQTL_catalogue_nucleus_accumbens eQTL	0.00974838	0	816
	CFL1	ENSG00000256116	eQTL_catalogue_cerebellum eQTL	0.0097304	0	820
	CFL1	ENSG00000256116	eQTL_catalogue_frontal_cortex eQTL	0.00972803	0	803
	CFL1	ENSG00000256116	eQTL_catalogue_young_microglia eQTL	0.00961529	0	734
	CFL1	ENSG00000256116	eQTL_catalogue_substantia_nigra eQTL	0.00959496	0	750
	CFL1	ENSG00000256116	eQTL_catalogue_pituitary eQTL	0.00954012	0	842
	CFL1	ENSG00000256116	eQTL_catalogue_quach_LPS eQTL	0.00946809	0	611
	CFL1	ENSG00000256116	eQTL_catalogue_braineac_putamen eQTL	0.00942046	0	689
	CFL1	ENSG00000256116	eQTL_catalogue_salivary_gland eQTL	0.00937726	0	751
	CFL1	ENSG00000256116	eQTL_catalogue_spleen eQTL	0.00933368	0	791
	CFL1	ENSG00000256116	eQTL_catalogue_esophagus_muscularis eQTL	0.00930047	0	857
	CFL1	ENSG00000256116	eQTL_catalogue_atrial_appendage eQTL	0.00925051	0	854
	CFL1	ENSG00000256116	fujita_astrocytes eQTL	0.0091812	0	476
	CFL1	ENSG00000256116	eQTL_catalogue_lung eQTL	0.00918107	0	861
	CFL1	ENSG00000256116	eQTL_catalogue_skin_non_exposed eQTL	0.00917834	0	851
	CFL1	ENSG00000256116	eQTL_catalogue_breast eQTL	0.00895182	0	860
	CFL1	ENSG00000256116	eQTL_catalogue_aorta eQTL	0.00893981	0	827
	CFL1	ENSG00000256116	eQTL_catalogue_skin_exposed eQTL	0.00891679	0	856
	CFL1	ENSG00000256116	eQTL_catalogue_commonmind_dlpfc eQTL	0.00888515	0	864
	CFL1	ENSG00000256116	eQTL_catalogue_adipose_visceral eQTL	0.00888424	0	868
	CFL1	ENSG00000256116	eQTL_catalogue_adrenal_gland eQTL	0.00885524	0	827
	CFL1	ENSG00000256116	eQTL_catalogue_adipose eQTL	0.00880059	0	851
	CFL1	ENSG00000256116	eQTL_catalogue_coronary_artery eQTL	0.00875616	0	841
	CFL1	ENSG00000256116	eQTL_catalogue_tibial_nerve eQTL	0.00851062	0	854
	CFL1	ENSG00000256116	eQTL_catalogue_quach_Pam3CSK4 eQTL	0.0082588	0.00808961	583
	CFL1	ENSG00000256116	eQTL_catalogue_left_ventricle eQTL	0.00434846	0.00764224	865
	CFL1	ENSG00000256116	eQTL_catalogue_spinal_cord eQTL	0.00378166	0.00758402	781
	CFL1	ENSG00000256116	eQTL_catalogue_hypothalamus eQTL	0.00325142	0.0072465	816
	CFL1	ENSG00000256116	eQTL_catalogue_tranverse_colon eQTL	0.00351861	0.00528546	841
	CFL1	ENSG00000256116	eQTL_catalogue_liver eQTL	0.00485761	0	813
	CFL1	ENSG00000256116	eQTL_catalogue_putamen eQTL	0.00461357	0	813
	CFL1	ENSG00000256116	eQTL_catalogue_quach_Pam3CSK4 eQTL	0.00285025	0.00456107	571
	CFL1	ENSG00000256116	eQTL_catalogue_ovary eQTL	0.00438635	0	780
	CFL1	ENSG00000256116	eQTL_catalogue_blueprint_monocytes eQTL	0.00428813	0	853
	CFL1	ENSG00000256116	eQTL_catalogue_muscle eQTL	0.00410004	0	852
	CFL1	ENSG00000256116	eQTL_catalogue_esophagus_muscularis eQTL	0.00401046	0	845
	CFL1	ENSG00000256116	eQTL_catalogue_esophagus_mucosa eQTL	0.00396442	0	831
	CFL1	ENSG00000256116	eQTL_catalogue_pancreas eQTL	0.00375138	0	832
	CFL1	ENSG00000256116	eQTL_catalogue_anterior_cingulate_cortex eQTL	0.00373733	0	787
	CFL1	ENSG00000256116	eQTL_catalogue_small_intestine eQTL	0.00364318	0	768
	CFL1	ENSG00000256116	eQTL_catalogue_quach_naive eQTL	0.00360296	0	600
	CFL1	ENSG00000256116	eQTL_catalogue_esophagus_gej eQTL	0.00359295	0	845
	CFL1	ENSG00000256116	eQTL_catalogue_caudate eQTL	0.00353404	0	836
	CFL1	ENSG00000256116	eQTL_catalogue_cortex eQTL	0.00352806	0	819
	CFL1	ENSG00000256116	eQTL_catalogue_lcl eQTL	0.00352733	0	711
	CFL1	ENSG00000256116	eQTL_catalogue_breast eQTL	0.00351418	0	850
	CFL1	ENSG00000256116	eQTL_catalogue_sigmoid_colon eQTL	0.00349967	0	835
	CFL1	ENSG00000256116	eQTL_catalogue_tibial_artery eQTL	0.00343423	0	846
	CFL1	ENSG00000256116	eQTL_catalogue_cerebellar_hemisphere eQTL	0.00341145	0	813
	CFL1	ENSG00000256116	eQTL_catalogue_aorta eQTL	0.00340031	0	830
	CFL1	ENSG00000256116	eQTL_catalogue_skin_exposed eQTL	0.00339811	0	845
	CFL1	ENSG00000256116	eQTL_catalogue_adipose_visceral eQTL	0.00335506	0	846
	CFL1	ENSG00000256116	eQTL_catalogue_nucleus_accumbens eQTL	0.0033257	0	807
	CFL1	ENSG00000256116	eQTL_catalogue_thyroid eQTL	0.00331589	0	849
	CFL1	ENSG00000256116	eQTL_catalogue_commonmind_dlpfc eQTL	0.00329299	0	856
	CFL1	ENSG00000256116	eQTL_catalogue_vagina eQTL	0.00329039	0	747
	CFL1	ENSG00000256116	eQTL_catalogue_coronary_artery eQTL	0.00328234	0	829
	CFL1	ENSG00000256116	eQTL_catalogue_adrenal_gland eQTL	0.00319695	0	821
	CFL1	ENSG00000256116	eQTL_catalogue_cerebellum eQTL	0.00319481	0	818
	CFL1	ENSG00000256116	eQTL_catalogue_salivary_gland eQTL	0.00317944	0	742
	CFL1	ENSG00000256116	eQTL_catalogue_spleen eQTL	0.00313071	0	790
	CFL1	ENSG00000256116	eQTL_catalogue_tibial_nerve eQTL	0.00308772	0	845
	CFL1	ENSG00000256116	eQTL_catalogue_lung eQTL	0.00308447	0	850
	CFL1	ENSG00000256116	eQTL_catalogue_kidney eQTL	0.00308065	0	684
	CFL1	ENSG00000256116	eQTL_catalogue_adipose eQTL	0.00306766	0	845
	CFL1	ENSG00000256116	eQTL_catalogue_testis eQTL	0.00306503	0	843
	CFL1	ENSG00000256116	eQTL_catalogue_stomach eQTL	0.00304811	0	814
	CFL1	ENSG00000256116	eQTL_catalogue_young_microglia eQTL	0.00303772	0	723
	CFL1	ENSG00000256116	eQTL_catalogue_hippocampus eQTL	0.00303686	0	806
	CFL1	ENSG00000256116	eQTL_catalogue_pituitary eQTL	0.00302818	0	831
	CFL1	ENSG00000256116	eQTL_catalogue_atrial_appendage eQTL	0.00301033	0	847
	CFL1	ENSG00000256116	eQTL_catalogue_amygdala eQTL	0.00295907	0	779
	CFL1	ENSG00000256116	eQTL_catalogue_quach_LPS eQTL	0.00291117	0	609
	CFL1	ENSG00000256116	eQTL_catalogue_skin_non_exposed eQTL	0.00283752	0	836
	CFL1	ENSG00000256116	eQTL_catalogue_frontal_cortex eQTL	0.00270464	0	801
	CFL1	ENSG00000256116	eQTL_catalogue_uterus eQTL	0.00263051	0	703
	CFL1	ENSG00000256116	eQTL_catalogue_substantia_nigra eQTL	0.00259376	0	740
	CFL1	ENSG00000256116	eQTL_catalogue_braineac_substantia_nigra eQTL	0.00248906	0	619
	CFL1	ENSG00000256116	eQTL_catalogue_braineac_putamen eQTL	0.00243494	0	684
	CFL1	ENSG00000256116	fujita_astrocytes eQTL	0.00201979	0	476
	CFL1	ENSG00000256341	eQTL_catalogue_sigmoid_colon eQTL	0.00204581	0	647
	CFL1	ENSG00000256341	eQTL_catalogue_hypothalamus eQTL	0.00199083	0	630
	CFL1	ENSG00000256341	eQTL_catalogue_blueprint_monocytes eQTL	0.00195979	0	646
	CFL1	ENSG00000256341	eQTL_catalogue_thyroid eQTL	0.00190897	0	667
	CFL1	ENSG00000256341	eQTL_catalogue_caudate eQTL	0.00188558	0	640
	CFL1	ENSG00000256341	eQTL_catalogue_tibial_nerve eQTL	0.001818	0	651
	CFL1	ENSG00000256341	eQTL_catalogue_commonmind_dlpfc eQTL	0.00175216	0	654
	CFL1	ENSG00000256341	eQTL_catalogue_putamen eQTL	0.00175212	0	629
	CFL1	ENSG00000256341	eQTL_catalogue_hippocampus eQTL	0.00170736	0	621
	CFL1	ENSG00000256341	eQTL_catalogue_cerebellar_hemisphere eQTL	0.00165474	0	619
	CFL1	ENSG00000256341	eQTL_catalogue_thyroid eQTL	0.00164071	0	651
	CFL1	ENSG00000256341	eQTL_catalogue_nucleus_accumbens eQTL	0.00162367	0	624
	CFL1	ENSG00000256341	eQTL_catalogue_anterior_cingulate_cortex eQTL	0.00158106	0	603
	CFL1	ENSG00000256341	eQTL_catalogue_spinal_cord eQTL	0.00157497	0	600
	CFL1	ENSG00000256341	eQTL_catalogue_cerebellum eQTL	0.00155289	0	628
	CFL1	ENSG00000256341	eQTL_catalogue_cortex eQTL	0.00153481	0	634
	CFL1	ENSG00000256341	eQTL_catalogue_frontal_cortex eQTL	0.00147367	0	614
	CFL1	ENSG00000256341	eQTL_catalogue_amygdala eQTL	0.00144664	0	590
	CFL1	ENSG00000256341	eQTL_catalogue_blueprint_monocytes eQTL	0.00139027	0	645
	CFL1	ENSG00000256341	eQTL_catalogue_commonmind_dlpfc eQTL	0.00136132	0	646
	CFL1	ENSG00000256341	eQTL_catalogue_caudate eQTL	0.00135908	0	637
	CFL1	ENSG00000256341	eQTL_catalogue_tibial_nerve eQTL	0.00134638	0	642
	CFL1	ENSG00000256341	eQTL_catalogue_sigmoid_colon eQTL	0.00127419	0	631
	CFL1	ENSG00000256341	eQTL_catalogue_cerebellar_hemisphere eQTL	0.00122495	0	619
	CFL1	ENSG00000256341	eQTL_catalogue_hippocampus eQTL	0.00122294	0	617
	CFL1	ENSG00000256341	eQTL_catalogue_putamen eQTL	0.00121522	0	621
	CFL1	ENSG00000256341	eQTL_catalogue_hypothalamus eQTL	0.00115604	0	627
	CFL1	ENSG00000256341	eQTL_catalogue_spinal_cord eQTL	0.00110929	0	592
	CFL1	ENSG00000256341	eQTL_catalogue_cerebellum eQTL	0.0011085	0	626
	CFL1	ENSG00000256341	eQTL_catalogue_nucleus_accumbens eQTL	0.00104842	0	615
	CFL1	ENSG00000256341	eQTL_catalogue_cortex eQTL	0.00104368	0	626
	CFL1	ENSG00000256341	eQTL_catalogue_anterior_cingulate_cortex eQTL	0.00104327	0	602
	CFL1	ENSG00000256341	eQTL_catalogue_frontal_cortex eQTL	0.00103643	0	613
	CFL1	ENSG00000256341	eQTL_catalogue_amygdala eQTL	0.000994742	0	590
	CFL1	ENSG00000256341	eQTL_catalogue_substantia_nigra eQTL	0.000801164	0	570
	CFL1	ENSG00000256341	eQTL_catalogue_substantia_nigra eQTL	0.000795594	0	560
	CFL1	ENSG00000256341	eQTL_catalogue_braineac_putamen eQTL	0.000697197	0	507
	CFL1	ENSG00000256341	eQTL_catalogue_braineac_putamen eQTL	0.000689502	0	511
	CFL1	ENSG00000256341	eQTL_catalogue_braineac_substantia_nigra eQTL	0.000635766	0	453
	CFL1	ENSG00000256341	eQTL_catalogue_braineac_substantia_nigra eQTL	0.000564272	0	452
	CFL1	ENSG00000256481	eQTL_catalogue_salivary_gland eQTL	0.00225826	0.0114763	503
	CFL1	ENSG00000256481	eQTL_catalogue_esophagus_muscularis eQTL	0.00216044	0.00640847	587
	CFL1	ENSG00000256481	eQTL_catalogue_cerebellar_hemisphere eQTL	0.00159688	0.00441169	561
	CFL1	ENSG00000256481	eQTL_catalogue_thyroid eQTL	0.00187689	0.00375289	604
	CFL1	ENSG00000256481	eQTL_catalogue_sigmoid_colon eQTL	0.00201348	0	583
	CFL1	ENSG00000256481	eQTL_catalogue_atrial_appendage eQTL	0.00201151	0	594
	CFL1	ENSG00000256481	eQTL_catalogue_prostate eQTL	0.00193001	0	571
	CFL1	ENSG00000256481	eQTL_catalogue_esophagus_muscularis eQTL	0.0019237	0	575
	CFL1	ENSG00000256481	eQTL_catalogue_coronary_artery eQTL	0.00191223	0	583
	CFL1	ENSG00000256481	eQTL_catalogue_tranverse_colon eQTL	0.00190327	0	581
	CFL1	ENSG00000256481	eQTL_catalogue_hypothalamus eQTL	0.0017555	0	569
	CFL1	ENSG00000256481	eQTL_catalogue_caudate eQTL	0.00174531	0	578
	CFL1	ENSG00000256481	eQTL_catalogue_tibial_nerve eQTL	0.00173422	0	587
	CFL1	ENSG00000256481	eQTL_catalogue_putamen eQTL	0.00171358	0	571
	CFL1	ENSG00000256481	eQTL_catalogue_commonmind_dlpfc eQTL	0.00165805	0	593
	CFL1	ENSG00000256481	eQTL_catalogue_esophagus_gej eQTL	0.00165801	0	594
	CFL1	ENSG00000256481	eQTL_catalogue_hippocampus eQTL	0.00163995	0	565
	CFL1	ENSG00000256481	eQTL_catalogue_skin_exposed eQTL	0.00162914	0	587
	CFL1	ENSG00000256481	eQTL_catalogue_testis eQTL	0.00162333	0	584
	CFL1	ENSG00000256481	eQTL_catalogue_adrenal_gland eQTL	0.00161343	0	572
	CFL1	ENSG00000256481	eQTL_catalogue_skin_non_exposed eQTL	0.00161159	0	583
	CFL1	ENSG00000256481	eQTL_catalogue_cerebellum eQTL	0.0016085	0	571
	CFL1	ENSG00000256481	eQTL_catalogue_thyroid eQTL	0.00160828	0	588
	CFL1	ENSG00000256481	eQTL_catalogue_nucleus_accumbens eQTL	0.00156574	0	568
	CFL1	ENSG00000256481	eQTL_catalogue_pituitary eQTL	0.00156171	0	584
	CFL1	ENSG00000256481	eQTL_catalogue_ovary eQTL	0.00153069	0	521
	CFL1	ENSG00000256481	eQTL_catalogue_cortex eQTL	0.00148738	0	573
	CFL1	ENSG00000256481	eQTL_catalogue_stomach eQTL	0.00141708	0	551
	CFL1	ENSG00000256481	eQTL_catalogue_vagina eQTL	0.00140923	0	498
	CFL1	ENSG00000256481	eQTL_catalogue_left_ventricle eQTL	0.00140234	0	604
	CFL1	ENSG00000256481	eQTL_catalogue_frontal_cortex eQTL	0.00137638	0	557
	CFL1	ENSG00000256481	eQTL_catalogue_amygdala eQTL	0.00137516	0	534
	CFL1	ENSG00000256481	eQTL_catalogue_anterior_cingulate_cortex eQTL	0.00137348	0	545
	CFL1	ENSG00000256481	eQTL_catalogue_sigmoid_colon eQTL	0.00134838	0	567
	CFL1	ENSG00000256481	eQTL_catalogue_small_intestine eQTL	0.00133533	0	522
	CFL1	ENSG00000256481	eQTL_catalogue_spinal_cord eQTL	0.00133053	0	545
	CFL1	ENSG00000256481	eQTL_catalogue_tranverse_colon eQTL	0.00132374	0	574
	CFL1	ENSG00000256481	eQTL_catalogue_uterus eQTL	0.00132217	0	479
	CFL1	ENSG00000256481	eQTL_catalogue_commonmind_dlpfc eQTL	0.00125556	0	585
	CFL1	ENSG00000256481	eQTL_catalogue_skin_exposed eQTL	0.00125355	0	576
	CFL1	ENSG00000256481	eQTL_catalogue_hypothalamus eQTL	0.00125081	0	566
	CFL1	ENSG00000256481	eQTL_catalogue_prostate eQTL	0.00122023	0	563
	CFL1	ENSG00000256481	eQTL_catalogue_caudate eQTL	0.00119169	0	575
	CFL1	ENSG00000256481	eQTL_catalogue_atrial_appendage eQTL	0.00117731	0	587
	CFL1	ENSG00000256481	eQTL_catalogue_coronary_artery eQTL	0.00116939	0	571
	CFL1	ENSG00000256481	eQTL_catalogue_esophagus_gej eQTL	0.00116128	0	578
	CFL1	ENSG00000256481	eQTL_catalogue_adrenal_gland eQTL	0.00115679	0	567
	CFL1	ENSG00000256481	eQTL_catalogue_hippocampus eQTL	0.00112021	0	561
	CFL1	ENSG00000256481	eQTL_catalogue_tibial_nerve eQTL	0.00111959	0	578
	CFL1	ENSG00000256481	eQTL_catalogue_cerebellar_hemisphere eQTL	0.00111311	0	561
	CFL1	ENSG00000256481	eQTL_catalogue_putamen eQTL	0.00110456	0	563
	CFL1	ENSG00000256481	eQTL_catalogue_cerebellum eQTL	0.00109264	0	569
	CFL1	ENSG00000256481	eQTL_catalogue_salivary_gland eQTL	0.00108459	0	494
	CFL1	ENSG00000256481	eQTL_catalogue_pituitary eQTL	0.00106988	0	573
	CFL1	ENSG00000256481	eQTL_catalogue_nucleus_accumbens eQTL	0.00104904	0	559
	CFL1	ENSG00000256481	eQTL_catalogue_testis eQTL	0.0010448	0	580
	CFL1	ENSG00000256481	eQTL_catalogue_ovary eQTL	0.00103626	0	531
	CFL1	ENSG00000256481	eQTL_catalogue_cortex eQTL	0.000992962	0	565
	CFL1	ENSG00000256481	eQTL_catalogue_stomach eQTL	0.000989737	0	544
	CFL1	ENSG00000256481	eQTL_catalogue_small_intestine eQTL	0.000967755	0	514
	CFL1	ENSG00000256481	eQTL_catalogue_left_ventricle eQTL	0.000959389	0	599
	CFL1	ENSG00000256481	eQTL_catalogue_skin_non_exposed eQTL	0.000958862	0	568
	CFL1	ENSG00000256481	eQTL_catalogue_vagina eQTL	0.000931001	0	496
	CFL1	ENSG00000256481	eQTL_catalogue_anterior_cingulate_cortex eQTL	0.000903096	0	544
	CFL1	ENSG00000256481	eQTL_catalogue_spinal_cord eQTL	0.000899061	0	537
	CFL1	ENSG00000256481	eQTL_catalogue_frontal_cortex eQTL	0.000890074	0	556
	CFL1	ENSG00000256481	eQTL_catalogue_amygdala eQTL	0.0008898	0	534
	CFL1	ENSG00000256481	eQTL_catalogue_uterus eQTL	0.000805446	0	473
	CFL1	ENSG00000256481	eQTL_catalogue_substantia_nigra eQTL	0.000772963	0	508
	CFL1	ENSG00000256481	eQTL_catalogue_kidney eQTL	0.000765986	0	466
	CFL1	ENSG00000256481	eQTL_catalogue_young_microglia eQTL	0.000761379	0	510
	CFL1	ENSG00000256481	eQTL_catalogue_kidney eQTL	0.000743466	0	460
	CFL1	ENSG00000256481	eQTL_catalogue_substantia_nigra eQTL	0.000714593	0	518
	CFL1	ENSG00000256481	eQTL_catalogue_braineac_putamen eQTL	0.000707705	0	478
	CFL1	ENSG00000256481	eQTL_catalogue_braineac_putamen eQTL	0.000650992	0	482
	CFL1	ENSG00000256481	eQTL_catalogue_young_microglia eQTL	0.000642078	0	499
	CFL1	ENSG00000256481	eQTL_catalogue_braineac_substantia_nigra eQTL	0.000572683	0	426
	CFL1	ENSG00000256481	eQTL_catalogue_braineac_substantia_nigra eQTL	0.000564829	0	427
	CFL1	ENSG00000256824	eQTL_catalogue_putamen eQTL	0.00111113	0	468
	CFL1	ENSG00000256824	eQTL_catalogue_putamen eQTL	0.000959019	0	476
	CFL1	ENSG00000256824	eQTL_catalogue_left_ventricle eQTL	0.000946492	0	496
	CFL1	ENSG00000256824	eQTL_catalogue_caudate eQTL	0.000926484	0	481
	CFL1	ENSG00000256824	eQTL_catalogue_liver eQTL	0.000911005	0	469
	CFL1	ENSG00000256824	eQTL_catalogue_tranverse_colon eQTL	0.00089717	0	469
	CFL1	ENSG00000256824	eQTL_catalogue_spleen eQTL	0.000889076	0	434
	CFL1	ENSG00000256824	eQTL_catalogue_prostate eQTL	0.000886832	0	459
	CFL1	ENSG00000256824	eQTL_catalogue_caudate eQTL	0.000886358	0	478
	CFL1	ENSG00000256824	eQTL_catalogue_tibial_nerve eQTL	0.000876882	0	474
	CFL1	ENSG00000256824	eQTL_catalogue_prostate eQTL	0.00087416	0	467
	CFL1	ENSG00000256824	eQTL_catalogue_sigmoid_colon eQTL	0.000867757	0	479
	CFL1	ENSG00000256824	eQTL_catalogue_commonmind_dlpfc eQTL	0.000854338	0	486
	CFL1	ENSG00000256824	eQTL_catalogue_adrenal_gland eQTL	0.000851469	0	468
	CFL1	ENSG00000256824	eQTL_catalogue_tranverse_colon eQTL	0.000851083	0	476
	CFL1	ENSG00000256824	eQTL_catalogue_liver eQTL	0.000848516	0	460
	CFL1	ENSG00000256824	eQTL_catalogue_ovary eQTL	0.000842201	0	444
	CFL1	ENSG00000256824	eQTL_catalogue_thyroid eQTL	0.000829429	0	484
	CFL1	ENSG00000256824	eQTL_catalogue_sigmoid_colon eQTL	0.000828558	0	463
	CFL1	ENSG00000256824	eQTL_catalogue_esophagus_mucosa eQTL	0.000825387	0	453
	CFL1	ENSG00000256824	eQTL_catalogue_hippocampus eQTL	0.000824191	0	469
	CFL1	ENSG00000256824	eQTL_catalogue_tibial_nerve eQTL	0.000816531	0	483
	CFL1	ENSG00000256824	eQTL_catalogue_hypothalamus eQTL	0.000812296	0	474
	CFL1	ENSG00000256824	eQTL_catalogue_hippocampus eQTL	0.00081217	0	465
	CFL1	ENSG00000256824	eQTL_catalogue_adrenal_gland eQTL	0.000809041	0	473
	CFL1	ENSG00000256824	eQTL_catalogue_ovary eQTL	0.000805961	0	439
	CFL1	ENSG00000256824	eQTL_catalogue_esophagus_mucosa eQTL	0.000801637	0	463
	CFL1	ENSG00000256824	eQTL_catalogue_thyroid eQTL	0.000785708	0	500
	CFL1	ENSG00000256824	eQTL_catalogue_hypothalamus eQTL	0.000781518	0	471
	CFL1	ENSG00000256824	eQTL_catalogue_commonmind_dlpfc eQTL	0.000780186	0	478
	CFL1	ENSG00000256824	eQTL_catalogue_left_ventricle eQTL	0.000758801	0	501
	CFL1	ENSG00000256824	eQTL_catalogue_stomach eQTL	0.0007261	0	439
	CFL1	ENSG00000256824	eQTL_catalogue_cerebellum eQTL	0.000708801	0	474
	CFL1	ENSG00000256824	eQTL_catalogue_cortex eQTL	0.000687973	0	469
	CFL1	ENSG00000256824	eQTL_catalogue_spleen eQTL	0.000685767	0	436
	CFL1	ENSG00000256824	eQTL_catalogue_pituitary eQTL	0.000673237	0	476
	CFL1	ENSG00000256824	eQTL_catalogue_cerebellar_hemisphere eQTL	0.000668967	0	465
	CFL1	ENSG00000256824	eQTL_catalogue_amygdala eQTL	0.000660316	0	440
	CFL1	ENSG00000256824	eQTL_catalogue_cortex eQTL	0.000651249	0	477
	CFL1	ENSG00000256824	eQTL_catalogue_frontal_cortex eQTL	0.000649753	0	461
	CFL1	ENSG00000256824	eQTL_catalogue_cerebellum eQTL	0.000648606	0	476
	CFL1	ENSG00000256824	eQTL_catalogue_stomach eQTL	0.000633346	0	447
	CFL1	ENSG00000256824	eQTL_catalogue_anterior_cingulate_cortex eQTL	0.000628888	0	451
	CFL1	ENSG00000256824	eQTL_catalogue_pituitary eQTL	0.00062876	0	487
	CFL1	ENSG00000256824	eQTL_catalogue_cerebellar_hemisphere eQTL	0.000623643	0	465
	CFL1	ENSG00000256824	eQTL_catalogue_salivary_gland eQTL	0.000612124	0	407
	CFL1	ENSG00000256824	eQTL_catalogue_frontal_cortex eQTL	0.000603558	0	462
	CFL1	ENSG00000256824	eQTL_catalogue_amygdala eQTL	0.00059969	0	440
	CFL1	ENSG00000256824	eQTL_catalogue_nucleus_accumbens eQTL	0.000597866	0	464
	CFL1	ENSG00000256824	eQTL_catalogue_uterus eQTL	0.000596239	0	388
	CFL1	ENSG00000256824	eQTL_catalogue_substantia_nigra eQTL	0.000595331	0	423
	CFL1	ENSG00000256824	eQTL_catalogue_nucleus_accumbens eQTL	0.000574495	0	473
	CFL1	ENSG00000256824	eQTL_catalogue_anterior_cingulate_cortex eQTL	0.000562454	0	452
	CFL1	ENSG00000256824	eQTL_catalogue_young_microglia eQTL	0.000561477	0	431
	CFL1	ENSG00000256824	eQTL_catalogue_salivary_gland eQTL	0.000555958	0	416
	CFL1	ENSG00000256824	eQTL_catalogue_young_microglia eQTL	0.000550969	0	421
	CFL1	ENSG00000256824	eQTL_catalogue_substantia_nigra eQTL	0.000542915	0	433
	CFL1	ENSG00000256824	eQTL_catalogue_uterus eQTL	0.00053742	0	396
	CFL1	ENSG00000256824	eQTL_catalogue_kidney eQTL	0.000503513	0	382
	CFL1	ENSG00000256824	eQTL_catalogue_braineac_substantia_nigra eQTL	0.000498648	0	363
	CFL1	ENSG00000256824	eQTL_catalogue_braineac_putamen eQTL	0.000496191	0	411
	CFL1	ENSG00000256824	eQTL_catalogue_kidney eQTL	0.000488489	0	388
	CFL1	ENSG00000256824	eQTL_catalogue_braineac_substantia_nigra eQTL	0.000472051	0	364
	CFL1	ENSG00000256824	eQTL_catalogue_braineac_putamen eQTL	0.0004671	0	415
	CFL1	ENSG00000256824	fujita_astrocytes eQTL	0.000330245	0	249
	CFL1	ENSG00000256824	fujita_astrocytes eQTL	0.000328633	0	249
	CFL1	ENSG00000256824	fujita_inhibitory eQTL	0.000261279	0	249
	CFL1	ENSG00000256824	fujita_inhibitory eQTL	0.000253696	0	249
	CFL1	ENSG00000256824	fujita_opc eQTL	0.000250253	0	249
	CFL1	ENSG00000256824	fujita_oligodendrocytes eQTL	0.000249493	0	249
	CFL1	ENSG00000256824	fujita_opc eQTL	0.000248938	0	249
	CFL1	ENSG00000256824	fujita_oligodendrocytes eQTL	0.000247154	0	249
	CFL1	ENSG00000256824	fujita_excitatory eQTL	0.000238243	0	249
	CFL1	ENSG00000256824	fujita_excitatory eQTL	0.000222006	0	249
	CFL1	ENSG00000257086	eQTL_catalogue_blood eQTL	0.100014	0	892
	CFL1	ENSG00000257086	eQTL_catalogue_atrial_appendage eQTL	0.0401852	0.0699846	884
	CFL1	ENSG00000257086	eQTL_catalogue_esophagus_muscularis eQTL	0.0522977	0	887
	CFL1	ENSG00000257086	eQTL_catalogue_blood eQTL	0.0307195	0	884
	CFL1	ENSG00000257086	eQTL_catalogue_esophagus_muscularis eQTL	0.0289692	0	875
	CFL1	ENSG00000257086	eQTL_catalogue_atrial_appendage eQTL	0.0140901	0.0245031	877
	CFL1	ENSG00000257086	eQTL_catalogue_adipose sQTL	0.0203162	0	882
	CFL1	ENSG00000257086	eQTL_catalogue_adipose sQTL	0.0200831	0	876
	CFL1	ENSG00000257086	eQTL_catalogue_muscle eQTL	0.0187788	0	894
	CFL1	ENSG00000257086	eQTL_catalogue_nucleus_accumbens eQTL	0.0186363	0	844
	CFL1	ENSG00000257086	eQTL_catalogue_adrenal_gland eQTL	0.0175932	0	857
	CFL1	ENSG00000257086	eQTL_catalogue_left_ventricle eQTL	0.0168909	0	895
	CFL1	ENSG00000257086	eQTL_catalogue_quach_R848 eQTL	0.0167036	0	603
	CFL1	ENSG00000257086	eQTL_catalogue_adipose_visceral eQTL	0.0159765	0	876
	CFL1	ENSG00000257086	eQTL_catalogue_tibial_nerve eQTL	0.013888	0.0148852	884
	CFL1	ENSG00000257086	eQTL_catalogue_small_intestine eQTL	0.0147678	0	805
	CFL1	ENSG00000257086	eQTL_catalogue_blueprint_monocytes eQTL	0.0145355	0	883
	CFL1	ENSG00000257086	eQTL_catalogue_tibial_nerve sQTL	0.0142043	0	885
	CFL1	ENSG00000257086	eQTL_catalogue_breast eQTL	0.0139644	0	890
	CFL1	ENSG00000257086	eQTL_catalogue_substantia_nigra eQTL	0.0137274	0	777
	CFL1	ENSG00000257086	eQTL_catalogue_caudate eQTL	0.0136508	0	867
	CFL1	ENSG00000257086	eQTL_catalogue_adrenal_gland eQTL	0.013347	0	851
	CFL1	ENSG00000257086	eQTL_catalogue_fibroblast eQTL	0.0133321	0	876
	CFL1	ENSG00000257086	eQTL_catalogue_nedelec_naive eQTL	0.0131166	0	716
	CFL1	ENSG00000257086	eQTL_catalogue_adipose_visceral eQTL	0.0128207	0	898
	CFL1	ENSG00000257086	eQTL_catalogue_tibial_nerve eQTL	0.0102926	0.0128169	875
	CFL1	ENSG00000257086	eQTL_catalogue_left_ventricle eQTL	0.0124349	0	900
	CFL1	ENSG00000257086	eQTL_catalogue_tranverse_colon eQTL	0.0123628	0	878
	CFL1	ENSG00000257086	eQTL_catalogue_breast eQTL	0.012296	0	880
	CFL1	ENSG00000257086	eQTL_catalogue_coronary_artery eQTL	0.0122883	0	871
	CFL1	ENSG00000257086	eQTL_catalogue_spinal_cord eQTL	0.0122363	0	817
	CFL1	ENSG00000257086	eQTL_catalogue_tibial_artery eQTL	0.0122001	0	883
	CFL1	ENSG00000257086	eQTL_catalogue_nedelec_lysteria eQTL	0.0119712	0	726
	CFL1	ENSG00000257086	eQTL_catalogue_liver eQTL	0.0117984	0	852
	CFL1	ENSG00000257086	eQTL_catalogue_ovary eQTL	0.0117698	0	809
	CFL1	ENSG00000257086	eQTL_catalogue_testis eQTL	0.0117688	0	873
	CFL1	ENSG00000257086	eQTL_catalogue_esophagus_gej eQTL	0.0116951	0	891
	CFL1	ENSG00000257086	eQTL_catalogue_nucleus_accumbens eQTL	0.0116884	0	835
	CFL1	ENSG00000257086	eQTL_catalogue_vagina eQTL	0.0116749	0	778
	CFL1	ENSG00000257086	eQTL_catalogue_small_intestine eQTL	0.0115136	0	797
	CFL1	ENSG00000257086	eQTL_catalogue_quach_naive eQTL	0.0112899	0	619
	CFL1	ENSG00000257086	eQTL_catalogue_sigmoid_colon eQTL	0.0111434	0	864
	CFL1	ENSG00000257086	eQTL_catalogue_braineac_substantia_nigra eQTL	0.0111188	0	647
	CFL1	ENSG00000257086	eQTL_catalogue_fibroblast eQTL	0.0109949	0	883
	CFL1	ENSG00000257086	eQTL_catalogue_pituitary eQTL	0.0109665	0	871
	CFL1	ENSG00000257086	eQTL_catalogue_muscle eQTL	0.0108988	0	882
	CFL1	ENSG00000257086	eQTL_catalogue_uterus eQTL	0.0108762	0	728
	CFL1	ENSG00000257086	eQTL_catalogue_spinal_cord eQTL	0.0108276	0	809
	CFL1	ENSG00000257086	eQTL_catalogue_prostate eQTL	0.0107243	0	868
	CFL1	ENSG00000257086	eQTL_catalogue_testis eQTL	0.0106958	0	877
	CFL1	ENSG00000257086	eQTL_catalogue_hypothalamus eQTL	0.0106201	0	847
	CFL1	ENSG00000257086	eQTL_catalogue_esophagus_mucosa eQTL	0.0106174	0	861
	CFL1	ENSG00000257086	eQTL_catalogue_tibial_nerve sQTL	0.0105873	0	876
	CFL1	ENSG00000257086	eQTL_catalogue_pancreas eQTL	0.0105624	0	867
	CFL1	ENSG00000257086	eQTL_catalogue_lcl eQTL	0.0105185	0	731
	CFL1	ENSG00000257086	eQTL_catalogue_kidney eQTL	0.0104902	0	718
	CFL1	ENSG00000257086	eQTL_catalogue_frontal_cortex eQTL	0.0104794	0	831
	CFL1	ENSG00000257086	eQTL_catalogue_skin_exposed eQTL	0.0104579	0	874
	CFL1	ENSG00000257086	eQTL_catalogue_caudate eQTL	0.0104032	0	864
	CFL1	ENSG00000257086	eQTL_catalogue_pancreas eQTL	0.0103568	0	862
	CFL1	ENSG00000257086	eQTL_catalogue_ovary eQTL	0.0103547	0	798
	CFL1	ENSG00000257086	eQTL_catalogue_commonmind_dlpfc eQTL	0.0103241	0	896
	CFL1	ENSG00000257086	eQTL_catalogue_lcl eQTL	0.0103119	0	731
	CFL1	ENSG00000257086	eQTL_catalogue_stomach eQTL	0.0101991	0	851
	CFL1	ENSG00000257086	eQTL_catalogue_anterior_cingulate_cortex eQTL	0.0101916	0	816
	CFL1	ENSG00000257086	eQTL_catalogue_liver eQTL	0.0101807	0	843
	CFL1	ENSG00000257086	eQTL_catalogue_lung eQTL	0.0101719	0	891
	CFL1	ENSG00000257086	eQTL_catalogue_putamen eQTL	0.0101418	0	849
	CFL1	ENSG00000257086	eQTL_catalogue_coronary_artery eQTL	0.0101207	0	859
	CFL1	ENSG00000257086	eQTL_catalogue_sigmoid_colon eQTL	0.0101057	0	880
	CFL1	ENSG00000257086	eQTL_catalogue_salivary_gland eQTL	0.0101037	0	779
	CFL1	ENSG00000257086	eQTL_catalogue_cerebellar_hemisphere eQTL	0.0100558	0	841
	CFL1	ENSG00000257086	eQTL_catalogue_vagina eQTL	0.0100356	0	776
	CFL1	ENSG00000257086	eQTL_catalogue_blueprint_monocytes eQTL	0.010017	0	882
	CFL1	ENSG00000257086	eQTL_catalogue_cortex eQTL	0.00996608	0	847
	CFL1	ENSG00000257086	eQTL_catalogue_skin_exposed eQTL	0.00994243	0	885
	CFL1	ENSG00000257086	eQTL_catalogue_cerebellum eQTL	0.00993343	0	846
	CFL1	ENSG00000257086	eQTL_catalogue_putamen eQTL	0.0099047	0	841
	CFL1	ENSG00000257086	eQTL_catalogue_cortex eQTL	0.00989155	0	855
	CFL1	ENSG00000257086	eQTL_catalogue_frontal_cortex eQTL	0.0098792	0	829
	CFL1	ENSG00000257086	eQTL_catalogue_nedelec_salmonella eQTL	0.00986984	0	755
	CFL1	ENSG00000257086	eQTL_catalogue_hippocampus eQTL	0.00985721	0.00873625	837
	CFL1	ENSG00000257086	eQTL_catalogue_prostate eQTL	0.00983389	0	860
	CFL1	ENSG00000257086	eQTL_catalogue_kidney eQTL	0.0097994	0	712
	CFL1	ENSG00000257086	eQTL_catalogue_amygdala eQTL	0.00976353	0	805
	CFL1	ENSG00000257086	eQTL_catalogue_quach_IAV eQTL	0.00973989	0	629
	CFL1	ENSG00000257086	eQTL_catalogue_anterior_cingulate_cortex eQTL	0.00973521	0	815
	CFL1	ENSG00000257086	eQTL_catalogue_cerebellar_hemisphere eQTL	0.00973367	0	841
	CFL1	ENSG00000257086	eQTL_catalogue_esophagus_mucosa eQTL	0.00968251	0	871
	CFL1	ENSG00000257086	eQTL_catalogue_salivary_gland eQTL	0.00968233	0	770
	CFL1	ENSG00000257086	eQTL_catalogue_skin_non_exposed eQTL	0.00964132	0	881
	CFL1	ENSG00000257086	eQTL_catalogue_braineac_putamen eQTL	0.00964131	0	716
	CFL1	ENSG00000257086	eQTL_catalogue_tranverse_colon eQTL	0.00960443	0	871
	CFL1	ENSG00000257086	eQTL_catalogue_pituitary eQTL	0.0094931	0	860
	CFL1	ENSG00000257086	eQTL_catalogue_cerebellum eQTL	0.00945714	0	848
	CFL1	ENSG00000257086	eQTL_catalogue_skin_non_exposed eQTL	0.00945068	0	866
	CFL1	ENSG00000257086	eQTL_catalogue_esophagus_gej eQTL	0.00940286	0	875
	CFL1	ENSG00000257086	eQTL_catalogue_quach_LPS eQTL	0.00926997	0	629
	CFL1	ENSG00000257086	eQTL_catalogue_spleen eQTL	0.00923243	0.00656869	820
	CFL1	ENSG00000257086	eQTL_catalogue_tibial_artery eQTL	0.00913732	0	876
	CFL1	ENSG00000257086	eQTL_catalogue_stomach eQTL	0.00907193	0	843
	CFL1	ENSG00000257086	eQTL_catalogue_adipose eQTL	0.00905659	0	881
	CFL1	ENSG00000257086	eQTL_catalogue_spleen eQTL	0.00899454	0.0071289	819
	CFL1	ENSG00000257086	eQTL_catalogue_thyroid eQTL	0.00872112	0	895
	CFL1	ENSG00000257086	eQTL_catalogue_aorta eQTL	0.00871329	0	856
	CFL1	ENSG00000257086	eQTL_catalogue_quach_naive eQTL	0.00869345	0	629
	CFL1	ENSG00000257086	eQTL_catalogue_commonmind_dlpfc eQTL	0.00861918	0	888
	CFL1	ENSG00000257086	eQTL_catalogue_lung eQTL	0.00856878	0	880
	CFL1	ENSG00000257086	eQTL_catalogue_quach_IAV eQTL	0.00854393	0	630
	CFL1	ENSG00000257086	eQTL_catalogue_aorta eQTL	0.00854291	0	859
	CFL1	ENSG00000257086	eQTL_catalogue_thyroid eQTL	0.00844499	0	879
	CFL1	ENSG00000257086	eQTL_catalogue_adipose eQTL	0.0081154	0	875
	CFL1	ENSG00000257086	eQTL_catalogue_quach_Pam3CSK4 eQTL	0.00776813	0	600
	CFL1	ENSG00000257086	eQTL_catalogue_hippocampus eQTL	0.00317293	0.0048614	833
	CFL1	ENSG00000257086	eQTL_catalogue_quach_R848 eQTL	0.00450303	0	599
	CFL1	ENSG00000257086	eQTL_catalogue_substantia_nigra eQTL	0.0035236	0	767
	CFL1	ENSG00000257086	eQTL_catalogue_nedelec_naive eQTL	0.00331621	0	713
	CFL1	ENSG00000257086	eQTL_catalogue_nedelec_lysteria eQTL	0.00314398	0	719
	CFL1	ENSG00000257086	eQTL_catalogue_hypothalamus eQTL	0.00297458	0	843
	CFL1	ENSG00000257086	eQTL_catalogue_uterus eQTL	0.00287494	0	722
	CFL1	ENSG00000257086	eQTL_catalogue_amygdala eQTL	0.00286439	0	805
	CFL1	ENSG00000257086	eQTL_catalogue_quach_LPS eQTL	0.00274506	0	627
	CFL1	ENSG00000257086	eQTL_catalogue_braineac_substantia_nigra eQTL	0.0027195	0	645
	CFL1	ENSG00000257086	eQTL_catalogue_quach_Pam3CSK4 eQTL	0.00269294	0	588
	CFL1	ENSG00000257086	eQTL_catalogue_nedelec_salmonella eQTL	0.00263969	0	755
	CFL1	ENSG00000257086	eQTL_catalogue_braineac_putamen eQTL	0.00254653	0	711
	CFL1	ENSG00000270117	eQTL_catalogue_blueprint_monocytes eQTL	0.0488906	0	3108
	CFL1	ENSG00000270117	eQTL_catalogue_blueprint_monocytes eQTL	0.032786	0	3109
	CFL1	ENSG00000274251	eQTL_catalogue_esophagus_mucosa eQTL	0.00338075	0	720
	CFL1	ENSG00000274251	eQTL_catalogue_liver eQTL	0.00337633	0	710
	CFL1	ENSG00000274251	eQTL_catalogue_tibial_nerve eQTL	0.00328965	0	739
	CFL1	ENSG00000274251	eQTL_catalogue_cerebellum eQTL	0.00298553	0	695
	CFL1	ENSG00000274251	eQTL_catalogue_thyroid eQTL	0.0029852	0	735
	CFL1	ENSG00000274251	eQTL_catalogue_esophagus_gej eQTL	0.0029715	0	725
	CFL1	ENSG00000274251	eQTL_catalogue_testis eQTL	0.00291469	0	731
	CFL1	ENSG00000274251	eQTL_catalogue_muscle eQTL	0.0028544	0	738
	CFL1	ENSG00000274251	eQTL_catalogue_pituitary eQTL	0.00259378	0	721
	CFL1	ENSG00000274251	eQTL_catalogue_left_ventricle eQTL	0.0025671	0	735
	CFL1	ENSG00000274251	eQTL_catalogue_nucleus_accumbens eQTL	0.00250351	0	672
	CFL1	ENSG00000274251	eQTL_catalogue_prostate eQTL	0.00249458	0	717
	CFL1	ENSG00000274251	eQTL_catalogue_adrenal_gland eQTL	0.00245525	0	688
	CFL1	ENSG00000274251	eQTL_catalogue_tranverse_colon eQTL	0.00242436	0	701
	CFL1	ENSG00000274251	eQTL_catalogue_atrial_appendage eQTL	0.00239793	0	732
	CFL1	ENSG00000274251	eQTL_catalogue_breast eQTL	0.00239635	0	711
	CFL1	ENSG00000274251	eQTL_catalogue_aorta eQTL	0.00239616	0	734
	CFL1	ENSG00000274251	eQTL_catalogue_skin_non_exposed eQTL	0.00239583	0	740
	CFL1	ENSG00000274251	eQTL_catalogue_stomach eQTL	0.00227179	0	706
	CFL1	ENSG00000274251	eQTL_catalogue_ovary eQTL	0.00225195	0	634
	CFL1	ENSG00000274251	eQTL_catalogue_skin_exposed eQTL	0.00225157	0	742
	CFL1	ENSG00000274251	eQTL_catalogue_blueprint_monocytes eQTL	0.00223277	0	751
	CFL1	ENSG00000274251	eQTL_catalogue_spleen eQTL	0.00221812	0	698
	CFL1	ENSG00000274251	eQTL_catalogue_adipose_visceral eQTL	0.00220718	0	741
	CFL1	ENSG00000274251	eQTL_catalogue_fibroblast eQTL	0.00219787	0	732
	CFL1	ENSG00000274251	eQTL_catalogue_pancreas eQTL	0.00219736	0	690
	CFL1	ENSG00000274251	eQTL_catalogue_lung eQTL	0.00219614	0	737
	CFL1	ENSG00000274251	eQTL_catalogue_tibial_artery eQTL	0.00219347	0	738
	CFL1	ENSG00000274251	eQTL_catalogue_sigmoid_colon eQTL	0.00217291	0	725
	CFL1	ENSG00000274251	eQTL_catalogue_adipose eQTL	0.00211538	0	742
	CFL1	ENSG00000274251	eQTL_catalogue_hypothalamus eQTL	0.00205996	0	695
	CFL1	ENSG00000274251	eQTL_catalogue_coronary_artery eQTL	0.00205273	0	715
	CFL1	ENSG00000274251	eQTL_catalogue_esophagus_muscularis eQTL	0.00203819	0	724
	CFL1	ENSG00000274251	eQTL_catalogue_small_intestine eQTL	0.0019481	0	673
	CFL1	ENSG00000274251	eQTL_catalogue_cortex eQTL	0.00191942	0	688
	CFL1	ENSG00000274251	eQTL_catalogue_cerebellar_hemisphere eQTL	0.00191242	0	684
	CFL1	ENSG00000274251	eQTL_catalogue_nedelec_salmonella eQTL	0.00190697	0	541
	CFL1	ENSG00000274251	eQTL_catalogue_uterus eQTL	0.00188489	0	580
	CFL1	ENSG00000274251	eQTL_catalogue_hippocampus eQTL	0.00188427	0	618
	CFL1	ENSG00000274251	eQTL_catalogue_caudate eQTL	0.00183952	0	682
	CFL1	ENSG00000274251	eQTL_catalogue_quach_LPS eQTL	0.00182976	0	468
	CFL1	ENSG00000274251	eQTL_catalogue_anterior_cingulate_cortex eQTL	0.00181769	0	617
	CFL1	ENSG00000274251	eQTL_catalogue_commonmind_dlpfc eQTL	0.00177456	0	734
	CFL1	ENSG00000274251	eQTL_catalogue_young_microglia eQTL	0.00176757	0	464
	CFL1	ENSG00000274251	eQTL_catalogue_thyroid eQTL	0.00175916	0	722
	CFL1	ENSG00000274251	eQTL_catalogue_nedelec_lysteria eQTL	0.00175242	0	496
	CFL1	ENSG00000274251	eQTL_catalogue_putamen eQTL	0.00171076	0	658
	CFL1	ENSG00000274251	eQTL_catalogue_salivary_gland eQTL	0.00170774	0	622
	CFL1	ENSG00000274251	eQTL_catalogue_lcl eQTL	0.00170476	0	616
	CFL1	ENSG00000274251	eQTL_catalogue_frontal_cortex eQTL	0.0016612	0	640
	CFL1	ENSG00000274251	eQTL_catalogue_vagina eQTL	0.0016532	0	594
	CFL1	ENSG00000274251	eQTL_catalogue_cerebellum eQTL	0.00161722	0	639
	CFL1	ENSG00000274251	eQTL_catalogue_quach_naive eQTL	0.00157283	0	466
	CFL1	ENSG00000274251	eQTL_catalogue_amygdala eQTL	0.00156852	0	597
	CFL1	ENSG00000274251	eQTL_catalogue_quach_IAV eQTL	0.00154722	0	454
	CFL1	ENSG00000274251	eQTL_catalogue_spinal_cord eQTL	0.00154306	0	586
	CFL1	ENSG00000274251	eQTL_catalogue_quach_R848 eQTL	0.00149281	0	422
	CFL1	ENSG00000274251	eQTL_catalogue_quach_Pam3CSK4 eQTL	0.00144419	0	426
	CFL1	ENSG00000274251	eQTL_catalogue_substantia_nigra eQTL	0.00140242	0	555
	CFL1	ENSG00000274251	eQTL_catalogue_stomach eQTL	0.00134193	0	702
	CFL1	ENSG00000274251	eQTL_catalogue_kidney eQTL	0.00132432	0	489
	CFL1	ENSG00000274251	eQTL_catalogue_braineac_putamen eQTL	0.00131635	0	460
	CFL1	ENSG00000274251	eQTL_catalogue_braineac_substantia_nigra eQTL	0.00131563	0	525
	CFL1	ENSG00000274251	eQTL_catalogue_atrial_appendage eQTL	0.00125506	0	732
	CFL1	ENSG00000274251	eQTL_catalogue_aorta eQTL	0.0012533	0	715
	CFL1	ENSG00000274251	eQTL_catalogue_breast eQTL	0.00115527	0	710
	CFL1	ENSG00000274251	eQTL_catalogue_testis eQTL	0.00114237	0	712
	CFL1	ENSG00000274251	eQTL_catalogue_muscle eQTL	0.00111012	0	729
	CFL1	ENSG00000274251	eQTL_catalogue_tibial_artery eQTL	0.00110856	0	718
	CFL1	ENSG00000274251	eQTL_catalogue_adipose_visceral eQTL	0.00110591	0	728
	CFL1	ENSG00000274251	eQTL_catalogue_tranverse_colon eQTL	0.00109998	0	677
	CFL1	ENSG00000274251	eQTL_catalogue_left_ventricle eQTL	0.00109552	0	735
	CFL1	ENSG00000274251	eQTL_catalogue_esophagus_gej eQTL	0.00107811	0	713
	CFL1	ENSG00000274251	eQTL_catalogue_pancreas eQTL	0.00106104	0	686
	CFL1	ENSG00000274251	eQTL_catalogue_blueprint_monocytes eQTL	0.00105766	0	751
	CFL1	ENSG00000274251	eQTL_catalogue_fibroblast eQTL	0.00105628	0	712
	CFL1	ENSG00000274251	eQTL_catalogue_liver eQTL	0.00105463	0	699
	CFL1	ENSG00000274251	eQTL_catalogue_tibial_nerve eQTL	0.00104795	0	719
	CFL1	ENSG00000274251	eQTL_catalogue_hypothalamus eQTL	0.00103683	0	695
	CFL1	ENSG00000274251	eQTL_catalogue_nedelec_salmonella eQTL	0.0010348	0	531
	CFL1	ENSG00000274251	eQTL_catalogue_prostate eQTL	0.00103228	0	703
	CFL1	ENSG00000274251	eQTL_catalogue_esophagus_mucosa eQTL	0.00100342	0	695
	CFL1	ENSG00000274251	eQTL_catalogue_lung eQTL	0.00100245	0	717
	CFL1	ENSG00000274251	eQTL_catalogue_pituitary eQTL	0.000997508	0	721
	CFL1	ENSG00000274251	eQTL_catalogue_skin_non_exposed eQTL	0.000983656	0	732
	CFL1	ENSG00000274251	eQTL_catalogue_hippocampus eQTL	0.000979292	0	613
	CFL1	ENSG00000274251	eQTL_catalogue_sigmoid_colon eQTL	0.000972807	0	724
	CFL1	ENSG00000274251	eQTL_catalogue_esophagus_muscularis eQTL	0.000972218	0	703
	CFL1	ENSG00000274251	eQTL_catalogue_coronary_artery eQTL	0.000964338	0	712
	CFL1	ENSG00000274251	eQTL_catalogue_adrenal_gland eQTL	0.000943165	0	675
	CFL1	ENSG00000274251	eQTL_catalogue_adipose eQTL	0.000937991	0	733
	CFL1	ENSG00000274251	eQTL_catalogue_spleen eQTL	0.000929698	0	679
	CFL1	ENSG00000274251	eQTL_catalogue_uterus eQTL	0.000903946	0	558
	CFL1	ENSG00000274251	eQTL_catalogue_quach_LPS eQTL	0.00088259	0	456
	CFL1	ENSG00000274251	eQTL_catalogue_ovary eQTL	0.000882092	0	604
	CFL1	ENSG00000274251	eQTL_catalogue_skin_exposed eQTL	0.000873074	0	721
	CFL1	ENSG00000274251	eQTL_catalogue_cerebellar_hemisphere eQTL	0.000871631	0	684
	CFL1	ENSG00000274251	eQTL_catalogue_nucleus_accumbens eQTL	0.000863651	0	649
	CFL1	ENSG00000274251	eQTL_catalogue_commonmind_dlpfc eQTL	0.000855681	0	721
	CFL1	ENSG00000274251	eQTL_catalogue_caudate eQTL	0.000844549	0	662
	CFL1	ENSG00000274251	eQTL_catalogue_quach_naive eQTL	0.000832724	0	457
	CFL1	ENSG00000274251	eQTL_catalogue_putamen eQTL	0.000830011	0	637
	CFL1	ENSG00000274251	eQTL_catalogue_anterior_cingulate_cortex eQTL	0.00082306	0	617
	CFL1	ENSG00000274251	eQTL_catalogue_nedelec_lysteria eQTL	0.000820558	0	486
	CFL1	ENSG00000274251	eQTL_catalogue_small_intestine eQTL	0.000816897	0	665
	CFL1	ENSG00000274251	eQTL_catalogue_lcl eQTL	0.000804002	0	598
	CFL1	ENSG00000274251	eQTL_catalogue_frontal_cortex eQTL	0.000797977	0	636
	CFL1	ENSG00000274251	eQTL_catalogue_vagina eQTL	0.000773334	0	563
	CFL1	ENSG00000274251	eQTL_catalogue_amygdala eQTL	0.000764879	0	575
	CFL1	ENSG00000274251	eQTL_catalogue_cortex eQTL	0.000760601	0	688
	CFL1	ENSG00000274251	eQTL_catalogue_quach_IAV eQTL	0.000726986	0	449
	CFL1	ENSG00000274251	eQTL_catalogue_spinal_cord eQTL	0.000723053	0	517
	CFL1	ENSG00000274251	eQTL_catalogue_salivary_gland eQTL	0.000706869	0	552
	CFL1	ENSG00000274251	eQTL_catalogue_quach_Pam3CSK4 eQTL	0.000685702	0	421
	CFL1	ENSG00000274251	eQTL_catalogue_kidney eQTL	0.000642269	0	469
	CFL1	ENSG00000274251	eQTL_catalogue_substantia_nigra eQTL	0.000637357	0	551
	CFL1	ENSG00000274251	eQTL_catalogue_young_microglia eQTL	0.00059031	0	450
	CFL1	ENSG00000274251	eQTL_catalogue_braineac_putamen eQTL	0.000566707	0	458
	CFL1	ENSG00000274251	eQTL_catalogue_braineac_substantia_nigra eQTL	0.000545751	0	524
	CFL1	ENSG00000274251	eQTL_catalogue_quach_R848 eQTL	0.000541162	0	416
	CFL1	ENSG00000274251	kosoy_microglia eQTL	2.73022081175149e-05	8.75461416812319e-05	15
	CFL1	ENSG00000274251	kosoy_microglia eQTL	8.56775980609984e-06	8.50220815707366e-05	15
	CFL1	ENSG00000275484	eQTL_catalogue_hippocampus eQTL	0.00243224	0.00432355	593
	CFL1	ENSG00000275484	eQTL_catalogue_pituitary eQTL	0.00349586	0	695
	CFL1	ENSG00000275484	eQTL_catalogue_putamen eQTL	0.00267755	0	633
	CFL1	ENSG00000275484	eQTL_catalogue_nucleus_accumbens eQTL	0.00264547	0	646
	CFL1	ENSG00000275484	eQTL_catalogue_thyroid eQTL	0.00261937	0	708
	CFL1	ENSG00000275484	eQTL_catalogue_tranverse_colon eQTL	0.00258328	0	674
	CFL1	ENSG00000275484	eQTL_catalogue_testis eQTL	0.00256222	0	704
	CFL1	ENSG00000275484	eQTL_catalogue_muscle eQTL	0.0025366	0	711
	CFL1	ENSG00000275484	eQTL_catalogue_caudate eQTL	0.00251525	0	656
	CFL1	ENSG00000275484	eQTL_catalogue_atrial_appendage eQTL	0.00244583	0	705
	CFL1	ENSG00000275484	eQTL_catalogue_tibial_artery eQTL	0.00243351	0	711
	CFL1	ENSG00000275484	eQTL_catalogue_adipose_visceral eQTL	0.00241132	0	714
	CFL1	ENSG00000275484	eQTL_catalogue_breast eQTL	0.00238295	0	684
	CFL1	ENSG00000275484	eQTL_catalogue_aorta eQTL	0.00238173	0	707
	CFL1	ENSG00000275484	eQTL_catalogue_lung eQTL	0.00234592	0	710
	CFL1	ENSG00000275484	eQTL_catalogue_pancreas eQTL	0.00234121	0	663
	CFL1	ENSG00000275484	eQTL_catalogue_prostate eQTL	0.00232865	0	690
	CFL1	ENSG00000275484	eQTL_catalogue_ovary eQTL	0.0023278	0	621
	CFL1	ENSG00000275484	eQTL_catalogue_liver eQTL	0.00230547	0	684
	CFL1	ENSG00000275484	eQTL_catalogue_esophagus_muscularis eQTL	0.00229968	0	697
	CFL1	ENSG00000275484	eQTL_catalogue_skin_non_exposed eQTL	0.0022848	0	713
	CFL1	ENSG00000275484	eQTL_catalogue_esophagus_gej eQTL	0.00226067	0	699
	CFL1	ENSG00000275484	eQTL_catalogue_fibroblast eQTL	0.00225464	0	705
	CFL1	ENSG00000275484	eQTL_catalogue_spleen eQTL	0.00224322	0	671
	CFL1	ENSG00000275484	eQTL_catalogue_left_ventricle eQTL	0.00220785	0	708
	CFL1	ENSG00000275484	eQTL_catalogue_stomach eQTL	0.00219753	0	679
	CFL1	ENSG00000275484	eQTL_catalogue_esophagus_mucosa eQTL	0.00218845	0	693
	CFL1	ENSG00000275484	eQTL_catalogue_tibial_nerve eQTL	0.00218327	0	712
	CFL1	ENSG00000275484	eQTL_catalogue_cerebellum eQTL	0.00217343	0	670
	CFL1	ENSG00000275484	eQTL_catalogue_sigmoid_colon eQTL	0.00217028	0	698
	CFL1	ENSG00000275484	eQTL_catalogue_blood eQTL	0.00215305	0	712
	CFL1	ENSG00000275484	eQTL_catalogue_adrenal_gland eQTL	0.00214488	0	661
	CFL1	ENSG00000275484	eQTL_catalogue_blueprint_monocytes eQTL	0.00214237	0	725
	CFL1	ENSG00000275484	eQTL_catalogue_skin_exposed eQTL	0.00213732	0	715
	CFL1	ENSG00000275484	eQTL_catalogue_lcl eQTL	0.00212015	0	593
	CFL1	ENSG00000275484	eQTL_catalogue_adipose eQTL	0.00211743	0	715
	CFL1	ENSG00000275484	eQTL_catalogue_cortex eQTL	0.00210795	0	662
	CFL1	ENSG00000275484	eQTL_catalogue_frontal_cortex eQTL	0.00208119	0	614
	CFL1	ENSG00000275484	eQTL_catalogue_cerebellar_hemisphere eQTL	0.00206532	0	660
	CFL1	ENSG00000275484	eQTL_catalogue_coronary_artery eQTL	0.00202835	0	688
	CFL1	ENSG00000275484	eQTL_catalogue_anterior_cingulate_cortex eQTL	0.00201719	0	593
	CFL1	ENSG00000275484	eQTL_catalogue_hypothalamus eQTL	0.00196771	0	670
	CFL1	ENSG00000275484	eQTL_catalogue_commonmind_dlpfc eQTL	0.00190557	0	708
	CFL1	ENSG00000275484	eQTL_catalogue_nedelec_salmonella eQTL	0.0018947	0	527
	CFL1	ENSG00000275484	eQTL_catalogue_salivary_gland eQTL	0.00184977	0	597
	CFL1	ENSG00000275484	eQTL_catalogue_nedelec_lysteria eQTL	0.00179384	0	484
	CFL1	ENSG00000275484	eQTL_catalogue_spinal_cord eQTL	0.00177955	0	561
	CFL1	ENSG00000275484	eQTL_catalogue_small_intestine eQTL	0.00176834	0	648
	CFL1	ENSG00000275484	eQTL_catalogue_uterus eQTL	0.00172454	0	569
	CFL1	ENSG00000275484	eQTL_catalogue_nedelec_naive eQTL	0.00170523	0	472
	CFL1	ENSG00000275484	eQTL_catalogue_quach_IAV eQTL	0.00167724	0	447
	CFL1	ENSG00000275484	eQTL_catalogue_vagina eQTL	0.00164811	0	581
	CFL1	ENSG00000275484	eQTL_catalogue_quach_naive eQTL	0.00163126	0	458
	CFL1	ENSG00000275484	eQTL_catalogue_tranverse_colon eQTL	0.00162094	0	650
	CFL1	ENSG00000275484	eQTL_catalogue_quach_LPS eQTL	0.00154422	0	460
	CFL1	ENSG00000275484	eQTL_catalogue_pancreas eQTL	0.00153818	0	659
	CFL1	ENSG00000275484	eQTL_catalogue_amygdala eQTL	0.00150528	0	572
	CFL1	ENSG00000275484	eQTL_catalogue_quach_Pam3CSK4 eQTL	0.00140279	0	419
	CFL1	ENSG00000275484	eQTL_catalogue_substantia_nigra eQTL	0.0013571	0	531
	CFL1	ENSG00000275484	eQTL_catalogue_lung eQTL	0.00131767	0	690
	CFL1	ENSG00000275484	eQTL_catalogue_braineac_putamen eQTL	0.00129707	0	436
	CFL1	ENSG00000275484	eQTL_catalogue_quach_R848 eQTL	0.00129006	0	415
	CFL1	ENSG00000275484	eQTL_catalogue_braineac_substantia_nigra eQTL	0.00127103	0	504
	CFL1	ENSG00000275484	eQTL_catalogue_caudate eQTL	0.00125735	0	636
	CFL1	ENSG00000275484	eQTL_catalogue_kidney eQTL	0.00125348	0	466
	CFL1	ENSG00000275484	eQTL_catalogue_blood eQTL	0.0012198	0	693
	CFL1	ENSG00000275484	eQTL_catalogue_pituitary eQTL	0.0012065	0	695
	CFL1	ENSG00000275484	eQTL_catalogue_skin_non_exposed eQTL	0.00119477	0	705
	CFL1	ENSG00000275484	eQTL_catalogue_atrial_appendage eQTL	0.00116298	0	705
	CFL1	ENSG00000275484	eQTL_catalogue_testis eQTL	0.00113924	0	685
	CFL1	ENSG00000275484	eQTL_catalogue_tibial_artery eQTL	0.00112608	0	691
	CFL1	ENSG00000275484	eQTL_catalogue_skin_exposed eQTL	0.00111565	0	694
	CFL1	ENSG00000275484	eQTL_catalogue_breast eQTL	0.00110854	0	683
	CFL1	ENSG00000275484	eQTL_catalogue_nucleus_accumbens eQTL	0.00110297	0	623
	CFL1	ENSG00000275484	eQTL_catalogue_thyroid eQTL	0.00108578	0	695
	CFL1	ENSG00000275484	eQTL_catalogue_esophagus_mucosa eQTL	0.0010635	0	668
	CFL1	ENSG00000275484	eQTL_catalogue_frontal_cortex eQTL	0.0010498	0	610
	CFL1	ENSG00000275484	eQTL_catalogue_stomach eQTL	0.00103464	0	675
	CFL1	ENSG00000275484	eQTL_catalogue_adipose_visceral eQTL	0.00103331	0	701
	CFL1	ENSG00000275484	eQTL_catalogue_aorta eQTL	0.00103281	0	688
	CFL1	ENSG00000275484	eQTL_catalogue_cerebellum eQTL	0.00102674	0	614
	CFL1	ENSG00000275484	eQTL_catalogue_left_ventricle eQTL	0.00102455	0	708
	CFL1	ENSG00000275484	eQTL_catalogue_fibroblast eQTL	0.00102081	0	685
	CFL1	ENSG00000275484	eQTL_catalogue_muscle eQTL	0.00101472	0	702
	CFL1	ENSG00000275484	eQTL_catalogue_coronary_artery eQTL	0.000998884	0	685
	CFL1	ENSG00000275484	eQTL_catalogue_prostate eQTL	0.000988507	0	676
	CFL1	ENSG00000275484	eQTL_catalogue_liver eQTL	0.000982228	0	673
	CFL1	ENSG00000275484	eQTL_catalogue_putamen eQTL	0.000975581	0	612
	CFL1	ENSG00000275484	eQTL_catalogue_sigmoid_colon eQTL	0.000971737	0	697
	CFL1	ENSG00000275484	eQTL_catalogue_tibial_nerve eQTL	0.00096908	0	692
	CFL1	ENSG00000275484	eQTL_catalogue_esophagus_muscularis eQTL	0.000968173	0	676
	CFL1	ENSG00000275484	eQTL_catalogue_adrenal_gland eQTL	0.000964137	0	648
	CFL1	ENSG00000275484	eQTL_catalogue_esophagus_gej eQTL	0.000962582	0	687
	CFL1	ENSG00000275484	eQTL_catalogue_blueprint_monocytes eQTL	0.000949904	0	725
	CFL1	ENSG00000275484	eQTL_catalogue_adipose eQTL	0.00093272	0	706
	CFL1	ENSG00000275484	eQTL_catalogue_spleen eQTL	0.000931731	0	652
	CFL1	ENSG00000275484	eQTL_catalogue_hippocampus eQTL	0.00091877	0	588
	CFL1	ENSG00000275484	eQTL_catalogue_anterior_cingulate_cortex eQTL	0.000915246	0	593
	CFL1	ENSG00000275484	eQTL_catalogue_commonmind_dlpfc eQTL	0.000908512	0	695
	CFL1	ENSG00000275484	eQTL_catalogue_hypothalamus eQTL	0.000899661	0	670
	CFL1	ENSG00000275484	eQTL_catalogue_cerebellar_hemisphere eQTL	0.000892126	0	660
	CFL1	ENSG00000275484	eQTL_catalogue_nedelec_salmonella eQTL	0.000882814	0	517
	CFL1	ENSG00000275484	eQTL_catalogue_ovary eQTL	0.000852719	0	591
	CFL1	ENSG00000275484	eQTL_catalogue_cortex eQTL	0.000847143	0	662
	CFL1	ENSG00000275484	eQTL_catalogue_lcl eQTL	0.000823034	0	575
	CFL1	ENSG00000275484	eQTL_catalogue_uterus eQTL	0.000804115	0	547
	CFL1	ENSG00000275484	eQTL_catalogue_salivary_gland eQTL	0.000777966	0	527
	CFL1	ENSG00000275484	eQTL_catalogue_small_intestine eQTL	0.000766918	0	640
	CFL1	ENSG00000275484	eQTL_catalogue_spinal_cord eQTL	0.000757825	0	492
	CFL1	ENSG00000275484	eQTL_catalogue_quach_naive eQTL	0.000751794	0	449
	CFL1	ENSG00000275484	eQTL_catalogue_quach_IAV eQTL	0.000734164	0	442
	CFL1	ENSG00000275484	eQTL_catalogue_vagina eQTL	0.00071804	0	554
	CFL1	ENSG00000275484	eQTL_catalogue_quach_Pam3CSK4 eQTL	0.000715203	0	414
	CFL1	ENSG00000275484	eQTL_catalogue_nedelec_lysteria eQTL	0.000712285	0	474
	CFL1	ENSG00000275484	eQTL_catalogue_quach_LPS eQTL	0.00070776	0	448
	CFL1	ENSG00000275484	eQTL_catalogue_amygdala eQTL	0.000693097	0	550
	CFL1	ENSG00000275484	eQTL_catalogue_nedelec_naive eQTL	0.000680059	0	468
	CFL1	ENSG00000275484	eQTL_catalogue_braineac_putamen eQTL	0.000638936	0	434
	CFL1	ENSG00000275484	eQTL_catalogue_kidney eQTL	0.000575157	0	446
	CFL1	ENSG00000275484	eQTL_catalogue_substantia_nigra eQTL	0.000564237	0	527
	CFL1	ENSG00000275484	eQTL_catalogue_quach_R848 eQTL	0.000496992	0	409
	CFL1	ENSG00000275484	eQTL_catalogue_braineac_substantia_nigra eQTL	0.000493156	0	503
	CFL1	ENSG00000275484	kosoy_microglia eQTL	0.000177999	0.000259201	19
	CFL1	ENSG00000275484	kosoy_microglia eQTL	4.15651944964037e-05	0.000136035	19
	CFL1	ENSG00000275948	kosoy_microglia eQTL	0.0654008	0.02686	1349
	CFL1	ENSG00000275948	kosoy_microglia eQTL	0.0451621	0.0293866	1349
	CFL1	ENSG00000278952	kosoy_microglia eQTL	0.0409197	0.0490888	1018
	CFL1	ENSG00000278952	kosoy_microglia eQTL	0.0149827	0.0184842	1018
	CFL1	ENSG00000285816	eQTL_catalogue_quach_LPS eQTL	0.472654	0	1796
	CFL1	ENSG00000285816	eQTL_catalogue_blood eQTL	0.363261	0	2695
	CFL1	ENSG00000285816	eQTL_catalogue_blood eQTL	0.321439	0	2733
	CFL1	ENSG00000285816	eQTL_catalogue_blueprint_monocytes eQTL	0.157357	0	2713
	CFL1	ENSG00000285816	eQTL_catalogue_quach_LPS eQTL	0.15044	0	1809
	CFL1	ENSG00000285816	eQTL_catalogue_braineac_putamen eQTL	0.124106	0	2151
	CFL1	ENSG00000285816	eQTL_catalogue_uterus eQTL	0.107753	0	2231
	CFL1	ENSG00000285816	eQTL_catalogue_cortex eQTL	0.103888	0	2561
	CFL1	ENSG00000285816	eQTL_catalogue_lung eQTL	0.0896961	0	2738
	CFL1	ENSG00000285816	eQTL_catalogue_quach_Pam3CSK4 eQTL	0.0844347	0	1700
	CFL1	ENSG00000285816	eQTL_catalogue_hypothalamus eQTL	0.0842834	0	2611
	CFL1	ENSG00000285816	eQTL_catalogue_vagina eQTL	0.081449	0	2438
	CFL1	ENSG00000285816	eQTL_catalogue_quach_naive eQTL	0.0704828	0	1781
	CFL1	ENSG00000285816	eQTL_catalogue_braineac_putamen eQTL	0.0702355	0	2229
	CFL1	ENSG00000285816	eQTL_catalogue_blueprint_monocytes eQTL	0.069854	0	2714
	CFL1	ENSG00000285816	eQTL_catalogue_cortex eQTL	0.066758	0	2605
	CFL1	ENSG00000285816	eQTL_catalogue_hippocampus eQTL	0.0660764	0	2502
	CFL1	ENSG00000285816	eQTL_catalogue_young_microglia eQTL	0.0655295	0	2297
	CFL1	ENSG00000285816	eQTL_catalogue_hypothalamus eQTL	0.0626042	0	2620
	CFL1	ENSG00000285816	eQTL_catalogue_braineac_substantia_nigra eQTL	0.0620614	0	1859
	CFL1	ENSG00000285816	eQTL_catalogue_coronary_artery eQTL	0.0614083	0	2628
	CFL1	ENSG00000285816	eQTL_catalogue_kidney eQTL	0.0610382	0	2226
	CFL1	ENSG00000285816	eQTL_catalogue_atrial_appendage eQTL	0.0600234	0	2736
	CFL1	ENSG00000285816	eQTL_catalogue_thyroid eQTL	0.0599287	0	2749
	CFL1	ENSG00000285816	eQTL_catalogue_commonmind_dlpfc eQTL	0.0597697	0	2684
	CFL1	ENSG00000285816	eQTL_catalogue_spleen eQTL	0.0592246	0	2523
	CFL1	ENSG00000285816	eQTL_catalogue_quach_IAV eQTL	0.0588571	0	1792
	CFL1	ENSG00000285816	eQTL_catalogue_quach_R848 eQTL	0.0583652	0	1708
	CFL1	ENSG00000285816	eQTL_catalogue_spinal_cord eQTL	0.0566672	0	2495
	CFL1	ENSG00000285816	eQTL_catalogue_substantia_nigra eQTL	0.0563318	0	2297
	CFL1	ENSG00000285816	eQTL_catalogue_commonmind_dlpfc eQTL	0.0557936	0	2658
	CFL1	ENSG00000285816	eQTL_catalogue_left_ventricle eQTL	0.0551725	0	2736
	CFL1	ENSG00000285816	eQTL_catalogue_amygdala eQTL	0.0548514	0	2383
	CFL1	ENSG00000285816	eQTL_catalogue_putamen eQTL	0.0543189	0	2605
	CFL1	ENSG00000285816	eQTL_catalogue_spleen eQTL	0.05323	0	2544
	CFL1	ENSG00000285816	eQTL_catalogue_uterus eQTL	0.0525348	0	2261
	CFL1	ENSG00000285816	eQTL_catalogue_vagina eQTL	0.0513495	0	2472
	CFL1	ENSG00000285816	eQTL_catalogue_ovary eQTL	0.0500101	0	2444
	CFL1	ENSG00000285816	eQTL_catalogue_left_ventricle eQTL	0.0490671	0	2747
	CFL1	ENSG00000285816	eQTL_catalogue_frontal_cortex eQTL	0.0481666	0.0104415	2560
	CFL1	ENSG00000285816	eQTL_catalogue_thyroid eQTL	0.0479154	0	2699
	CFL1	ENSG00000285816	eQTL_catalogue_esophagus_gej eQTL	0.0468449	0	2659
	CFL1	ENSG00000285816	eQTL_catalogue_fibroblast eQTL	0.0464842	0	2706
	CFL1	ENSG00000285816	eQTL_catalogue_small_intestine eQTL	0.0457625	0.0105207	2454
	CFL1	ENSG00000285816	eQTL_catalogue_breast eQTL	0.0446563	0	2691
	CFL1	ENSG00000285816	eQTL_catalogue_atrial_appendage eQTL	0.0443028	0	2714
	CFL1	ENSG00000285816	eQTL_catalogue_stomach eQTL	0.0422989	0	2609
	CFL1	ENSG00000285816	eQTL_catalogue_adipose eQTL	0.0407631	0	2727
	CFL1	ENSG00000285816	eQTL_catalogue_coronary_artery eQTL	0.0389998	0	2679
	CFL1	ENSG00000285816	eQTL_catalogue_braineac_substantia_nigra eQTL	0.0387913	0	1926
	CFL1	ENSG00000285816	eQTL_catalogue_esophagus_muscularis eQTL	0.0387084	0	2684
	CFL1	ENSG00000285816	eQTL_catalogue_lung eQTL	0.0384401	0	2701
	CFL1	ENSG00000285816	eQTL_catalogue_adipose_visceral eQTL	0.0380293	0	2672
	CFL1	ENSG00000285816	eQTL_catalogue_putamen eQTL	0.0371135	0	2616
	CFL1	ENSG00000285816	eQTL_catalogue_young_microglia eQTL	0.0370503	0	2348
	CFL1	ENSG00000285816	eQTL_catalogue_kidney eQTL	0.0353015	0	2241
	CFL1	ENSG00000285816	eQTL_catalogue_substantia_nigra eQTL	0.0348742	0	2343
	CFL1	ENSG00000285816	eQTL_catalogue_spinal_cord eQTL	0.0344155	0	2504
	CFL1	ENSG00000285816	eQTL_catalogue_quach_naive eQTL	0.0339713	0	1798
	CFL1	ENSG00000285816	eQTL_catalogue_hippocampus eQTL	0.0339475	0	2515
	CFL1	ENSG00000285816	eQTL_catalogue_amygdala eQTL	0.0335379	0	2418
	CFL1	ENSG00000285816	eQTL_catalogue_esophagus_muscularis eQTL	0.0306445	0	2721
	CFL1	ENSG00000285816	eQTL_catalogue_small_intestine eQTL	0.0303603	0.0130042	2486
	CFL1	ENSG00000285816	eQTL_catalogue_quach_Pam3CSK4 eQTL	0.0300105	0	1724
	CFL1	ENSG00000285816	eQTL_catalogue_frontal_cortex eQTL	0.0298984	0.0106526	2572
	CFL1	ENSG00000285816	eQTL_catalogue_stomach eQTL	0.0293267	0	2653
	CFL1	ENSG00000285816	eQTL_catalogue_fibroblast eQTL	0.0284465	0	2737
	CFL1	ENSG00000285816	eQTL_catalogue_adipose eQTL	0.0281667	0	2743
	CFL1	ENSG00000285816	eQTL_catalogue_esophagus_gej eQTL	0.0269298	0	2717
	CFL1	ENSG00000285816	eQTL_catalogue_breast eQTL	0.0264786	0	2737
	CFL1	ENSG00000285816	eQTL_catalogue_adipose_visceral eQTL	0.0258381	0	2727
	CFL1	ENSG00000285816	eQTL_catalogue_quach_IAV eQTL	0.0244795	0	1799
	CFL1	ENSG00000285816	eQTL_catalogue_ovary eQTL	0.0240938	0	2490
	CFL1	ENSG00000285816	eQTL_catalogue_quach_R848 eQTL	0.0238932	0	1723
	CFL1	ENSG00000286264	eQTL_catalogue_quach_naive eQTL	0.0276801	0	622
	CFL1	ENSG00000286264	eQTL_catalogue_putamen eQTL	0.0188445	0	839
	CFL1	ENSG00000286264	eQTL_catalogue_blood eQTL	0.0155966	0.0179726	880
	CFL1	ENSG00000286264	eQTL_catalogue_sigmoid_colon eQTL	0.0160958	0	869
	CFL1	ENSG00000286264	eQTL_catalogue_nedelec_salmonella eQTL	0.0160405	0	744
	CFL1	ENSG00000286264	eQTL_catalogue_substantia_nigra eQTL	0.0149723	0	767
	CFL1	ENSG00000286264	eQTL_catalogue_blood eQTL	0.0114114	0.0149056	872
	CFL1	ENSG00000286264	eQTL_catalogue_muscle eQTL	0.0148409	0	882
	CFL1	ENSG00000286264	eQTL_catalogue_testis eQTL	0.0148295	0	861
	CFL1	ENSG00000286264	eQTL_catalogue_tranverse_colon eQTL	0.0146727	0	866
	CFL1	ENSG00000286264	eQTL_catalogue_spinal_cord eQTL	0.0139451	0	799
	CFL1	ENSG00000286264	eQTL_catalogue_quach_naive eQTL	0.0138937	0	612
	CFL1	ENSG00000286264	eQTL_catalogue_spinal_cord eQTL	0.0137794	0	807
	CFL1	ENSG00000286264	eQTL_catalogue_hippocampus eQTL	0.013316	0	827
	CFL1	ENSG00000286264	eQTL_catalogue_frontal_cortex eQTL	0.0131917	0	821
	CFL1	ENSG00000286264	eQTL_catalogue_nedelec_naive eQTL	0.0130919	0	709
	CFL1	ENSG00000286264	eQTL_catalogue_cortex eQTL	0.013069	0	837
	CFL1	ENSG00000286264	eQTL_catalogue_skin_non_exposed eQTL	0.0102381	0.012287	854
	CFL1	ENSG00000286264	eQTL_catalogue_esophagus_gej eQTL	0.0122149	0	879
	CFL1	ENSG00000286264	eQTL_catalogue_kidney eQTL	0.0121409	0	708
	CFL1	ENSG00000286264	eQTL_catalogue_testis eQTL	0.012007	0	865
	CFL1	ENSG00000286264	eQTL_catalogue_tibial_nerve eQTL	0.0118774	0	872
	CFL1	ENSG00000286264	eQTL_catalogue_caudate eQTL	0.0118283	0	857
	CFL1	ENSG00000286264	eQTL_catalogue_coronary_artery eQTL	0.0117912	0	847
	CFL1	ENSG00000286264	eQTL_catalogue_stomach eQTL	0.0116488	0	840
	CFL1	ENSG00000286264	eQTL_catalogue_skin_exposed eQTL	0.0116186	0	874
	CFL1	ENSG00000286264	eQTL_catalogue_vagina eQTL	0.0115558	0.00905868	767
	CFL1	ENSG00000286264	eQTL_catalogue_cerebellum eQTL	0.0115244	0	836
	CFL1	ENSG00000286264	eQTL_catalogue_quach_LPS eQTL	0.0114737	0	622
	CFL1	ENSG00000286264	eQTL_catalogue_putamen eQTL	0.0113517	0	831
	CFL1	ENSG00000286264	eQTL_catalogue_hypothalamus eQTL	0.0112529	0	837
	CFL1	ENSG00000286264	eQTL_catalogue_uterus eQTL	0.0110846	0	722
	CFL1	ENSG00000286264	eQTL_catalogue_coronary_artery eQTL	0.0110567	0	859
	CFL1	ENSG00000286264	eQTL_catalogue_young_microglia eQTL	0.0110341	0	753
	CFL1	ENSG00000286264	eQTL_catalogue_salivary_gland eQTL	0.0109956	0	769
	CFL1	ENSG00000286264	eQTL_catalogue_nucleus_accumbens eQTL	0.0109592	0	834
	CFL1	ENSG00000286264	eQTL_catalogue_left_ventricle eQTL	0.0109519	0	888
	CFL1	ENSG00000286264	eQTL_catalogue_cortex eQTL	0.010808	0	845
	CFL1	ENSG00000286264	eQTL_catalogue_liver eQTL	0.0108063	0	831
	CFL1	ENSG00000286264	eQTL_catalogue_stomach eQTL	0.0107725	0	832
	CFL1	ENSG00000286264	eQTL_catalogue_tranverse_colon eQTL	0.0106992	0	859
	CFL1	ENSG00000286264	eQTL_catalogue_pancreas eQTL	0.010692	0	855
	CFL1	ENSG00000286264	eQTL_catalogue_sigmoid_colon eQTL	0.0106649	0	853
	CFL1	ENSG00000286264	eQTL_catalogue_esophagus_muscularis eQTL	0.0106463	0	863
	CFL1	ENSG00000286264	eQTL_catalogue_pituitary eQTL	0.0106276	0	860
	CFL1	ENSG00000286264	eQTL_catalogue_adipose eQTL	0.00950511	0.0105524	869
	CFL1	ENSG00000286264	eQTL_catalogue_ovary eQTL	0.0105421	0	798
	CFL1	ENSG00000286264	eQTL_catalogue_cerebellar_hemisphere eQTL	0.0104951	0	831
	CFL1	ENSG00000286264	eQTL_catalogue_prostate eQTL	0.0104801	0	856
	CFL1	ENSG00000286264	eQTL_catalogue_ovary eQTL	0.0104581	0	787
	CFL1	ENSG00000286264	eQTL_catalogue_cerebellar_hemisphere eQTL	0.010414	0	831
	CFL1	ENSG00000286264	eQTL_catalogue_anterior_cingulate_cortex eQTL	0.0104098	0	806
	CFL1	ENSG00000286264	eQTL_catalogue_lcl eQTL	0.0103817	0	725
	CFL1	ENSG00000286264	eQTL_catalogue_pancreas eQTL	0.0103667	0	850
	CFL1	ENSG00000286264	eQTL_catalogue_lung eQTL	0.0103394	0.00868946	879
	CFL1	ENSG00000286264	eQTL_catalogue_amygdala eQTL	0.0103241	0	795
	CFL1	ENSG00000286264	eQTL_catalogue_adrenal_gland eQTL	0.0103147	0	845
	CFL1	ENSG00000286264	eQTL_catalogue_prostate eQTL	0.0103125	0	848
	CFL1	ENSG00000286264	eQTL_catalogue_aorta eQTL	0.0102882	0	848
	CFL1	ENSG00000286264	eQTL_catalogue_adrenal_gland eQTL	0.0102191	0	839
	CFL1	ENSG00000286264	eQTL_catalogue_braineac_substantia_nigra eQTL	0.0101643	0.00737885	637
	CFL1	ENSG00000286264	eQTL_catalogue_kidney eQTL	0.0101559	0	702
	CFL1	ENSG00000286264	eQTL_catalogue_caudate eQTL	0.0101183	0	854
	CFL1	ENSG00000286264	eQTL_catalogue_vagina eQTL	0.0101048	0.00844538	765
	CFL1	ENSG00000286264	eQTL_catalogue_spleen eQTL	0.0100856	0	808
	CFL1	ENSG00000286264	eQTL_catalogue_adipose_visceral eQTL	0.0100845	0	886
	CFL1	ENSG00000286264	eQTL_catalogue_atrial_appendage eQTL	0.010082	0.00844646	872
	CFL1	ENSG00000286264	eQTL_catalogue_liver eQTL	0.0100697	0	840
	CFL1	ENSG00000286264	eQTL_catalogue_frontal_cortex eQTL	0.0100555	0	819
	CFL1	ENSG00000286264	eQTL_catalogue_small_intestine eQTL	0.00994009	0	786
	CFL1	ENSG00000286264	eQTL_catalogue_esophagus_muscularis eQTL	0.00990785	0	875
	CFL1	ENSG00000286264	eQTL_catalogue_salivary_gland eQTL	0.00990437	0	760
	CFL1	ENSG00000286264	eQTL_catalogue_aorta eQTL	0.00987112	0	845
	CFL1	ENSG00000286264	eQTL_catalogue_quach_IAV eQTL	0.00985768	0	622
	CFL1	ENSG00000286264	eQTL_catalogue_adipose eQTL	0.00859799	0.0098275	863
	CFL1	ENSG00000286264	eQTL_catalogue_young_microglia eQTL	0.00982343	0	742
	CFL1	ENSG00000286264	eQTL_catalogue_anterior_cingulate_cortex eQTL	0.00981829	0	805
	CFL1	ENSG00000286264	eQTL_catalogue_adipose_visceral eQTL	0.0097977	0	864
	CFL1	ENSG00000286264	eQTL_catalogue_nucleus_accumbens eQTL	0.00975919	0	825
	CFL1	ENSG00000286264	eQTL_catalogue_small_intestine eQTL	0.00974841	0	794
	CFL1	ENSG00000286264	eQTL_catalogue_cerebellum eQTL	0.00970988	0	838
	CFL1	ENSG00000286264	eQTL_catalogue_fibroblast eQTL	0.00967689	0	871
	CFL1	ENSG00000286264	eQTL_catalogue_braineac_putamen eQTL	0.00965466	0	706
	CFL1	ENSG00000286264	eQTL_catalogue_spleen eQTL	0.00961426	0	809
	CFL1	ENSG00000286264	eQTL_catalogue_lcl eQTL	0.00959873	0	725
	CFL1	ENSG00000286264	eQTL_catalogue_esophagus_gej eQTL	0.00959107	0	863
	CFL1	ENSG00000286264	eQTL_catalogue_commonmind_dlpfc eQTL	0.00956706	0	884
	CFL1	ENSG00000286264	eQTL_catalogue_breast eQTL	0.00948298	0	878
	CFL1	ENSG00000286264	eQTL_catalogue_pituitary eQTL	0.00947479	0	849
	CFL1	ENSG00000286264	eQTL_catalogue_esophagus_mucosa eQTL	0.00942204	0	859
	CFL1	ENSG00000286264	eQTL_catalogue_skin_non_exposed eQTL	0.0091161	0.00931248	869
	CFL1	ENSG00000286264	eQTL_catalogue_tibial_nerve eQTL	0.00925827	0	863
	CFL1	ENSG00000286264	eQTL_catalogue_tibial_artery eQTL	0.00921904	0	871
	CFL1	ENSG00000286264	eQTL_catalogue_lung eQTL	0.00920824	0.00639788	868
	CFL1	ENSG00000286264	eQTL_catalogue_muscle eQTL	0.00920538	0	870
	CFL1	ENSG00000286264	eQTL_catalogue_atrial_appendage eQTL	0.00919206	0.00791154	865
	CFL1	ENSG00000286264	eQTL_catalogue_quach_Pam3CSK4 eQTL	0.00902822	0	594
	CFL1	ENSG00000286264	eQTL_catalogue_thyroid eQTL	0.0089575	0	883
	CFL1	ENSG00000286264	eQTL_catalogue_skin_exposed eQTL	0.00895248	0	863
	CFL1	ENSG00000286264	eQTL_catalogue_left_ventricle eQTL	0.00878456	0	883
	CFL1	ENSG00000286264	eQTL_catalogue_breast eQTL	0.00875951	0	868
	CFL1	ENSG00000286264	eQTL_catalogue_esophagus_mucosa eQTL	0.00872305	0	849
	CFL1	ENSG00000286264	eQTL_catalogue_fibroblast eQTL	0.00862457	0	864
	CFL1	ENSG00000286264	eQTL_catalogue_tibial_artery eQTL	0.00856846	0	864
	CFL1	ENSG00000286264	eQTL_catalogue_commonmind_dlpfc eQTL	0.00850389	0	876
	CFL1	ENSG00000286264	eQTL_catalogue_thyroid eQTL	0.00849762	0	867
	CFL1	ENSG00000286264	eQTL_catalogue_nedelec_lysteria eQTL	0.00847458	0	715
	CFL1	ENSG00000286264	eQTL_catalogue_quach_IAV eQTL	0.00842962	0	623
	CFL1	ENSG00000286264	eQTL_catalogue_quach_R848 eQTL	0.0082865	0	597
	CFL1	ENSG00000286264	eQTL_catalogue_braineac_substantia_nigra eQTL	0.0025477	0.00481785	635
	CFL1	ENSG00000286264	eQTL_catalogue_nedelec_salmonella eQTL	0.00393755	0	744
	CFL1	ENSG00000286264	eQTL_catalogue_substantia_nigra eQTL	0.00380383	0	757
	CFL1	ENSG00000286264	eQTL_catalogue_hippocampus eQTL	0.00379477	0	823
	CFL1	ENSG00000286264	eQTL_catalogue_nedelec_naive eQTL	0.0033974	0	706
	CFL1	ENSG00000286264	eQTL_catalogue_quach_LPS eQTL	0.00328631	0	620
	CFL1	ENSG00000286264	eQTL_catalogue_hypothalamus eQTL	0.00312554	0	833
	CFL1	ENSG00000286264	eQTL_catalogue_amygdala eQTL	0.00297625	0	795
	CFL1	ENSG00000286264	eQTL_catalogue_quach_Pam3CSK4 eQTL	0.00292264	0	582
	CFL1	ENSG00000286264	eQTL_catalogue_uterus eQTL	0.00291451	0	716
	CFL1	ENSG00000286264	eQTL_catalogue_quach_R848 eQTL	0.00285634	0	593
	CFL1	ENSG00000286264	eQTL_catalogue_nedelec_lysteria eQTL	0.00263572	0	712
	CFL1	ENSG00000286264	eQTL_catalogue_braineac_putamen eQTL	0.00257912	0	701
	CFL1	ENSG00000286459	eQTL_catalogue_braineac_putamen eQTL	0.116556	0	2332
	CFL1	ENSG00000286459	eQTL_catalogue_anterior_cingulate_cortex eQTL	0.0917797	0	2753
	CFL1	ENSG00000286459	eQTL_catalogue_kidney eQTL	0.0908757	0	2439
	CFL1	ENSG00000286459	eQTL_catalogue_braineac_substantia_nigra eQTL	0.0906933	0	2146
	CFL1	ENSG00000286459	eQTL_catalogue_atrial_appendage eQTL	0.0887999	0	3100
	CFL1	ENSG00000286459	eQTL_catalogue_uterus eQTL	0.0854534	0	2510
	CFL1	ENSG00000286459	eQTL_catalogue_putamen eQTL	0.0842805	0	2913
	CFL1	ENSG00000286459	eQTL_catalogue_skin_exposed eQTL	0.080771	0	3139
	CFL1	ENSG00000286459	eQTL_catalogue_cortex eQTL	0.078863	0	2922
	CFL1	ENSG00000286459	eQTL_catalogue_esophagus_muscularis eQTL	0.0680655	0	3058
	CFL1	ENSG00000286459	eQTL_catalogue_prostate eQTL	0.0602576	0	3024
	CFL1	ENSG00000286459	eQTL_catalogue_braineac_putamen eQTL	0.0592367	0	2408
	CFL1	ENSG00000286459	eQTL_catalogue_testis eQTL	0.0590014	0	3100
	CFL1	ENSG00000286459	eQTL_catalogue_cerebellum eQTL	0.0589046	0	2903
	CFL1	ENSG00000286459	eQTL_catalogue_hippocampus eQTL	0.0585678	0	2785
	CFL1	ENSG00000286459	eQTL_catalogue_frontal_cortex eQTL	0.0581428	0	2878
	CFL1	ENSG00000286459	eQTL_catalogue_skin_exposed eQTL	0.0575942	0	3109
	CFL1	ENSG00000286459	eQTL_catalogue_substantia_nigra eQTL	0.0555542	0	2550
	CFL1	ENSG00000286459	eQTL_catalogue_amygdala eQTL	0.0549494	0	2648
	CFL1	ENSG00000286459	eQTL_catalogue_spinal_cord eQTL	0.0531965	0	2697
	CFL1	ENSG00000286459	eQTL_catalogue_uterus eQTL	0.0522741	0	2556
	CFL1	ENSG00000286459	eQTL_catalogue_caudate eQTL	0.0515476	0	2976
	CFL1	ENSG00000286459	eQTL_catalogue_cerebellar_hemisphere eQTL	0.0511963	0	2934
	CFL1	ENSG00000286459	eQTL_catalogue_hypothalamus eQTL	0.049547	0	2976
	CFL1	ENSG00000286459	eQTL_catalogue_cortex eQTL	0.0476005	0	2958
	CFL1	ENSG00000286459	eQTL_catalogue_braineac_substantia_nigra eQTL	0.0466676	0	2213
	CFL1	ENSG00000286459	eQTL_catalogue_nucleus_accumbens eQTL	0.0465247	0	2912
	CFL1	ENSG00000286459	eQTL_catalogue_anterior_cingulate_cortex eQTL	0.0462458	0	2764
	CFL1	ENSG00000286459	eQTL_catalogue_pituitary eQTL	0.0449988	0	3063
	CFL1	ENSG00000286459	eQTL_catalogue_atrial_appendage eQTL	0.0441395	0	3115
	CFL1	ENSG00000286459	eQTL_catalogue_cerebellum eQTL	0.0438612	0	2961
	CFL1	ENSG00000286459	eQTL_catalogue_coronary_artery eQTL	0.0431462	0	3005
	CFL1	ENSG00000286459	eQTL_catalogue_commonmind_dlpfc eQTL	0.0422838	0	3035
	CFL1	ENSG00000286459	eQTL_catalogue_frontal_cortex eQTL	0.0420094	0	2893
	CFL1	ENSG00000286459	eQTL_catalogue_putamen eQTL	0.0418078	0	2937
	CFL1	ENSG00000286459	eQTL_catalogue_kidney eQTL	0.0391339	0	2468
	CFL1	ENSG00000286459	eQTL_catalogue_thyroid eQTL	0.0381514	0	3084
	CFL1	ENSG00000286459	eQTL_catalogue_skin_non_exposed eQTL	0.0355561	0	3085
	CFL1	ENSG00000286459	eQTL_catalogue_prostate eQTL	0.0353589	0	3075
	CFL1	ENSG00000286459	eQTL_catalogue_amygdala eQTL	0.0347123	0	2705
	CFL1	ENSG00000286459	eQTL_catalogue_tibial_artery eQTL	0.034423	0	3076
	CFL1	ENSG00000286459	eQTL_catalogue_esophagus_muscularis eQTL	0.0342187	0	3106
	CFL1	ENSG00000286459	eQTL_catalogue_spinal_cord eQTL	0.0340636	0	2767
	CFL1	ENSG00000286459	eQTL_catalogue_caudate eQTL	0.0334393	0	3006
	CFL1	ENSG00000286459	eQTL_catalogue_substantia_nigra eQTL	0.0327726	0	2590
	CFL1	ENSG00000286459	eQTL_catalogue_testis eQTL	0.0323718	0	3132
	CFL1	ENSG00000286459	eQTL_catalogue_hypothalamus eQTL	0.0321872	0	2982
	CFL1	ENSG00000286459	eQTL_catalogue_hippocampus eQTL	0.0314624	0	2799
	CFL1	ENSG00000286459	eQTL_catalogue_cerebellar_hemisphere eQTL	0.0314219	0	2938
	CFL1	ENSG00000286459	eQTL_catalogue_nucleus_accumbens eQTL	0.0294646	0	2941
	CFL1	ENSG00000286459	eQTL_catalogue_pituitary eQTL	0.0284118	0	3067
	CFL1	ENSG00000286459	eQTL_catalogue_coronary_artery eQTL	0.0274296	0	3049
	CFL1	ENSG00000286459	eQTL_catalogue_thyroid eQTL	0.0258803	0	3131
	CFL1	ENSG00000286459	eQTL_catalogue_commonmind_dlpfc eQTL	0.0240869	0	3071
	CFL1	ENSG00000286459	eQTL_catalogue_tibial_artery eQTL	0.0219653	0	3125
	CFL1	ENSG00000286459	eQTL_catalogue_skin_non_exposed eQTL	0.0210504	0	3125
	CFL1	ENSG00000286459	eQTL_catalogue_aorta eQTL	0.014133	0.00276028	3058
	CFL1	ENSG00000286459	eQTL_catalogue_aorta eQTL	0.0111675	0.0124911	3092
	CFL1	ENSG00000286459	eQTL_catalogue_left_ventricle eQTL	0.0119664	0.00350135	3129
	CFL1	ENSG00000286459	eQTL_catalogue_left_ventricle eQTL	0.010407	0.000271951	3123
	CFL1	ENSG00000286688	eQTL_catalogue_adrenal_gland eQTL	0.397216	0.379256	2261
	CFL1	ENSG00000286688	eQTL_catalogue_adrenal_gland eQTL	0.187345	0.230412	2283
	CFL1	ENSG00000286688	eQTL_catalogue_atrial_appendage eQTL	0.179722	0	2389
	CFL1	ENSG00000286688	eQTL_catalogue_vagina eQTL	0.166306	0	2041
	CFL1	ENSG00000286688	eQTL_catalogue_nucleus_accumbens eQTL	0.152036	0	2252
	CFL1	ENSG00000286688	eQTL_catalogue_breast eQTL	0.13954	0	2364
	CFL1	ENSG00000286688	eQTL_catalogue_skin_non_exposed eQTL	0.133692	0	2381
	CFL1	ENSG00000286688	eQTL_catalogue_uterus eQTL	0.131227	0	1928
	CFL1	ENSG00000286688	eQTL_catalogue_nucleus_accumbens eQTL	0.123768	0	2228
	CFL1	ENSG00000286688	eQTL_catalogue_breast eQTL	0.115102	0	2349
	CFL1	ENSG00000286688	eQTL_catalogue_vagina eQTL	0.108771	0	2093
	CFL1	ENSG00000286688	eQTL_catalogue_braineac_putamen eQTL	0.104891	0	1781
	CFL1	ENSG00000286688	fujita_inhibitory eQTL	0.0978869	0	1645
	CFL1	ENSG00000286688	eQTL_catalogue_adipose eQTL	0.0965518	0	2391
	CFL1	ENSG00000286688	eQTL_catalogue_sigmoid_colon eQTL	0.0897357	0	2362
	CFL1	ENSG00000286688	eQTL_catalogue_pituitary eQTL	0.0884355	0	2344
	CFL1	ENSG00000286688	eQTL_catalogue_spinal_cord eQTL	0.0877318	0	2031
	CFL1	ENSG00000286688	eQTL_catalogue_tranverse_colon eQTL	0.08307	0	2285
	CFL1	ENSG00000286688	eQTL_catalogue_cortex eQTL	0.0789474	0	2255
	CFL1	ENSG00000286688	fujita_inhibitory eQTL	0.0782322	0	1645
	CFL1	ENSG00000286688	eQTL_catalogue_uterus eQTL	0.0769146	0	1972
	CFL1	ENSG00000286688	eQTL_catalogue_kidney eQTL	0.0723404	0	1847
	CFL1	ENSG00000286688	eQTL_catalogue_esophagus_muscularis eQTL	0.0719688	0	2348
	CFL1	ENSG00000286688	eQTL_catalogue_amygdala eQTL	0.070278	0.0287718	2029
	CFL1	ENSG00000286688	eQTL_catalogue_hypothalamus eQTL	0.0673631	0	2278
	CFL1	ENSG00000286688	eQTL_catalogue_braineac_substantia_nigra eQTL	0.0639185	0	1667
	CFL1	ENSG00000286688	eQTL_catalogue_prostate eQTL	0.0636955	0	2313
	CFL1	ENSG00000286688	eQTL_catalogue_stomach eQTL	0.0617652	0	2308
	CFL1	ENSG00000286688	eQTL_catalogue_adipose_visceral eQTL	0.0617118	0.0276003	2369
	CFL1	ENSG00000286688	eQTL_catalogue_substantia_nigra eQTL	0.0611959	0	1946
	CFL1	ENSG00000286688	eQTL_catalogue_small_intestine eQTL	0.0608035	0	2178
	CFL1	ENSG00000286688	eQTL_catalogue_spleen eQTL	0.0594571	0	2226
	CFL1	ENSG00000286688	eQTL_catalogue_adipose eQTL	0.0594031	0	2401
	CFL1	ENSG00000286688	eQTL_catalogue_anterior_cingulate_cortex eQTL	0.0588595	0	2102
	CFL1	ENSG00000286688	eQTL_catalogue_caudate eQTL	0.0586824	0	2261
	CFL1	ENSG00000286688	eQTL_catalogue_young_microglia eQTL	0.0584679	0	1803
	CFL1	ENSG00000286688	eQTL_catalogue_cerebellum eQTL	0.0552215	0	2210
	CFL1	ENSG00000286688	eQTL_catalogue_frontal_cortex eQTL	0.0546984	0	2207
	CFL1	ENSG00000286688	eQTL_catalogue_salivary_gland eQTL	0.0539463	0	2003
	CFL1	ENSG00000286688	eQTL_catalogue_cerebellar_hemisphere eQTL	0.0537367	0	2239
	CFL1	ENSG00000286688	eQTL_catalogue_atrial_appendage eQTL	0.051837	0	2390
	CFL1	ENSG00000286688	eQTL_catalogue_ovary eQTL	0.0508108	0	2085
	CFL1	ENSG00000286688	eQTL_catalogue_putamen eQTL	0.0505396	0	2218
	CFL1	ENSG00000286688	eQTL_catalogue_coronary_artery eQTL	0.0495368	0	2334
	CFL1	ENSG00000286688	eQTL_catalogue_skin_non_exposed eQTL	0.0487469	0	2395
	CFL1	ENSG00000286688	eQTL_catalogue_esophagus_gej eQTL	0.0484583	0	2341
	CFL1	ENSG00000286688	eQTL_catalogue_left_ventricle eQTL	0.0482578	0	2382
	CFL1	ENSG00000286688	eQTL_catalogue_hippocampus eQTL	0.0469444	0	2112
	CFL1	ENSG00000286688	eQTL_catalogue_testis eQTL	0.0452296	0	2359
	CFL1	ENSG00000286688	eQTL_catalogue_sigmoid_colon eQTL	0.0437796	0	2368
	CFL1	ENSG00000286688	eQTL_catalogue_aorta eQTL	0.0417927	0	2351
	CFL1	ENSG00000286688	eQTL_catalogue_braineac_putamen eQTL	0.0416832	0	1811
	CFL1	ENSG00000286688	fujita_astrocytes eQTL	0.0415281	0	1645
	CFL1	ENSG00000286688	eQTL_catalogue_commonmind_dlpfc eQTL	0.0409934	0	2332
	CFL1	ENSG00000286688	eQTL_catalogue_pituitary eQTL	0.0406703	0	2344
	CFL1	ENSG00000286688	eQTL_catalogue_esophagus_muscularis eQTL	0.0401227	0	2377
	CFL1	ENSG00000286688	eQTL_catalogue_tibial_artery eQTL	0.0399967	0	2371
	CFL1	ENSG00000286688	eQTL_catalogue_small_intestine eQTL	0.039985	0	2200
	CFL1	ENSG00000286688	eQTL_catalogue_tranverse_colon eQTL	0.0386875	0	2330
	CFL1	ENSG00000286688	eQTL_catalogue_lung eQTL	0.037578	0	2362
	CFL1	ENSG00000286688	eQTL_catalogue_spinal_cord eQTL	0.0369597	0	2100
	CFL1	ENSG00000286688	eQTL_catalogue_tibial_nerve eQTL	0.0369082	0	2366
	CFL1	ENSG00000286688	eQTL_catalogue_thyroid eQTL	0.0364924	0	2376
	CFL1	ENSG00000286688	eQTL_catalogue_amygdala eQTL	0.0348419	0.0213973	2051
	CFL1	ENSG00000286688	eQTL_catalogue_braineac_substantia_nigra eQTL	0.0345661	0	1729
	CFL1	ENSG00000286688	eQTL_catalogue_skin_exposed eQTL	0.0339803	0	2371
	CFL1	ENSG00000286688	eQTL_catalogue_anterior_cingulate_cortex eQTL	0.0336114	0	2103
	CFL1	ENSG00000286688	eQTL_catalogue_kidney eQTL	0.0335633	0	1872
	CFL1	ENSG00000286688	eQTL_catalogue_cortex eQTL	0.0333772	0	2264
	CFL1	ENSG00000286688	eQTL_catalogue_substantia_nigra eQTL	0.0327647	0	1973
	CFL1	ENSG00000286688	eQTL_catalogue_young_microglia eQTL	0.0312662	0	1860
	CFL1	ENSG00000286688	eQTL_catalogue_hypothalamus eQTL	0.0307596	0	2283
	CFL1	ENSG00000286688	eQTL_catalogue_esophagus_gej eQTL	0.0302854	0	2362
	CFL1	ENSG00000286688	eQTL_catalogue_cerebellar_hemisphere eQTL	0.0290848	0	2243
	CFL1	ENSG00000286688	eQTL_catalogue_spleen eQTL	0.0290387	0	2262
	CFL1	ENSG00000286688	eQTL_catalogue_frontal_cortex eQTL	0.0281287	0	2214
	CFL1	ENSG00000286688	eQTL_catalogue_salivary_gland eQTL	0.0278161	0	2100
	CFL1	ENSG00000286688	eQTL_catalogue_prostate eQTL	0.0274439	0	2338
	CFL1	ENSG00000286688	eQTL_catalogue_caudate eQTL	0.0274117	0	2286
	CFL1	ENSG00000286688	eQTL_catalogue_cerebellum eQTL	0.0267318	0	2266
	CFL1	ENSG00000286688	eQTL_catalogue_putamen eQTL	0.026479	0	2242
	CFL1	ENSG00000286688	eQTL_catalogue_coronary_artery eQTL	0.0253227	0	2345
	CFL1	ENSG00000286688	eQTL_catalogue_adipose_visceral eQTL	0.025042	0.0175718	2390
	CFL1	ENSG00000286688	eQTL_catalogue_hippocampus eQTL	0.0248348	0	2126
	CFL1	ENSG00000286688	eQTL_catalogue_tibial_artery eQTL	0.024834	0	2400
	CFL1	ENSG00000286688	eQTL_catalogue_stomach eQTL	0.0248174	0	2333
	CFL1	ENSG00000286688	fujita_excitatory eQTL	0.0235441	0.0111219	1645
	CFL1	ENSG00000286688	eQTL_catalogue_testis eQTL	0.0232592	0	2386
	CFL1	ENSG00000286688	eQTL_catalogue_left_ventricle eQTL	0.0229427	0	2384
	CFL1	ENSG00000286688	eQTL_catalogue_aorta eQTL	0.02135	0	2381
	CFL1	ENSG00000286688	fujita_astrocytes eQTL	0.0213475	0	1645
	CFL1	ENSG00000286688	eQTL_catalogue_commonmind_dlpfc eQTL	0.0205001	0	2355
	CFL1	ENSG00000286688	eQTL_catalogue_tibial_nerve eQTL	0.019601	0	2393
	CFL1	ENSG00000286688	eQTL_catalogue_lung eQTL	0.019361	0	2389
	CFL1	ENSG00000286688	fujita_excitatory eQTL	0.0193146	0.00432367	1645
	CFL1	ENSG00000286688	eQTL_catalogue_thyroid eQTL	0.0188823	0	2392
	CFL1	ENSG00000286688	eQTL_catalogue_skin_exposed eQTL	0.0184886	0	2396
	CFL1	ENSG00000286688	eQTL_catalogue_ovary eQTL	0.0149703	0	2150
	CFL1	ENSG00000286756	eQTL_catalogue_blueprint_monocytes eQTL	0.127192	0.00144581	3087
	CFL1	ENSG00000286756	eQTL_catalogue_braineac_putamen eQTL	0.115648	0	2454
	CFL1	ENSG00000286756	eQTL_catalogue_blueprint_monocytes eQTL	0.070968	0.00523617	3088
	CFL1	ENSG00000286756	eQTL_catalogue_braineac_substantia_nigra eQTL	0.0608632	0	2164
	CFL1	ENSG00000286756	eQTL_catalogue_braineac_putamen eQTL	0.052344	0	2532
	CFL1	ENSG00000286756	eQTL_catalogue_testis eQTL	0.0425655	0	3083
	CFL1	ENSG00000286756	eQTL_catalogue_braineac_substantia_nigra eQTL	0.0374162	0	2231
	CFL1	ENSG00000286756	eQTL_catalogue_testis eQTL	0.0265334	0	3107
	CFL1	ENSG00000286816	eQTL_catalogue_hippocampus eQTL	0.0274484	0	1143
	CFL1	ENSG00000286816	eQTL_catalogue_frontal_cortex eQTL	0.0256785	0	1142
	CFL1	ENSG00000286816	eQTL_catalogue_testis eQTL	0.0226219	0	1216
	CFL1	ENSG00000286816	eQTL_catalogue_cortex eQTL	0.0226167	0	1174
	CFL1	ENSG00000286816	eQTL_catalogue_frontal_cortex eQTL	0.0183667	0	1136
	CFL1	ENSG00000286816	eQTL_catalogue_caudate eQTL	0.0179284	0.0122365	1199
	CFL1	ENSG00000286816	eQTL_catalogue_hypothalamus eQTL	0.0177769	0	1171
	CFL1	ENSG00000286816	eQTL_catalogue_cerebellum eQTL	0.0177276	0	1166
	CFL1	ENSG00000286816	eQTL_catalogue_anterior_cingulate_cortex eQTL	0.0177239	0	1109
	CFL1	ENSG00000286816	eQTL_catalogue_caudate eQTL	0.0174907	0.0107649	1192
	CFL1	ENSG00000286816	eQTL_catalogue_braineac_substantia_nigra eQTL	0.0174058	0	851
	CFL1	ENSG00000286816	eQTL_catalogue_nucleus_accumbens eQTL	0.0173372	0	1148
	CFL1	ENSG00000286816	eQTL_catalogue_cortex eQTL	0.0171991	0	1140
	CFL1	ENSG00000286816	eQTL_catalogue_putamen eQTL	0.0171022	0	1170
	CFL1	ENSG00000286816	eQTL_catalogue_putamen eQTL	0.0168987	0	1162
	CFL1	ENSG00000286816	eQTL_catalogue_anterior_cingulate_cortex eQTL	0.0168743	0	1116
	CFL1	ENSG00000286816	eQTL_catalogue_cerebellar_hemisphere eQTL	0.0168286	0	1160
	CFL1	ENSG00000286816	eQTL_catalogue_cerebellar_hemisphere eQTL	0.0165937	0	1160
	CFL1	ENSG00000286816	eQTL_catalogue_testis eQTL	0.0164665	0	1224
	CFL1	ENSG00000286816	eQTL_catalogue_cerebellum eQTL	0.0164181	0	1170
	CFL1	ENSG00000286816	eQTL_catalogue_nucleus_accumbens eQTL	0.016296	0	1161
	CFL1	ENSG00000286816	eQTL_catalogue_amygdala eQTL	0.0162652	0	1095
	CFL1	ENSG00000286816	eQTL_catalogue_commonmind_dlpfc eQTL	0.0159759	0	1187
	CFL1	ENSG00000286816	eQTL_catalogue_braineac_putamen eQTL	0.0158205	0	1009
	CFL1	ENSG00000286816	eQTL_catalogue_commonmind_dlpfc eQTL	0.0137458	0	1208
	CFL1	ENSG00000286816	eQTL_catalogue_hippocampus eQTL	0.00783022	0	1139
	CFL1	ENSG00000286816	eQTL_catalogue_hypothalamus eQTL	0.00576194	0	1167
	CFL1	ENSG00000286816	eQTL_catalogue_amygdala eQTL	0.00536915	0	1063
	CFL1	ENSG00000286816	eQTL_catalogue_braineac_putamen eQTL	0.00464078	0	959
	CFL1	ENSG00000286816	eQTL_catalogue_braineac_substantia_nigra eQTL	0.00387286	0	846
	CFL1	ENSG00000287821	eQTL_catalogue_braineac_putamen eQTL	0.0707188	0	2151
	CFL1	ENSG00000287821	eQTL_catalogue_braineac_substantia_nigra eQTL	0.062656	0	1859
	CFL1	ENSG00000287821	eQTL_catalogue_young_microglia eQTL	0.0567343	0	2297
	CFL1	ENSG00000287821	eQTL_catalogue_blueprint_monocytes eQTL	0.0543863	0	2713
	CFL1	ENSG00000287821	eQTL_catalogue_testis eQTL	0.046548	0	2718
	CFL1	ENSG00000287821	eQTL_catalogue_braineac_putamen eQTL	0.0409019	0	2229
	CFL1	ENSG00000287821	eQTL_catalogue_commonmind_dlpfc eQTL	0.0405189	0	2658
	CFL1	ENSG00000287821	eQTL_catalogue_braineac_substantia_nigra eQTL	0.0399611	0	1926
	CFL1	ENSG00000287821	eQTL_catalogue_young_microglia eQTL	0.0364169	0	2348
	CFL1	ENSG00000287821	eQTL_catalogue_blueprint_monocytes eQTL	0.0354163	0	2714
	CFL1	ENSG00000287821	eQTL_catalogue_commonmind_dlpfc eQTL	0.0321567	0	2684
	CFL1	ENSG00000287821	eQTL_catalogue_testis eQTL	0.0316293	0	2735
	CFL1	ENSG00000287851	eQTL_catalogue_esophagus_muscularis eQTL	0.00282575	0	793
	CFL1	ENSG00000287851	eQTL_catalogue_breast eQTL	0.00281686	0	781
	CFL1	ENSG00000287851	eQTL_catalogue_thyroid eQTL	0.00280059	0	805
	CFL1	ENSG00000287851	eQTL_catalogue_adipose_visceral eQTL	0.00274078	0	812
	CFL1	ENSG00000287851	eQTL_catalogue_esophagus_mucosa eQTL	0.00267377	0	789
	CFL1	ENSG00000287851	eQTL_catalogue_tibial_artery eQTL	0.00263783	0	809
	CFL1	ENSG00000287851	eQTL_catalogue_cerebellar_hemisphere eQTL	0.00262084	0	752
	CFL1	ENSG00000287851	eQTL_catalogue_stomach eQTL	0.00261772	0	775
	CFL1	ENSG00000287851	eQTL_catalogue_aorta eQTL	0.00260383	0	805
	CFL1	ENSG00000287851	eQTL_catalogue_tibial_nerve eQTL	0.00250323	0	808
	CFL1	ENSG00000287851	eQTL_catalogue_pituitary eQTL	0.00250224	0	791
	CFL1	ENSG00000287851	eQTL_catalogue_lung eQTL	0.00246618	0	807
	CFL1	ENSG00000287851	eQTL_catalogue_testis eQTL	0.00243745	0	800
	CFL1	ENSG00000287851	eQTL_catalogue_esophagus_gej eQTL	0.00243641	0	795
	CFL1	ENSG00000287851	eQTL_catalogue_ovary eQTL	0.00239782	0	689
	CFL1	ENSG00000287851	eQTL_catalogue_prostate eQTL	0.0023799	0	782
	CFL1	ENSG00000287851	eQTL_catalogue_cerebellum eQTL	0.00233472	0	764
	CFL1	ENSG00000287851	eQTL_catalogue_adipose eQTL	0.00225681	0	813
	CFL1	ENSG00000287851	eQTL_catalogue_coronary_artery eQTL	0.00225032	0	782
	CFL1	ENSG00000287851	eQTL_catalogue_sigmoid_colon eQTL	0.00223507	0	794
	CFL1	ENSG00000287851	eQTL_catalogue_spleen eQTL	0.00221117	0	766
	CFL1	ENSG00000287851	eQTL_catalogue_hippocampus eQTL	0.00220028	0	684
	CFL1	ENSG00000287851	eQTL_catalogue_adrenal_gland eQTL	0.00217962	0	756
	CFL1	ENSG00000287851	eQTL_catalogue_tranverse_colon eQTL	0.00217198	0	765
	CFL1	ENSG00000287851	eQTL_catalogue_adipose_visceral eQTL	0.00211557	0	799
	CFL1	ENSG00000287851	eQTL_catalogue_hypothalamus eQTL	0.00210609	0	763
	CFL1	ENSG00000287851	eQTL_catalogue_skin_exposed eQTL	0.00209057	0	812
	CFL1	ENSG00000287851	eQTL_catalogue_caudate eQTL	0.00208877	0	750
	CFL1	ENSG00000287851	eQTL_catalogue_skin_non_exposed eQTL	0.00208741	0	810
	CFL1	ENSG00000287851	eQTL_catalogue_cortex eQTL	0.00207025	0	756
	CFL1	ENSG00000287851	eQTL_catalogue_commonmind_dlpfc eQTL	0.00204611	0	805
	CFL1	ENSG00000287851	eQTL_catalogue_lcl eQTL	0.00202849	0	672
	CFL1	ENSG00000287851	eQTL_catalogue_nucleus_accumbens eQTL	0.00199197	0	739
	CFL1	ENSG00000287851	eQTL_catalogue_salivary_gland eQTL	0.00198884	0	689
	CFL1	ENSG00000287851	eQTL_catalogue_small_intestine eQTL	0.00192122	0	738
	CFL1	ENSG00000287851	eQTL_catalogue_putamen eQTL	0.00179894	0	724
	CFL1	ENSG00000287851	eQTL_catalogue_uterus eQTL	0.00178557	0	625
	CFL1	ENSG00000287851	eQTL_catalogue_braineac_putamen eQTL	0.0017465	0	526
	CFL1	ENSG00000287851	eQTL_catalogue_anterior_cingulate_cortex eQTL	0.00174502	0	682
	CFL1	ENSG00000287851	eQTL_catalogue_young_microglia eQTL	0.00171644	0	527
	CFL1	ENSG00000287851	eQTL_catalogue_vagina eQTL	0.00170258	0	640
	CFL1	ENSG00000287851	eQTL_catalogue_amygdala eQTL	0.00158855	0	663
	CFL1	ENSG00000287851	eQTL_catalogue_spinal_cord eQTL	0.00153353	0	651
	CFL1	ENSG00000287851	eQTL_catalogue_substantia_nigra eQTL	0.00152147	0	619
	CFL1	ENSG00000287851	eQTL_catalogue_kidney eQTL	0.00146025	0	552
	CFL1	ENSG00000287851	eQTL_catalogue_braineac_substantia_nigra eQTL	0.0014491	0	587
	CFL1	ENSG00000287851	eQTL_catalogue_tibial_artery eQTL	0.00137425	0	789
	CFL1	ENSG00000287851	eQTL_catalogue_stomach eQTL	0.00136903	0	769
	CFL1	ENSG00000287851	eQTL_catalogue_lung eQTL	0.00134811	0	787
	CFL1	ENSG00000287851	eQTL_catalogue_sigmoid_colon eQTL	0.00134551	0	793
	CFL1	ENSG00000287851	eQTL_catalogue_aorta eQTL	0.00129537	0	786
	CFL1	ENSG00000287851	eQTL_catalogue_testis eQTL	0.00126132	0	781
	CFL1	ENSG00000287851	eQTL_catalogue_commonmind_dlpfc eQTL	0.0012576	0	788
	CFL1	ENSG00000287851	eQTL_catalogue_esophagus_gej eQTL	0.00124598	0	783
	CFL1	ENSG00000287851	eQTL_catalogue_thyroid eQTL	0.00121503	0	792
	CFL1	ENSG00000287851	eQTL_catalogue_prostate eQTL	0.00117164	0	768
	CFL1	ENSG00000287851	eQTL_catalogue_esophagus_mucosa eQTL	0.00116956	0	761
	CFL1	ENSG00000287851	eQTL_catalogue_esophagus_muscularis eQTL	0.00116951	0	771
	CFL1	ENSG00000287851	eQTL_catalogue_pituitary eQTL	0.0011609	0	791
	CFL1	ENSG00000287851	eQTL_catalogue_breast eQTL	0.00116089	0	780
	CFL1	ENSG00000287851	eQTL_catalogue_tibial_nerve eQTL	0.00114717	0	786
	CFL1	ENSG00000287851	eQTL_catalogue_adipose eQTL	0.00114499	0	804
	CFL1	ENSG00000287851	eQTL_catalogue_tranverse_colon eQTL	0.00113756	0	738
	CFL1	ENSG00000287851	eQTL_catalogue_hypothalamus eQTL	0.00111023	0	763
	CFL1	ENSG00000287851	eQTL_catalogue_cerebellum eQTL	0.00110044	0	708
	CFL1	ENSG00000287851	eQTL_catalogue_caudate eQTL	0.00108728	0	730
	CFL1	ENSG00000287851	eQTL_catalogue_cerebellar_hemisphere eQTL	0.00108427	0	752
	CFL1	ENSG00000287851	eQTL_catalogue_coronary_artery eQTL	0.0010689	0	779
	CFL1	ENSG00000287851	eQTL_catalogue_ovary eQTL	0.00106287	0	658
	CFL1	ENSG00000287851	eQTL_catalogue_skin_non_exposed eQTL	0.00104009	0	802
	CFL1	ENSG00000287851	eQTL_catalogue_spleen eQTL	0.00102425	0	747
	CFL1	ENSG00000287851	eQTL_catalogue_adrenal_gland eQTL	0.00102172	0	743
	CFL1	ENSG00000287851	eQTL_catalogue_skin_exposed eQTL	0.001018	0	791
	CFL1	ENSG00000287851	eQTL_catalogue_nucleus_accumbens eQTL	0.00100005	0	716
	CFL1	ENSG00000287851	eQTL_catalogue_salivary_gland eQTL	0.000991986	0	619
	CFL1	ENSG00000287851	eQTL_catalogue_lcl eQTL	0.000983232	0	653
	CFL1	ENSG00000287851	eQTL_catalogue_hippocampus eQTL	0.000952754	0	679
	CFL1	ENSG00000287851	eQTL_catalogue_uterus eQTL	0.000937221	0	603
	CFL1	ENSG00000287851	eQTL_catalogue_cortex eQTL	0.00093641	0	756
	CFL1	ENSG00000287851	eQTL_catalogue_putamen eQTL	0.000910247	0	703
	CFL1	ENSG00000287851	eQTL_catalogue_small_intestine eQTL	0.000899574	0	730
	CFL1	ENSG00000287851	eQTL_catalogue_amygdala eQTL	0.000888154	0	641
	CFL1	ENSG00000287851	eQTL_catalogue_anterior_cingulate_cortex eQTL	0.000855129	0	682
	CFL1	ENSG00000287851	eQTL_catalogue_vagina eQTL	0.000844228	0	607
	CFL1	ENSG00000287851	eQTL_catalogue_spinal_cord eQTL	0.000834572	0	582
	CFL1	ENSG00000287851	eQTL_catalogue_substantia_nigra eQTL	0.000799832	0	615
	CFL1	ENSG00000287851	eQTL_catalogue_braineac_putamen eQTL	0.000717761	0	524
	CFL1	ENSG00000287851	eQTL_catalogue_kidney eQTL	0.000680971	0	532
	CFL1	ENSG00000287851	eQTL_catalogue_braineac_substantia_nigra eQTL	0.00062014	0	586
	CFL1	ENSG00000287851	eQTL_catalogue_young_microglia eQTL	0.000598774	0	510
	CFL1	ENSG00000287917	fujita_oligodendrocytes eQTL	0.160569	0	1825
	CFL1	ENSG00000287917	eQTL_catalogue_amygdala eQTL	0.125532	0	2471
	CFL1	ENSG00000287917	eQTL_catalogue_quach_IAV eQTL	0.101227	0	1859
	CFL1	ENSG00000287917	eQTL_catalogue_adipose_visceral eQTL	0.0959618	0	2773
	CFL1	ENSG00000287917	eQTL_catalogue_anterior_cingulate_cortex eQTL	0.0929962	0	2545
	CFL1	ENSG00000287917	eQTL_catalogue_putamen eQTL	0.0927341	0	2700
	CFL1	ENSG00000287917	eQTL_catalogue_braineac_substantia_nigra eQTL	0.0912098	0	1943
	CFL1	ENSG00000287917	fujita_oligodendrocytes eQTL	0.0910739	0	1827
	CFL1	ENSG00000287917	eQTL_catalogue_anterior_cingulate_cortex eQTL	0.0882049	0	2557
	CFL1	ENSG00000287917	eQTL_catalogue_tranverse_colon eQTL	0.0792642	0	2743
	CFL1	ENSG00000287917	eQTL_catalogue_quach_LPS eQTL	0.0764437	0	1864
	CFL1	ENSG00000287917	eQTL_catalogue_braineac_putamen eQTL	0.0761574	0.0284886	2239
	CFL1	ENSG00000287917	eQTL_catalogue_amygdala eQTL	0.072365	0	2506
	CFL1	ENSG00000287917	eQTL_catalogue_cerebellum eQTL	0.0720746	0	2692
	CFL1	ENSG00000287917	eQTL_catalogue_nedelec_salmonella eQTL	0.0703436	0	2283
	CFL1	ENSG00000287917	eQTL_catalogue_spinal_cord eQTL	0.0697739	0	2585
	CFL1	ENSG00000287917	eQTL_catalogue_muscle eQTL	0.0686104	0.0409231	2802
	CFL1	ENSG00000287917	eQTL_catalogue_prostate eQTL	0.0672472	0	2740
	CFL1	ENSG00000287917	eQTL_catalogue_coronary_artery eQTL	0.067154	0.029107	2725
	CFL1	ENSG00000287917	eQTL_catalogue_salivary_gland eQTL	0.0666868	0.0205915	2427
	CFL1	ENSG00000287917	eQTL_catalogue_esophagus_mucosa eQTL	0.0665205	0	2781
	CFL1	ENSG00000287917	eQTL_catalogue_sigmoid_colon eQTL	0.0653544	0	2768
	CFL1	ENSG00000287917	eQTL_catalogue_quach_naive eQTL	0.065173	0	1848
	CFL1	ENSG00000287917	eQTL_catalogue_thyroid eQTL	0.0651488	0	2800
	CFL1	ENSG00000287917	eQTL_catalogue_kidney eQTL	0.064501	0	2313
	CFL1	ENSG00000287917	eQTL_catalogue_cortex eQTL	0.0633897	0	2658
	CFL1	ENSG00000287917	eQTL_catalogue_young_microglia eQTL	0.0632182	0	2376
	CFL1	ENSG00000287917	eQTL_catalogue_nedelec_lysteria eQTL	0.0615326	0	2183
	CFL1	ENSG00000287917	eQTL_catalogue_lcl eQTL	0.0611632	0	2415
	CFL1	ENSG00000287917	eQTL_catalogue_vagina eQTL	0.0589478	0	2528
	CFL1	ENSG00000287917	eQTL_catalogue_liver eQTL	0.0576253	0	2720
	CFL1	ENSG00000287917	eQTL_catalogue_quach_R848 eQTL	0.0569869	0	1771
	CFL1	ENSG00000287917	eQTL_catalogue_esophagus_mucosa eQTL	0.0567999	0	2824
	CFL1	ENSG00000287917	eQTL_catalogue_aorta eQTL	0.0567883	0	2754
	CFL1	ENSG00000287917	eQTL_catalogue_quach_Pam3CSK4 eQTL	0.05672	0	1765
	CFL1	ENSG00000287917	eQTL_catalogue_hypothalamus eQTL	0.0558886	0	2707
	CFL1	ENSG00000287917	eQTL_catalogue_sigmoid_colon eQTL	0.0549422	0	2803
	CFL1	ENSG00000287917	eQTL_catalogue_substantia_nigra eQTL	0.0548864	0	2382
	CFL1	ENSG00000287917	eQTL_catalogue_nucleus_accumbens eQTL	0.0545719	0.0231413	2683
	CFL1	ENSG00000287917	eQTL_catalogue_uterus eQTL	0.0538872	0	2320
	CFL1	ENSG00000287917	eQTL_catalogue_small_intestine eQTL	0.0534662	0	2545
	CFL1	ENSG00000287917	eQTL_catalogue_adrenal_gland eQTL	0.0534653	0	2689
	CFL1	ENSG00000287917	eQTL_catalogue_quach_naive eQTL	0.0533047	0	1865
	CFL1	ENSG00000287917	eQTL_catalogue_blueprint_monocytes eQTL	0.0530992	0	2811
	CFL1	ENSG00000287917	eQTL_catalogue_hippocampus eQTL	0.0512868	0	2594
	CFL1	ENSG00000287917	eQTL_catalogue_frontal_cortex eQTL	0.051203	0	2659
	CFL1	ENSG00000287917	eQTL_catalogue_quach_IAV eQTL	0.0509829	0	1866
	CFL1	ENSG00000287917	eQTL_catalogue_cerebellar_hemisphere eQTL	0.0508794	0	2671
	CFL1	ENSG00000287917	eQTL_catalogue_skin_exposed eQTL	0.0501034	0.0101625	2816
	CFL1	ENSG00000287917	eQTL_catalogue_caudate eQTL	0.0497381	0	2746
	CFL1	ENSG00000287917	eQTL_catalogue_spleen eQTL	0.0497108	0.030735	2615
	CFL1	ENSG00000287917	eQTL_catalogue_putamen eQTL	0.0489987	0	2711
	CFL1	ENSG00000287917	eQTL_catalogue_left_ventricle eQTL	0.0489919	0	2836
	CFL1	ENSG00000287917	eQTL_catalogue_tibial_nerve eQTL	0.0468499	0	2822
	CFL1	ENSG00000287917	eQTL_catalogue_commonmind_dlpfc eQTL	0.0464893	0	2752
	CFL1	ENSG00000287917	eQTL_catalogue_prostate eQTL	0.0458804	0	2785
	CFL1	ENSG00000287917	eQTL_catalogue_commonmind_dlpfc eQTL	0.0455444	0	2779
	CFL1	ENSG00000287917	eQTL_catalogue_ovary eQTL	0.0455383	0.012476	2534
	CFL1	ENSG00000287917	eQTL_catalogue_pituitary eQTL	0.0447792	0	2771
	CFL1	ENSG00000287917	eQTL_catalogue_tibial_artery eQTL	0.0447535	0.018414	2787
	CFL1	ENSG00000287917	eQTL_catalogue_adipose eQTL	0.0440608	0	2828
	CFL1	ENSG00000287917	eQTL_catalogue_stomach eQTL	0.043996	0	2708
	CFL1	ENSG00000287917	eQTL_catalogue_braineac_substantia_nigra eQTL	0.0439149	0	2010
	CFL1	ENSG00000287917	eQTL_catalogue_testis eQTL	0.043826	0.0213704	2819
	CFL1	ENSG00000287917	eQTL_catalogue_blood eQTL	0.0436158	0	2796
	CFL1	ENSG00000287917	eQTL_catalogue_young_microglia eQTL	0.0431105	0	2427
	CFL1	ENSG00000287917	eQTL_catalogue_esophagus_gej eQTL	0.0430517	0	2759
	CFL1	ENSG00000287917	eQTL_catalogue_tranverse_colon eQTL	0.0429986	0	2772
	CFL1	ENSG00000287917	eQTL_catalogue_nedelec_lysteria eQTL	0.0420789	0	2221
	CFL1	ENSG00000287917	eQTL_catalogue_pancreas eQTL	0.0419924	0	2710
	CFL1	ENSG00000287917	eQTL_catalogue_atrial_appendage eQTL	0.0414851	0	2814
	CFL1	ENSG00000287917	eQTL_catalogue_fibroblast eQTL	0.0402454	0	2807
	CFL1	ENSG00000287917	eQTL_catalogue_aorta eQTL	0.0400985	0	2766
	CFL1	ENSG00000287917	eQTL_catalogue_vagina eQTL	0.0400596	0	2562
	CFL1	ENSG00000287917	eQTL_catalogue_tibial_nerve eQTL	0.0399998	0	2845
	CFL1	ENSG00000287917	eQTL_catalogue_esophagus_muscularis eQTL	0.0396043	0	2783
	CFL1	ENSG00000287917	eQTL_catalogue_breast eQTL	0.0392839	0	2791
	CFL1	ENSG00000287917	eQTL_catalogue_coronary_artery eQTL	0.0387869	0.025069	2778
	CFL1	ENSG00000287917	eQTL_catalogue_braineac_putamen eQTL	0.0385375	0.0159642	2317
	CFL1	ENSG00000287917	eQTL_catalogue_kidney eQTL	0.0384119	0	2328
	CFL1	ENSG00000287917	eQTL_catalogue_nedelec_salmonella eQTL	0.0372146	0	2306
	CFL1	ENSG00000287917	eQTL_catalogue_liver eQTL	0.0367955	0	2735
	CFL1	ENSG00000287917	eQTL_catalogue_skin_non_exposed eQTL	0.0367542	0.0188436	2777
	CFL1	ENSG00000287917	eQTL_catalogue_caudate eQTL	0.0366336	0	2759
	CFL1	ENSG00000287917	eQTL_catalogue_spinal_cord eQTL	0.0354848	0	2594
	CFL1	ENSG00000287917	eQTL_catalogue_salivary_gland eQTL	0.0353604	0.0166748	2470
	CFL1	ENSG00000287917	eQTL_catalogue_blueprint_monocytes eQTL	0.0349919	0	2812
	CFL1	ENSG00000287917	eQTL_catalogue_quach_LPS eQTL	0.03495	0	1877
	CFL1	ENSG00000287917	eQTL_catalogue_frontal_cortex eQTL	0.0346627	0	2671
	CFL1	ENSG00000287917	eQTL_catalogue_lcl eQTL	0.0346115	0	2425
	CFL1	ENSG00000287917	eQTL_catalogue_atrial_appendage eQTL	0.0344366	0	2836
	CFL1	ENSG00000287917	eQTL_catalogue_spleen eQTL	0.034349	0.0259463	2637
	CFL1	ENSG00000287917	eQTL_catalogue_cortex eQTL	0.0339335	0	2702
	CFL1	ENSG00000287917	eQTL_catalogue_lung eQTL	0.033334	0.010697	2802
	CFL1	ENSG00000287917	eQTL_catalogue_muscle eQTL	0.0329957	0.0284361	2847
	CFL1	ENSG00000287917	eQTL_catalogue_cerebellum eQTL	0.0329646	0	2696
	CFL1	ENSG00000287917	eQTL_catalogue_adipose_visceral eQTL	0.0329034	0	2828
	CFL1	ENSG00000287917	eQTL_catalogue_substantia_nigra eQTL	0.0326765	0	2428
	CFL1	ENSG00000287917	eQTL_catalogue_uterus eQTL	0.0324911	0	2350
	CFL1	ENSG00000287917	eQTL_catalogue_left_ventricle eQTL	0.0322195	0	2847
	CFL1	ENSG00000287917	eQTL_catalogue_stomach eQTL	0.0319956	0	2752
	CFL1	ENSG00000287917	eQTL_catalogue_small_intestine eQTL	0.031746	0	2580
	CFL1	ENSG00000287917	eQTL_catalogue_cerebellar_hemisphere eQTL	0.0314963	0	2675
	CFL1	ENSG00000287917	eQTL_catalogue_hippocampus eQTL	0.0313685	0	2607
	CFL1	ENSG00000287917	eQTL_catalogue_esophagus_muscularis eQTL	0.0311652	0	2821
	CFL1	ENSG00000287917	eQTL_catalogue_hypothalamus eQTL	0.031078	0	2716
	CFL1	ENSG00000287917	eQTL_catalogue_nucleus_accumbens eQTL	0.0305098	0.0162809	2698
	CFL1	ENSG00000287917	eQTL_catalogue_pancreas eQTL	0.0295895	0	2724
	CFL1	ENSG00000287917	eQTL_catalogue_adrenal_gland eQTL	0.0293775	0	2726
	CFL1	ENSG00000287917	eQTL_catalogue_blood eQTL	0.0291429	0	2834
	CFL1	ENSG00000287917	eQTL_catalogue_adipose eQTL	0.0286408	0	2844
	CFL1	ENSG00000287917	eQTL_catalogue_thyroid eQTL	0.0284004	0	2850
	CFL1	ENSG00000287917	eQTL_catalogue_skin_exposed eQTL	0.0283156	0.00820013	2836
	CFL1	ENSG00000287917	eQTL_catalogue_pituitary eQTL	0.0277345	0	2786
	CFL1	ENSG00000287917	eQTL_catalogue_testis eQTL	0.0271022	0.0180427	2836
	CFL1	ENSG00000287917	eQTL_catalogue_breast eQTL	0.0265584	0	2837
	CFL1	ENSG00000287917	eQTL_catalogue_fibroblast eQTL	0.0265311	0	2838
	CFL1	ENSG00000287917	eQTL_catalogue_quach_Pam3CSK4 eQTL	0.0258652	0	1789
	CFL1	ENSG00000287917	eQTL_catalogue_esophagus_gej eQTL	0.0258645	0	2817
	CFL1	ENSG00000287917	eQTL_catalogue_tibial_artery eQTL	0.0254439	0.0150114	2823
	CFL1	ENSG00000287917	eQTL_catalogue_quach_R848 eQTL	0.0251973	0	1786
	CFL1	ENSG00000287917	eQTL_catalogue_ovary eQTL	0.0243901	0.0118012	2581
	CFL1	ENSG00000287917	eQTL_catalogue_skin_non_exposed eQTL	0.0225568	0.0153501	2824
	CFL1	ENSG00000287917	eQTL_catalogue_lung eQTL	0.0219688	0.00897397	2839
	CFL1	ENSG00000287934	eQTL_catalogue_pancreas eQTL	0.00643383	0	843
	CFL1	ENSG00000287934	eQTL_catalogue_aorta eQTL	0.00375358	0	911
	CFL1	ENSG00000287934	eQTL_catalogue_breast eQTL	0.00338076	0	886
	CFL1	ENSG00000287934	eQTL_catalogue_adrenal_gland eQTL	0.00320949	0	858
	CFL1	ENSG00000287934	eQTL_catalogue_lung eQTL	0.00320329	0	913
	CFL1	ENSG00000287934	eQTL_catalogue_adipose_visceral eQTL	0.00285876	0	917
	CFL1	ENSG00000287934	eQTL_catalogue_prostate eQTL	0.00276573	0	881
	CFL1	ENSG00000287934	eQTL_catalogue_sigmoid_colon eQTL	0.00272761	0	897
	CFL1	ENSG00000287934	eQTL_catalogue_esophagus_mucosa eQTL	0.00271917	0	891
	CFL1	ENSG00000287934	eQTL_catalogue_fibroblast eQTL	0.00271113	0	907
	CFL1	ENSG00000287934	eQTL_catalogue_pituitary eQTL	0.00261669	0	893
	CFL1	ENSG00000287934	eQTL_catalogue_skin_non_exposed eQTL	0.00259555	0	915
	CFL1	ENSG00000287934	eQTL_catalogue_liver eQTL	0.00259511	0	878
	CFL1	ENSG00000287934	eQTL_catalogue_tranverse_colon eQTL	0.00259071	0	866
	CFL1	ENSG00000287934	eQTL_catalogue_pancreas eQTL	0.00257086	0	851
	CFL1	ENSG00000287934	eQTL_catalogue_thyroid eQTL	0.00254005	0	910
	CFL1	ENSG00000287934	eQTL_catalogue_ovary eQTL	0.00251705	0	781
	CFL1	ENSG00000287934	eQTL_catalogue_tibial_artery eQTL	0.00250655	0	914
	CFL1	ENSG00000287934	eQTL_catalogue_tibial_nerve eQTL	0.00250443	0	910
	CFL1	ENSG00000287934	eQTL_catalogue_left_ventricle eQTL	0.00250287	0	911
	CFL1	ENSG00000287934	eQTL_catalogue_cerebellum eQTL	0.00245249	0	863
	CFL1	ENSG00000287934	eQTL_catalogue_adipose eQTL	0.00243712	0	917
	CFL1	ENSG00000287934	eQTL_catalogue_atrial_appendage eQTL	0.0024128	0	906
	CFL1	ENSG00000287934	eQTL_catalogue_testis eQTL	0.00238911	0	906
	CFL1	ENSG00000287934	eQTL_catalogue_skin_exposed eQTL	0.0023734	0	916
	CFL1	ENSG00000287934	eQTL_catalogue_esophagus_muscularis eQTL	0.00235673	0	895
	CFL1	ENSG00000287934	eQTL_catalogue_esophagus_gej eQTL	0.0023548	0	900
	CFL1	ENSG00000287934	eQTL_catalogue_coronary_artery eQTL	0.00233371	0	884
	CFL1	ENSG00000287934	eQTL_catalogue_muscle eQTL	0.00231839	0	913
	CFL1	ENSG00000287934	eQTL_catalogue_spleen eQTL	0.00229762	0	861
	CFL1	ENSG00000287934	eQTL_catalogue_stomach eQTL	0.00226662	0	877
	CFL1	ENSG00000287934	eQTL_catalogue_blood eQTL	0.0022644	0	915
	CFL1	ENSG00000287934	eQTL_catalogue_cerebellar_hemisphere eQTL	0.00226231	0	849
	CFL1	ENSG00000287934	eQTL_catalogue_caudate eQTL	0.00217088	0	851
	CFL1	ENSG00000287934	eQTL_catalogue_nucleus_accumbens eQTL	0.00215406	0	841
	CFL1	ENSG00000287934	eQTL_catalogue_aorta eQTL	0.00215102	0	892
	CFL1	ENSG00000287934	eQTL_catalogue_hypothalamus eQTL	0.00215099	0	863
	CFL1	ENSG00000287934	eQTL_catalogue_commonmind_dlpfc eQTL	0.00213623	0	904
	CFL1	ENSG00000287934	eQTL_catalogue_cortex eQTL	0.00213622	0	857
	CFL1	ENSG00000287934	eQTL_catalogue_small_intestine eQTL	0.00211574	0	834
	CFL1	ENSG00000287934	eQTL_catalogue_breast eQTL	0.00205863	0	885
	CFL1	ENSG00000287934	eQTL_catalogue_hippocampus eQTL	0.00202382	0	780
	CFL1	ENSG00000287934	eQTL_catalogue_quach_IAV eQTL	0.00201858	0	552
	CFL1	ENSG00000287934	eQTL_catalogue_putamen eQTL	0.00196679	0	824
	CFL1	ENSG00000287934	eQTL_catalogue_uterus eQTL	0.00196624	0	716
	CFL1	ENSG00000287934	eQTL_catalogue_lcl eQTL	0.00194132	0	749
	CFL1	ENSG00000287934	eQTL_catalogue_salivary_gland eQTL	0.0019411	0	781
	CFL1	ENSG00000287934	eQTL_catalogue_anterior_cingulate_cortex eQTL	0.0019281	0	777
	CFL1	ENSG00000287934	eQTL_catalogue_young_microglia eQTL	0.00192772	0	607
	CFL1	ENSG00000287934	eQTL_catalogue_lcl eQTL	0.0019161	0	768
	CFL1	ENSG00000287934	eQTL_catalogue_vagina eQTL	0.00190523	0	731
	CFL1	ENSG00000287934	eQTL_catalogue_quach_naive eQTL	0.00187863	0	567
	CFL1	ENSG00000287934	eQTL_catalogue_frontal_cortex eQTL	0.00183999	0	810
	CFL1	ENSG00000287934	eQTL_catalogue_quach_LPS eQTL	0.00180401	0	570
	CFL1	ENSG00000287934	eQTL_catalogue_kidney eQTL	0.00179445	0	642
	CFL1	ENSG00000287934	eQTL_catalogue_adrenal_gland eQTL	0.00176548	0	843
	CFL1	ENSG00000287934	eQTL_catalogue_quach_R848 eQTL	0.00175684	0	516
	CFL1	ENSG00000287934	eQTL_catalogue_spinal_cord eQTL	0.00175666	0	745
	CFL1	ENSG00000287934	eQTL_catalogue_lung eQTL	0.00170457	0	893
	CFL1	ENSG00000287934	eQTL_catalogue_amygdala eQTL	0.00169695	0	754
	CFL1	ENSG00000287934	eQTL_catalogue_vagina eQTL	0.00165368	0	698
	CFL1	ENSG00000287934	eQTL_catalogue_tibial_nerve eQTL	0.00164255	0	886
	CFL1	ENSG00000287934	eQTL_catalogue_tranverse_colon eQTL	0.00162231	0	837
	CFL1	ENSG00000287934	eQTL_catalogue_braineac_substantia_nigra eQTL	0.00161467	0	674
	CFL1	ENSG00000287934	eQTL_catalogue_liver eQTL	0.00160485	0	866
	CFL1	ENSG00000287934	eQTL_catalogue_sigmoid_colon eQTL	0.00159818	0	896
	CFL1	ENSG00000287934	eQTL_catalogue_esophagus_muscularis eQTL	0.00157295	0	872
	CFL1	ENSG00000287934	eQTL_catalogue_ovary eQTL	0.00150038	0	749
	CFL1	ENSG00000287934	eQTL_catalogue_quach_Pam3CSK4 eQTL	0.00149615	0	523
	CFL1	ENSG00000287934	eQTL_catalogue_adipose eQTL	0.00149332	0	908
	CFL1	ENSG00000287934	eQTL_catalogue_skin_non_exposed eQTL	0.00149114	0	907
	CFL1	ENSG00000287934	eQTL_catalogue_adipose_visceral eQTL	0.00148614	0	904
	CFL1	ENSG00000287934	eQTL_catalogue_prostate eQTL	0.00148035	0	864
	CFL1	ENSG00000287934	eQTL_catalogue_substantia_nigra eQTL	0.00147589	0	707
	CFL1	ENSG00000287934	eQTL_catalogue_braineac_putamen eQTL	0.00144172	0	617
	CFL1	ENSG00000287934	eQTL_catalogue_atrial_appendage eQTL	0.00142536	0	906
	CFL1	ENSG00000287934	eQTL_catalogue_left_ventricle eQTL	0.00141482	0	911
	CFL1	ENSG00000287934	eQTL_catalogue_testis eQTL	0.00140768	0	887
	CFL1	ENSG00000287934	eQTL_catalogue_coronary_artery eQTL	0.0013953	0	879
	CFL1	ENSG00000287934	eQTL_catalogue_young_microglia eQTL	0.00139463	0	590
	CFL1	ENSG00000287934	eQTL_catalogue_esophagus_mucosa eQTL	0.0013673	0	860
	CFL1	ENSG00000287934	eQTL_catalogue_thyroid eQTL	0.00136626	0	897
	CFL1	ENSG00000287934	eQTL_catalogue_tibial_artery eQTL	0.00136314	0	894
	CFL1	ENSG00000287934	eQTL_catalogue_cerebellum eQTL	0.00134533	0	807
	CFL1	ENSG00000287934	eQTL_catalogue_small_intestine eQTL	0.00133996	0	823
	CFL1	ENSG00000287934	eQTL_catalogue_fibroblast eQTL	0.00133667	0	887
	CFL1	ENSG00000287934	eQTL_catalogue_frontal_cortex eQTL	0.00133625	0	806
	CFL1	ENSG00000287934	eQTL_catalogue_pituitary eQTL	0.00133061	0	893
	CFL1	ENSG00000287934	eQTL_catalogue_caudate eQTL	0.0013091	0	831
	CFL1	ENSG00000287934	eQTL_catalogue_cerebellar_hemisphere eQTL	0.00126412	0	849
	CFL1	ENSG00000287934	eQTL_catalogue_spleen eQTL	0.00125761	0	841
	CFL1	ENSG00000287934	eQTL_catalogue_esophagus_gej eQTL	0.00125692	0	888
	CFL1	ENSG00000287934	eQTL_catalogue_blood eQTL	0.00124994	0	896
	CFL1	ENSG00000287934	eQTL_catalogue_hypothalamus eQTL	0.00124843	0	863
	CFL1	ENSG00000287934	eQTL_catalogue_stomach eQTL	0.00124681	0	871
	CFL1	ENSG00000287934	eQTL_catalogue_muscle eQTL	0.00124556	0	904
	CFL1	ENSG00000287934	eQTL_catalogue_putamen eQTL	0.00123268	0	803
	CFL1	ENSG00000287934	eQTL_catalogue_skin_exposed eQTL	0.0012211	0	895
	CFL1	ENSG00000287934	eQTL_catalogue_anterior_cingulate_cortex eQTL	0.00120166	0	777
	CFL1	ENSG00000287934	eQTL_catalogue_cortex eQTL	0.00119939	0	857
	CFL1	ENSG00000287934	eQTL_catalogue_commonmind_dlpfc eQTL	0.00118493	0	886
	CFL1	ENSG00000287934	eQTL_catalogue_hippocampus eQTL	0.0011643	0	775
	CFL1	ENSG00000287934	eQTL_catalogue_nucleus_accumbens eQTL	0.00111691	0	818
	CFL1	ENSG00000287934	eQTL_catalogue_uterus eQTL	0.00111286	0	694
	CFL1	ENSG00000287934	eQTL_catalogue_amygdala eQTL	0.0010828	0	732
	CFL1	ENSG00000287934	eQTL_catalogue_spinal_cord eQTL	0.00107434	0	676
	CFL1	ENSG00000287934	eQTL_catalogue_salivary_gland eQTL	0.00105965	0	711
	CFL1	ENSG00000287934	eQTL_catalogue_braineac_substantia_nigra eQTL	0.00105788	0	673
	CFL1	ENSG00000287934	eQTL_catalogue_kidney eQTL	0.00105646	0	622
	CFL1	ENSG00000287934	eQTL_catalogue_quach_IAV eQTL	0.00101334	0	546
	CFL1	ENSG00000287934	eQTL_catalogue_quach_naive eQTL	0.000954005	0	558
	CFL1	ENSG00000287934	eQTL_catalogue_quach_LPS eQTL	0.000947745	0	558
	CFL1	ENSG00000287934	eQTL_catalogue_substantia_nigra eQTL	0.000867091	0	703
	CFL1	ENSG00000287934	eQTL_catalogue_quach_Pam3CSK4 eQTL	0.000864762	0	518
	CFL1	ENSG00000287934	eQTL_catalogue_quach_R848 eQTL	0.000848929	0	510
	CFL1	ENSG00000287934	eQTL_catalogue_braineac_putamen eQTL	0.000833147	0	615
	CFL1	ENSG00000288852	eQTL_catalogue_esophagus_mucosa eQTL	0.00266571	0	740
	CFL1	ENSG00000288852	eQTL_catalogue_fibroblast eQTL	0.00251833	0	752
	CFL1	ENSG00000288852	eQTL_catalogue_prostate eQTL	0.00251178	0	739
	CFL1	ENSG00000288852	eQTL_catalogue_putamen eQTL	0.00250074	0	724
	CFL1	ENSG00000288852	eQTL_catalogue_quach_IAV eQTL	0.00247802	0	550
	CFL1	ENSG00000288852	eQTL_catalogue_coronary_artery eQTL	0.00247045	0	731
	CFL1	ENSG00000288852	eQTL_catalogue_pancreas eQTL	0.00244689	0	738
	CFL1	ENSG00000288852	eQTL_catalogue_tibial_nerve eQTL	0.00244474	0	753
	CFL1	ENSG00000288852	eQTL_catalogue_skin_exposed eQTL	0.0024447	0	756
	CFL1	ENSG00000288852	eQTL_catalogue_tibial_artery eQTL	0.00243753	0	753
	CFL1	ENSG00000288852	eQTL_catalogue_fibroblast eQTL	0.00239582	0	745
	CFL1	ENSG00000288852	eQTL_catalogue_blueprint_monocytes eQTL	0.00239046	0	752
	CFL1	ENSG00000288852	eQTL_catalogue_aorta eQTL	0.00237985	0	728
	CFL1	ENSG00000288852	eQTL_catalogue_quach_naive eQTL	0.00236514	0	549
	CFL1	ENSG00000288852	eQTL_catalogue_esophagus_gej eQTL	0.00234888	0	760
	CFL1	ENSG00000288852	eQTL_catalogue_sigmoid_colon eQTL	0.0023295	0	751
	CFL1	ENSG00000288852	eQTL_catalogue_hippocampus eQTL	0.00230722	0	714
	CFL1	ENSG00000288852	eQTL_catalogue_commonmind_dlpfc eQTL	0.00227521	0	754
	CFL1	ENSG00000288852	eQTL_catalogue_vagina eQTL	0.0022653	0	652
	CFL1	ENSG00000288852	eQTL_catalogue_lung eQTL	0.00225071	0	760
	CFL1	ENSG00000288852	eQTL_catalogue_coronary_artery eQTL	0.00223892	0	743
	CFL1	ENSG00000288852	eQTL_catalogue_thyroid eQTL	0.00221627	0	765
	CFL1	ENSG00000288852	eQTL_catalogue_caudate eQTL	0.00219731	0	739
	CFL1	ENSG00000288852	eQTL_catalogue_tranverse_colon eQTL	0.00218778	0	748
	CFL1	ENSG00000288852	eQTL_catalogue_tibial_nerve eQTL	0.00216373	0	744
	CFL1	ENSG00000288852	eQTL_catalogue_breast eQTL	0.00215405	0	759
	CFL1	ENSG00000288852	eQTL_catalogue_liver eQTL	0.00215179	0	725
	CFL1	ENSG00000288852	eQTL_catalogue_commonmind_dlpfc eQTL	0.00212025	0	762
	CFL1	ENSG00000288852	eQTL_catalogue_tibial_artery eQTL	0.00211705	0	746
	CFL1	ENSG00000288852	eQTL_catalogue_blueprint_monocytes eQTL	0.00210844	0	751
	CFL1	ENSG00000288852	eQTL_catalogue_lcl eQTL	0.00209719	0	626
	CFL1	ENSG00000288852	eQTL_catalogue_adrenal_gland eQTL	0.00207845	0	731
	CFL1	ENSG00000288852	eQTL_catalogue_quach_Pam3CSK4 eQTL	0.00205566	0	523
	CFL1	ENSG00000288852	eQTL_catalogue_nucleus_accumbens eQTL	0.00205263	0	719
	CFL1	ENSG00000288852	eQTL_catalogue_ovary eQTL	0.0020507	0	673
	CFL1	ENSG00000288852	eQTL_catalogue_thyroid eQTL	0.00204508	0	749
	CFL1	ENSG00000288852	eQTL_catalogue_prostate eQTL	0.00204505	0	731
	CFL1	ENSG00000288852	eQTL_catalogue_quach_IAV eQTL	0.00203828	0	548
	CFL1	ENSG00000288852	eQTL_catalogue_quach_R848 eQTL	0.00203177	0	525
	CFL1	ENSG00000288852	eQTL_catalogue_skin_non_exposed eQTL	0.00202963	0	751
	CFL1	ENSG00000288852	eQTL_catalogue_nucleus_accumbens eQTL	0.00202733	0	710
	CFL1	ENSG00000288852	eQTL_catalogue_quach_naive eQTL	0.00202469	0	538
	CFL1	ENSG00000288852	eQTL_catalogue_esophagus_muscularis eQTL	0.00202181	0	756
	CFL1	ENSG00000288852	eQTL_catalogue_stomach eQTL	0.00201743	0	721
	CFL1	ENSG00000288852	eQTL_catalogue_hypothalamus eQTL	0.00201188	0	723
	CFL1	ENSG00000288852	eQTL_catalogue_testis eQTL	0.00201167	0	748
	CFL1	ENSG00000288852	eQTL_catalogue_sigmoid_colon eQTL	0.00200558	0	735
	CFL1	ENSG00000288852	eQTL_catalogue_left_ventricle eQTL	0.00198494	0	770
	CFL1	ENSG00000288852	eQTL_catalogue_spleen eQTL	0.00198306	0	693
	CFL1	ENSG00000288852	eQTL_catalogue_cerebellum eQTL	0.00197793	0	723
	CFL1	ENSG00000288852	eQTL_catalogue_pancreas eQTL	0.00197684	0	733
	CFL1	ENSG00000288852	eQTL_catalogue_blood eQTL	0.00197324	0	761
	CFL1	ENSG00000288852	eQTL_catalogue_cerebellar_hemisphere eQTL	0.00197244	0	716
	CFL1	ENSG00000288852	eQTL_catalogue_spinal_cord eQTL	0.00196101	0	693
	CFL1	ENSG00000288852	eQTL_catalogue_adrenal_gland eQTL	0.00194239	0	726
	CFL1	ENSG00000288852	eQTL_catalogue_quach_LPS eQTL	0.00192606	0	549
	CFL1	ENSG00000288852	eQTL_catalogue_atrial_appendage eQTL	0.00192479	0	754
	CFL1	ENSG00000288852	eQTL_catalogue_small_intestine eQTL	0.00192148	0	680
	CFL1	ENSG00000288852	eQTL_catalogue_stomach eQTL	0.00191857	0	714
	CFL1	ENSG00000288852	eQTL_catalogue_muscle eQTL	0.00191717	0	763
	CFL1	ENSG00000288852	eQTL_catalogue_spleen eQTL	0.00191508	0	692
	CFL1	ENSG00000288852	eQTL_catalogue_caudate eQTL	0.00191446	0	736
	CFL1	ENSG00000288852	eQTL_catalogue_skin_non_exposed eQTL	0.00190802	0	736
	CFL1	ENSG00000288852	eQTL_catalogue_anterior_cingulate_cortex eQTL	0.00190476	0	695
	CFL1	ENSG00000288852	eQTL_catalogue_putamen eQTL	0.0019011	0	716
	CFL1	ENSG00000288852	eQTL_catalogue_esophagus_mucosa eQTL	0.00189943	0	730
	CFL1	ENSG00000288852	eQTL_catalogue_adipose_visceral eQTL	0.00189635	0	767
	CFL1	ENSG00000288852	eQTL_catalogue_cortex eQTL	0.00188759	0	731
	CFL1	ENSG00000288852	eQTL_catalogue_aorta eQTL	0.00187794	0	731
	CFL1	ENSG00000288852	eQTL_catalogue_breast eQTL	0.00187545	0	749
	CFL1	ENSG00000288852	eQTL_catalogue_liver eQTL	0.00187413	0	716
	CFL1	ENSG00000288852	eQTL_catalogue_adipose eQTL	0.00187047	0	751
	CFL1	ENSG00000288852	eQTL_catalogue_skin_exposed eQTL	0.00185798	0	745
	CFL1	ENSG00000288852	eQTL_catalogue_lung eQTL	0.00184562	0	749
	CFL1	ENSG00000288852	eQTL_catalogue_pituitary eQTL	0.00184218	0	744
	CFL1	ENSG00000288852	eQTL_catalogue_vagina eQTL	0.00182901	0	650
	CFL1	ENSG00000288852	eQTL_catalogue_blood eQTL	0.00182544	0	753
	CFL1	ENSG00000288852	eQTL_catalogue_tranverse_colon eQTL	0.00181656	0	741
	CFL1	ENSG00000288852	eQTL_catalogue_salivary_gland eQTL	0.00181568	0	658
	CFL1	ENSG00000288852	eQTL_catalogue_ovary eQTL	0.00181372	0	684
	CFL1	ENSG00000288852	eQTL_catalogue_esophagus_gej eQTL	0.0018136	0	744
	CFL1	ENSG00000288852	eQTL_catalogue_nedelec_naive eQTL	0.00181229	0	614
	CFL1	ENSG00000288852	eQTL_catalogue_uterus eQTL	0.00179361	0	621
	CFL1	ENSG00000288852	eQTL_catalogue_frontal_cortex eQTL	0.00178519	0	707
	CFL1	ENSG00000288852	eQTL_catalogue_amygdala eQTL	0.00178315	0	683
	CFL1	ENSG00000288852	eQTL_catalogue_esophagus_muscularis eQTL	0.00178301	0	744
	CFL1	ENSG00000288852	eQTL_catalogue_cerebellum eQTL	0.00177013	0	721
	CFL1	ENSG00000288852	eQTL_catalogue_adipose eQTL	0.001768	0	745
	CFL1	ENSG00000288852	eQTL_catalogue_left_ventricle eQTL	0.00175981	0	765
	CFL1	ENSG00000288852	eQTL_catalogue_atrial_appendage eQTL	0.00174341	0	747
	CFL1	ENSG00000288852	eQTL_catalogue_cortex eQTL	0.00173048	0	723
	CFL1	ENSG00000288852	eQTL_catalogue_spinal_cord eQTL	0.00172986	0	685
	CFL1	ENSG00000288852	eQTL_catalogue_muscle eQTL	0.00171846	0	751
	CFL1	ENSG00000288852	eQTL_catalogue_cerebellar_hemisphere eQTL	0.00170493	0	716
	CFL1	ENSG00000288852	eQTL_catalogue_testis eQTL	0.00170158	0	744
	CFL1	ENSG00000288852	eQTL_catalogue_salivary_gland eQTL	0.00167446	0	649
	CFL1	ENSG00000288852	eQTL_catalogue_adipose_visceral eQTL	0.00166722	0	745
	CFL1	ENSG00000288852	eQTL_catalogue_small_intestine eQTL	0.00166097	0	672
	CFL1	ENSG00000288852	eQTL_catalogue_lcl eQTL	0.00163711	0	625
	CFL1	ENSG00000288852	eQTL_catalogue_anterior_cingulate_cortex eQTL	0.00160148	0	694
	CFL1	ENSG00000288852	eQTL_catalogue_pituitary eQTL	0.00159227	0	733
	CFL1	ENSG00000288852	eQTL_catalogue_hippocampus eQTL	0.00149811	0	710
	CFL1	ENSG00000288852	eQTL_catalogue_quach_Pam3CSK4 eQTL	0.00146816	0	510
	CFL1	ENSG00000288852	eQTL_catalogue_kidney eQTL	0.00138474	0	592
	CFL1	ENSG00000288852	eQTL_catalogue_nedelec_naive eQTL	0.00137224	0	612
	CFL1	ENSG00000288852	eQTL_catalogue_quach_R848 eQTL	0.00136905	0	521
	CFL1	ENSG00000288852	eQTL_catalogue_quach_LPS eQTL	0.00136345	0	545
	CFL1	ENSG00000288852	eQTL_catalogue_young_microglia eQTL	0.00129608	0	628
	CFL1	ENSG00000288852	eQTL_catalogue_hypothalamus eQTL	0.00129085	0	720
	CFL1	ENSG00000288852	eQTL_catalogue_frontal_cortex eQTL	0.00125622	0	706
	CFL1	ENSG00000288852	eQTL_catalogue_amygdala eQTL	0.00123913	0	683
	CFL1	ENSG00000288852	eQTL_catalogue_substantia_nigra eQTL	0.00118109	0	657
	CFL1	ENSG00000288852	eQTL_catalogue_young_microglia eQTL	0.00117083	0	639
	CFL1	ENSG00000288852	eQTL_catalogue_nedelec_lysteria eQTL	0.0011673	0	617
	CFL1	ENSG00000288852	eQTL_catalogue_kidney eQTL	0.00115996	0	598
	CFL1	ENSG00000288852	eQTL_catalogue_nedelec_lysteria eQTL	0.00106035	0	615
	CFL1	ENSG00000288852	eQTL_catalogue_uterus eQTL	0.00105928	0	615
	CFL1	ENSG00000288852	eQTL_catalogue_braineac_putamen eQTL	0.00100639	0	595
	CFL1	ENSG00000288852	eQTL_catalogue_substantia_nigra eQTL	0.000979771	0	647
	CFL1	ENSG00000288852	eQTL_catalogue_braineac_substantia_nigra eQTL	0.000959036	0	529
	CFL1	ENSG00000288852	eQTL_catalogue_braineac_putamen eQTL	0.000786591	0	590
	CFL1	ENSG00000288852	eQTL_catalogue_braineac_substantia_nigra eQTL	0.000746168	0	527
	CFL1	ENSG00000289058	eQTL_catalogue_testis eQTL	0.0422131	0.0532121	1510
	CFL1	ENSG00000289058	eQTL_catalogue_aorta eQTL	0.0468364	0	1452
	CFL1	ENSG00000289058	eQTL_catalogue_pituitary eQTL	0.0455981	0	1489
	CFL1	ENSG00000289058	eQTL_catalogue_commonmind_dlpfc eQTL	0.0424356	0	1467
	CFL1	ENSG00000289058	eQTL_catalogue_commonmind_dlpfc eQTL	0.0389567	0	1491
	CFL1	ENSG00000289058	eQTL_catalogue_testis eQTL	0.0265823	0.0290507	1519
	CFL1	ENSG00000289058	eQTL_catalogue_sigmoid_colon eQTL	0.0264739	0	1465
	CFL1	ENSG00000289058	eQTL_catalogue_quach_R848 eQTL	0.0263114	0	994
	CFL1	ENSG00000289058	eQTL_catalogue_cerebellum eQTL	0.0250279	0	1452
	CFL1	ENSG00000289058	eQTL_catalogue_kidney eQTL	0.0247663	0	1197
	CFL1	ENSG00000289058	eQTL_catalogue_caudate eQTL	0.0238245	0	1479
	CFL1	ENSG00000289058	eQTL_catalogue_adipose_visceral eQTL	0.0229519	0	1468
	CFL1	ENSG00000289058	eQTL_catalogue_nucleus_accumbens eQTL	0.0223979	0	1433
	CFL1	ENSG00000289058	eQTL_catalogue_young_microglia eQTL	0.0219573	0	1315
	CFL1	ENSG00000289058	eQTL_catalogue_substantia_nigra eQTL	0.0217613	0	1311
	CFL1	ENSG00000289058	eQTL_catalogue_cerebellar_hemisphere eQTL	0.0217122	0	1438
	CFL1	ENSG00000289058	eQTL_catalogue_coronary_artery eQTL	0.0215961	0	1435
	CFL1	ENSG00000289058	eQTL_catalogue_spinal_cord eQTL	0.0215032	0	1387
	CFL1	ENSG00000289058	eQTL_catalogue_esophagus_gej eQTL	0.0214827	0	1476
	CFL1	ENSG00000289058	eQTL_catalogue_pituitary eQTL	0.0212299	0	1504
	CFL1	ENSG00000289058	eQTL_catalogue_putamen eQTL	0.0211957	0	1449
	CFL1	ENSG00000289058	eQTL_catalogue_anterior_cingulate_cortex eQTL	0.0207878	0	1371
	CFL1	ENSG00000289058	eQTL_catalogue_caudate eQTL	0.0205039	0	1489
	CFL1	ENSG00000289058	eQTL_catalogue_kidney eQTL	0.0204891	0	1212
	CFL1	ENSG00000289058	eQTL_catalogue_nedelec_lysteria eQTL	0.0204168	0	1254
	CFL1	ENSG00000289058	eQTL_catalogue_frontal_cortex eQTL	0.0203396	0	1411
	CFL1	ENSG00000289058	eQTL_catalogue_cortex eQTL	0.0201682	0	1411
	CFL1	ENSG00000289058	eQTL_catalogue_frontal_cortex eQTL	0.0193251	0	1422
	CFL1	ENSG00000289058	eQTL_catalogue_cerebellar_hemisphere eQTL	0.0181228	0	1442
	CFL1	ENSG00000289058	eQTL_catalogue_braineac_substantia_nigra eQTL	0.0176348	0	1013
	CFL1	ENSG00000289058	eQTL_catalogue_amygdala eQTL	0.0175399	0	1358
	CFL1	ENSG00000289058	eQTL_catalogue_anterior_cingulate_cortex eQTL	0.0175263	0	1383
	CFL1	ENSG00000289058	eQTL_catalogue_adipose eQTL	0.0174844	0	1512
	CFL1	ENSG00000289058	eQTL_catalogue_cerebellum eQTL	0.0174163	0	1456
	CFL1	ENSG00000289058	eQTL_catalogue_spinal_cord eQTL	0.0172646	0	1396
	CFL1	ENSG00000289058	eQTL_catalogue_young_microglia eQTL	0.0172143	0	1328
	CFL1	ENSG00000289058	eQTL_catalogue_nedelec_salmonella eQTL	0.0165861	0	1305
	CFL1	ENSG00000289058	eQTL_catalogue_nucleus_accumbens eQTL	0.0165117	0	1447
	CFL1	ENSG00000289058	eQTL_catalogue_coronary_artery eQTL	0.01488	0.0163287	1484
	CFL1	ENSG00000289058	eQTL_catalogue_putamen eQTL	0.0163171	0	1457
	CFL1	ENSG00000289058	eQTL_catalogue_hypothalamus eQTL	0.0163134	0	1459
	CFL1	ENSG00000289058	eQTL_catalogue_cortex eQTL	0.0163119	0	1453
	CFL1	ENSG00000289058	eQTL_catalogue_hippocampus eQTL	0.0162823	0	1420
	CFL1	ENSG00000289058	eQTL_catalogue_esophagus_gej eQTL	0.0159964	0	1525
	CFL1	ENSG00000289058	eQTL_catalogue_braineac_putamen eQTL	0.0159783	0	1186
	CFL1	ENSG00000289058	eQTL_catalogue_sigmoid_colon eQTL	0.0159779	0	1498
	CFL1	ENSG00000289058	eQTL_catalogue_quach_R848 eQTL	0.0158781	0	982
	CFL1	ENSG00000289058	eQTL_catalogue_aorta eQTL	0.0155	0	1461
	CFL1	ENSG00000289058	eQTL_catalogue_adipose_visceral eQTL	0.0154889	0	1520
	CFL1	ENSG00000289058	eQTL_catalogue_adipose eQTL	0.0136995	0	1528
	CFL1	ENSG00000289058	eQTL_catalogue_substantia_nigra eQTL	0.0134114	0	1287
	CFL1	ENSG00000289058	eQTL_catalogue_nedelec_lysteria eQTL	0.0123139	0	1229
	CFL1	ENSG00000289058	eQTL_catalogue_nedelec_salmonella eQTL	0.0118714	0	1285
	CFL1	ENSG00000289058	eQTL_catalogue_amygdala eQTL	0.0114163	0	1323
	CFL1	ENSG00000289058	eQTL_catalogue_hypothalamus eQTL	0.0111797	0	1455
	CFL1	ENSG00000289058	eQTL_catalogue_hippocampus eQTL	0.0110808	0	1411
	CFL1	ENSG00000289058	eQTL_catalogue_braineac_putamen eQTL	0.0107464	0	1133
	CFL1	ENSG00000289058	eQTL_catalogue_braineac_substantia_nigra eQTL	0.00970753	0	991
	CFL1	ENSG00000289231	eQTL_catalogue_braineac_putamen eQTL	0.110021	0	2308
	CFL1	ENSG00000289231	eQTL_catalogue_braineac_substantia_nigra eQTL	0.0835019	0	2008
	CFL1	ENSG00000289231	eQTL_catalogue_caudate eQTL	0.0691638	0	2819
	CFL1	ENSG00000289231	eQTL_catalogue_cerebellar_hemisphere eQTL	0.0686662	0	2742
	CFL1	ENSG00000289231	eQTL_catalogue_spinal_cord eQTL	0.0658115	0	2654
	CFL1	ENSG00000289231	eQTL_catalogue_testis eQTL	0.0607829	0	2893
	CFL1	ENSG00000289231	eQTL_catalogue_frontal_cortex eQTL	0.0606249	0	2730
	CFL1	ENSG00000289231	eQTL_catalogue_amygdala eQTL	0.055595	0	2540
	CFL1	ENSG00000289231	eQTL_catalogue_braineac_substantia_nigra eQTL	0.0548173	0	2075
	CFL1	ENSG00000289231	eQTL_catalogue_braineac_putamen eQTL	0.0544534	0	2386
	CFL1	ENSG00000289231	eQTL_catalogue_cerebellum eQTL	0.0535819	0	2765
	CFL1	ENSG00000289231	eQTL_catalogue_anterior_cingulate_cortex eQTL	0.0520222	0	2614
	CFL1	ENSG00000289231	eQTL_catalogue_hippocampus eQTL	0.0515573	0	2664
	CFL1	ENSG00000289231	eQTL_catalogue_cortex eQTL	0.0511053	0	2730
	CFL1	ENSG00000289231	eQTL_catalogue_hypothalamus eQTL	0.0492468	0.0147449	2779
	CFL1	ENSG00000289231	eQTL_catalogue_cerebellar_hemisphere eQTL	0.048761	0	2746
	CFL1	ENSG00000289231	eQTL_catalogue_putamen eQTL	0.0486568	0	2771
	CFL1	ENSG00000289231	eQTL_catalogue_pituitary eQTL	0.0467081	0	2845
	CFL1	ENSG00000289231	eQTL_catalogue_nucleus_accumbens eQTL	0.0428517	0.00724446	2754
	CFL1	ENSG00000289231	eQTL_catalogue_caudate eQTL	0.0404496	0	2832
	CFL1	ENSG00000289231	eQTL_catalogue_spinal_cord eQTL	0.0383916	0	2663
	CFL1	ENSG00000289231	eQTL_catalogue_frontal_cortex eQTL	0.0371927	0	2742
	CFL1	ENSG00000289231	eQTL_catalogue_anterior_cingulate_cortex eQTL	0.0363765	0	2626
	CFL1	ENSG00000289231	eQTL_catalogue_commonmind_dlpfc eQTL	0.0360684	0	2823
	CFL1	ENSG00000289231	eQTL_catalogue_amygdala eQTL	0.032985	0	2575
	CFL1	ENSG00000289231	eQTL_catalogue_cortex eQTL	0.0314368	0	2774
	CFL1	ENSG00000289231	eQTL_catalogue_cerebellum eQTL	0.0311474	0	2769
	CFL1	ENSG00000289231	eQTL_catalogue_hypothalamus eQTL	0.0309573	0.0160416	2788
	CFL1	ENSG00000289231	eQTL_catalogue_putamen eQTL	0.0306167	0	2782
	CFL1	ENSG00000289231	eQTL_catalogue_hippocampus eQTL	0.0299988	0	2677
	CFL1	ENSG00000289231	eQTL_catalogue_pituitary eQTL	0.0298688	0	2860
	CFL1	ENSG00000289231	eQTL_catalogue_testis eQTL	0.028296	0	2910
	CFL1	ENSG00000289231	eQTL_catalogue_commonmind_dlpfc eQTL	0.0244919	0	2854
	CFL1	ENSG00000289231	eQTL_catalogue_nucleus_accumbens eQTL	0.0241418	0.00660503	2769
	CFL1	ENSG00000289259	eQTL_catalogue_putamen eQTL	0.1362	0	2926
	CFL1	ENSG00000289259	eQTL_catalogue_putamen eQTL	0.130929	0	2945
	CFL1	ENSG00000289259	eQTL_catalogue_atrial_appendage eQTL	0.128849	0	3062
	CFL1	ENSG00000289259	eQTL_catalogue_substantia_nigra eQTL	0.125188	0.0865695	2593
	CFL1	ENSG00000289259	eQTL_catalogue_fibroblast eQTL	0.104206	0	3048
	CFL1	ENSG00000289259	eQTL_catalogue_lung eQTL	0.0994981	0	3044
	CFL1	ENSG00000289259	eQTL_catalogue_frontal_cortex eQTL	0.0984827	0	2895
	CFL1	ENSG00000289259	eQTL_catalogue_atrial_appendage eQTL	0.0945141	0	3084
	CFL1	ENSG00000289259	eQTL_catalogue_testis eQTL	0.0943213	0	3061
	CFL1	ENSG00000289259	eQTL_catalogue_quach_naive eQTL	0.07988	0	1951
	CFL1	ENSG00000289259	eQTL_catalogue_cerebellum eQTL	0.0765678	0	2923
	CFL1	ENSG00000289259	eQTL_catalogue_testis eQTL	0.0738905	0	3085
	CFL1	ENSG00000289259	eQTL_catalogue_substantia_nigra eQTL	0.0691421	0.0686584	2643
	CFL1	ENSG00000289259	eQTL_catalogue_small_intestine eQTL	0.0661357	0	2764
	CFL1	ENSG00000289259	eQTL_catalogue_quach_R848 eQTL	0.0647974	0	1870
	CFL1	ENSG00000289259	eQTL_catalogue_vagina eQTL	0.0642624	0	2665
	CFL1	ENSG00000289259	eQTL_catalogue_quach_IAV eQTL	0.06425	0	1955
	CFL1	ENSG00000289259	eQTL_catalogue_kidney eQTL	0.0619752	0	2512
	CFL1	ENSG00000289259	eQTL_catalogue_braineac_substantia_nigra eQTL	0.0618117	0	2145
	CFL1	ENSG00000289259	eQTL_catalogue_amygdala eQTL	0.0610806	0	2686
	CFL1	ENSG00000289259	eQTL_catalogue_frontal_cortex eQTL	0.0594694	0	2907
	CFL1	ENSG00000289259	eQTL_catalogue_caudate eQTL	0.0584325	0	2980
	CFL1	ENSG00000289259	eQTL_catalogue_fibroblast eQTL	0.0577878	0	3086
	CFL1	ENSG00000289259	eQTL_catalogue_braineac_putamen eQTL	0.0577522	0	2446
	CFL1	ENSG00000289259	eQTL_catalogue_quach_LPS eQTL	0.0576486	0	1971
	CFL1	ENSG00000289259	eQTL_catalogue_quach_Pam3CSK4 eQTL	0.0573196	0	1865
	CFL1	ENSG00000289259	eQTL_catalogue_young_microglia eQTL	0.0572654	0	2558
	CFL1	ENSG00000289259	eQTL_catalogue_tibial_nerve eQTL	0.0570346	0	3058
	CFL1	ENSG00000289259	eQTL_catalogue_uterus eQTL	0.0570089	0	2469
	CFL1	ENSG00000289259	eQTL_catalogue_hippocampus eQTL	0.0566792	0	2820
	CFL1	ENSG00000289259	eQTL_catalogue_quach_naive eQTL	0.0561893	0	1969
	CFL1	ENSG00000289259	eQTL_catalogue_spinal_cord eQTL	0.0545837	0	2799
	CFL1	ENSG00000289259	eQTL_catalogue_cortex eQTL	0.0533445	0	2892
	CFL1	ENSG00000289259	eQTL_catalogue_left_ventricle eQTL	0.0527983	0	3088
	CFL1	ENSG00000289259	eQTL_catalogue_anterior_cingulate_cortex eQTL	0.0527662	0	2775
	CFL1	ENSG00000289259	eQTL_catalogue_nedelec_salmonella eQTL	0.0518722	0.0237507	2433
	CFL1	ENSG00000289259	eQTL_catalogue_hypothalamus eQTL	0.0505302	0	2942
	CFL1	ENSG00000289259	eQTL_catalogue_lcl eQTL	0.0500569	0.0081077	2618
	CFL1	ENSG00000289259	eQTL_catalogue_adipose eQTL	0.0490364	0	3070
	CFL1	ENSG00000289259	eQTL_catalogue_coronary_artery eQTL	0.0488	0	2958
	CFL1	ENSG00000289259	eQTL_catalogue_blueprint_monocytes eQTL	0.0483304	0	3064
	CFL1	ENSG00000289259	eQTL_catalogue_pituitary eQTL	0.048303	0	3014
	CFL1	ENSG00000289259	eQTL_catalogue_cerebellar_hemisphere eQTL	0.0481111	0.0137381	2902
	CFL1	ENSG00000289259	eQTL_catalogue_ovary eQTL	0.0479058	0.0225977	2705
	CFL1	ENSG00000289259	eQTL_catalogue_spleen eQTL	0.0478517	0.00184227	2843
	CFL1	ENSG00000289259	eQTL_catalogue_adrenal_gland eQTL	0.0473914	0	2922
	CFL1	ENSG00000289259	eQTL_catalogue_esophagus_gej eQTL	0.046465	0	2997
	CFL1	ENSG00000289259	eQTL_catalogue_prostate eQTL	0.0453245	0	2971
	CFL1	ENSG00000289259	eQTL_catalogue_quach_IAV eQTL	0.0451149	0	1961
	CFL1	ENSG00000289259	eQTL_catalogue_nucleus_accumbens eQTL	0.0444378	0.00692364	2910
	CFL1	ENSG00000289259	eQTL_catalogue_quach_LPS eQTL	0.0437707	0	1984
	CFL1	ENSG00000289259	eQTL_catalogue_vagina eQTL	0.0437336	0	2717
	CFL1	ENSG00000289259	eQTL_catalogue_breast eQTL	0.043572	0	3032
	CFL1	ENSG00000289259	eQTL_catalogue_aorta eQTL	0.0430817	0	2997
	CFL1	ENSG00000289259	eQTL_catalogue_stomach eQTL	0.0422298	0	2942
	CFL1	ENSG00000289259	eQTL_catalogue_uterus eQTL	0.0418498	0	2499
	CFL1	ENSG00000289259	eQTL_catalogue_cerebellum eQTL	0.041331	0	2935
	CFL1	ENSG00000289259	eQTL_catalogue_sigmoid_colon eQTL	0.041264	0	3010
	CFL1	ENSG00000289259	eQTL_catalogue_thyroid eQTL	0.0409397	0	3043
	CFL1	ENSG00000289259	eQTL_catalogue_skin_non_exposed eQTL	0.040304	0	3017
	CFL1	ENSG00000289259	eQTL_catalogue_esophagus_muscularis eQTL	0.0399932	0	3016
	CFL1	ENSG00000289259	eQTL_catalogue_tibial_nerve eQTL	0.0399794	0	3090
	CFL1	ENSG00000289259	eQTL_catalogue_tranverse_colon eQTL	0.0383191	0	2970
	CFL1	ENSG00000289259	eQTL_catalogue_braineac_substantia_nigra eQTL	0.0382061	0	2212
	CFL1	ENSG00000289259	eQTL_catalogue_small_intestine eQTL	0.0378607	0	2807
	CFL1	ENSG00000289259	eQTL_catalogue_adipose_visceral eQTL	0.0376299	0	3015
	CFL1	ENSG00000289259	eQTL_catalogue_young_microglia eQTL	0.0368976	0	2615
	CFL1	ENSG00000289259	eQTL_catalogue_commonmind_dlpfc eQTL	0.0368259	0	2989
	CFL1	ENSG00000289259	eQTL_catalogue_kidney eQTL	0.0367134	0	2530
	CFL1	ENSG00000289259	eQTL_catalogue_spinal_cord eQTL	0.0355596	0	2811
	CFL1	ENSG00000289259	eQTL_catalogue_nedelec_salmonella eQTL	0.0354417	0.0255508	2457
	CFL1	ENSG00000289259	eQTL_catalogue_blood eQTL	0.0354047	0	3083
	CFL1	ENSG00000289259	eQTL_catalogue_braineac_putamen eQTL	0.035342	0	2524
	CFL1	ENSG00000289259	eQTL_catalogue_muscle eQTL	0.0344598	0	3042
	CFL1	ENSG00000289259	eQTL_catalogue_amygdala eQTL	0.0338746	0	2729
	CFL1	ENSG00000289259	eQTL_catalogue_caudate eQTL	0.0336666	0	3001
	CFL1	ENSG00000289259	eQTL_catalogue_sigmoid_colon eQTL	0.0327409	0	3046
	CFL1	ENSG00000289259	eQTL_catalogue_blood eQTL	0.0325722	0	3039
	CFL1	ENSG00000289259	eQTL_catalogue_quach_R848 eQTL	0.0324693	0	1882
	CFL1	ENSG00000289259	eQTL_catalogue_hippocampus eQTL	0.0321012	0	2834
	CFL1	ENSG00000289259	eQTL_catalogue_left_ventricle eQTL	0.0318396	0	3099
	CFL1	ENSG00000289259	eQTL_catalogue_cerebellar_hemisphere eQTL	0.0317169	0.0140412	2906
	CFL1	ENSG00000289259	eQTL_catalogue_anterior_cingulate_cortex eQTL	0.0316146	0	2787
	CFL1	ENSG00000289259	eQTL_catalogue_coronary_artery eQTL	0.0313982	0	3014
	CFL1	ENSG00000289259	eQTL_catalogue_esophagus_gej eQTL	0.031037	0	3063
	CFL1	ENSG00000289259	eQTL_catalogue_blueprint_monocytes eQTL	0.0307857	0	3065
	CFL1	ENSG00000289259	eQTL_catalogue_lung eQTL	0.0306706	0	3088
	CFL1	ENSG00000289259	eQTL_catalogue_hypothalamus eQTL	0.0305099	0	2951
	CFL1	ENSG00000289259	eQTL_catalogue_spleen eQTL	0.0304464	0.027137	2872
	CFL1	ENSG00000289259	eQTL_catalogue_adrenal_gland eQTL	0.0304418	0	2960
	CFL1	ENSG00000289259	eQTL_catalogue_breast eQTL	0.0304294	0	3078
	CFL1	ENSG00000289259	eQTL_catalogue_cortex eQTL	0.0302726	0	2936
	CFL1	ENSG00000289259	eQTL_catalogue_aorta eQTL	0.029978	0	3015
	CFL1	ENSG00000289259	eQTL_catalogue_pituitary eQTL	0.0296108	0	3029
	CFL1	ENSG00000289259	eQTL_catalogue_prostate eQTL	0.0287649	0	3016
	CFL1	ENSG00000289259	eQTL_catalogue_nucleus_accumbens eQTL	0.028487	0.00992257	2933
	CFL1	ENSG00000289259	eQTL_catalogue_ovary eQTL	0.0276525	0.0145797	2753
	CFL1	ENSG00000289259	eQTL_catalogue_adipose_visceral eQTL	0.0275537	0	3078
	CFL1	ENSG00000289259	eQTL_catalogue_stomach eQTL	0.0267361	0	2988
	CFL1	ENSG00000289259	eQTL_catalogue_skin_non_exposed eQTL	0.0266364	0	3072
	CFL1	ENSG00000289259	eQTL_catalogue_esophagus_muscularis eQTL	0.0264969	0	3063
	CFL1	ENSG00000289259	eQTL_catalogue_lcl eQTL	0.0260033	0.0103639	2635
	CFL1	ENSG00000289259	eQTL_catalogue_tranverse_colon eQTL	0.0250004	0	3004
	CFL1	ENSG00000289259	eQTL_catalogue_adipose eQTL	0.0242382	0	3094
	CFL1	ENSG00000289259	eQTL_catalogue_quach_Pam3CSK4 eQTL	0.0237199	0	1887
	CFL1	ENSG00000289259	eQTL_catalogue_commonmind_dlpfc eQTL	0.0235299	0	3020
	CFL1	ENSG00000289259	eQTL_catalogue_thyroid eQTL	0.0229827	0	3093
	CFL1	ENSG00000289259	eQTL_catalogue_muscle eQTL	0.022228	0	3095
	CFL1	ENSG00000289339	eQTL_catalogue_commonmind_dlpfc eQTL	0.219595	0	3192
	CFL1	ENSG00000289339	eQTL_catalogue_kidney eQTL	0.120697	0	2609
	CFL1	ENSG00000289339	eQTL_catalogue_commonmind_dlpfc eQTL	0.103253	0	3236
	CFL1	ENSG00000289339	eQTL_catalogue_breast eQTL	0.0940773	0	3228
	CFL1	ENSG00000289339	eQTL_catalogue_pancreas eQTL	0.0931585	0	3126
	CFL1	ENSG00000289339	eQTL_catalogue_caudate eQTL	0.0919284	0	3173
	CFL1	ENSG00000289339	eQTL_catalogue_lcl eQTL	0.0834465	0.00845216	2798
	CFL1	ENSG00000289339	eQTL_catalogue_kidney eQTL	0.0812967	0	2644
	CFL1	ENSG00000289339	eQTL_catalogue_amygdala eQTL	0.0798194	0	2870
	CFL1	ENSG00000289339	eQTL_catalogue_skin_exposed eQTL	0.0797429	0	3255
	CFL1	ENSG00000289339	eQTL_catalogue_hypothalamus eQTL	0.0769561	0	3147
	CFL1	ENSG00000289339	eQTL_catalogue_quach_Pam3CSK4 eQTL	0.0763124	0.0294574	1981
	CFL1	ENSG00000289339	eQTL_catalogue_vagina eQTL	0.0700039	0	2849
	CFL1	ENSG00000289339	eQTL_catalogue_quach_R848 eQTL	0.0692396	0	1983
	CFL1	ENSG00000289339	eQTL_catalogue_quach_IAV eQTL	0.0687171	0	2078
	CFL1	ENSG00000289339	eQTL_catalogue_quach_LPS eQTL	0.0685631	0.0244539	2095
	CFL1	ENSG00000289339	eQTL_catalogue_esophagus_mucosa eQTL	0.0684064	0	3192
	CFL1	ENSG00000289339	eQTL_catalogue_braineac_substantia_nigra eQTL	0.0666583	0	2331
	CFL1	ENSG00000289339	eQTL_catalogue_tranverse_colon eQTL	0.0660382	0	3146
	CFL1	ENSG00000289339	eQTL_catalogue_small_intestine eQTL	0.0644748	0.0164007	2965
	CFL1	ENSG00000289339	eQTL_catalogue_substantia_nigra eQTL	0.0619385	0	2782
	CFL1	ENSG00000289339	eQTL_catalogue_young_microglia eQTL	0.0614605	0	2644
	CFL1	ENSG00000289339	eQTL_catalogue_ovary eQTL	0.0606275	0.0228132	2866
	CFL1	ENSG00000289339	eQTL_catalogue_salivary_gland eQTL	0.0600659	0	2749
	CFL1	ENSG00000289339	eQTL_catalogue_esophagus_gej eQTL	0.0580879	0	3203
	CFL1	ENSG00000289339	eQTL_catalogue_nucleus_accumbens eQTL	0.0580679	0	3098
	CFL1	ENSG00000289339	eQTL_catalogue_prostate eQTL	0.0571748	0.0125932	3167
	CFL1	ENSG00000289339	eQTL_catalogue_braineac_putamen eQTL	0.0548628	0	2543
	CFL1	ENSG00000289339	eQTL_catalogue_spinal_cord eQTL	0.0545545	0	2914
	CFL1	ENSG00000289339	eQTL_catalogue_nedelec_lysteria eQTL	0.0539607	0	2461
	CFL1	ENSG00000289339	eQTL_catalogue_hippocampus eQTL	0.0537882	0	3014
	CFL1	ENSG00000289339	eQTL_catalogue_nedelec_salmonella eQTL	0.0532598	0	2584
	CFL1	ENSG00000289339	eQTL_catalogue_anterior_cingulate_cortex eQTL	0.0526538	0	2973
	CFL1	ENSG00000289339	eQTL_catalogue_frontal_cortex eQTL	0.0513683	0	3094
	CFL1	ENSG00000289339	eQTL_catalogue_nedelec_naive eQTL	0.0513255	0.00714912	2450
	CFL1	ENSG00000289339	eQTL_catalogue_quach_naive eQTL	0.0510614	0.00236249	2075
	CFL1	ENSG00000289339	eQTL_catalogue_caudate eQTL	0.0496977	0	3206
	CFL1	ENSG00000289339	eQTL_catalogue_cerebellar_hemisphere eQTL	0.0489123	0	3105
	CFL1	ENSG00000289339	eQTL_catalogue_liver eQTL	0.0484194	0	3151
	CFL1	ENSG00000289339	eQTL_catalogue_left_ventricle eQTL	0.0478656	0	3298
	CFL1	ENSG00000289339	eQTL_catalogue_adrenal_gland eQTL	0.0478201	0.0158127	3116
	CFL1	ENSG00000289339	eQTL_catalogue_putamen eQTL	0.047634	0	3118
	CFL1	ENSG00000289339	eQTL_catalogue_sigmoid_colon eQTL	0.0463126	0	3220
	CFL1	ENSG00000289339	eQTL_catalogue_cerebellum eQTL	0.0457315	0.0225007	3077
	CFL1	ENSG00000289339	eQTL_catalogue_pituitary eQTL	0.0456988	0	3220
	CFL1	ENSG00000289339	eQTL_catalogue_pancreas eQTL	0.0446781	0	3147
	CFL1	ENSG00000289339	eQTL_catalogue_cortex eQTL	0.0446617	0	3095
	CFL1	ENSG00000289339	eQTL_catalogue_coronary_artery eQTL	0.0441448	0.0136247	3167
	CFL1	ENSG00000289339	eQTL_catalogue_braineac_substantia_nigra eQTL	0.0427991	0	2399
	CFL1	ENSG00000289339	eQTL_catalogue_uterus eQTL	0.0423571	0.00310404	2624
	CFL1	ENSG00000289339	eQTL_catalogue_lcl eQTL	0.0421098	0.00815595	2827
	CFL1	ENSG00000289339	eQTL_catalogue_prostate eQTL	0.0418886	0.0155671	3226
	CFL1	ENSG00000289339	eQTL_catalogue_amygdala eQTL	0.0417299	0	2927
	CFL1	ENSG00000289339	eQTL_catalogue_testis eQTL	0.0413423	0.0194779	3258
	CFL1	ENSG00000289339	eQTL_catalogue_stomach eQTL	0.041287	0	3139
	CFL1	ENSG00000289339	eQTL_catalogue_atrial_appendage eQTL	0.0394262	0	3272
	CFL1	ENSG00000289339	eQTL_catalogue_spinal_cord eQTL	0.0390774	0	2992
	CFL1	ENSG00000289339	eQTL_catalogue_breast eQTL	0.0388312	0.0210355	3275
	CFL1	ENSG00000289339	eQTL_catalogue_young_microglia eQTL	0.0385671	0	2710
	CFL1	ENSG00000289339	eQTL_catalogue_skin_exposed eQTL	0.0381863	0	3296
	CFL1	ENSG00000289339	eQTL_catalogue_esophagus_muscularis eQTL	0.0378699	0	3214
	CFL1	ENSG00000289339	eQTL_catalogue_substantia_nigra eQTL	0.0369676	0	2832
	CFL1	ENSG00000289339	eQTL_catalogue_aorta eQTL	0.0368707	0	3193
	CFL1	ENSG00000289339	eQTL_catalogue_spleen eQTL	0.0368486	0.00198074	3039
	CFL1	ENSG00000289339	eQTL_catalogue_left_ventricle eQTL	0.0361366	0	3309
	CFL1	ENSG00000289339	eQTL_catalogue_fibroblast eQTL	0.035721	0.0120216	3246
	CFL1	ENSG00000289339	eQTL_catalogue_salivary_gland eQTL	0.0356398	0	2862
	CFL1	ENSG00000289339	eQTL_catalogue_cortex eQTL	0.0355383	0	3139
	CFL1	ENSG00000289339	eQTL_catalogue_pituitary eQTL	0.0346596	0	3235
	CFL1	ENSG00000289339	eQTL_catalogue_anterior_cingulate_cortex eQTL	0.0342245	0	2985
	CFL1	ENSG00000289339	eQTL_catalogue_esophagus_mucosa eQTL	0.0334094	0	3263
	CFL1	ENSG00000289339	eQTL_catalogue_braineac_putamen eQTL	0.0333834	0	2622
	CFL1	ENSG00000289339	eQTL_catalogue_vagina eQTL	0.0333797	0	2916
	CFL1	ENSG00000289339	eQTL_catalogue_nedelec_naive eQTL	0.0331056	0.0137098	2488
	CFL1	ENSG00000289339	eQTL_catalogue_frontal_cortex eQTL	0.0329974	0	3110
	CFL1	ENSG00000289339	eQTL_catalogue_muscle eQTL	0.0327566	0	3252
	CFL1	ENSG00000289339	eQTL_catalogue_tranverse_colon eQTL	0.0327261	0	3202
	CFL1	ENSG00000289339	eQTL_catalogue_cerebellar_hemisphere eQTL	0.0324099	0	3109
	CFL1	ENSG00000289339	eQTL_catalogue_hypothalamus eQTL	0.0322861	0	3156
	CFL1	ENSG00000289339	eQTL_catalogue_adrenal_gland eQTL	0.0319251	0.0165635	3167
	CFL1	ENSG00000289339	eQTL_catalogue_hippocampus eQTL	0.0318347	0	3032
	CFL1	ENSG00000289339	eQTL_catalogue_nedelec_salmonella eQTL	0.0316147	0	2618
	CFL1	ENSG00000289339	eQTL_catalogue_liver eQTL	0.031545	0	3177
	CFL1	ENSG00000289339	eQTL_catalogue_small_intestine eQTL	0.0312647	0.0120514	3008
	CFL1	ENSG00000289339	eQTL_catalogue_putamen eQTL	0.030993	0	3150
	CFL1	ENSG00000289339	eQTL_catalogue_nedelec_lysteria eQTL	0.03086	0	2509
	CFL1	ENSG00000289339	eQTL_catalogue_nucleus_accumbens eQTL	0.0306118	0	3136
	CFL1	ENSG00000289339	eQTL_catalogue_testis eQTL	0.0300868	0.0210953	3294
	CFL1	ENSG00000289339	eQTL_catalogue_coronary_artery eQTL	0.0297306	0.0181374	3223
	CFL1	ENSG00000289339	eQTL_catalogue_quach_R848 eQTL	0.0295754	0	2003
	CFL1	ENSG00000289339	eQTL_catalogue_cerebellum eQTL	0.0275386	0	3137
	CFL1	ENSG00000289339	eQTL_catalogue_quach_IAV eQTL	0.0274439	0	2089
	CFL1	ENSG00000289339	eQTL_catalogue_quach_Pam3CSK4 eQTL	0.0272711	0.0161485	2008
	CFL1	ENSG00000289339	eQTL_catalogue_sigmoid_colon eQTL	0.026659	0	3256
	CFL1	ENSG00000289339	eQTL_catalogue_fibroblast eQTL	0.0264582	0.0143494	3297
	CFL1	ENSG00000289339	eQTL_catalogue_esophagus_gej eQTL	0.0260146	0	3273
	CFL1	ENSG00000289339	eQTL_catalogue_stomach eQTL	0.0255298	0	3189
	CFL1	ENSG00000289339	eQTL_catalogue_esophagus_muscularis eQTL	0.0251591	0	3274
	CFL1	ENSG00000289339	eQTL_catalogue_atrial_appendage eQTL	0.0251068	0	3294
	CFL1	ENSG00000289339	eQTL_catalogue_quach_LPS eQTL	0.0247067	0.0128955	2118
	CFL1	ENSG00000289339	eQTL_catalogue_uterus eQTL	0.0244743	0.00443341	2676
	CFL1	ENSG00000289339	eQTL_catalogue_ovary eQTL	0.0242373	0.0122538	2944
	CFL1	ENSG00000289339	eQTL_catalogue_quach_naive eQTL	0.0233778	0.0210663	2098
	CFL1	ENSG00000289339	eQTL_catalogue_aorta eQTL	0.0228919	0	3224
	CFL1	ENSG00000289339	eQTL_catalogue_spleen eQTL	0.0220248	0.00658554	3080
	CFL1	ENSG00000289339	eQTL_catalogue_muscle eQTL	0.0217557	0	3306
	CFL1	ENSG00000289339	eQTL_catalogue_adipose eQTL	0.0181157	0.00400563	3278
	CFL1	ENSG00000289339	eQTL_catalogue_adipose_visceral eQTL	0.0102649	0.00151944	3221
	CFL1	ENSG00000289339	eQTL_catalogue_adipose_visceral eQTL	0.00821636	0.00345483	3289
	CFL1	ENSG00000289339	eQTL_catalogue_thyroid eQTL	0.00804537	0.00185724	3241
	CFL1	ENSG00000289339	eQTL_catalogue_adipose eQTL	0.00782466	0.00504064	3303
	CFL1	ENSG00000289339	eQTL_catalogue_skin_non_exposed eQTL	0.0076729	0.00500874	3284
	CFL1	ENSG00000289339	eQTL_catalogue_thyroid eQTL	0.00531394	0.00375452	3304
	CFL1	ENSG00000289339	eQTL_catalogue_skin_non_exposed eQTL	0.00472615	0.00116069	3229
	CFL1	ENSG00000289339	eQTL_catalogue_blueprint_monocytes eQTL	0.00448039	0.00426877	3275
	CFL1	ENSG00000289339	eQTL_catalogue_tibial_nerve eQTL	0.00237275	0.00306667	3301
	CFL1	ENSG00000289339	eQTL_catalogue_lung eQTL	0.00213956	0.00277045	3300
	CFL1	ENSG00000289339	eQTL_catalogue_tibial_artery eQTL	0.00197511	0.00276361	3283
	CFL1	ENSG00000289339	eQTL_catalogue_blood eQTL	0.00252151	0.00274924	3295
	CFL1	ENSG00000289339	eQTL_catalogue_blood eQTL	0.00105498	0.000374933	3238
	CFL1	ENSG00000289339	eQTL_catalogue_lung eQTL	0.000896453	0.000343283	3243
	CFL1	ENSG00000289339	eQTL_catalogue_blueprint_monocytes eQTL	0.000666124	0.000388275	3274
	CFL1	ENSG00000289339	eQTL_catalogue_tibial_nerve eQTL	0.000385643	0.000291674	3256
	CFL1	ENSG00000289339	eQTL_catalogue_tibial_artery eQTL	0.000280275	0.000273151	3227
	CFL1	ENSG00000289343	eQTL_catalogue_hippocampus eQTL	0.00166104	0.00420102	399
	CFL1	ENSG00000289343	eQTL_catalogue_thyroid eQTL	0.00331384	0	498
	CFL1	ENSG00000289343	eQTL_catalogue_putamen eQTL	0.00147443	0.00323138	431
	CFL1	ENSG00000289343	eQTL_catalogue_testis eQTL	0.00214265	0	489
	CFL1	ENSG00000289343	eQTL_catalogue_commonmind_dlpfc eQTL	0.00196478	0	497
	CFL1	ENSG00000289343	eQTL_catalogue_lung eQTL	0.0018237	0	495
	CFL1	ENSG00000289343	eQTL_catalogue_hypothalamus eQTL	0.0016819	0	468
	CFL1	ENSG00000289343	eQTL_catalogue_liver eQTL	0.00167592	0	478
	CFL1	ENSG00000289343	eQTL_catalogue_pituitary eQTL	0.00166076	0	486
	CFL1	ENSG00000289343	eQTL_catalogue_cortex eQTL	0.00162204	0	462
	CFL1	ENSG00000289343	eQTL_catalogue_prostate eQTL	0.00161932	0	487
	CFL1	ENSG00000289343	eQTL_catalogue_cerebellar_hemisphere eQTL	0.00161793	0	460
	CFL1	ENSG00000289343	eQTL_catalogue_nucleus_accumbens eQTL	0.00160904	0	444
	CFL1	ENSG00000289343	eQTL_catalogue_cerebellum eQTL	0.00157922	0	465
	CFL1	ENSG00000289343	eQTL_catalogue_caudate eQTL	0.00149197	0	449
	CFL1	ENSG00000289343	eQTL_catalogue_young_microglia eQTL	0.00143613	0	323
	CFL1	ENSG00000289343	eQTL_catalogue_adrenal_gland eQTL	0.00142966	0	459
	CFL1	ENSG00000289343	eQTL_catalogue_thyroid eQTL	0.00132218	0	489
	CFL1	ENSG00000289343	eQTL_catalogue_frontal_cortex eQTL	0.00130797	0	412
	CFL1	ENSG00000289343	eQTL_catalogue_substantia_nigra eQTL	0.00126968	0	350
	CFL1	ENSG00000289343	eQTL_catalogue_anterior_cingulate_cortex eQTL	0.00124078	0	394
	CFL1	ENSG00000289343	eQTL_catalogue_amygdala eQTL	0.0012038	0	380
	CFL1	ENSG00000289343	eQTL_catalogue_braineac_putamen eQTL	0.00114131	0	304
	CFL1	ENSG00000289343	eQTL_catalogue_braineac_substantia_nigra eQTL	0.0010863	0	331
	CFL1	ENSG00000289343	eQTL_catalogue_kidney eQTL	0.00106364	0	317
	CFL1	ENSG00000289343	eQTL_catalogue_commonmind_dlpfc eQTL	0.000909166	0	488
	CFL1	ENSG00000289343	eQTL_catalogue_hippocampus eQTL	0.0008459	0	395
	CFL1	ENSG00000289343	eQTL_catalogue_testis eQTL	0.000834907	0	481
	CFL1	ENSG00000289343	eQTL_catalogue_pituitary eQTL	0.000795803	0	486
	CFL1	ENSG00000289343	eQTL_catalogue_liver eQTL	0.000789112	0	476
	CFL1	ENSG00000289343	eQTL_catalogue_putamen eQTL	0.000779286	0	422
	CFL1	ENSG00000289343	eQTL_catalogue_lung eQTL	0.000728272	0	486
	CFL1	ENSG00000289343	eQTL_catalogue_prostate eQTL	0.000722958	0	477
	CFL1	ENSG00000289343	eQTL_catalogue_hypothalamus eQTL	0.000717735	0	468
	CFL1	ENSG00000289343	eQTL_catalogue_cerebellar_hemisphere eQTL	0.000692616	0	460
	CFL1	ENSG00000289343	eQTL_catalogue_cerebellum eQTL	0.000686884	0	438
	CFL1	ENSG00000289343	eQTL_catalogue_frontal_cortex eQTL	0.000651723	0	410
	CFL1	ENSG00000289343	eQTL_catalogue_caudate eQTL	0.0006474	0	441
	CFL1	ENSG00000289343	eQTL_catalogue_nucleus_accumbens eQTL	0.000634381	0	434
	CFL1	ENSG00000289343	eQTL_catalogue_cortex eQTL	0.000614775	0	462
	CFL1	ENSG00000289343	eQTL_catalogue_anterior_cingulate_cortex eQTL	0.00059745	0	394
	CFL1	ENSG00000289343	eQTL_catalogue_adrenal_gland eQTL	0.00058413	0	451
	CFL1	ENSG00000289343	eQTL_catalogue_amygdala eQTL	0.000574028	0	371
	CFL1	ENSG00000289343	eQTL_catalogue_braineac_putamen eQTL	0.000527205	0	302
	CFL1	ENSG00000289343	eQTL_catalogue_substantia_nigra eQTL	0.00047369	0	350
	CFL1	ENSG00000289343	eQTL_catalogue_young_microglia eQTL	0.000472076	0	312
	CFL1	ENSG00000289343	eQTL_catalogue_kidney eQTL	0.000469785	0	314
	CFL1	ENSG00000289343	eQTL_catalogue_braineac_substantia_nigra eQTL	0.000399829	0	330
	CFL1	ENSG00000289486	eQTL_catalogue_quach_LPS eQTL	0.00326661	0	550
	CFL1	ENSG00000289486	eQTL_catalogue_cerebellum eQTL	0.00312369	0	724
	CFL1	ENSG00000289486	eQTL_catalogue_skin_exposed eQTL	0.00282872	0	757
	CFL1	ENSG00000289486	eQTL_catalogue_breast eQTL	0.00270764	0	760
	CFL1	ENSG00000289486	eQTL_catalogue_fibroblast eQTL	0.0026099	0	753
	CFL1	ENSG00000289486	eQTL_catalogue_caudate eQTL	0.00259805	0	740
	CFL1	ENSG00000289486	eQTL_catalogue_putamen eQTL	0.00258986	0	725
	CFL1	ENSG00000289486	eQTL_catalogue_fibroblast eQTL	0.00258092	0	746
	CFL1	ENSG00000289486	eQTL_catalogue_tranverse_colon eQTL	0.00254391	0	749
	CFL1	ENSG00000289486	eQTL_catalogue_commonmind_dlpfc eQTL	0.00253326	0	763
	CFL1	ENSG00000289486	eQTL_catalogue_ovary eQTL	0.00247325	0	674
	CFL1	ENSG00000289486	eQTL_catalogue_blueprint_monocytes eQTL	0.002437	0	753
	CFL1	ENSG00000289486	eQTL_catalogue_esophagus_gej eQTL	0.002417	0	761
	CFL1	ENSG00000289486	eQTL_catalogue_esophagus_mucosa eQTL	0.00239938	0	741
	CFL1	ENSG00000289486	eQTL_catalogue_coronary_artery eQTL	0.00237379	0	732
	CFL1	ENSG00000289486	eQTL_catalogue_cerebellum eQTL	0.00236176	0	722
	CFL1	ENSG00000289486	eQTL_catalogue_pancreas eQTL	0.00235483	0	739
	CFL1	ENSG00000289486	eQTL_catalogue_prostate eQTL	0.00233811	0	740
	CFL1	ENSG00000289486	eQTL_catalogue_tibial_nerve eQTL	0.00232669	0	754
	CFL1	ENSG00000289486	eQTL_catalogue_commonmind_dlpfc eQTL	0.00231907	0	755
	CFL1	ENSG00000289486	eQTL_catalogue_skin_non_exposed eQTL	0.0023011	0	737
	CFL1	ENSG00000289486	eQTL_catalogue_coronary_artery eQTL	0.0022803	0	744
	CFL1	ENSG00000289486	eQTL_catalogue_blueprint_monocytes eQTL	0.00224299	0	752
	CFL1	ENSG00000289486	eQTL_catalogue_skin_exposed eQTL	0.00223961	0	746
	CFL1	ENSG00000289486	eQTL_catalogue_blood eQTL	0.00223345	0	762
	CFL1	ENSG00000289486	eQTL_catalogue_quach_LPS eQTL	0.00220374	0	546
	CFL1	ENSG00000289486	eQTL_catalogue_aorta eQTL	0.00219504	0	729
	CFL1	ENSG00000289486	eQTL_catalogue_breast eQTL	0.0021502	0	750
	CFL1	ENSG00000289486	eQTL_catalogue_tranverse_colon eQTL	0.00214258	0	742
	CFL1	ENSG00000289486	eQTL_catalogue_quach_IAV eQTL	0.00213904	0	551
	CFL1	ENSG00000289486	eQTL_catalogue_skin_non_exposed eQTL	0.00213353	0	752
	CFL1	ENSG00000289486	eQTL_catalogue_hypothalamus eQTL	0.00213078	0	724
	CFL1	ENSG00000289486	eQTL_catalogue_adrenal_gland eQTL	0.00211907	0	732
	CFL1	ENSG00000289486	eQTL_catalogue_pituitary eQTL	0.00211896	0	745
	CFL1	ENSG00000289486	eQTL_catalogue_liver eQTL	0.00211837	0	726
	CFL1	ENSG00000289486	eQTL_catalogue_tibial_artery eQTL	0.00209334	0	754
	CFL1	ENSG00000289486	eQTL_catalogue_esophagus_mucosa eQTL	0.00209192	0	731
	CFL1	ENSG00000289486	eQTL_catalogue_sigmoid_colon eQTL	0.00207576	0	752
	CFL1	ENSG00000289486	eQTL_catalogue_hippocampus eQTL	0.00207513	0	715
	CFL1	ENSG00000289486	eQTL_catalogue_stomach eQTL	0.00205694	0	722
	CFL1	ENSG00000289486	eQTL_catalogue_putamen eQTL	0.00204408	0	717
	CFL1	ENSG00000289486	eQTL_catalogue_testis eQTL	0.00203737	0	749
	CFL1	ENSG00000289486	eQTL_catalogue_cerebellar_hemisphere eQTL	0.00203034	0	717
	CFL1	ENSG00000289486	eQTL_catalogue_esophagus_muscularis eQTL	0.00203023	0	757
	CFL1	ENSG00000289486	eQTL_catalogue_tibial_nerve eQTL	0.00202685	0	745
	CFL1	ENSG00000289486	eQTL_catalogue_lung eQTL	0.00202304	0	761
	CFL1	ENSG00000289486	eQTL_catalogue_left_ventricle eQTL	0.00201749	0	771
	CFL1	ENSG00000289486	eQTL_catalogue_adipose_visceral eQTL	0.00198965	0	768
	CFL1	ENSG00000289486	eQTL_catalogue_caudate eQTL	0.00198927	0	737
	CFL1	ENSG00000289486	eQTL_catalogue_tibial_artery eQTL	0.00198291	0	747
	CFL1	ENSG00000289486	eQTL_catalogue_small_intestine eQTL	0.00196706	0	681
	CFL1	ENSG00000289486	eQTL_catalogue_aorta eQTL	0.0019666	0	732
	CFL1	ENSG00000289486	eQTL_catalogue_ovary eQTL	0.00196272	0	685
	CFL1	ENSG00000289486	eQTL_catalogue_muscle eQTL	0.00195016	0	764
	CFL1	ENSG00000289486	eQTL_catalogue_stomach eQTL	0.00194398	0	715
	CFL1	ENSG00000289486	eQTL_catalogue_quach_naive eQTL	0.00194196	0	550
	CFL1	ENSG00000289486	eQTL_catalogue_cortex eQTL	0.0019344	0	732
	CFL1	ENSG00000289486	eQTL_catalogue_prostate eQTL	0.00192238	0	732
	CFL1	ENSG00000289486	eQTL_catalogue_thyroid eQTL	0.0018976	0	766
	CFL1	ENSG00000289486	eQTL_catalogue_esophagus_gej eQTL	0.00189495	0	745
	CFL1	ENSG00000289486	eQTL_catalogue_left_ventricle eQTL	0.00189369	0	766
	CFL1	ENSG00000289486	eQTL_catalogue_vagina eQTL	0.00188845	0	653
	CFL1	ENSG00000289486	eQTL_catalogue_frontal_cortex eQTL	0.00188776	0	708
	CFL1	ENSG00000289486	eQTL_catalogue_adrenal_gland eQTL	0.00188319	0	727
	CFL1	ENSG00000289486	eQTL_catalogue_quach_IAV eQTL	0.00188185	0	549
	CFL1	ENSG00000289486	eQTL_catalogue_nucleus_accumbens eQTL	0.00186932	0	720
	CFL1	ENSG00000289486	eQTL_catalogue_testis eQTL	0.00186879	0	745
	CFL1	ENSG00000289486	eQTL_catalogue_quach_naive eQTL	0.00185832	0	539
	CFL1	ENSG00000289486	eQTL_catalogue_spleen eQTL	0.00185157	0	694
	CFL1	ENSG00000289486	eQTL_catalogue_spinal_cord eQTL	0.0018505	0	694
	CFL1	ENSG00000289486	eQTL_catalogue_pancreas eQTL	0.00183231	0	734
	CFL1	ENSG00000289486	eQTL_catalogue_liver eQTL	0.00183179	0	717
	CFL1	ENSG00000289486	eQTL_catalogue_lcl eQTL	0.00182144	0	627
	CFL1	ENSG00000289486	eQTL_catalogue_esophagus_muscularis eQTL	0.00180702	0	745
	CFL1	ENSG00000289486	eQTL_catalogue_lung eQTL	0.00180351	0	750
	CFL1	ENSG00000289486	eQTL_catalogue_amygdala eQTL	0.00179848	0	684
	CFL1	ENSG00000289486	eQTL_catalogue_anterior_cingulate_cortex eQTL	0.00179787	0	696
	CFL1	ENSG00000289486	eQTL_catalogue_salivary_gland eQTL	0.00179514	0	659
	CFL1	ENSG00000289486	eQTL_catalogue_atrial_appendage eQTL	0.0017801	0	755
	CFL1	ENSG00000289486	eQTL_catalogue_pituitary eQTL	0.00177906	0	734
	CFL1	ENSG00000289486	eQTL_catalogue_quach_Pam3CSK4 eQTL	0.00177284	0	524
	CFL1	ENSG00000289486	eQTL_catalogue_sigmoid_colon eQTL	0.00174923	0	736
	CFL1	ENSG00000289486	eQTL_catalogue_quach_R848 eQTL	0.00174577	0	526
	CFL1	ENSG00000289486	eQTL_catalogue_adipose_visceral eQTL	0.00173513	0	746
	CFL1	ENSG00000289486	eQTL_catalogue_small_intestine eQTL	0.00172048	0	673
	CFL1	ENSG00000289486	eQTL_catalogue_blood eQTL	0.00171925	0	754
	CFL1	ENSG00000289486	eQTL_catalogue_cortex eQTL	0.00170906	0	724
	CFL1	ENSG00000289486	eQTL_catalogue_adipose eQTL	0.00170617	0	752
	CFL1	ENSG00000289486	eQTL_catalogue_uterus eQTL	0.00170424	0	622
	CFL1	ENSG00000289486	eQTL_catalogue_atrial_appendage eQTL	0.0017022	0	748
	CFL1	ENSG00000289486	eQTL_catalogue_cerebellar_hemisphere eQTL	0.00170025	0	717
	CFL1	ENSG00000289486	eQTL_catalogue_muscle eQTL	0.00169208	0	752
	CFL1	ENSG00000289486	eQTL_catalogue_vagina eQTL	0.00169008	0	651
	CFL1	ENSG00000289486	eQTL_catalogue_anterior_cingulate_cortex eQTL	0.0016825	0	695
	CFL1	ENSG00000289486	eQTL_catalogue_spinal_cord eQTL	0.00166275	0	686
	CFL1	ENSG00000289486	eQTL_catalogue_thyroid eQTL	0.00166087	0	750
	CFL1	ENSG00000289486	eQTL_catalogue_adipose eQTL	0.00165289	0	746
	CFL1	ENSG00000289486	eQTL_catalogue_spleen eQTL	0.00164585	0	693
	CFL1	ENSG00000289486	eQTL_catalogue_nucleus_accumbens eQTL	0.00164025	0	711
	CFL1	ENSG00000289486	eQTL_catalogue_lcl eQTL	0.00163968	0	626
	CFL1	ENSG00000289486	eQTL_catalogue_salivary_gland eQTL	0.00156665	0	650
	CFL1	ENSG00000289486	eQTL_catalogue_hippocampus eQTL	0.00146416	0	711
	CFL1	ENSG00000289486	eQTL_catalogue_kidney eQTL	0.00141472	0	593
	CFL1	ENSG00000289486	eQTL_catalogue_frontal_cortex eQTL	0.00139006	0	707
	CFL1	ENSG00000289486	eQTL_catalogue_young_microglia eQTL	0.00137302	0	629
	CFL1	ENSG00000289486	eQTL_catalogue_hypothalamus eQTL	0.00132565	0	721
	CFL1	ENSG00000289486	eQTL_catalogue_young_microglia eQTL	0.00127885	0	640
	CFL1	ENSG00000289486	eQTL_catalogue_quach_Pam3CSK4 eQTL	0.00125609	0	511
	CFL1	ENSG00000289486	eQTL_catalogue_amygdala eQTL	0.00124202	0	684
	CFL1	ENSG00000289486	eQTL_catalogue_kidney eQTL	0.0012411	0	599
	CFL1	ENSG00000289486	eQTL_catalogue_nedelec_naive eQTL	0.00123154	0	615
	CFL1	ENSG00000289486	eQTL_catalogue_quach_R848 eQTL	0.00122992	0	522
	CFL1	ENSG00000289486	eQTL_catalogue_substantia_nigra eQTL	0.00120004	0	658
	CFL1	ENSG00000289486	eQTL_catalogue_nedelec_lysteria eQTL	0.00110772	0	618
	CFL1	ENSG00000289486	eQTL_catalogue_braineac_substantia_nigra eQTL	0.00108313	0	530
	CFL1	ENSG00000289486	eQTL_catalogue_nedelec_naive eQTL	0.00106754	0	613
	CFL1	ENSG00000289486	eQTL_catalogue_uterus eQTL	0.00104689	0	616
	CFL1	ENSG00000289486	eQTL_catalogue_nedelec_lysteria eQTL	0.00100741	0	616
	CFL1	ENSG00000289486	eQTL_catalogue_braineac_putamen eQTL	0.000984607	0	596
	CFL1	ENSG00000289486	eQTL_catalogue_substantia_nigra eQTL	0.000970171	0	648
	CFL1	ENSG00000289486	eQTL_catalogue_braineac_putamen eQTL	0.0007916	0	591
	CFL1	ENSG00000289486	eQTL_catalogue_braineac_substantia_nigra eQTL	0.000751631	0	528
	CFL1	ENSG00000289560	eQTL_catalogue_braineac_putamen eQTL	0.241601	0	1998
	CFL1	ENSG00000289560	eQTL_catalogue_stomach eQTL	0.210005	0.0700537	2567
	CFL1	ENSG00000289560	eQTL_catalogue_atrial_appendage eQTL	0.160338	0	2671
	CFL1	ENSG00000289560	eQTL_catalogue_stomach eQTL	0.130851	0.0660687	2609
	CFL1	ENSG00000289560	eQTL_catalogue_ovary eQTL	0.0834916	0	2320
	CFL1	ENSG00000289560	eQTL_catalogue_braineac_putamen eQTL	0.0822692	0	2073
	CFL1	ENSG00000289560	eQTL_catalogue_kidney eQTL	0.0763963	0	2084
	CFL1	ENSG00000289560	eQTL_catalogue_adrenal_gland eQTL	0.0762659	0	2517
	CFL1	ENSG00000289560	eQTL_catalogue_atrial_appendage eQTL	0.0750883	0	2686
	CFL1	ENSG00000289560	eQTL_catalogue_braineac_substantia_nigra eQTL	0.0683348	0	1835
	CFL1	ENSG00000289560	eQTL_catalogue_coronary_artery eQTL	0.0637509	0	2582
	CFL1	ENSG00000289560	eQTL_catalogue_substantia_nigra eQTL	0.0578546	0	2177
	CFL1	ENSG00000289560	eQTL_catalogue_vagina eQTL	0.0571068	0	2296
	CFL1	ENSG00000289560	eQTL_catalogue_salivary_gland eQTL	0.0566472	0	2221
	CFL1	ENSG00000289560	eQTL_catalogue_uterus eQTL	0.0550675	0	2157
	CFL1	ENSG00000289560	eQTL_catalogue_putamen eQTL	0.0530054	0	2504
	CFL1	ENSG00000289560	eQTL_catalogue_adrenal_gland eQTL	0.0523327	0	2562
	CFL1	ENSG00000289560	eQTL_catalogue_small_intestine eQTL	0.0503345	0	2414
	CFL1	ENSG00000289560	eQTL_catalogue_pituitary eQTL	0.0445901	0.0121201	2640
	CFL1	ENSG00000289560	eQTL_catalogue_esophagus_gej eQTL	0.0434544	0	2602
	CFL1	ENSG00000289560	eQTL_catalogue_tibial_artery eQTL	0.0416065	0	2632
	CFL1	ENSG00000289560	eQTL_catalogue_left_ventricle eQTL	0.0412251	0.0141356	2681
	CFL1	ENSG00000289560	eQTL_catalogue_prostate eQTL	0.0401848	0	2583
	CFL1	ENSG00000289560	eQTL_catalogue_esophagus_mucosa eQTL	0.0379866	0.0121302	2610
	CFL1	ENSG00000289560	eQTL_catalogue_skin_non_exposed eQTL	0.0370225	0.0136021	2647
	CFL1	ENSG00000289560	eQTL_catalogue_braineac_substantia_nigra eQTL	0.0366966	0	1899
	CFL1	ENSG00000289560	eQTL_catalogue_kidney eQTL	0.0349885	0	2113
	CFL1	ENSG00000289560	eQTL_catalogue_aorta eQTL	0.0349339	0.0136093	2648
	CFL1	ENSG00000289560	eQTL_catalogue_aorta eQTL	0.0343167	0.01123	2614
	CFL1	ENSG00000289560	eQTL_catalogue_substantia_nigra eQTL	0.0329196	0	2217
	CFL1	ENSG00000289560	eQTL_catalogue_coronary_artery eQTL	0.0327882	0	2626
	CFL1	ENSG00000289560	eQTL_catalogue_salivary_gland eQTL	0.0324974	0	2325
	CFL1	ENSG00000289560	eQTL_catalogue_putamen eQTL	0.0318813	0	2528
	CFL1	ENSG00000289560	eQTL_catalogue_uterus eQTL	0.0307899	0	2203
	CFL1	ENSG00000289560	eQTL_catalogue_tibial_artery eQTL	0.0304375	0	2681
	CFL1	ENSG00000289560	eQTL_catalogue_sigmoid_colon eQTL	0.030217	0.00623762	2632
	CFL1	ENSG00000289560	eQTL_catalogue_vagina eQTL	0.0292487	0	2361
	CFL1	ENSG00000289560	eQTL_catalogue_small_intestine eQTL	0.0277284	0	2449
	CFL1	ENSG00000289560	eQTL_catalogue_esophagus_gej eQTL	0.0254674	0	2656
	CFL1	ENSG00000289560	eQTL_catalogue_pituitary eQTL	0.0248009	0.0121925	2644
	CFL1	ENSG00000289560	eQTL_catalogue_ovary eQTL	0.0241134	0	2409
	CFL1	ENSG00000289560	eQTL_catalogue_lung eQTL	0.0240264	0.00648207	2641
	CFL1	ENSG00000289560	eQTL_catalogue_prostate eQTL	0.0222421	0	2634
	CFL1	ENSG00000289560	eQTL_catalogue_left_ventricle eQTL	0.0216618	0.0126643	2687
	CFL1	ENSG00000289560	eQTL_catalogue_skin_non_exposed eQTL	0.0211512	0.0136531	2687
	CFL1	ENSG00000289560	eQTL_catalogue_tranverse_colon eQTL	0.0202821	0.0168952	2594
	CFL1	ENSG00000289560	eQTL_catalogue_sigmoid_colon eQTL	0.0198659	0.0121067	2652
	CFL1	ENSG00000289560	eQTL_catalogue_tranverse_colon eQTL	0.0185865	0.0044075	2545
	CFL1	ENSG00000289560	eQTL_catalogue_lung eQTL	0.0178604	0.0111187	2687
	CFL1	ENSG00000289560	eQTL_catalogue_esophagus_mucosa eQTL	0.0177142	0.011764	2671
	CFL1	ENSG00000289560	eQTL_catalogue_esophagus_muscularis eQTL	0.0144031	0.0175513	2658
	CFL1	ENSG00000289560	eQTL_catalogue_breast eQTL	0.0171252	0.0165707	2660
	CFL1	ENSG00000289560	eQTL_catalogue_adipose eQTL	0.0119846	0.0150823	2709
	CFL1	ENSG00000289560	eQTL_catalogue_tibial_nerve eQTL	0.0119408	0.0149336	2699
	CFL1	ENSG00000289560	eQTL_catalogue_thyroid eQTL	0.0145036	0.013126	2694
	CFL1	ENSG00000289560	eQTL_catalogue_testis eQTL	0.0130973	0.0107779	2694
	CFL1	ENSG00000289560	eQTL_catalogue_thyroid eQTL	0.0123753	0.00356454	2647
	CFL1	ENSG00000289560	eQTL_catalogue_testis eQTL	0.0119981	0.00191201	2662
	CFL1	ENSG00000289560	eQTL_catalogue_adipose_visceral eQTL	0.0116412	0.0114284	2676
	CFL1	ENSG00000289560	eQTL_catalogue_fibroblast eQTL	0.00859607	0.010861	2688
	CFL1	ENSG00000289560	eQTL_catalogue_skin_exposed eQTL	0.00782811	0.00964906	2696
	CFL1	ENSG00000289560	eQTL_catalogue_breast eQTL	0.00935929	0.00212928	2623
	CFL1	ENSG00000289560	eQTL_catalogue_adipose_visceral eQTL	0.00494613	0.00128882	2630
	CFL1	ENSG00000289560	eQTL_catalogue_skin_exposed eQTL	0.00173561	0.00100917	2666
	CFL1	ENSG00000289560	eQTL_catalogue_esophagus_muscularis eQTL	0.00164919	0.00155554	2610
	CFL1	ENSG00000289560	eQTL_catalogue_adipose eQTL	0.00127434	0.00132322	2690
	CFL1	ENSG00000289560	eQTL_catalogue_tibial_nerve eQTL	0.00128761	0.00131353	2663
	CFL1	ENSG00000289560	eQTL_catalogue_fibroblast eQTL	0.00100288	0.00101877	2644
	CFL1	ESRRA	NGI_female_CSF pQTL	0.225048	0	4538
	CFL1	ESRRA	NGI_female_CSF pQTL	0.200464	0	4538
	CFL1	ESRRA	NGI_all_CSF pQTL	0.0644184	0	3097
	CFL1	ESRRA	NGI_all_CSF pQTL	0.0574601	0	3097
	CFL1	ESRRA	eQTL_catalogue_commonmind_dlpfc eQTL	0.046339	0	949
	CFL1	ESRRA	eQTL_catalogue_fairfax_monocytes_lps24 eQTL	0.0378641	0	966
	CFL1	ESRRA	eQTL_catalogue_liver eQTL	0.0275784	0	905
	CFL1	ESRRA	eQTL_catalogue_esophagus_muscularis eQTL	0.0253709	0	944
	CFL1	ESRRA	NGI_male_CSF pQTL	0.0249322	0	4535
	CFL1	ESRRA	fujita_opc eQTL	0.023344	0	536
	CFL1	ESRRA	eQTL_catalogue_prostate eQTL	0.0231118	0	922
	CFL1	ESRRA	eQTL_catalogue_breast eQTL	0.0217542	0.0221042	949
	CFL1	ESRRA	eQTL_catalogue_cortex eQTL	0.0216006	0	901
	CFL1	ESRRA	eQTL_catalogue_atrial_appendage eQTL	0.0212079	0	942
	CFL1	ESRRA	NGI_male_CSF pQTL	0.0210552	0	4535
	CFL1	ESRRA	eQTL_catalogue_cerebellar_hemisphere eQTL	0.0205554	0	894
	CFL1	ESRRA	eQTL_catalogue_commonmind_dlpfc eQTL	0.0204078	0	941
	CFL1	ESRRA	eQTL_catalogue_spleen eQTL	0.0193092	0	873
	CFL1	ESRRA	eQTL_catalogue_kasela_tcells_cd4 eQTL	0.0192529	0	964
	CFL1	ESRRA	eQTL_catalogue_fairfax_monocytes_naive eQTL	0.0185826	0	966
	CFL1	ESRRA	eQTL_catalogue_adipose_visceral eQTL	0.0185112	0	933
	CFL1	ESRRA	eQTL_catalogue_putamen eQTL	0.0185102	0	900
	CFL1	ESRRA	eQTL_catalogue_fairfax_monocytes_lps2 eQTL	0.0179471	0	958
	CFL1	ESRRA	eQTL_catalogue_fairfax_monocytes_lps24 eQTL	0.0177477	0	956
	CFL1	ESRRA	eQTL_catalogue_hippocampus eQTL	0.017688	0	887
	CFL1	ESRRA	eQTL_catalogue_prostate eQTL	0.0170005	0	914
	CFL1	ESRRA	eQTL_catalogue_blood eQTL	0.0169383	0	945
	CFL1	ESRRA	eQTL_catalogue_adipose_visceral eQTL	0.0169014	0	955
	CFL1	ESRRA	eQTL_catalogue_esophagus_mucosa eQTL	0.0168855	0	930
	CFL1	ESRRA	eQTL_catalogue_anterior_cingulate_cortex eQTL	0.0166968	0	864
	CFL1	ESRRA	eQTL_catalogue_blueprint_monocytes eQTL	0.0164994	0	939
	CFL1	ESRRA	eQTL_catalogue_caudate eQTL	0.0164639	0	921
	CFL1	ESRRA	eQTL_catalogue_young_microglia eQTL	0.0163918	0.0142468	815
	CFL1	ESRRA	eQTL_catalogue_kasela_tcells_cd8 eQTL	0.0163718	0	962
	CFL1	ESRRA	eQTL_catalogue_spinal_cord eQTL	0.0163305	0	865
	CFL1	ESRRA	MetaBrain_spinalcord eQTL	0.0162996	0	779
	CFL1	ESRRA	MetaBrain_hippocampus eQTL	0.0160657	0	772
	CFL1	ESRRA	eQTL_catalogue_quach_LPS eQTL	0.0159514	0	661
	CFL1	ESRRA	eQTL_catalogue_liver eQTL	0.0158982	0	896
	CFL1	ESRRA	eQTL_catalogue_breast eQTL	0.0139889	0.0158694	939
	CFL1	ESRRA	eQTL_catalogue_frontal_cortex eQTL	0.0158578	0	882
	CFL1	ESRRA	MetaBrain_spinalcord eQTL	0.0158578	0	775
	CFL1	ESRRA	eQTL_catalogue_small_intestine eQTL	0.0158336	0	858
	CFL1	ESRRA	eQTL_catalogue_nucleus_accumbens eQTL	0.0158322	0	897
	CFL1	ESRRA	eQTL_catalogue_lcl eQTL	0.0156574	0	766
	CFL1	ESRRA	eQTL_catalogue_uterus eQTL	0.015656	0	763
	CFL1	ESRRA	eQTL_catalogue_cedar_monocytes eQTL	0.0155696	0	935
	CFL1	ESRRA	eQTL_catalogue_esophagus_gej eQTL	0.0155653	0	948
	CFL1	ESRRA	eQTL_catalogue_vagina eQTL	0.0155286	0	830
	CFL1	ESRRA	eQTL_catalogue_amygdala eQTL	0.0154569	0	852
	CFL1	ESRRA	MetaBrain_cerebellum eQTL	0.0151129	0	919
	CFL1	ESRRA	eQTL_catalogue_cedar_monocytes eQTL	0.0150469	0	939
	CFL1	ESRRA	eQTL_catalogue_braineac_putamen eQTL	0.0149723	0	763
	CFL1	ESRRA	eQTL_catalogue_tibial_nerve eQTL	0.0149658	0	934
	CFL1	ESRRA	eQTL_catalogue_pancreas eQTL	0.0149621	0	922
	CFL1	ESRRA	eQTL_catalogue_ovary eQTL	0.0148058	0	849
	CFL1	ESRRA	eQTL_catalogue_hypothalamus eQTL	0.0147865	0	899
	CFL1	ESRRA	eQTL_catalogue_cerebellar_hemisphere eQTL	0.0147705	0	894
	CFL1	ESRRA	eQTL_catalogue_cortex eQTL	0.0146931	0	909
	CFL1	ESRRA	eQTL_catalogue_vagina eQTL	0.0146638	0	828
	CFL1	ESRRA	eQTL_catalogue_pituitary eQTL	0.0145516	0	924
	CFL1	ESRRA	eQTL_catalogue_braineac_substantia_nigra eQTL	0.0145416	0.00618749	692
	CFL1	ESRRA	eQTL_catalogue_kasela_tcells_cd4 eQTL	0.0145118	0	964
	CFL1	ESRRA	eQTL_catalogue_thyroid eQTL	0.0145073	0	951
	CFL1	ESRRA	eQTL_catalogue_salivary_gland eQTL	0.0144293	0	825
	CFL1	ESRRA	eQTL_catalogue_left_ventricle eQTL	0.0144254	0	952
	CFL1	ESRRA	eQTL_catalogue_kidney eQTL	0.0144185	0	759
	CFL1	ESRRA	eQTL_catalogue_pituitary eQTL	0.0141711	0	913
	CFL1	ESRRA	eQTL_catalogue_quach_naive eQTL	0.0140893	0	665
	CFL1	ESRRA	eQTL_catalogue_putamen eQTL	0.014009	0	892
	CFL1	ESRRA	eQTL_catalogue_ovary eQTL	0.0140071	0	860
	CFL1	ESRRA	eQTL_catalogue_young_microglia eQTL	0.0139921	0.0127552	804
	CFL1	ESRRA	eQTL_catalogue_anterior_cingulate_cortex eQTL	0.0139816	0	863
	CFL1	ESRRA	eQTL_catalogue_fairfax_monocytes_naive eQTL	0.0139748	0	955
	CFL1	ESRRA	eQTL_catalogue_tibial_nerve eQTL	0.0139624	0	943
	CFL1	ESRRA	eQTL_catalogue_frontal_cortex eQTL	0.0139028	0	880
	CFL1	ESRRA	eQTL_catalogue_stomach eQTL	0.0137891	0	908
	CFL1	ESRRA	eQTL_catalogue_esophagus_gej eQTL	0.0137834	0	932
	CFL1	ESRRA	eQTL_catalogue_skin_non_exposed eQTL	0.0137829	0	937
	CFL1	ESRRA	eQTL_catalogue_quach_naive eQTL	0.0137812	0	655
	CFL1	ESRRA	eQTL_catalogue_spleen eQTL	0.0137805	0	874
	CFL1	ESRRA	MetaBrain_basalganglia eQTL	0.01374	0	787
	CFL1	ESRRA	eQTL_catalogue_left_ventricle eQTL	0.0137081	0	957
	CFL1	ESRRA	eQTL_catalogue_quach_R848 eQTL	0.0136884	0	634
	CFL1	ESRRA	eQTL_catalogue_spinal_cord eQTL	0.0136827	0	857
	CFL1	ESRRA	eQTL_catalogue_nedelec_salmonella eQTL	0.0136456	0	802
	CFL1	ESRRA	eQTL_catalogue_quach_Pam3CSK4 eQTL	0.0136252	0	631
	CFL1	ESRRA	eQTL_catalogue_nucleus_accumbens eQTL	0.0136236	0	888
	CFL1	ESRRA	eQTL_catalogue_sigmoid_colon eQTL	0.0136162	0	935
	CFL1	ESRRA	eQTL_catalogue_fairfax_monocytes_ifn24 eQTL	0.0135898	0	965
	CFL1	ESRRA	eQTL_catalogue_esophagus_muscularis eQTL	0.0135261	0	932
	CFL1	ESRRA	eQTL_catalogue_testis eQTL	0.0135187	0	933
	CFL1	ESRRA	eQTL_catalogue_fairfax_monocytes_lps2 eQTL	0.0134958	0	951
	CFL1	ESRRA	eQTL_catalogue_caudate eQTL	0.0134884	0	918
	CFL1	ESRRA	eQTL_catalogue_tranverse_colon eQTL	0.013465	0	932
	CFL1	ESRRA	eQTL_catalogue_adrenal_gland eQTL	0.0134458	0	910
	CFL1	ESRRA	eQTL_catalogue_quach_IAV eQTL	0.0134294	0	665
	CFL1	ESRRA	eQTL_catalogue_nedelec_lysteria eQTL	0.0133958	0	770
	CFL1	ESRRA	eQTL_catalogue_cerebellum eQTL	0.0133901	0	900
	CFL1	ESRRA	MetaBrain_hippocampus eQTL	0.0132797	0	776
	CFL1	ESRRA	eQTL_catalogue_small_intestine eQTL	0.0132723	0	850
	CFL1	ESRRA	eQTL_catalogue_blood eQTL	0.0132597	0	953
	CFL1	ESRRA	eQTL_catalogue_blueprint_monocytes eQTL	0.0132101	0	938
	CFL1	ESRRA	eQTL_catalogue_kidney eQTL	0.0132092	0	753
	CFL1	ESRRA	eQTL_catalogue_coronary_artery eQTL	0.0131979	0	924
	CFL1	ESRRA	eQTL_catalogue_muscle eQTL	0.0131664	0	954
	CFL1	ESRRA	eQTL_catalogue_salivary_gland eQTL	0.0131519	0	816
	CFL1	ESRRA	eQTL_catalogue_tranverse_colon eQTL	0.0131514	0	925
	CFL1	ESRRA	eQTL_catalogue_aorta eQTL	0.0130978	0	915
	CFL1	ESRRA	eQTL_catalogue_substantia_nigra eQTL	0.0130881	0	821
	CFL1	ESRRA	eQTL_catalogue_lcl eQTL	0.0130622	0	766
	CFL1	ESRRA	eQTL_catalogue_kasela_tcells_cd8 eQTL	0.013036	0	962
	CFL1	ESRRA	eQTL_catalogue_atrial_appendage eQTL	0.0130358	0	935
	CFL1	ESRRA	fujita_inhibitory eQTL	0.013027	0	536
	CFL1	ESRRA	fujita_oligodendrocytes eQTL	0.0129748	0	536
	CFL1	ESRRA	MetaBrain_basalganglia eQTL	0.0129032	0	801
	CFL1	ESRRA	MetaBrain_cerebellum eQTL	0.0127737	0	926
	CFL1	ESRRA	eQTL_catalogue_stomach eQTL	0.0127557	0	900
	CFL1	ESRRA	eQTL_catalogue_cerebellum eQTL	0.0127286	0	898
	CFL1	ESRRA	eQTL_catalogue_coronary_artery eQTL	0.0126673	0	912
	CFL1	ESRRA	eQTL_catalogue_tibial_artery eQTL	0.0126481	0	941
	CFL1	ESRRA	eQTL_catalogue_fairfax_monocytes_ifn24 eQTL	0.0126451	0	955
	CFL1	ESRRA	eQTL_catalogue_pancreas eQTL	0.012636	0	917
	CFL1	ESRRA	eQTL_catalogue_testis eQTL	0.0126287	0	929
	CFL1	ESRRA	eQTL_catalogue_lung eQTL	0.0125328	0	950
	CFL1	ESRRA	eQTL_catalogue_fibroblast eQTL	0.0124573	0.00956401	942
	CFL1	ESRRA	eQTL_catalogue_sigmoid_colon eQTL	0.0124547	0	919
	CFL1	ESRRA	eQTL_catalogue_esophagus_mucosa eQTL	0.0124298	0	920
	CFL1	ESRRA	eQTL_catalogue_skin_exposed eQTL	0.0124033	0	943
	CFL1	ESRRA	eQTL_catalogue_fibroblast eQTL	0.0123417	0.00985714	935
	CFL1	ESRRA	eQTL_catalogue_adrenal_gland eQTL	0.0123025	0	904
	CFL1	ESRRA	eQTL_catalogue_aorta eQTL	0.0122789	0	918
	CFL1	ESRRA	eQTL_catalogue_nedelec_naive eQTL	0.0122369	0	759
	CFL1	ESRRA	eQTL_catalogue_quach_IAV eQTL	0.012135	0	666
	CFL1	ESRRA	eQTL_catalogue_thyroid eQTL	0.0119894	0	935
	CFL1	ESRRA	eQTL_catalogue_skin_non_exposed eQTL	0.0117232	0	922
	CFL1	ESRRA	eQTL_catalogue_adipose eQTL	0.011675	0.0116547	937
	CFL1	ESRRA	eQTL_catalogue_muscle eQTL	0.011614	0	942
	CFL1	ESRRA	eQTL_catalogue_tibial_artery eQTL	0.0115418	0	934
	CFL1	ESRRA	eQTL_catalogue_lung eQTL	0.0115134	0	939
	CFL1	ESRRA	eQTL_catalogue_skin_exposed eQTL	0.011261	0	932
	CFL1	ESRRA	eQTL_catalogue_adipose eQTL	0.0110501	0.0105133	931
	CFL1	ESRRA	fujita_astrocytes eQTL	0.0107808	0.0101311	536
	CFL1	ESRRA	fujita_microglia eQTL	0.0104612	0	536
	CFL1	ESRRA	fujita_excitatory eQTL	0.0104263	0	536
	CFL1	ESRRA	MetaBrain_cortex eQTL	0.00851788	0	1021
	CFL1	ESRRA	MetaBrain_cortex eQTL	0.00779251	0	1029
	CFL1	ESRRA	eQTLgen_blood eQTL	0.00512071	0	1022
	CFL1	ESRRA	fujita_astrocytes eQTL	0.00235087	0.00495136	536
	CFL1	ESRRA	fujita_opc eQTL	0.00461634	0	536
	CFL1	ESRRA	eQTL_catalogue_hippocampus eQTL	0.00444798	0	883
	CFL1	ESRRA	eQTL_catalogue_braineac_substantia_nigra eQTL	0.00287702	0.00426485	688
	CFL1	ESRRA	eQTL_catalogue_quach_LPS eQTL	0.00400148	0	659
	CFL1	ESRRA	eQTL_catalogue_amygdala eQTL	0.00377614	0	852
	CFL1	ESRRA	eQTL_catalogue_quach_Pam3CSK4 eQTL	0.00372232	0	619
	CFL1	ESRRA	eQTL_catalogue_uterus eQTL	0.00367946	0	757
	CFL1	ESRRA	eQTL_catalogue_hypothalamus eQTL	0.00358236	0	895
	CFL1	ESRRA	eQTLgen_blood eQTL	0.00350649	0	1022
	CFL1	ESRRA	eQTL_catalogue_quach_R848 eQTL	0.00342211	0	630
	CFL1	ESRRA	eQTL_catalogue_braineac_putamen eQTL	0.00336461	0	758
	CFL1	ESRRA	eQTL_catalogue_nedelec_lysteria eQTL	0.00335724	0	762
	CFL1	ESRRA	eQTL_catalogue_nedelec_salmonella eQTL	0.003219	0	804
	CFL1	ESRRA	eQTL_catalogue_nedelec_naive eQTL	0.00313409	0	749
	CFL1	ESRRA	eQTL_catalogue_substantia_nigra eQTL	0.00311426	0	811
	CFL1	ESRRA	fujita_inhibitory eQTL	0.00262947	0	536
	CFL1	ESRRA	fujita_oligodendrocytes eQTL	0.00246461	0	536
	CFL1	ESRRA	fujita_excitatory eQTL	0.00220298	0	536
	CFL1	ESRRA	fujita_microglia eQTL	0.00216122	0	536
	CFL1	ESRRA	wingo_female_DLPFC eQTL	1.23004226470569e-05	6.43153817750035e-05	10
	CFL1	ESRRA	wingo_both_DLPFC eQTL	1.16224377934985e-05	5.97038815304035e-05	10
	CFL1	ESRRA	wingo_female_DLPFC eQTL	1.38248310922653e-05	0	10
	CFL1	ESRRA	wingo_both_DLPFC pQTL	1.21231341677237e-05	0	10
	CFL1	ESRRA	wingo_both_DLPFC eQTL	1.07594902522996e-05	0	10
	CFL1	ESRRA	wingo_male_DLPFC eQTL	9.4826853935641e-06	0	10
	CFL1	ESRRA	wingo_both_DLPFC pQTL	6.96588175358409e-06	0	10
	CFL1	ESRRA	wingo_male_DLPFC eQTL	5.54869096128346e-06	0	10
	CFL1	FAM86C2P	eQTLgen_blood eQTL	0.0030479	0	157
	CFL1	FAM86C2P	eQTLgen_blood eQTL	0.00103424	0	157
	CFL1	FAM89B	eQTL_catalogue_fairfax_monocytes_lps2 eQTL	0.390253	0	3275
	CFL1	FAM89B	fujita_astrocytes eQTL	0.36405	0	2181
	CFL1	FAM89B	eQTL_catalogue_quach_IAV eQTL	0.224557	0	2072
	CFL1	FAM89B	eQTL_catalogue_adrenal_gland eQTL	0.214964	0	3104
	CFL1	FAM89B	eQTL_catalogue_salivary_gland eQTL	0.189415	0	2738
	CFL1	FAM89B	eQTL_catalogue_fairfax_monocytes_lps2 eQTL	0.185936	0	3282
	CFL1	FAM89B	eQTL_catalogue_fairfax_monocytes_naive eQTL	0.17058	0.0072997	3323
	CFL1	FAM89B	fujita_astrocytes eQTL	0.152003	0	2183
	CFL1	FAM89B	eQTL_catalogue_pituitary eQTL	0.146339	0	3209
	CFL1	FAM89B	wingo_female_DLPFC pQTL	0.129447	0	1219
	CFL1	FAM89B	MetaBrain_hippocampus eQTL	0.107221	0	2611
	CFL1	FAM89B	wingo_female_DLPFC pQTL	0.102626	0	1219
	CFL1	FAM89B	eQTL_catalogue_prostate eQTL	0.0968389	0	3155
	CFL1	FAM89B	eQTL_catalogue_quach_naive eQTL	0.0944412	0	2069
	CFL1	FAM89B	wingo_both_DLPFC pQTL	0.0902898	0	1219
	CFL1	FAM89B	eQTL_catalogue_nedelec_naive eQTL	0.088645	0	2444
	CFL1	FAM89B	eQTL_catalogue_caudate eQTL	0.0821643	0	3162
	CFL1	FAM89B	eQTL_catalogue_nedelec_lysteria eQTL	0.0810343	0	2451
	CFL1	FAM89B	MetaBrain_spinalcord eQTL	0.080214	0	2538
	CFL1	FAM89B	eQTL_catalogue_quach_Pam3CSK4 eQTL	0.0789995	0	1975
	CFL1	FAM89B	eQTL_catalogue_pituitary eQTL	0.0789625	0	3224
	CFL1	FAM89B	eQTL_catalogue_salivary_gland eQTL	0.0781323	0	2851
	CFL1	FAM89B	eQTL_catalogue_substantia_nigra eQTL	0.0780643	0	2771
	CFL1	FAM89B	wingo_female_DLPFC eQTL	0.0773336	0	1187
	CFL1	FAM89B	eQTL_catalogue_prostate eQTL	0.0734281	0	3214
	CFL1	FAM89B	eQTL_catalogue_braineac_substantia_nigra eQTL	0.0713374	0	2320
	CFL1	FAM89B	eQTL_catalogue_spinal_cord eQTL	0.0690901	0	2903
	CFL1	FAM89B	eQTL_catalogue_braineac_putamen eQTL	0.0688984	0	2532
	CFL1	FAM89B	eQTL_catalogue_hypothalamus eQTL	0.0687764	0	3136
	CFL1	FAM89B	eQTL_catalogue_kidney eQTL	0.066686	0	2598
	CFL1	FAM89B	eQTL_catalogue_small_intestine eQTL	0.0660394	0	2954
	CFL1	FAM89B	eQTL_catalogue_quach_IAV eQTL	0.065279	0	2083
	CFL1	FAM89B	wingo_both_DLPFC eQTL	0.0649409	0.0376917	1193
	CFL1	FAM89B	eQTL_catalogue_stomach eQTL	0.0632132	0	3127
	CFL1	FAM89B	eQTL_catalogue_vagina eQTL	0.0631727	0	2838
	CFL1	FAM89B	fujita_oligodendrocytes eQTL	0.0608584	0	2181
	CFL1	FAM89B	eQTL_catalogue_quach_LPS eQTL	0.060707	0	2089
	CFL1	FAM89B	eQTL_catalogue_nedelec_salmonella eQTL	0.0606335	0	2574
	CFL1	FAM89B	eQTL_catalogue_cerebellum eQTL	0.0592373	0	3066
	CFL1	FAM89B	eQTL_catalogue_adrenal_gland eQTL	0.0591699	0	3155
	CFL1	FAM89B	eQTL_catalogue_cortex eQTL	0.0582171	0	3084
	CFL1	FAM89B	eQTL_catalogue_atrial_appendage eQTL	0.057295	0	3261
	CFL1	FAM89B	eQTL_catalogue_liver eQTL	0.0572428	0	3140
	CFL1	FAM89B	eQTL_catalogue_quach_R848 eQTL	0.0568491	0	1977
	CFL1	FAM89B	eQTL_catalogue_pancreas eQTL	0.0566003	0.0120684	3114
	CFL1	FAM89B	eQTL_catalogue_lcl eQTL	0.0557747	0	2787
	CFL1	FAM89B	eQTL_catalogue_young_microglia eQTL	0.055491	0	2634
	CFL1	FAM89B	eQTL_catalogue_putamen eQTL	0.054493	0	3107
	CFL1	FAM89B	wingo_male_DLPFC eQTL	0.0544258	0	1211
	CFL1	FAM89B	eQTL_catalogue_spleen eQTL	0.0543839	0	3027
	CFL1	FAM89B	eQTL_catalogue_tibial_nerve eQTL	0.0542598	0	3290
	CFL1	FAM89B	eQTL_catalogue_breast eQTL	0.0542261	0	3217
	CFL1	FAM89B	eQTL_catalogue_tibial_artery eQTL	0.0539311	0	3215
	CFL1	FAM89B	eQTL_catalogue_anterior_cingulate_cortex eQTL	0.053786	0	2962
	CFL1	FAM89B	eQTL_catalogue_uterus eQTL	0.0537045	0	2613
	CFL1	FAM89B	eQTL_catalogue_amygdala eQTL	0.0535399	0	2859
	CFL1	FAM89B	eQTL_catalogue_tibial_nerve eQTL	0.0534952	0	3245
	CFL1	FAM89B	fujita_opc eQTL	0.0529535	0	2181
	CFL1	FAM89B	eQTL_catalogue_cerebellar_hemisphere eQTL	0.0526595	0	3094
	CFL1	FAM89B	eQTL_catalogue_tranverse_colon eQTL	0.0524491	0	3134
	CFL1	FAM89B	eQTL_catalogue_testis eQTL	0.0524484	0	3247
	CFL1	FAM89B	wingo_male_DLPFC pQTL	0.0521915	0	1219
	CFL1	FAM89B	eQTL_catalogue_hippocampus eQTL	0.0514047	0	3003
	CFL1	FAM89B	MetaBrain_spinalcord eQTL	0.051385	0	2629
	CFL1	FAM89B	eQTL_catalogue_nedelec_naive eQTL	0.0513505	0	2482
	CFL1	FAM89B	MetaBrain_hippocampus eQTL	0.0510999	0	2675
	CFL1	FAM89B	eQTL_catalogue_coronary_artery eQTL	0.049303	0	3155
	CFL1	FAM89B	MetaBrain_basalganglia eQTL	0.0492343	0	2676
	CFL1	FAM89B	eQTL_catalogue_frontal_cortex eQTL	0.0488202	0	3083
	CFL1	FAM89B	eQTL_catalogue_blueprint_monocytes eQTL	0.0486329	0	3263
	CFL1	FAM89B	eQTL_catalogue_adipose eQTL	0.0486002	0	3267
	CFL1	FAM89B	eQTL_catalogue_braineac_substantia_nigra eQTL	0.0482882	0	2388
	CFL1	FAM89B	eQTL_catalogue_ovary eQTL	0.0479982	0	2855
	CFL1	FAM89B	eQTL_catalogue_pancreas eQTL	0.0476883	0.0137093	3135
	CFL1	FAM89B	eQTL_catalogue_muscle eQTL	0.0476292	0	3241
	CFL1	FAM89B	eQTL_catalogue_nedelec_salmonella eQTL	0.0472014	0	2608
	CFL1	FAM89B	kosoy_microglia eQTL	0.0468093	0.00347749	1225
	CFL1	FAM89B	eQTL_catalogue_sigmoid_colon eQTL	0.0466774	0	3208
	CFL1	FAM89B	eQTL_catalogue_fairfax_monocytes_ifn24 eQTL	0.046202	0.00950061	3311
	CFL1	FAM89B	eQTL_catalogue_cedar_monocytes eQTL	0.0456601	0	3223
	CFL1	FAM89B	eQTL_catalogue_fibroblast eQTL	0.0449059	0	3234
	CFL1	FAM89B	wingo_both_DLPFC pQTL	0.0447789	0	1219
	CFL1	FAM89B	eQTL_catalogue_spinal_cord eQTL	0.0445453	0	2981
	CFL1	FAM89B	eQTL_catalogue_nucleus_accumbens eQTL	0.0443122	0	3087
	CFL1	FAM89B	eQTL_catalogue_thyroid eQTL	0.0439756	0	3229
	CFL1	FAM89B	eQTL_catalogue_fairfax_monocytes_lps24 eQTL	0.0437772	0	3301
	CFL1	FAM89B	eQTL_catalogue_esophagus_gej eQTL	0.0437749	0	3191
	CFL1	FAM89B	eQTL_catalogue_kasela_tcells_cd8 eQTL	0.0437451	0	3370
	CFL1	FAM89B	fujita_inhibitory eQTL	0.0436312	0	2181
	CFL1	FAM89B	eQTL_catalogue_breast eQTL	0.0434723	0	3264
	CFL1	FAM89B	wingo_both_DLPFC eQTL	0.0432308	0.0368191	1219
	CFL1	FAM89B	eQTL_catalogue_kasela_tcells_cd4 eQTL	0.0431572	0	3388
	CFL1	FAM89B	eQTL_catalogue_substantia_nigra eQTL	0.0425981	0	2821
	CFL1	FAM89B	eQTL_catalogue_testis eQTL	0.0402957	0	3283
	CFL1	FAM89B	eQTL_catalogue_caudate eQTL	0.0400775	0	3195
	CFL1	FAM89B	eQTL_catalogue_kidney eQTL	0.0400588	0	2633
	CFL1	FAM89B	fujita_excitatory eQTL	0.0396581	0	2181
	CFL1	FAM89B	eQTL_catalogue_adipose_visceral eQTL	0.0384311	0	3210
	CFL1	FAM89B	wingo_female_DLPFC eQTL	0.0382562	0	1219
	CFL1	FAM89B	eQTL_catalogue_tranverse_colon eQTL	0.0380729	0	3190
	CFL1	FAM89B	eQTL_catalogue_nedelec_lysteria eQTL	0.038052	0	2499
	CFL1	FAM89B	eQTL_catalogue_esophagus_muscularis eQTL	0.0380202	0	3203
	CFL1	FAM89B	eQTL_catalogue_aorta eQTL	0.0379747	0.0092091	3182
	CFL1	FAM89B	fujita_opc eQTL	0.0378067	0	2183
	CFL1	FAM89B	eQTL_catalogue_skin_non_exposed eQTL	0.0372194	0	3217
	CFL1	FAM89B	MetaBrain_cerebellum eQTL	0.0371291	0	3205
	CFL1	FAM89B	eQTL_catalogue_quach_Pam3CSK4 eQTL	0.0370478	0	2002
	CFL1	FAM89B	eQTL_catalogue_braineac_putamen eQTL	0.0368077	0	2611
	CFL1	FAM89B	wingo_male_DLPFC eQTL	0.0366878	0	1219
	CFL1	FAM89B	eQTL_catalogue_young_microglia eQTL	0.0363236	0	2700
	CFL1	FAM89B	eQTL_catalogue_left_ventricle eQTL	0.0359768	0	3287
	CFL1	FAM89B	fujita_oligodendrocytes eQTL	0.0352687	0	2183
	CFL1	FAM89B	eQTL_catalogue_skin_exposed eQTL	0.0351145	0	3244
	CFL1	FAM89B	eQTL_catalogue_lung eQTL	0.0350019	0	3231
	CFL1	FAM89B	wingo_male_DLPFC pQTL	0.0347899	0	1219
	CFL1	FAM89B	eQTL_catalogue_tibial_artery eQTL	0.0343438	0	3271
	CFL1	FAM89B	eQTL_catalogue_amygdala eQTL	0.0340911	0	2916
	CFL1	FAM89B	eQTL_catalogue_commonmind_dlpfc eQTL	0.0340669	0	3181
	CFL1	FAM89B	eQTL_catalogue_liver eQTL	0.0336824	0	3166
	CFL1	FAM89B	eQTL_catalogue_esophagus_mucosa eQTL	0.033488	0.0138428	3180
	CFL1	FAM89B	eQTL_catalogue_fairfax_monocytes_naive eQTL	0.0334811	0.00643386	3334
	CFL1	FAM89B	eQTL_catalogue_cerebellum eQTL	0.0334706	0	3126
	CFL1	FAM89B	eQTL_catalogue_vagina eQTL	0.0334216	0	2905
	CFL1	FAM89B	eQTL_catalogue_blood eQTL	0.0333582	0.013978	3226
	CFL1	FAM89B	eQTL_catalogue_lcl eQTL	0.0331784	0	2816
	CFL1	FAM89B	eQTL_catalogue_cortex eQTL	0.0331721	0	3128
	CFL1	FAM89B	eQTL_catalogue_hippocampus eQTL	0.0329272	0	3021
	CFL1	FAM89B	eQTL_catalogue_small_intestine eQTL	0.0326763	0	2997
	CFL1	FAM89B	eQTL_catalogue_cerebellar_hemisphere eQTL	0.0322444	0	3098
	CFL1	FAM89B	eQTL_catalogue_cedar_monocytes eQTL	0.0317484	0	3313
	CFL1	FAM89B	eQTL_catalogue_spleen eQTL	0.0315251	0	3068
	CFL1	FAM89B	eQTL_catalogue_fairfax_monocytes_ifn24 eQTL	0.0315125	0.0118571	3321
	CFL1	FAM89B	eQTL_catalogue_hypothalamus eQTL	0.03145	0	3145
	CFL1	FAM89B	eQTL_catalogue_anterior_cingulate_cortex eQTL	0.0313774	0	2974
	CFL1	FAM89B	eQTL_catalogue_uterus eQTL	0.0313689	0	2665
	CFL1	FAM89B	eQTL_catalogue_coronary_artery eQTL	0.0313252	0	3211
	CFL1	FAM89B	eQTL_catalogue_kasela_tcells_cd4 eQTL	0.0310677	0	3386
	CFL1	FAM89B	MetaBrain_basalganglia eQTL	0.0309585	0	2698
	CFL1	FAM89B	eQTL_catalogue_quach_naive eQTL	0.0307731	0	2092
	CFL1	FAM89B	eQTL_catalogue_putamen eQTL	0.0305972	0	3139
	CFL1	FAM89B	eQTL_catalogue_blueprint_monocytes eQTL	0.0305395	0	3264
	CFL1	FAM89B	eQTL_catalogue_kasela_tcells_cd8 eQTL	0.0298677	0	3368
	CFL1	FAM89B	eQTL_catalogue_frontal_cortex eQTL	0.029713	0	3099
	CFL1	FAM89B	eQTL_catalogue_thyroid eQTL	0.0292137	0	3292
	CFL1	FAM89B	eQTL_catalogue_muscle eQTL	0.0292068	0	3295
	CFL1	FAM89B	eQTL_catalogue_sigmoid_colon eQTL	0.0291182	0	3244
	CFL1	FAM89B	eQTL_catalogue_stomach eQTL	0.0289591	0	3177
	CFL1	FAM89B	eQTL_catalogue_atrial_appendage eQTL	0.0289071	0	3283
	CFL1	FAM89B	eQTL_catalogue_esophagus_gej eQTL	0.0278926	0	3261
	CFL1	FAM89B	eQTL_catalogue_quach_LPS eQTL	0.0276182	0	2112
	CFL1	FAM89B	eQTL_catalogue_nucleus_accumbens eQTL	0.0275104	0	3125
	CFL1	FAM89B	eQTL_catalogue_fairfax_monocytes_lps24 eQTL	0.0271473	0	3311
	CFL1	FAM89B	MetaBrain_cerebellum eQTL	0.0262786	0	3217
	CFL1	FAM89B	eQTL_catalogue_adipose eQTL	0.0262723	0	3292
	CFL1	FAM89B	kosoy_microglia eQTL	0.0261544	0.00500056	1225
	CFL1	FAM89B	eQTL_catalogue_aorta eQTL	0.0256116	0.00932395	3213
	CFL1	FAM89B	eQTL_catalogue_fibroblast eQTL	0.0249174	0	3285
	CFL1	FAM89B	fujita_inhibitory eQTL	0.0248981	0	2183
	CFL1	FAM89B	NGI_female_CSF pQTL	0.0248314	0	4538
	CFL1	FAM89B	eQTL_catalogue_quach_R848 eQTL	0.0244854	0	1997
	CFL1	FAM89B	eQTL_catalogue_adipose_visceral eQTL	0.0244746	0	3278
	CFL1	FAM89B	eQTL_catalogue_skin_non_exposed eQTL	0.0244013	0	3272
	CFL1	FAM89B	fujita_excitatory eQTL	0.0243494	0	2183
	CFL1	FAM89B	eQTL_catalogue_ovary eQTL	0.0241582	0	2933
	CFL1	FAM89B	eQTL_catalogue_left_ventricle eQTL	0.0240761	0	3298
	CFL1	FAM89B	eQTL_catalogue_esophagus_muscularis eQTL	0.0236507	0	3263
	CFL1	FAM89B	eQTL_catalogue_lung eQTL	0.0233649	0	3288
	CFL1	FAM89B	eQTL_catalogue_esophagus_mucosa eQTL	0.0230921	0.0153678	3251
	CFL1	FAM89B	eQTL_catalogue_skin_exposed eQTL	0.0227088	0	3285
	CFL1	FAM89B	NGI_male_CSF pQTL	0.0226185	0.0126019	4534
	CFL1	FAM89B	eQTL_catalogue_commonmind_dlpfc eQTL	0.0225919	0	3225
	CFL1	FAM89B	eQTL_catalogue_blood eQTL	0.0220282	0.0142336	3283
	CFL1	FAM89B	NGI_female_CSF pQTL	0.0194392	0	4538
	CFL1	FAM89B	NGI_male_CSF pQTL	0.0188134	0.012787	4534
	CFL1	FAM89B	NGI_all_CSF pQTL	0.0160349	0	3097
	CFL1	FAM89B	eQTLgen_blood eQTL	0.0126768	0.00777657	3505
	CFL1	FAM89B	NGI_all_CSF pQTL	0.011818	0	3100
	CFL1	FAM89B	MetaBrain_cortex eQTL	0.0116152	0.00750767	3519
	CFL1	FAM89B	eQTLgen_blood eQTL	0.0009233	0.0081863	3505
	CFL1	FAM89B	MetaBrain_cortex eQTL	0.00089503	0.000495931	3510
	CFL1	FAU	eQTL_catalogue_salivary_gland eQTL	0.464866	0	2139
	CFL1	FAU	eQTL_catalogue_quach_R848 eQTL	0.288953	0	1564
	CFL1	FAU	eQTL_catalogue_blueprint_monocytes eQTL	0.230945	0	2490
	CFL1	FAU	fujita_endothelial eQTL	0.174203	0	1585
	CFL1	FAU	fujita_excitatory eQTL	0.162475	0	1585
	CFL1	FAU	eQTL_catalogue_nucleus_accumbens eQTL	0.150391	0	2368
	CFL1	FAU	eQTL_catalogue_salivary_gland eQTL	0.135322	0	2182
	CFL1	FAU	eQTL_catalogue_sigmoid_colon eQTL	0.123177	0	2446
	CFL1	FAU	eQTL_catalogue_substantia_nigra eQTL	0.118648	0	2095
	CFL1	FAU	eQTL_catalogue_blueprint_monocytes eQTL	0.106644	0	2491
	CFL1	FAU	eQTL_catalogue_cedar_monocytes eQTL	0.103843	0	2519
	CFL1	FAU	fujita_oligodendrocytes eQTL	0.103427	0	1585
	CFL1	FAU	eQTL_catalogue_cedar_monocytes eQTL	0.0942613	0	2523
	CFL1	FAU	eQTL_catalogue_kasela_tcells_cd4 eQTL	0.0833658	0	2569
	CFL1	FAU	eQTL_catalogue_testis eQTL	0.0824464	0.0449272	2493
	CFL1	FAU	eQTL_catalogue_coronary_artery eQTL	0.0814435	0	2402
	CFL1	FAU	fujita_inhibitory eQTL	0.0812131	0	1585
	CFL1	FAU	eQTL_catalogue_spleen eQTL	0.0803354	0	2324
	CFL1	FAU	fujita_endothelial eQTL	0.0765453	0	1587
	CFL1	FAU	eQTL_catalogue_cortex eQTL	0.0758369	0.0298739	2345
	CFL1	FAU	eQTL_catalogue_amygdala eQTL	0.0757227	0	2181
	CFL1	FAU	eQTL_catalogue_quach_R848 eQTL	0.0755207	0	1577
	CFL1	FAU	eQTL_catalogue_young_microglia eQTL	0.0730621	0	2092
	CFL1	FAU	fujita_oligodendrocytes eQTL	0.0706258	0	1587
	CFL1	FAU	eQTL_catalogue_adrenal_gland eQTL	0.0699908	0	2378
	CFL1	FAU	eQTL_catalogue_quach_Pam3CSK4 eQTL	0.0699049	0	1556
	CFL1	FAU	eQTL_catalogue_esophagus_gej eQTL	0.0669052	0	2442
	CFL1	FAU	eQTL_catalogue_nedelec_salmonella eQTL	0.0659959	0	2012
	CFL1	FAU	eQTL_catalogue_ovary eQTL	0.0659397	0	2242
	CFL1	FAU	eQTL_catalogue_kasela_tcells_cd4 eQTL	0.0642521	0	2567
	CFL1	FAU	eQTL_catalogue_quach_IAV eQTL	0.0641905	0	1646
	CFL1	FAU	eQTL_catalogue_spinal_cord eQTL	0.0640435	0	2292
	CFL1	FAU	eQTL_catalogue_braineac_substantia_nigra eQTL	0.0624615	0	1671
	CFL1	FAU	eQTL_catalogue_quach_LPS eQTL	0.0611071	0	1647
	CFL1	FAU	eQTL_catalogue_testis eQTL	0.0608612	0.0422796	2508
	CFL1	FAU	eQTL_catalogue_kidney eQTL	0.0605272	0	2045
	CFL1	FAU	eQTL_catalogue_nedelec_lysteria eQTL	0.0605197	0	1915
	CFL1	FAU	eQTL_catalogue_braineac_putamen eQTL	0.0590686	0	1948
	CFL1	FAU	eQTL_catalogue_frontal_cortex eQTL	0.0585754	0	2343
	CFL1	FAU	eQTL_catalogue_cerebellar_hemisphere eQTL	0.058491	0	2363
	CFL1	FAU	eQTL_catalogue_quach_naive eQTL	0.0584372	0	1635
	CFL1	FAU	eQTL_catalogue_vagina eQTL	0.0582664	0	2238
	CFL1	FAU	fujita_excitatory eQTL	0.0581187	0	1587
	CFL1	FAU	eQTL_catalogue_caudate eQTL	0.0581089	0	2432
	CFL1	FAU	eQTL_catalogue_pituitary eQTL	0.058016	0	2450
	CFL1	FAU	MetaBrain_spinalcord eQTL	0.0577869	0	1976
	CFL1	FAU	eQTL_catalogue_anterior_cingulate_cortex eQTL	0.0576652	0	2245
	CFL1	FAU	eQTL_catalogue_uterus eQTL	0.0568657	0	2038
	CFL1	FAU	eQTL_catalogue_nedelec_naive eQTL	0.0567497	0	1908
	CFL1	FAU	eQTL_catalogue_tibial_nerve eQTL	0.0563054	0	2502
	CFL1	FAU	eQTL_catalogue_liver eQTL	0.0562614	0	2408
	CFL1	FAU	eQTL_catalogue_lcl eQTL	0.0556593	0	2123
	CFL1	FAU	MetaBrain_hippocampus eQTL	0.0555667	0	1940
	CFL1	FAU	eQTL_catalogue_nucleus_accumbens eQTL	0.0554013	0	2383
	CFL1	FAU	eQTL_catalogue_adipose_visceral eQTL	0.0552051	0	2448
	CFL1	FAU	eQTL_catalogue_thyroid eQTL	0.0551977	0.0292177	2474
	CFL1	FAU	MetaBrain_cortex eQTL	0.0541277	0	2665
	CFL1	FAU	eQTL_catalogue_putamen eQTL	0.05368	0	2387
	CFL1	FAU	eQTL_catalogue_stomach eQTL	0.0536179	0	2388
	CFL1	FAU	eQTL_catalogue_hypothalamus eQTL	0.0528215	0	2392
	CFL1	FAU	eQTL_catalogue_substantia_nigra eQTL	0.0525801	0	2141
	CFL1	FAU	fujita_opc eQTL	0.052273	0	1585
	CFL1	FAU	eQTL_catalogue_hippocampus eQTL	0.0519139	0	2291
	CFL1	FAU	eQTL_catalogue_fairfax_monocytes_lps2 eQTL	0.0512666	0	2504
	CFL1	FAU	MetaBrain_basalganglia eQTL	0.0500664	0	1995
	CFL1	FAU	eQTL_catalogue_small_intestine eQTL	0.0500653	0	2250
	CFL1	FAU	eQTL_catalogue_pancreas eQTL	0.0498408	0.0215817	2403
	CFL1	FAU	eQTL_catalogue_adrenal_gland eQTL	0.0491927	0	2412
	CFL1	FAU	eQTL_catalogue_amygdala eQTL	0.0485264	0	2216
	CFL1	FAU	eQTL_catalogue_fairfax_monocytes_ifn24 eQTL	0.0484678	0	2532
	CFL1	FAU	eQTL_catalogue_sigmoid_colon eQTL	0.0483041	0	2481
	CFL1	FAU	eQTL_catalogue_tibial_nerve eQTL	0.0482802	0	2522
	CFL1	FAU	eQTL_catalogue_prostate eQTL	0.0481831	0	2425
	CFL1	FAU	eQTL_catalogue_nedelec_salmonella eQTL	0.047975	0	2033
	CFL1	FAU	eQTL_catalogue_left_ventricle eQTL	0.0476528	0	2513
	CFL1	FAU	eQTL_catalogue_young_microglia eQTL	0.0473859	0	2143
	CFL1	FAU	eQTL_catalogue_fairfax_monocytes_naive eQTL	0.0465604	0	2538
	CFL1	FAU	eQTL_catalogue_kasela_tcells_cd8 eQTL	0.0463783	0	2555
	CFL1	FAU	eQTL_catalogue_aorta eQTL	0.0460732	0	2428
	CFL1	FAU	eQTL_catalogue_esophagus_mucosa eQTL	0.0460504	0	2459
	CFL1	FAU	eQTL_catalogue_muscle eQTL	0.0459431	0	2475
	CFL1	FAU	fujita_microglia eQTL	0.0455772	0	1585
	CFL1	FAU	eQTL_catalogue_esophagus_gej eQTL	0.044998	0	2499
	CFL1	FAU	eQTL_catalogue_cerebellum eQTL	0.0446557	0.00410232	2386
	CFL1	FAU	eQTL_catalogue_adipose eQTL	0.0445783	0	2503
	CFL1	FAU	eQTL_catalogue_fairfax_monocytes_lps24 eQTL	0.0445761	0	2524
	CFL1	FAU	fujita_astrocytes eQTL	0.0433183	0	1585
	CFL1	FAU	eQTL_catalogue_spinal_cord eQTL	0.0432202	0	2301
	CFL1	FAU	eQTL_catalogue_lung eQTL	0.0428076	0	2475
	CFL1	FAU	eQTL_catalogue_tranverse_colon eQTL	0.0426962	0	2426
	CFL1	FAU	eQTL_catalogue_atrial_appendage eQTL	0.0421317	0	2487
	CFL1	FAU	eQTL_catalogue_spleen eQTL	0.0412469	0	2338
	CFL1	FAU	eQTL_catalogue_fibroblast eQTL	0.0409752	0	2481
	CFL1	FAU	eQTL_catalogue_cerebellar_hemisphere eQTL	0.04051	0	2367
	CFL1	FAU	eQTL_catalogue_breast eQTL	0.0401964	0	2466
	CFL1	FAU	eQTL_catalogue_hippocampus eQTL	0.0397353	0	2304
	CFL1	FAU	eQTL_catalogue_braineac_putamen eQTL	0.0392377	0	2026
	CFL1	FAU	eQTL_catalogue_esophagus_muscularis eQTL	0.0382087	0.0191888	2460
	CFL1	FAU	eQTL_catalogue_caudate eQTL	0.038205	0	2445
	CFL1	FAU	eQTL_catalogue_braineac_substantia_nigra eQTL	0.0379177	0	1738
	CFL1	FAU	eQTL_catalogue_coronary_artery eQTL	0.0377463	0	2453
	CFL1	FAU	eQTL_catalogue_skin_non_exposed eQTL	0.0375728	0	2450
	CFL1	FAU	MetaBrain_cerebellum eQTL	0.03751	0	2425
	CFL1	FAU	eQTL_catalogue_thyroid eQTL	0.0373407	0.028939	2523
	CFL1	FAU	eQTL_catalogue_commonmind_dlpfc eQTL	0.037286	0	2438
	CFL1	FAU	eQTL_catalogue_left_ventricle eQTL	0.0367685	0	2524
	CFL1	FAU	eQTL_catalogue_tibial_artery eQTL	0.0366097	0	2460
	CFL1	FAU	eQTL_catalogue_uterus eQTL	0.0364596	0	2067
	CFL1	FAU	eQTL_catalogue_vagina eQTL	0.0364318	0	2272
	CFL1	FAU	eQTL_catalogue_liver eQTL	0.036389	0	2421
	CFL1	FAU	eQTL_catalogue_kidney eQTL	0.0361836	0	2060
	CFL1	FAU	eQTL_catalogue_small_intestine eQTL	0.0353765	0	2282
	CFL1	FAU	eQTL_catalogue_stomach eQTL	0.0349913	0	2431
	CFL1	FAU	eQTL_catalogue_nedelec_lysteria eQTL	0.0346128	0	1953
	CFL1	FAU	MetaBrain_hippocampus eQTL	0.0344851	0	2003
	CFL1	FAU	eQTL_catalogue_adipose_visceral eQTL	0.0344648	0	2502
	CFL1	FAU	eQTL_catalogue_blood eQTL	0.0344557	0	2469
	CFL1	FAU	eQTL_catalogue_prostate eQTL	0.0342129	0	2467
	CFL1	FAU	wingo_female_DLPFC pQTL	0.0341591	0	783
	CFL1	FAU	eQTL_catalogue_nedelec_naive eQTL	0.0336438	0	1943
	CFL1	FAU	MetaBrain_spinalcord eQTL	0.0334452	0	2040
	CFL1	FAU	fujita_inhibitory eQTL	0.0334144	0	1587
	CFL1	FAU	eQTL_catalogue_cortex eQTL	0.0333788	0.018	2389
	CFL1	FAU	eQTL_catalogue_frontal_cortex eQTL	0.0331758	0	2355
	CFL1	FAU	eQTL_catalogue_lcl eQTL	0.0330655	0	2136
	CFL1	FAU	eQTL_catalogue_anterior_cingulate_cortex eQTL	0.0327763	0	2257
	CFL1	FAU	eQTL_catalogue_cerebellum eQTL	0.0322066	0.0160873	2390
	CFL1	FAU	fujita_opc eQTL	0.0319485	0	1587
	CFL1	FAU	eQTL_catalogue_fairfax_monocytes_naive eQTL	0.0318281	0	2549
	CFL1	FAU	eQTL_catalogue_kasela_tcells_cd8 eQTL	0.0317539	0	2553
	CFL1	FAU	eQTL_catalogue_putamen eQTL	0.031511	0	2398
	CFL1	FAU	eQTL_catalogue_hypothalamus eQTL	0.0314799	0	2401
	CFL1	FAU	eQTL_catalogue_fairfax_monocytes_lps2 eQTL	0.0314692	0	2511
	CFL1	FAU	eQTL_catalogue_pituitary eQTL	0.0312801	0	2465
	CFL1	FAU	eQTL_catalogue_fairfax_monocytes_lps24 eQTL	0.0311838	0	2534
	CFL1	FAU	eQTL_catalogue_fairfax_monocytes_ifn24 eQTL	0.0311729	0	2542
	CFL1	FAU	eQTL_catalogue_quach_LPS eQTL	0.0306326	0	1657
	CFL1	FAU	eQTL_catalogue_esophagus_mucosa eQTL	0.0302828	0	2499
	CFL1	FAU	eQTL_catalogue_skin_exposed eQTL	0.0302413	0.0115004	2493
	CFL1	FAU	MetaBrain_basalganglia eQTL	0.0301815	0	2017
	CFL1	FAU	fujita_microglia eQTL	0.0294694	0	1587
	CFL1	FAU	eQTL_catalogue_muscle eQTL	0.0291231	0	2520
	CFL1	FAU	eQTL_catalogue_quach_IAV eQTL	0.0283671	0	1651
	CFL1	FAU	eQTL_catalogue_aorta eQTL	0.0283107	0	2440
	CFL1	FAU	eQTL_catalogue_lung eQTL	0.0277336	0	2512
	CFL1	FAU	eQTL_catalogue_pancreas eQTL	0.0275873	0.0152671	2416
	CFL1	FAU	fujita_astrocytes eQTL	0.0275488	0	1587
	CFL1	FAU	eQTL_catalogue_ovary eQTL	0.0275069	0	2288
	CFL1	FAU	eQTL_catalogue_tranverse_colon eQTL	0.0273931	0	2453
	CFL1	FAU	eQTL_catalogue_quach_Pam3CSK4 eQTL	0.0272849	0	1578
	CFL1	FAU	eQTL_catalogue_quach_naive eQTL	0.0270796	0	1650
	CFL1	FAU	eQTL_catalogue_adipose eQTL	0.0270017	0	2519
	CFL1	FAU	eQTL_catalogue_fibroblast eQTL	0.0269933	0	2512
	CFL1	FAU	MetaBrain_cerebellum eQTL	0.0269533	0	2437
	CFL1	FAU	eQTL_catalogue_breast eQTL	0.0268461	0	2512
	CFL1	FAU	eQTL_catalogue_atrial_appendage eQTL	0.0266982	0	2509
	CFL1	FAU	eQTL_catalogue_skin_non_exposed eQTL	0.0265314	0	2497
	CFL1	FAU	MetaBrain_cortex eQTL	0.0260917	0	2674
	CFL1	FAU	eQTL_catalogue_commonmind_dlpfc eQTL	0.0236503	0	2464
	CFL1	FAU	eQTL_catalogue_esophagus_muscularis eQTL	0.0234567	0.0153727	2497
	CFL1	FAU	wingo_male_DLPFC pQTL	0.0234411	0	770
	CFL1	FAU	eQTL_catalogue_tibial_artery eQTL	0.0234191	0	2496
	CFL1	FAU	eQTL_catalogue_skin_exposed eQTL	0.0225837	0.0101725	2512
	CFL1	FAU	eQTL_catalogue_blood eQTL	0.0221408	0	2507
	CFL1	FAU	wingo_both_DLPFC pQTL	0.0214475	0	783
	CFL1	FAU	wingo_female_DLPFC eQTL	0.0148759	0	783
	CFL1	FAU	wingo_male_DLPFC eQTL	0.0141387	0	781
	CFL1	FAU	wingo_both_DLPFC eQTL	0.0139591	0	783
	CFL1	FAU	kosoy_microglia eQTL	0.010902	0	807
	CFL1	FAU	wingo_female_DLPFC pQTL	0.010067	0	776
	CFL1	FAU	wingo_female_DLPFC eQTL	0.00861544	0	743
	CFL1	FAU	wingo_male_DLPFC pQTL	0.00848151	0	762
	CFL1	FAU	kosoy_microglia eQTL	0.00808545	0	807
	CFL1	FAU	wingo_both_DLPFC pQTL	0.00764276	0	774
	CFL1	FAU	wingo_male_DLPFC eQTL	0.00696666	0	756
	CFL1	FAU	wingo_both_DLPFC eQTL	0.00649758	0	748
	CFL1	FAU	eQTLgen_blood eQTL	0.00461642	0.00394479	2537
	CFL1	FAU	eQTLgen_blood eQTL	0.000215087	0.000265633	2537
	CFL1	FERMT3	NGI_female_CSF pQTL	0.0387743	0	4538
	CFL1	FERMT3	NGI_female_CSF pQTL	0.0210036	0	4538
	CFL1	FERMT3	NGI_all_CSF pQTL	0.0182092	0	3097
	CFL1	FERMT3	NGI_male_CSF pQTL	0.0120557	0.00584774	4535
	CFL1	FERMT3	NGI_all_CSF pQTL	0.0118372	0	3097
	CFL1	FERMT3	NGI_male_CSF pQTL	0.00947942	0.00652369	4535
	CFL1	FERMT3	MetaBrain_cortex eQTL	0.00707786	0	858
	CFL1	FERMT3	eQTL_catalogue_muscle eQTL	0.00607586	0	808
	CFL1	FERMT3	eQTL_catalogue_commonmind_dlpfc eQTL	0.00495746	0	807
	CFL1	FERMT3	eQTL_catalogue_fairfax_monocytes_lps24 eQTL	0.00485263	0.00494788	819
	CFL1	FERMT3	eQTL_catalogue_stomach eQTL	0.00491413	0	766
	CFL1	FERMT3	eQTL_catalogue_caudate eQTL	0.00483768	0	783
	CFL1	FERMT3	eQTL_catalogue_fairfax_monocytes_lps2 eQTL	0.00482712	0	809
	CFL1	FERMT3	MetaBrain_cortex eQTL	0.00475904	0	866
	CFL1	FERMT3	eQTL_catalogue_esophagus_muscularis eQTL	0.00468578	0	801
	CFL1	FERMT3	eQTL_catalogue_aorta eQTL	0.00465956	0	771
	CFL1	FERMT3	eQTL_catalogue_adipose_visceral eQTL	0.00464927	0	812
	CFL1	FERMT3	eQTL_catalogue_breast eQTL	0.00416718	0.00458802	804
	CFL1	FERMT3	eQTL_catalogue_fairfax_monocytes_ifn24 eQTL	0.00446971	0	818
	CFL1	FERMT3	eQTL_catalogue_blueprint_monocytes eQTL	0.00444509	0	796
	CFL1	FERMT3	eQTL_catalogue_atrial_appendage eQTL	0.00443922	0	799
	CFL1	FERMT3	eQTL_catalogue_tibial_nerve eQTL	0.00435632	0	798
	CFL1	FERMT3	eQTL_catalogue_tranverse_colon eQTL	0.00431093	0	793
	CFL1	FERMT3	eQTL_catalogue_esophagus_gej eQTL	0.00430262	0	805
	CFL1	FERMT3	eQTL_catalogue_cedar_monocytes eQTL	0.0042999	0	789
	CFL1	FERMT3	eQTL_catalogue_pancreas eQTL	0.00427505	0.00365651	782
	CFL1	FERMT3	eQTL_catalogue_blood eQTL	0.00421495	0	806
	CFL1	FERMT3	eQTL_catalogue_nedelec_salmonella eQTL	0.00419879	0	687
	CFL1	FERMT3	eQTL_catalogue_kasela_tcells_cd8 eQTL	0.00418547	0	812
	CFL1	FERMT3	eQTL_catalogue_sigmoid_colon eQTL	0.00417914	0.00394702	796
	CFL1	FERMT3	eQTL_catalogue_testis eQTL	0.00412844	0	792
	CFL1	FERMT3	eQTL_catalogue_prostate eQTL	0.00411251	0	783
	CFL1	FERMT3	eQTL_catalogue_aorta eQTL	0.00409557	0	774
	CFL1	FERMT3	eQTL_catalogue_lung eQTL	0.00407737	0	805
	CFL1	FERMT3	eQTL_catalogue_vagina eQTL	0.00403159	0	695
	CFL1	FERMT3	eQTL_catalogue_fairfax_monocytes_naive eQTL	0.00401465	0	819
	CFL1	FERMT3	eQTL_catalogue_thyroid eQTL	0.00392554	0	810
	CFL1	FERMT3	eQTL_catalogue_esophagus_mucosa eQTL	0.00392009	0	785
	CFL1	FERMT3	eQTL_catalogue_fibroblast eQTL	0.00387217	0	797
	CFL1	FERMT3	eQTL_catalogue_adipose eQTL	0.00385881	0	796
	CFL1	FERMT3	eQTL_catalogue_skin_non_exposed eQTL	0.00380029	0	796
	CFL1	FERMT3	eQTL_catalogue_skin_exposed eQTL	0.00378523	0	800
	CFL1	FERMT3	eQTL_catalogue_left_ventricle eQTL	0.00376201	0	815
	CFL1	FERMT3	eQTL_catalogue_putamen eQTL	0.00372226	0	766
	CFL1	FERMT3	eQTL_catalogue_pituitary eQTL	0.00371273	0	787
	CFL1	FERMT3	eQTL_catalogue_lcl eQTL	0.00359957	0	666
	CFL1	FERMT3	eQTL_catalogue_tibial_artery eQTL	0.00358043	0	798
	CFL1	FERMT3	eQTL_catalogue_kasela_tcells_cd4 eQTL	0.00351886	0	812
	CFL1	FERMT3	MetaBrain_cerebellum eQTL	0.00319858	0	784
	CFL1	FERMT3	MetaBrain_basalganglia eQTL	0.00308182	0	685
	CFL1	FERMT3	eQTL_catalogue_adrenal_gland eQTL	0.00294622	0	772
	CFL1	FERMT3	eQTL_catalogue_cerebellum eQTL	0.00291462	0	765
	CFL1	FERMT3	eQTLgen_blood eQTL	0.00287659	0	881
	CFL1	FERMT3	eQTL_catalogue_coronary_artery eQTL	0.00279839	0	786
	CFL1	FERMT3	eQTL_catalogue_hypothalamus eQTL	0.0027849	0	764
	CFL1	FERMT3	eQTL_catalogue_cortex eQTL	0.00273024	0	772
	CFL1	FERMT3	MetaBrain_spinalcord eQTL	0.00268804	0	668
	CFL1	FERMT3	eQTL_catalogue_cerebellar_hemisphere eQTL	0.00264725	0	757
	CFL1	FERMT3	eQTL_catalogue_liver eQTL	0.00262947	0	767
	CFL1	FERMT3	eQTL_catalogue_hippocampus eQTL	0.00258878	0	755
	CFL1	FERMT3	eQTL_catalogue_fairfax_monocytes_lps2 eQTL	0.00258054	0	802
	CFL1	FERMT3	eQTL_catalogue_blueprint_monocytes eQTL	0.00255029	0	795
	CFL1	FERMT3	eQTL_catalogue_tranverse_colon eQTL	0.00254806	0	786
	CFL1	FERMT3	eQTL_catalogue_spinal_cord eQTL	0.00251263	0	733
	CFL1	FERMT3	eQTL_catalogue_nucleus_accumbens eQTL	0.00250791	0	760
	CFL1	FERMT3	eQTL_catalogue_frontal_cortex eQTL	0.00249349	0	747
	CFL1	FERMT3	eQTL_catalogue_anterior_cingulate_cortex eQTL	0.0024676	0	733
	CFL1	FERMT3	eQTL_catalogue_coronary_artery eQTL	0.00244139	0	774
	CFL1	FERMT3	MetaBrain_hippocampus eQTL	0.00243694	0	665
	CFL1	FERMT3	eQTL_catalogue_fairfax_monocytes_lps24 eQTL	0.00243186	0	809
	CFL1	FERMT3	eQTL_catalogue_ovary eQTL	0.00242752	0	715
	CFL1	FERMT3	eQTL_catalogue_quach_R848 eQTL	0.00242225	0	551
	CFL1	FERMT3	eQTL_catalogue_amygdala eQTL	0.00239534	0	723
	CFL1	FERMT3	eQTL_catalogue_spleen eQTL	0.00239118	0	736
	CFL1	FERMT3	eQTL_catalogue_uterus eQTL	0.00236903	0	662
	CFL1	FERMT3	eQTL_catalogue_muscle eQTL	0.00236019	0	796
	CFL1	FERMT3	eQTL_catalogue_fairfax_monocytes_ifn24 eQTL	0.00234377	0	808
	CFL1	FERMT3	eQTL_catalogue_fairfax_monocytes_naive eQTL	0.00233323	0	808
	CFL1	FERMT3	eQTL_catalogue_sigmoid_colon eQTL	0.00232331	0	780
	CFL1	FERMT3	eQTL_catalogue_salivary_gland eQTL	0.00232075	0	697
	CFL1	FERMT3	eQTL_catalogue_small_intestine eQTL	0.00231168	0	721
	CFL1	FERMT3	eQTL_catalogue_left_ventricle eQTL	0.00230402	0	810
	CFL1	FERMT3	eQTL_catalogue_cedar_monocytes eQTL	0.00229386	0	785
	CFL1	FERMT3	eQTL_catalogue_caudate eQTL	0.00223624	0	780
	CFL1	FERMT3	eQTL_catalogue_adrenal_gland eQTL	0.00221871	0	767
	CFL1	FERMT3	MetaBrain_cerebellum eQTL	0.00221429	0	777
	CFL1	FERMT3	eQTL_catalogue_lcl eQTL	0.0022133	0	665
	CFL1	FERMT3	eQTL_catalogue_lung eQTL	0.00220799	0	794
	CFL1	FERMT3	eQTL_catalogue_stomach eQTL	0.00220486	0	759
	CFL1	FERMT3	eQTL_catalogue_tibial_nerve eQTL	0.00220381	0	789
	CFL1	FERMT3	eQTL_catalogue_putamen eQTL	0.00220082	0	758
	CFL1	FERMT3	eQTL_catalogue_commonmind_dlpfc eQTL	0.00216804	0	799
	CFL1	FERMT3	eQTL_catalogue_skin_exposed eQTL	0.00215939	0	789
	CFL1	FERMT3	eQTL_catalogue_blood eQTL	0.0021463	0	798
	CFL1	FERMT3	eQTL_catalogue_quach_IAV eQTL	0.00214408	0	576
	CFL1	FERMT3	eQTL_catalogue_nedelec_lysteria eQTL	0.00211611	0	658
	CFL1	FERMT3	eQTL_catalogue_pancreas eQTL	0.00208105	0	777
	CFL1	FERMT3	eQTL_catalogue_prostate eQTL	0.00207614	0	775
	CFL1	FERMT3	eQTL_catalogue_spleen eQTL	0.00207083	0	735
	CFL1	FERMT3	eQTL_catalogue_cortex eQTL	0.002044	0	764
	CFL1	FERMT3	eQTL_catalogue_esophagus_gej eQTL	0.00203949	0	789
	CFL1	FERMT3	eQTL_catalogue_thyroid eQTL	0.00202248	0	794
	CFL1	FERMT3	MetaBrain_basalganglia eQTL	0.00200883	0	671
	CFL1	FERMT3	eQTL_catalogue_liver eQTL	0.00198743	0	758
	CFL1	FERMT3	eQTL_catalogue_atrial_appendage eQTL	0.00198458	0	792
	CFL1	FERMT3	eQTL_catalogue_fibroblast eQTL	0.00197631	0	790
	CFL1	FERMT3	eQTL_catalogue_breast eQTL	0.00197233	0	794
	CFL1	FERMT3	eQTL_catalogue_cerebellum eQTL	0.00196767	0	763
	CFL1	FERMT3	eQTL_catalogue_esophagus_mucosa eQTL	0.00196698	0	775
	CFL1	FERMT3	eQTL_catalogue_adipose_visceral eQTL	0.00195476	0	790
	CFL1	FERMT3	eQTL_catalogue_skin_non_exposed eQTL	0.00194602	0	781
	CFL1	FERMT3	eQTL_catalogue_vagina eQTL	0.00194285	0	693
	CFL1	FERMT3	eQTL_catalogue_nedelec_naive eQTL	0.0019388	0	655
	CFL1	FERMT3	eQTL_catalogue_pituitary eQTL	0.00193332	0	776
	CFL1	FERMT3	eQTL_catalogue_tibial_artery eQTL	0.00192549	0	791
	CFL1	FERMT3	eQTL_catalogue_adipose eQTL	0.00191433	0	790
	CFL1	FERMT3	eQTL_catalogue_ovary eQTL	0.00191429	0	726
	CFL1	FERMT3	eQTL_catalogue_esophagus_muscularis eQTL	0.00190955	0	789
	CFL1	FERMT3	eQTL_catalogue_quach_Pam3CSK4 eQTL	0.00188276	0	548
	CFL1	FERMT3	eQTL_catalogue_quach_naive eQTL	0.00187184	0	575
	CFL1	FERMT3	eQTL_catalogue_testis eQTL	0.00186147	0	788
	CFL1	FERMT3	eQTL_catalogue_quach_LPS eQTL	0.00186067	0	575
	CFL1	FERMT3	eQTL_catalogue_nucleus_accumbens eQTL	0.00183804	0	751
	CFL1	FERMT3	eQTL_catalogue_spinal_cord eQTL	0.00183063	0	725
	CFL1	FERMT3	eQTL_catalogue_small_intestine eQTL	0.00181924	0	713
	CFL1	FERMT3	eQTL_catalogue_cerebellar_hemisphere eQTL	0.00181394	0	757
	CFL1	FERMT3	eQTL_catalogue_young_microglia eQTL	0.00180814	0	678
	CFL1	FERMT3	MetaBrain_hippocampus eQTL	0.00177676	0	661
	CFL1	FERMT3	eQTL_catalogue_salivary_gland eQTL	0.00177122	0	688
	CFL1	FERMT3	eQTL_catalogue_quach_IAV eQTL	0.00177108	0	574
	CFL1	FERMT3	eQTL_catalogue_kasela_tcells_cd8 eQTL	0.00175203	0	812
	CFL1	FERMT3	MetaBrain_spinalcord eQTL	0.00175193	0	664
	CFL1	FERMT3	eQTL_catalogue_kidney eQTL	0.0017161	0	636
	CFL1	FERMT3	eQTL_catalogue_quach_naive eQTL	0.00171434	0	564
	CFL1	FERMT3	eQTL_catalogue_substantia_nigra eQTL	0.00170796	0	696
	CFL1	FERMT3	eQTL_catalogue_anterior_cingulate_cortex eQTL	0.0017023	0	732
	CFL1	FERMT3	eQTL_catalogue_kasela_tcells_cd4 eQTL	0.00168588	0	812
	CFL1	FERMT3	eQTL_catalogue_braineac_putamen eQTL	0.00155669	0	634
	CFL1	FERMT3	eQTL_catalogue_hippocampus eQTL	0.00153591	0	751
	CFL1	FERMT3	eQTL_catalogue_braineac_substantia_nigra eQTL	0.00153332	0	567
	CFL1	FERMT3	eQTL_catalogue_kidney eQTL	0.00152072	0	630
	CFL1	FERMT3	eQTL_catalogue_nedelec_salmonella eQTL	0.00140288	0	685
	CFL1	FERMT3	eQTL_catalogue_hypothalamus eQTL	0.00140059	0	760
	CFL1	FERMT3	eQTLgen_blood eQTL	0.00138125	0	881
	CFL1	FERMT3	eQTL_catalogue_young_microglia eQTL	0.00135762	0	667
	CFL1	FERMT3	eQTL_catalogue_amygdala eQTL	0.00131288	0	723
	CFL1	FERMT3	fujita_microglia eQTL	0.00130921	0	434
	CFL1	FERMT3	eQTL_catalogue_quach_LPS eQTL	0.00130598	0	573
	CFL1	FERMT3	eQTL_catalogue_quach_R848 eQTL	0.00130105	0	546
	CFL1	FERMT3	eQTL_catalogue_frontal_cortex eQTL	0.00127878	0	745
	CFL1	FERMT3	eQTL_catalogue_quach_Pam3CSK4 eQTL	0.00124609	0	535
	CFL1	FERMT3	eQTL_catalogue_nedelec_lysteria eQTL	0.00123425	0	657
	CFL1	FERMT3	eQTL_catalogue_uterus eQTL	0.00122141	0	656
	CFL1	FERMT3	eQTL_catalogue_nedelec_naive eQTL	0.00114696	0	654
	CFL1	FERMT3	eQTL_catalogue_substantia_nigra eQTL	0.00103523	0	686
	CFL1	FERMT3	eQTL_catalogue_braineac_putamen eQTL	0.000862182	0	629
	CFL1	FERMT3	eQTL_catalogue_braineac_substantia_nigra eQTL	0.000811128	0	565
	CFL1	FERMT3	fujita_microglia eQTL	0.000631696	0	434
	CFL1	FIBP	eQTL_catalogue_skin_exposed eQTL	0.99369	0.98843	3452
	CFL1	FIBP	wingo_female_DLPFC eQTL	0.967395	0.942898	1295
	CFL1	FIBP	eQTL_catalogue_tibial_nerve eQTL	0.966182	0.950581	3454
	CFL1	FIBP	eQTL_catalogue_nedelec_salmonella eQTL	0.91472	0.956801	2744
	CFL1	FIBP	eQTLgen_blood eQTL	0.939451	0.950209	3725
	CFL1	FIBP	wingo_both_DLPFC eQTL	0.947586	0.938134	1327
	CFL1	FIBP	eQTL_catalogue_fibroblast eQTL	0.947088	0.9321	3435
	CFL1	FIBP	wingo_male_DLPFC eQTL	0.946299	0.937698	1327
	CFL1	FIBP	eQTL_catalogue_skin_exposed eQTL	0.942712	0.913573	3484
	CFL1	FIBP	eQTL_catalogue_muscle eQTL	0.939728	0.942168	3484
	CFL1	FIBP	fujita_excitatory eQTL	0.937416	0.940178	2272
	CFL1	FIBP	eQTL_catalogue_nedelec_lysteria eQTL	0.876523	0.939535	2620
	CFL1	FIBP	eQTL_catalogue_tranverse_colon sQTL	0.934968	0.939401	3367
	CFL1	FIBP	eQTL_catalogue_kasela_tcells_cd8 eQTL	0.921985	0.938494	3554
	CFL1	FIBP	eQTL_catalogue_testis sQTL	0.931288	0.937283	3465
	CFL1	FIBP	eQTL_catalogue_commonmind_dlpfc eQTL	0.935215	0.937128	3425
	CFL1	FIBP	eQTL_catalogue_frontal_cortex eQTL	0.88795	0.936696	3227
	CFL1	FIBP	eQTL_catalogue_lcl eQTL	0.921692	0.936219	2964
	CFL1	FIBP	eQTL_catalogue_fairfax_monocytes_lps2 eQTL	0.932193	0.936112	3472
	CFL1	FIBP	wingo_female_DLPFC eQTL	0.934653	0.918625	1327
	CFL1	FIBP	MetaBrain_cortex eQTL	0.931808	0.934237	3725
	CFL1	FIBP	eQTL_catalogue_anterior_cingulate_cortex eQTL	0.829966	0.933335	3095
	CFL1	FIBP	eQTL_catalogue_testis eQTL	0.930139	0.933003	3473
	CFL1	FIBP	eQTL_catalogue_left_ventricle eQTL	0.919987	0.932837	3473
	CFL1	FIBP	eQTL_catalogue_adipose eQTL	0.929507	0.883102	3470
	CFL1	FIBP	eQTL_catalogue_fairfax_monocytes_ifn24 eQTL	0.906849	0.92848	3524
	CFL1	FIBP	kosoy_microglia eQTL	0.928192	0.908274	1315
	CFL1	FIBP	eQTL_catalogue_tibial_nerve eQTL	0.928189	0.922679	3490
	CFL1	FIBP	eQTL_catalogue_nedelec_naive eQTL	0.740174	0.925162	2600
	CFL1	FIBP	eQTL_catalogue_fairfax_monocytes_lps24 eQTL	0.923038	0.917845	3505
	CFL1	FIBP	eQTLgen_blood eQTL	0.920611	0.883089	3725
	CFL1	FIBP	eQTL_catalogue_testis sQTL	0.920567	0.881251	3432
	CFL1	FIBP	eQTL_catalogue_atrial_appendage eQTL	0.886479	0.919372	3460
	CFL1	FIBP	fujita_excitatory eQTL	0.915055	0.870041	2270
	CFL1	FIBP	eQTL_catalogue_breast eQTL	0.911538	0.844267	3411
	CFL1	FIBP	eQTL_catalogue_tranverse_colon sQTL	0.90838	0.863755	3318
	CFL1	FIBP	eQTL_catalogue_commonmind_dlpfc eQTL	0.908363	0.871043	3386
	CFL1	FIBP	kosoy_microglia eQTL	0.898191	0.907195	1315
	CFL1	FIBP	wingo_both_DLPFC eQTL	0.90665	0.859909	1301
	CFL1	FIBP	wingo_male_DLPFC eQTL	0.906026	0.848101	1319
	CFL1	FIBP	eQTL_catalogue_fibroblast eQTL	0.904562	0.84597	3480
	CFL1	FIBP	eQTL_catalogue_fairfax_monocytes_lps24 eQTL	0.901847	0.864427	3506
	CFL1	FIBP	eQTL_catalogue_testis eQTL	0.899892	0.859135	3441
	CFL1	FIBP	eQTL_catalogue_fairfax_monocytes_lps2 eQTL	0.892976	0.841723	3473
	CFL1	FIBP	eQTL_catalogue_kasela_tcells_cd8 eQTL	0.891089	0.851527	3556
	CFL1	FIBP	eQTL_catalogue_esophagus_mucosa sQTL	0.863839	0.889735	3437
	CFL1	FIBP	eQTL_catalogue_lcl eQTL	0.888582	0.872673	2941
	CFL1	FIBP	eQTL_catalogue_left_ventricle eQTL	0.884689	0.856108	3467
	CFL1	FIBP	MetaBrain_cortex eQTL	0.880003	0.833135	3724
	CFL1	FIBP	eQTL_catalogue_fairfax_monocytes_ifn24 eQTL	0.871548	0.845549	3525
	CFL1	FIBP	eQTL_catalogue_frontal_cortex eQTL	0.844703	0.8708	3211
	CFL1	FIBP	eQTL_catalogue_muscle eQTL	0.869328	0.831837	3442
	CFL1	FIBP	eQTL_catalogue_atrial_appendage eQTL	0.867012	0.847231	3445
	CFL1	FIBP	eQTL_catalogue_adipose eQTL	0.860734	0.854685	3489
	CFL1	FIBP	eQTL_catalogue_anterior_cingulate_cortex eQTL	0.786849	0.858983	3083
	CFL1	FIBP	eQTL_catalogue_fairfax_monocytes_naive eQTL	0.704698	0.85534	3546
	CFL1	FIBP	eQTL_catalogue_nedelec_lysteria eQTL	0.808475	0.843929	2574
	CFL1	FIBP	eQTL_catalogue_esophagus_mucosa sQTL	0.842539	0.804126	3376
	CFL1	FIBP	MetaBrain_hippocampus eQTL	0.597528	0.840344	2779
	CFL1	FIBP	eQTL_catalogue_nedelec_naive eQTL	0.675324	0.817217	2562
	CFL1	FIBP	eQTL_catalogue_cortex eQTL	0.712163	0.800696	3287
	CFL1	FIBP	eQTL_catalogue_nedelec_salmonella eQTL	0.798995	0.755126	2714
	CFL1	FIBP	eQTL_catalogue_fairfax_monocytes_naive eQTL	0.708445	0.768995	3547
	CFL1	FIBP	MetaBrain_hippocampus eQTL	0.643033	0.750213	2719
	CFL1	FIBP	eQTL_catalogue_esophagus_mucosa eQTL	0.678135	0.74181	3446
	CFL1	FIBP	eQTL_catalogue_hippocampus eQTL	0.423732	0.696717	3133
	CFL1	FIBP	eQTL_catalogue_hippocampus eQTL	0.551069	0.67313	3119
	CFL1	FIBP	eQTL_catalogue_cortex eQTL	0.660398	0.670642	3251
	CFL1	FIBP	eQTL_catalogue_stomach eQTL	0.669698	0.654288	3325
	CFL1	FIBP	eQTL_catalogue_stomach eQTL	0.55247	0.649294	3367
	CFL1	FIBP	eQTL_catalogue_esophagus_mucosa eQTL	0.630513	0.589345	3385
	CFL1	FIBP	eQTL_catalogue_breast eQTL	0.587886	0.487806	3448
	CFL1	FIBP	eQTL_catalogue_tibial_artery eQTL	0.518025	0.514185	3470
	CFL1	FIBP	eQTL_catalogue_skin_non_exposed eQTL	0.501845	0	3427
	CFL1	FIBP	eQTL_catalogue_tibial_artery eQTL	0.493331	0.372886	3421
	CFL1	FIBP	eQTL_catalogue_putamen eQTL	0.379427	0	3251
	CFL1	FIBP	eQTL_catalogue_nucleus_accumbens eQTL	0.250809	0.334428	3269
	CFL1	FIBP	eQTL_catalogue_braineac_putamen eQTL	0.328901	0	2646
	CFL1	FIBP	eQTL_catalogue_young_microglia eQTL	0.282439	0.306503	2756
	CFL1	FIBP	eQTL_catalogue_cedar_monocytes eQTL	0.304533	0	3449
	CFL1	FIBP	eQTL_catalogue_caudate eQTL	0.288032	0.216551	3312
	CFL1	FIBP	eQTL_catalogue_nucleus_accumbens eQTL	0.284254	0.252947	3240
	CFL1	FIBP	eQTL_catalogue_cedar_monocytes eQTL	0.272747	0	3536
	CFL1	FIBP	eQTL_catalogue_young_microglia eQTL	0.171238	0.258599	2815
	CFL1	FIBP	eQTL_catalogue_putamen eQTL	0.253634	0	3276
	CFL1	FIBP	eQTL_catalogue_skin_non_exposed eQTL	0.241843	0	3467
	CFL1	FIBP	eQTL_catalogue_braineac_putamen eQTL	0.235065	0	2723
	CFL1	FIBP	MetaBrain_cerebellum eQTL	0.232486	0.134893	3389
	CFL1	FIBP	eQTL_catalogue_coronary_artery eQTL	0.2206	0	3341
	CFL1	FIBP	eQTL_catalogue_blood eQTL	0.217733	0	3426
	CFL1	FIBP	eQTL_catalogue_blood eQTL	0.214391	0	3477
	CFL1	FIBP	eQTL_catalogue_aorta eQTL	0.206605	0	3384
	CFL1	FIBP	eQTL_catalogue_adipose_visceral eQTL	0.198477	0	3421
	CFL1	FIBP	fujita_astrocytes eQTL	0.194707	0	2270
	CFL1	FIBP	eQTL_catalogue_sigmoid_colon eQTL	0.192353	0.10602	3409
	CFL1	FIBP	eQTL_catalogue_substantia_nigra eQTL	0.175339	0	2864
	CFL1	FIBP	fujita_opc eQTL	0.164311	0	2270
	CFL1	FIBP	eQTL_catalogue_aorta eQTL	0.159913	0	3411
	CFL1	FIBP	eQTL_catalogue_coronary_artery eQTL	0.149533	0	3385
	CFL1	FIBP	eQTL_catalogue_tranverse_colon eQTL	0.144831	0	3327
	CFL1	FIBP	eQTL_catalogue_tranverse_colon eQTL	0.143376	0	3376
	CFL1	FIBP	eQTL_catalogue_adipose_visceral eQTL	0.139003	0	3467
	CFL1	FIBP	eQTL_catalogue_prostate eQTL	0.12839	0	3354
	CFL1	FIBP	fujita_astrocytes eQTL	0.12636	0	2272
	CFL1	FIBP	eQTL_catalogue_sigmoid_colon eQTL	0.116052	0.104109	3430
	CFL1	FIBP	eQTL_catalogue_prostate eQTL	0.115522	0	3406
	CFL1	FIBP	eQTL_catalogue_blueprint_monocytes eQTL	0.111333	0	3471
	CFL1	FIBP	eQTL_catalogue_esophagus_muscularis eQTL	0.108938	0.0954611	3443
	CFL1	FIBP	eQTL_catalogue_caudate eQTL	0.106972	0.0920587	3342
	CFL1	FIBP	eQTL_catalogue_amygdala eQTL	0.103181	0	2970
	CFL1	FIBP	eQTL_catalogue_vagina eQTL	0.101091	0	2987
	CFL1	FIBP	eQTL_catalogue_liver eQTL	0.0968825	0	3335
	CFL1	FIBP	eQTL_catalogue_ovary eQTL	0.0952388	0	3047
	CFL1	FIBP	eQTL_catalogue_vagina eQTL	0.0921226	0	3049
	CFL1	FIBP	eQTL_catalogue_substantia_nigra eQTL	0.0891256	0	2905
	CFL1	FIBP	eQTL_catalogue_kidney eQTL	0.0872163	0	2710
	CFL1	FIBP	eQTL_catalogue_liver eQTL	0.0840825	0	3353
	CFL1	FIBP	eQTL_catalogue_hypothalamus eQTL	0.0828653	0	3304
	CFL1	FIBP	eQTL_catalogue_esophagus_muscularis eQTL	0.0790617	0.0387176	3396
	CFL1	FIBP	wingo_both_DLPFC pQTL	0.0761619	0	1327
	CFL1	FIBP	eQTL_catalogue_lung eQTL	0.0755433	0	3436
	CFL1	FIBP	eQTL_catalogue_quach_Pam3CSK4 eQTL	0.0750538	0	2098
	CFL1	FIBP	eQTL_catalogue_cerebellar_hemisphere eQTL	0.0718678	0	3260
	CFL1	FIBP	wingo_male_DLPFC pQTL	0.0709233	0	1327
	CFL1	FIBP	eQTL_catalogue_quach_IAV eQTL	0.0705771	0	2204
	CFL1	FIBP	NGI_female_CSF pQTL	0.0702336	0	4538
	CFL1	FIBP	MetaBrain_basalganglia eQTL	0.0700099	0	2786
	CFL1	FIBP	eQTL_catalogue_amygdala eQTL	0.0653649	0	3026
	CFL1	FIBP	eQTL_catalogue_braineac_substantia_nigra eQTL	0.0651836	0	2426
	CFL1	FIBP	eQTL_catalogue_uterus eQTL	0.0634728	0	2794
	CFL1	FIBP	fujita_opc eQTL	0.0623758	0	2272
	CFL1	FIBP	eQTL_catalogue_quach_R848 eQTL	0.0597956	0	2098
	CFL1	FIBP	eQTL_catalogue_spinal_cord eQTL	0.0596556	0	3026
	CFL1	FIBP	eQTL_catalogue_quach_LPS eQTL	0.0593037	0	2220
	CFL1	FIBP	MetaBrain_cerebellum eQTL	0.0583489	0.0393851	3394
	CFL1	FIBP	eQTL_catalogue_lung eQTL	0.0574427	0	3482
	CFL1	FIBP	fujita_inhibitory eQTL	0.0572711	0	2270
	CFL1	FIBP	eQTL_catalogue_quach_naive eQTL	0.056838	0	2203
	CFL1	FIBP	eQTL_catalogue_kidney eQTL	0.0553514	0	2739
	CFL1	FIBP	MetaBrain_spinalcord eQTL	0.0548782	0	2647
	CFL1	FIBP	eQTL_catalogue_small_intestine eQTL	0.0536936	0	3129
	CFL1	FIBP	eQTL_catalogue_spleen eQTL	0.053295	0	3204
	CFL1	FIBP	eQTL_catalogue_salivary_gland eQTL	0.052448	0	2914
	CFL1	FIBP	eQTL_catalogue_hypothalamus eQTL	0.051734	0	3311
	CFL1	FIBP	eQTL_catalogue_blueprint_monocytes eQTL	0.0513209	0	3471
	CFL1	FIBP	eQTL_catalogue_esophagus_gej eQTL	0.051211	0	3387
	CFL1	FIBP	eQTL_catalogue_pituitary eQTL	0.0504734	0	3394
	CFL1	FIBP	eQTL_catalogue_cerebellar_hemisphere eQTL	0.0495887	0	3264
	CFL1	FIBP	eQTL_catalogue_thyroid eQTL	0.0488937	0	3433
	CFL1	FIBP	eQTL_catalogue_adrenal_gland eQTL	0.0473642	0	3276
	CFL1	FIBP	eQTL_catalogue_cerebellum eQTL	0.0461085	0	3234
	CFL1	FIBP	eQTL_catalogue_spinal_cord eQTL	0.0460296	0	3096
	CFL1	FIBP	NGI_female_CSF pQTL	0.045092	0	4538
	CFL1	FIBP	eQTL_catalogue_kasela_tcells_cd4 eQTL	0.0426271	0	3578
	CFL1	FIBP	wingo_male_DLPFC pQTL	0.041168	0	1327
	CFL1	FIBP	eQTL_catalogue_spleen eQTL	0.0409924	0	3242
	CFL1	FIBP	eQTL_catalogue_pancreas eQTL	0.0409025	0	3301
	CFL1	FIBP	wingo_female_DLPFC pQTL	0.0407902	0	1327
	CFL1	FIBP	eQTL_catalogue_braineac_substantia_nigra eQTL	0.0401965	0	2493
	CFL1	FIBP	eQTL_catalogue_small_intestine eQTL	0.0390463	0	3165
	CFL1	FIBP	fujita_oligodendrocytes eQTL	0.0390114	0	2270
	CFL1	FIBP	MetaBrain_basalganglia eQTL	0.038777	0	2800
	CFL1	FIBP	eQTL_catalogue_quach_naive eQTL	0.0382299	0	2229
	CFL1	FIBP	eQTL_catalogue_cerebellum eQTL	0.0349524	0	3292
	CFL1	FIBP	eQTL_catalogue_uterus eQTL	0.0346942	0	2838
	CFL1	FIBP	eQTL_catalogue_quach_IAV eQTL	0.0346192	0	2216
	CFL1	FIBP	eQTL_catalogue_adrenal_gland eQTL	0.0342082	0	3322
	CFL1	FIBP	eQTL_catalogue_salivary_gland eQTL	0.0331101	0	3019
	CFL1	FIBP	eQTL_catalogue_pituitary eQTL	0.0323485	0	3398
	CFL1	FIBP	MetaBrain_spinalcord eQTL	0.0320506	0	2734
	CFL1	FIBP	fujita_inhibitory eQTL	0.0320378	0	2272
	CFL1	FIBP	eQTL_catalogue_thyroid eQTL	0.0319049	0	3480
	CFL1	FIBP	eQTL_catalogue_ovary eQTL	0.0311607	0	3114
	CFL1	FIBP	eQTL_catalogue_quach_Pam3CSK4 eQTL	0.0300801	0	2127
	CFL1	FIBP	wingo_both_DLPFC pQTL	0.0299741	0	1327
	CFL1	FIBP	eQTL_catalogue_kasela_tcells_cd4 eQTL	0.0293025	0	3576
	CFL1	FIBP	eQTL_catalogue_esophagus_gej eQTL	0.0275106	0	3442
	CFL1	FIBP	eQTL_catalogue_pancreas eQTL	0.0254272	0	3317
	CFL1	FIBP	NGI_male_CSF pQTL	0.0251817	0	4535
	CFL1	FIBP	fujita_oligodendrocytes eQTL	0.0244887	0	2272
	CFL1	FIBP	eQTL_catalogue_quach_LPS eQTL	0.0244597	0	2244
	CFL1	FIBP	eQTL_catalogue_quach_R848 eQTL	0.0240713	0	2118
	CFL1	FIBP	NGI_all_CSF pQTL	0.0238931	0	3097
	CFL1	FIBP	wingo_female_DLPFC pQTL	0.0209015	0	1327
	CFL1	FIBP	NGI_male_CSF pQTL	0.0206236	0	4535
	CFL1	FIBP	NGI_all_CSF pQTL	0.0159883	0	3098
	CFL1	FIBP	ARIC_blood pQTL	0.0114526	0	1823
	CFL1	FIBP	ARIC_blood pQTL	0.00722667	0	1823
	CFL1	FKBP2	NGI_all_CSF pQTL	0.24924	0	3097
	CFL1	FKBP2	NGI_all_CSF pQTL	0.222525	0	3097
	CFL1	FKBP2	NGI_male_CSF pQTL	0.0965481	0	4535
	CFL1	FKBP2	eQTL_catalogue_cedar_monocytes eQTL	0.0364093	0.0810342	865
	CFL1	FKBP2	eQTL_catalogue_cedar_monocytes eQTL	0.0201694	0.0727037	861
	CFL1	FKBP2	NGI_male_CSF pQTL	0.065617	0	4535
	CFL1	FKBP2	eQTL_catalogue_sigmoid_colon eQTL	0.0435817	0	869
	CFL1	FKBP2	NGI_female_CSF pQTL	0.0332607	0	4538
	CFL1	FKBP2	eQTL_catalogue_blueprint_monocytes eQTL	0.0274725	0	873
	CFL1	FKBP2	NGI_female_CSF pQTL	0.0268731	0	4538
	CFL1	FKBP2	eQTL_catalogue_tibial_artery eQTL	0.0258291	0	871
	CFL1	FKBP2	eQTL_catalogue_quach_IAV eQTL	0.011817	0.0249215	622
	CFL1	FKBP2	eQTL_catalogue_aorta eQTL	0.0248272	0	845
	CFL1	FKBP2	eQTL_catalogue_amygdala eQTL	0.015296	0.0230779	795
	CFL1	FKBP2	eQTL_catalogue_fairfax_monocytes_lps24 eQTL	0.0200795	0	895
	CFL1	FKBP2	eQTL_catalogue_kasela_tcells_cd4 eQTL	0.0179691	0	889
	CFL1	FKBP2	eQTL_catalogue_kasela_tcells_cd8 eQTL	0.0167404	0	888
	CFL1	FKBP2	MetaBrain_cerebellum eQTL	0.0164374	0	853
	CFL1	FKBP2	eQTL_catalogue_sigmoid_colon eQTL	0.0160824	0	853
	CFL1	FKBP2	eQTL_catalogue_quach_IAV eQTL	0.0116388	0.0152816	623
	CFL1	FKBP2	eQTL_catalogue_blueprint_monocytes eQTL	0.0146572	0	872
	CFL1	FKBP2	eQTL_catalogue_left_ventricle eQTL	0.0145011	0	888
	CFL1	FKBP2	eQTL_catalogue_stomach eQTL	0.0143033	0	840
	CFL1	FKBP2	eQTL_catalogue_vagina eQTL	0.0141202	0	767
	CFL1	FKBP2	eQTL_catalogue_aorta eQTL	0.0136837	0	848
	CFL1	FKBP2	eQTL_catalogue_skin_non_exposed eQTL	0.0122938	0.013671	854
	CFL1	FKBP2	eQTL_catalogue_quach_R848 eQTL	0.0136585	0	597
	CFL1	FKBP2	eQTL_catalogue_breast eQTL	0.0133181	0	878
	CFL1	FKBP2	eQTL_catalogue_tibial_nerve eQTL	0.0129819	0	872
	CFL1	FKBP2	eQTL_catalogue_adipose eQTL	0.0128137	0.0128722	869
	CFL1	FKBP2	eQTL_catalogue_prostate eQTL	0.0128443	0	856
	CFL1	FKBP2	eQTL_catalogue_lcl eQTL	0.0128186	0	725
	CFL1	FKBP2	eQTL_catalogue_caudate eQTL	0.0127823	0	857
	CFL1	FKBP2	eQTL_catalogue_uterus eQTL	0.0125089	0	722
	CFL1	FKBP2	eQTL_catalogue_anterior_cingulate_cortex eQTL	0.012348	0	805
	CFL1	FKBP2	eQTL_catalogue_adipose_visceral eQTL	0.0121137	0	886
	CFL1	FKBP2	eQTL_catalogue_spinal_cord eQTL	0.0119778	0	807
	CFL1	FKBP2	eQTL_catalogue_cortex eQTL	0.0115911	0	837
	CFL1	FKBP2	eQTL_catalogue_cerebellum eQTL	0.0115461	0	838
	CFL1	FKBP2	eQTL_catalogue_lung eQTL	0.0115398	0	879
	CFL1	FKBP2	eQTL_catalogue_stomach eQTL	0.0115204	0	832
	CFL1	FKBP2	eQTL_catalogue_braineac_substantia_nigra eQTL	0.0113995	0	637
	CFL1	FKBP2	eQTL_catalogue_blood eQTL	0.011356	0	880
	CFL1	FKBP2	eQTL_catalogue_skin_non_exposed eQTL	0.0112878	0.0107652	869
	CFL1	FKBP2	MetaBrain_cerebellum eQTL	0.0112473	0	860
	CFL1	FKBP2	eQTL_catalogue_hypothalamus eQTL	0.0112123	0	837
	CFL1	FKBP2	eQTL_catalogue_nedelec_lysteria eQTL	0.011168	0	715
	CFL1	FKBP2	eQTL_catalogue_fairfax_monocytes_lps24 eQTL	0.0111104	0	885
	CFL1	FKBP2	eQTL_catalogue_nedelec_salmonella eQTL	0.011031	0	744
	CFL1	FKBP2	eQTL_catalogue_adrenal_gland eQTL	0.0109853	0	845
	CFL1	FKBP2	eQTL_catalogue_pituitary eQTL	0.0108546	0	860
	CFL1	FKBP2	eQTL_catalogue_caudate eQTL	0.0108509	0	854
	CFL1	FKBP2	eQTL_catalogue_tibial_artery eQTL	0.0108472	0	864
	CFL1	FKBP2	eQTL_catalogue_young_microglia eQTL	0.0108367	0	753
	CFL1	FKBP2	eQTL_catalogue_nucleus_accumbens eQTL	0.010797	0	825
	CFL1	FKBP2	eQTL_catalogue_pituitary eQTL	0.0107935	0	849
	CFL1	FKBP2	eQTL_catalogue_kasela_tcells_cd8 eQTL	0.0106987	0	888
	CFL1	FKBP2	eQTL_catalogue_nucleus_accumbens eQTL	0.0106981	0	834
	CFL1	FKBP2	eQTL_catalogue_kasela_tcells_cd4 eQTL	0.0106462	0	889
	CFL1	FKBP2	eQTL_catalogue_spinal_cord eQTL	0.0106354	0	799
	CFL1	FKBP2	eQTL_catalogue_liver eQTL	0.0106194	0	840
	CFL1	FKBP2	eQTL_catalogue_hippocampus eQTL	0.010581	0	827
	CFL1	FKBP2	eQTL_catalogue_vagina eQTL	0.0105485	0	765
	CFL1	FKBP2	eQTL_catalogue_esophagus_muscularis eQTL	0.0105466	0	875
	CFL1	FKBP2	eQTL_catalogue_anterior_cingulate_cortex eQTL	0.0105349	0	806
	CFL1	FKBP2	eQTL_catalogue_fairfax_monocytes_lps2 eQTL	0.0105308	0	886
	CFL1	FKBP2	eQTL_catalogue_tranverse_colon eQTL	0.010521	0	866
	CFL1	FKBP2	eQTL_catalogue_kidney eQTL	0.0104141	0	702
	CFL1	FKBP2	eQTL_catalogue_kidney eQTL	0.0103755	0	708
	CFL1	FKBP2	eQTL_catalogue_esophagus_gej eQTL	0.0103537	0	879
	CFL1	FKBP2	eQTL_catalogue_testis eQTL	0.0102846	0.0095548	865
	CFL1	FKBP2	eQTL_catalogue_cerebellum eQTL	0.0102809	0	836
	CFL1	FKBP2	eQTL_catalogue_substantia_nigra eQTL	0.0102546	0.00899714	767
	CFL1	FKBP2	eQTL_catalogue_ovary eQTL	0.0101961	0	787
	CFL1	FKBP2	eQTL_catalogue_atrial_appendage eQTL	0.0101634	0	872
	CFL1	FKBP2	eQTL_catalogue_pancreas eQTL	0.0101507	0	855
	CFL1	FKBP2	eQTL_catalogue_salivary_gland eQTL	0.0101379	0	769
	CFL1	FKBP2	eQTL_catalogue_fairfax_monocytes_naive eQTL	0.0101046	0	895
	CFL1	FKBP2	eQTL_catalogue_quach_Pam3CSK4 eQTL	0.0101037	0	594
	CFL1	FKBP2	eQTL_catalogue_frontal_cortex eQTL	0.0101029	0	821
	CFL1	FKBP2	MetaBrain_basalganglia eQTL	0.0100675	0	733
	CFL1	FKBP2	eQTL_catalogue_putamen eQTL	0.0100367	0	839
	CFL1	FKBP2	eQTL_catalogue_testis eQTL	0.00940335	0.00999927	861
	CFL1	FKBP2	eQTL_catalogue_lcl eQTL	0.00999253	0	725
	CFL1	FKBP2	eQTL_catalogue_young_microglia eQTL	0.00997289	0	742
	CFL1	FKBP2	eQTL_catalogue_cerebellar_hemisphere eQTL	0.00997033	0	831
	CFL1	FKBP2	eQTL_catalogue_fairfax_monocytes_ifn24 eQTL	0.00995432	0	894
	CFL1	FKBP2	eQTL_catalogue_quach_LPS eQTL	0.00993084	0	622
	CFL1	FKBP2	eQTL_catalogue_coronary_artery eQTL	0.00992746	0	847
	CFL1	FKBP2	eQTL_catalogue_liver eQTL	0.00986866	0	831
	CFL1	FKBP2	eQTL_catalogue_ovary eQTL	0.00982051	0	798
	CFL1	FKBP2	eQTL_catalogue_small_intestine eQTL	0.00979925	0	786
	CFL1	FKBP2	eQTL_catalogue_small_intestine eQTL	0.00979055	0	794
	CFL1	FKBP2	eQTL_catalogue_salivary_gland eQTL	0.0097746	0	760
	CFL1	FKBP2	eQTL_catalogue_cortex eQTL	0.00975143	0	845
	CFL1	FKBP2	eQTL_catalogue_quach_naive eQTL	0.0097387	0	612
	CFL1	FKBP2	eQTL_catalogue_cerebellar_hemisphere eQTL	0.00968796	0	831
	CFL1	FKBP2	eQTL_catalogue_putamen eQTL	0.00966741	0	831
	CFL1	FKBP2	eQTL_catalogue_fairfax_monocytes_lps2 eQTL	0.00966055	0	879
	CFL1	FKBP2	eQTL_catalogue_fibroblast eQTL	0.00964925	0	871
	CFL1	FKBP2	eQTL_catalogue_adipose_visceral eQTL	0.00964924	0	864
	CFL1	FKBP2	eQTL_catalogue_amygdala eQTL	0.00400418	0.00964484	795
	CFL1	FKBP2	eQTL_catalogue_esophagus_mucosa eQTL	0.0096146	0	859
	CFL1	FKBP2	eQTL_catalogue_braineac_putamen eQTL	0.00960236	0	706
	CFL1	FKBP2	eQTL_catalogue_pancreas eQTL	0.00960141	0	850
	CFL1	FKBP2	eQTL_catalogue_tranverse_colon eQTL	0.00959405	0	859
	CFL1	FKBP2	eQTL_catalogue_prostate eQTL	0.00951849	0	848
	CFL1	FKBP2	eQTL_catalogue_breast eQTL	0.00950495	0	868
	CFL1	FKBP2	eQTL_catalogue_substantia_nigra eQTL	0.00304045	0.00948394	757
	CFL1	FKBP2	eQTL_catalogue_nedelec_naive eQTL	0.00948095	0	709
	CFL1	FKBP2	eQTL_catalogue_fairfax_monocytes_ifn24 eQTL	0.00941829	0	884
	CFL1	FKBP2	eQTL_catalogue_esophagus_gej eQTL	0.0094044	0	863
	CFL1	FKBP2	eQTL_catalogue_tibial_nerve eQTL	0.00938851	0	863
	CFL1	FKBP2	eQTL_catalogue_coronary_artery eQTL	0.00937915	0	859
	CFL1	FKBP2	eQTL_catalogue_adrenal_gland eQTL	0.00937061	0	839
	CFL1	FKBP2	MetaBrain_spinalcord eQTL	0.00933848	0	726
	CFL1	FKBP2	eQTL_catalogue_lung eQTL	0.00933528	0	868
	CFL1	FKBP2	eQTL_catalogue_frontal_cortex eQTL	0.00932531	0	819
	CFL1	FKBP2	MetaBrain_hippocampus eQTL	0.00927957	0	722
	CFL1	FKBP2	eQTL_catalogue_spleen eQTL	0.00925109	0	809
	CFL1	FKBP2	eQTL_catalogue_spleen eQTL	0.00924712	0	808
	CFL1	FKBP2	eQTL_catalogue_muscle eQTL	0.00923167	0	882
	CFL1	FKBP2	eQTL_catalogue_left_ventricle eQTL	0.00922385	0	883
	CFL1	FKBP2	MetaBrain_spinalcord eQTL	0.0092174	0	730
	CFL1	FKBP2	eQTL_catalogue_commonmind_dlpfc eQTL	0.00919125	0	884
	CFL1	FKBP2	eQTL_catalogue_skin_exposed eQTL	0.00916864	0	874
	CFL1	FKBP2	eQTL_catalogue_thyroid eQTL	0.00899599	0	883
	CFL1	FKBP2	eQTL_catalogue_fairfax_monocytes_naive eQTL	0.00897323	0	884
	CFL1	FKBP2	eQTL_catalogue_atrial_appendage eQTL	0.00886541	0	865
	CFL1	FKBP2	MetaBrain_basalganglia eQTL	0.00874002	0	747
	CFL1	FKBP2	eQTL_catalogue_esophagus_mucosa eQTL	0.00872272	0	849
	CFL1	FKBP2	eQTL_catalogue_esophagus_muscularis eQTL	0.00860334	0	863
	CFL1	FKBP2	eQTL_catalogue_fibroblast eQTL	0.00855733	0	864
	CFL1	FKBP2	eQTL_catalogue_quach_naive eQTL	0.00853226	0	622
	CFL1	FKBP2	eQTL_catalogue_skin_exposed eQTL	0.00851979	0	863
	CFL1	FKBP2	eQTL_catalogue_adipose eQTL	0.00851384	0.00824038	863
	CFL1	FKBP2	eQTL_catalogue_commonmind_dlpfc eQTL	0.00849985	0	876
	CFL1	FKBP2	eQTL_catalogue_blood eQTL	0.00844887	0	872
	CFL1	FKBP2	eQTL_catalogue_thyroid eQTL	0.00844436	0	867
	CFL1	FKBP2	MetaBrain_hippocampus eQTL	0.00838472	0	726
	CFL1	FKBP2	eQTL_catalogue_muscle eQTL	0.00815909	0	870
	CFL1	FKBP2	MetaBrain_cortex eQTL	0.00666113	0	936
	CFL1	FKBP2	MetaBrain_cortex eQTL	0.00578841	0	944
	CFL1	FKBP2	eQTLgen_blood eQTL	0.00399179	0	935
	CFL1	FKBP2	eQTL_catalogue_quach_R848 eQTL	0.00360824	0	593
	CFL1	FKBP2	eQTLgen_blood eQTL	0.0033302	0	935
	CFL1	FKBP2	eQTL_catalogue_nedelec_lysteria eQTL	0.00318302	0	712
	CFL1	FKBP2	eQTL_catalogue_uterus eQTL	0.00318293	0	716
	CFL1	FKBP2	eQTL_catalogue_hippocampus eQTL	0.00314429	0	823
	CFL1	FKBP2	eQTL_catalogue_quach_Pam3CSK4 eQTL	0.0030943	0	582
	CFL1	FKBP2	eQTL_catalogue_hypothalamus eQTL	0.00307792	0	833
	CFL1	FKBP2	eQTL_catalogue_quach_LPS eQTL	0.00293819	0	620
	CFL1	FKBP2	eQTL_catalogue_nedelec_salmonella eQTL	0.00279819	0	744
	CFL1	FKBP2	eQTL_catalogue_braineac_substantia_nigra eQTL	0.00279131	0	635
	CFL1	FKBP2	eQTL_catalogue_nedelec_naive eQTL	0.00272964	0	706
	CFL1	FKBP2	eQTL_catalogue_braineac_putamen eQTL	0.00250132	0	701
	CFL1	FLRT1	NGI_male_CSF pQTL	0.111464	0	4535
	CFL1	FLRT1	NGI_male_CSF pQTL	0.10155	0	4535
	CFL1	FLRT1	NGI_female_CSF pQTL	0.0508797	0	4538
	CFL1	FLRT1	NGI_female_CSF pQTL	0.0283922	0	4538
	CFL1	FLRT1	NGI_all_CSF pQTL	0.0206454	0	3097
	CFL1	FLRT1	NGI_all_CSF pQTL	0.0157778	0	3097
	CFL1	FLRT1	eQTL_catalogue_fairfax_monocytes_lps24 eQTL	0.00269155	0	639
	CFL1	FLRT1	eQTL_catalogue_fairfax_monocytes_lps2 eQTL	0.00206679	0	630
	CFL1	FLRT1	eQTL_catalogue_cedar_monocytes eQTL	0.0018728	0	611
	CFL1	FLRT1	eQTL_catalogue_fairfax_monocytes_naive eQTL	0.00178035	0	636
	CFL1	FLRT1	eQTL_catalogue_kasela_tcells_cd4 eQTL	0.00162754	0	628
	CFL1	FLRT1	eQTL_catalogue_kasela_tcells_cd8 eQTL	0.0016196	0	628
	CFL1	FLRT1	MetaBrain_cortex eQTL	0.0016138	0	672
	CFL1	FLRT1	eQTL_catalogue_fairfax_monocytes_ifn24 eQTL	0.00161212	0	637
	CFL1	FLRT1	MetaBrain_cerebellum eQTL	0.00159597	0	611
	CFL1	FLRT1	MetaBrain_spinalcord eQTL	0.00154671	0	521
	CFL1	FLRT1	MetaBrain_hippocampus eQTL	0.00153805	0	520
	CFL1	FLRT1	MetaBrain_basalganglia eQTL	0.0015023	0	533
	CFL1	FLRT1	eQTL_catalogue_cedar_monocytes eQTL	0.00143683	0	607
	CFL1	FLRT1	eQTL_catalogue_fairfax_monocytes_lps24 eQTL	0.00137603	0	629
	CFL1	FLRT1	eQTL_catalogue_fairfax_monocytes_lps2 eQTL	0.00130611	0	623
	CFL1	FLRT1	eQTL_catalogue_fairfax_monocytes_naive eQTL	0.00130066	0	625
	CFL1	FLRT1	eQTL_catalogue_lung eQTL	0.00125179	0	489
	CFL1	FLRT1	eQTL_catalogue_kasela_tcells_cd8 eQTL	0.00122426	0	628
	CFL1	FLRT1	MetaBrain_cerebellum eQTL	0.00122272	0	604
	CFL1	FLRT1	eQTL_catalogue_lung eQTL	0.00120096	0	478
	CFL1	FLRT1	eQTLgen_blood eQTL	0.00118637	0	682
	CFL1	FLRT1	eQTL_catalogue_fairfax_monocytes_ifn24 eQTL	0.0011174	0	627
	CFL1	FLRT1	MetaBrain_cortex eQTL	0.00110539	0	664
	CFL1	FLRT1	eQTL_catalogue_kasela_tcells_cd4 eQTL	0.00104017	0	628
	CFL1	FLRT1	MetaBrain_hippocampus eQTL	0.00103569	0	516
	CFL1	FLRT1	MetaBrain_basalganglia eQTL	0.00101037	0	525
	CFL1	FLRT1	MetaBrain_spinalcord eQTL	0.000949138	0	517
	CFL1	FLRT1	eQTL_catalogue_prostate eQTL	0.000941865	0	459
	CFL1	FLRT1	eQTL_catalogue_esophagus_gej eQTL	0.00094067	0	488
	CFL1	FLRT1	eQTL_catalogue_esophagus_mucosa eQTL	0.000934833	0	453
	CFL1	FLRT1	eQTL_catalogue_esophagus_gej eQTL	0.00093134	0	472
	CFL1	FLRT1	eQTL_catalogue_fibroblast eQTL	0.000919745	0	481
	CFL1	FLRT1	eQTL_catalogue_esophagus_muscularis eQTL	0.000915335	0	482
	CFL1	FLRT1	eQTL_catalogue_sigmoid_colon eQTL	0.0009128	0	463
	CFL1	FLRT1	eQTL_catalogue_prostate eQTL	0.000906803	0	467
	CFL1	FLRT1	eQTL_catalogue_adrenal_gland eQTL	0.000904861	0	468
	CFL1	FLRT1	eQTL_catalogue_hypothalamus eQTL	0.000901982	0	471
	CFL1	FLRT1	eQTL_catalogue_ovary eQTL	0.000898024	0	444
	CFL1	FLRT1	eQTL_catalogue_esophagus_muscularis eQTL	0.000894751	0	470
	CFL1	FLRT1	eQTL_catalogue_caudate eQTL	0.000892645	0	481
	CFL1	FLRT1	eQTL_catalogue_tranverse_colon eQTL	0.000891407	0	476
	CFL1	FLRT1	eQTL_catalogue_cerebellum eQTL	0.000889879	0	474
	CFL1	FLRT1	eQTL_catalogue_tranverse_colon eQTL	0.000882548	0	469
	CFL1	FLRT1	eQTLgen_blood eQTL	0.000879108	0	682
	CFL1	FLRT1	eQTL_catalogue_sigmoid_colon eQTL	0.000873632	0	479
	CFL1	FLRT1	eQTL_catalogue_atrial_appendage eQTL	0.000868023	0	492
	CFL1	FLRT1	eQTL_catalogue_adrenal_gland eQTL	0.000864453	0	473
	CFL1	FLRT1	eQTL_catalogue_thyroid eQTL	0.000864324	0	484
	CFL1	FLRT1	eQTL_catalogue_caudate eQTL	0.000863875	0	478
	CFL1	FLRT1	eQTL_catalogue_cerebellum eQTL	0.000862246	0	476
	CFL1	FLRT1	eQTL_catalogue_stomach eQTL	0.000859362	0	439
	CFL1	FLRT1	eQTL_catalogue_pancreas eQTL	0.000858615	0	471
	CFL1	FLRT1	eQTL_catalogue_fibroblast eQTL	0.000858365	0	474
	CFL1	FLRT1	eQTL_catalogue_esophagus_mucosa eQTL	0.000857624	0	463
	CFL1	FLRT1	eQTL_catalogue_putamen eQTL	0.000851682	0	476
	CFL1	FLRT1	eQTL_catalogue_hypothalamus eQTL	0.000847297	0	474
	CFL1	FLRT1	eQTL_catalogue_liver eQTL	0.00084497	0	460
	CFL1	FLRT1	eQTL_catalogue_thyroid eQTL	0.000844449	0	500
	CFL1	FLRT1	eQTL_catalogue_liver eQTL	0.000842819	0	469
	CFL1	FLRT1	eQTL_catalogue_pancreas eQTL	0.000835657	0	466
	CFL1	FLRT1	eQTL_catalogue_coronary_artery eQTL	0.000833845	0	474
	CFL1	FLRT1	eQTL_catalogue_commonmind_dlpfc eQTL	0.000828418	0	486
	CFL1	FLRT1	eQTL_catalogue_aorta eQTL	0.000828375	0	456
	CFL1	FLRT1	eQTL_catalogue_aorta eQTL	0.000827431	0	459
	CFL1	FLRT1	eQTL_catalogue_left_ventricle eQTL	0.000825903	0	496
	CFL1	FLRT1	eQTL_catalogue_hippocampus eQTL	0.000822302	0	465
	CFL1	FLRT1	eQTL_catalogue_hippocampus eQTL	0.000820896	0	469
	CFL1	FLRT1	eQTL_catalogue_putamen eQTL	0.000820049	0	468
	CFL1	FLRT1	eQTL_catalogue_stomach eQTL	0.000818208	0	447
	CFL1	FLRT1	eQTL_catalogue_muscle eQTL	0.00081463	0	481
	CFL1	FLRT1	eQTL_catalogue_tibial_nerve eQTL	0.000809271	0	474
	CFL1	FLRT1	eQTL_catalogue_coronary_artery eQTL	0.0008071	0	486
	CFL1	FLRT1	eQTL_catalogue_anterior_cingulate_cortex eQTL	0.000802765	0	451
	CFL1	FLRT1	eQTL_catalogue_commonmind_dlpfc eQTL	0.000801513	0	478
	CFL1	FLRT1	eQTL_catalogue_ovary eQTL	0.000797796	0	439
	CFL1	FLRT1	eQTL_catalogue_skin_exposed eQTL	0.000786104	0	474
	CFL1	FLRT1	eQTL_catalogue_cortex eQTL	0.000765178	0	477
	CFL1	FLRT1	eQTL_catalogue_muscle eQTL	0.00076145	0	493
	CFL1	FLRT1	eQTL_catalogue_tibial_nerve eQTL	0.000761009	0	483
	CFL1	FLRT1	eQTL_catalogue_cortex eQTL	0.000758256	0	469
	CFL1	FLRT1	eQTL_catalogue_skin_exposed eQTL	0.000757294	0	485
	CFL1	FLRT1	eQTL_catalogue_spleen eQTL	0.000756047	0	434
	CFL1	FLRT1	eQTL_catalogue_testis eQTL	0.000750757	0	477
	CFL1	FLRT1	eQTL_catalogue_tibial_artery eQTL	0.000749396	0	476
	CFL1	FLRT1	eQTL_catalogue_skin_non_exposed eQTL	0.000741316	0	485
	CFL1	FLRT1	eQTL_catalogue_testis eQTL	0.000738217	0	481
	CFL1	FLRT1	eQTL_catalogue_adipose eQTL	0.000736307	0	478
	CFL1	FLRT1	eQTL_catalogue_skin_non_exposed eQTL	0.000731089	0	470
	CFL1	FLRT1	eQTL_catalogue_atrial_appendage eQTL	0.000730591	0	499
	CFL1	FLRT1	eQTL_catalogue_left_ventricle eQTL	0.000724315	0	501
	CFL1	FLRT1	eQTL_catalogue_breast eQTL	0.000718766	0	475
	CFL1	FLRT1	eQTL_catalogue_pituitary eQTL	0.000691954	0	476
	CFL1	FLRT1	eQTL_catalogue_breast eQTL	0.00067788	0	485
	CFL1	FLRT1	eQTL_catalogue_vagina eQTL	0.000677057	0	410
	CFL1	FLRT1	eQTL_catalogue_anterior_cingulate_cortex eQTL	0.000672577	0	452
	CFL1	FLRT1	eQTL_catalogue_cerebellar_hemisphere eQTL	0.000665641	0	465
	CFL1	FLRT1	eQTL_catalogue_spinal_cord eQTL	0.000660398	0	447
	CFL1	FLRT1	eQTL_catalogue_adipose_visceral eQTL	0.000651866	0	471
	CFL1	FLRT1	eQTL_catalogue_small_intestine eQTL	0.000650074	0	420
	CFL1	FLRT1	eQTL_catalogue_spleen eQTL	0.000648637	0	436
	CFL1	FLRT1	eQTL_catalogue_vagina eQTL	0.000646013	0	412
	CFL1	FLRT1	eQTL_catalogue_substantia_nigra eQTL	0.000639513	0	423
	CFL1	FLRT1	eQTL_catalogue_pituitary eQTL	0.000630682	0	487
	CFL1	FLRT1	eQTL_catalogue_tibial_artery eQTL	0.000629052	0	483
	CFL1	FLRT1	eQTL_catalogue_uterus eQTL	0.000627539	0	396
	CFL1	FLRT1	eQTL_catalogue_adipose eQTL	0.000627254	0	484
	CFL1	FLRT1	eQTL_catalogue_substantia_nigra eQTL	0.000621892	0	433
	CFL1	FLRT1	eQTL_catalogue_nucleus_accumbens eQTL	0.000621592	0	464
	CFL1	FLRT1	eQTL_catalogue_cerebellar_hemisphere eQTL	0.000621399	0	465
	CFL1	FLRT1	eQTL_catalogue_adipose_visceral eQTL	0.000606794	0	493
	CFL1	FLRT1	eQTL_catalogue_salivary_gland eQTL	0.000606646	0	407
	CFL1	FLRT1	eQTL_catalogue_frontal_cortex eQTL	0.000601345	0	461
	CFL1	FLRT1	eQTL_catalogue_spinal_cord eQTL	0.000601328	0	455
	CFL1	FLRT1	eQTL_catalogue_amygdala eQTL	0.000600213	0	440
	CFL1	FLRT1	eQTL_catalogue_nucleus_accumbens eQTL	0.000599143	0	473
	CFL1	FLRT1	eQTL_catalogue_young_microglia eQTL	0.000596605	0	431
	CFL1	FLRT1	eQTL_catalogue_uterus eQTL	0.000587358	0	388
	CFL1	FLRT1	eQTL_catalogue_young_microglia eQTL	0.000580688	0	421
	CFL1	FLRT1	eQTL_catalogue_braineac_putamen eQTL	0.000559169	0	411
	CFL1	FLRT1	eQTL_catalogue_small_intestine eQTL	0.000551045	0	429
	CFL1	FLRT1	eQTL_catalogue_frontal_cortex eQTL	0.000549252	0	462
	CFL1	FLRT1	eQTL_catalogue_braineac_putamen eQTL	0.000541006	0	415
	CFL1	FLRT1	eQTL_catalogue_kidney eQTL	0.000540587	0	382
	CFL1	FLRT1	fujita_oligodendrocytes eQTL	0.00053533	0	316
	CFL1	FLRT1	eQTL_catalogue_amygdala eQTL	0.000528304	0	440
	CFL1	FLRT1	eQTL_catalogue_salivary_gland eQTL	0.000515016	0	416
	CFL1	FLRT1	eQTL_catalogue_kidney eQTL	0.000496745	0	388
	CFL1	FLRT1	eQTL_catalogue_braineac_substantia_nigra eQTL	0.000485468	0	363
	CFL1	FLRT1	eQTL_catalogue_braineac_substantia_nigra eQTL	0.000460856	0	364
	CFL1	FLRT1	fujita_inhibitory eQTL	0.000442613	0	316
	CFL1	FLRT1	fujita_oligodendrocytes eQTL	0.000417821	0	316
	CFL1	FLRT1	fujita_inhibitory eQTL	0.000293102	0	316
	CFL1	FOSL1	eQTL_catalogue_fibroblast sQTL	0.93451	0.938022	3482
	CFL1	FOSL1	eQTL_catalogue_fibroblast sQTL	0.892776	0.848906	3437
	CFL1	FOSL1	MetaBrain_cortex eQTL	0.164199	0	3714
	CFL1	FOSL1	eQTL_catalogue_nedelec_salmonella eQTL	0.123982	0	2709
	CFL1	FOSL1	MetaBrain_basalganglia eQTL	0.121717	0	2768
	CFL1	FOSL1	eQTL_catalogue_quach_R848 eQTL	0.120519	0	2097
	CFL1	FOSL1	eQTL_catalogue_salivary_gland eQTL	0.116302	0	2905
	CFL1	FOSL1	MetaBrain_cortex eQTL	0.112297	0	3713
	CFL1	FOSL1	eQTL_catalogue_coronary_artery eQTL	0.107663	0	3332
	CFL1	FOSL1	eQTL_catalogue_nedelec_lysteria eQTL	0.0968627	0	2570
	CFL1	FOSL1	eQTL_catalogue_fairfax_monocytes_lps2 eQTL	0.0889848	0	3463
	CFL1	FOSL1	eQTL_catalogue_quach_naive eQTL	0.0819186	0	2203
	CFL1	FOSL1	eQTL_catalogue_tibial_nerve eQTL	0.0801262	0	3445
	CFL1	FOSL1	eQTL_catalogue_muscle eQTL	0.0740126	0.0316122	3433
	CFL1	FOSL1	eQTL_catalogue_hypothalamus eQTL	0.0726624	0	3297
	CFL1	FOSL1	eQTL_catalogue_kasela_tcells_cd8 eQTL	0.0721088	0	3544
	CFL1	FOSL1	eQTL_catalogue_substantia_nigra eQTL	0.0712605	0	2846
	CFL1	FOSL1	eQTL_catalogue_caudate eQTL	0.0705242	0	3304
	CFL1	FOSL1	eQTL_catalogue_quach_IAV eQTL	0.0696116	0.034086	2203
	CFL1	FOSL1	eQTL_catalogue_fibroblast eQTL	0.0692381	0	3427
	CFL1	FOSL1	eQTL_catalogue_salivary_gland eQTL	0.0692243	0	3010
	CFL1	FOSL1	eQTL_catalogue_braineac_putamen eQTL	0.0664819	0.0254033	2629
	CFL1	FOSL1	eQTL_catalogue_small_intestine eQTL	0.0655903	0	3122
	CFL1	FOSL1	eQTL_catalogue_fairfax_monocytes_lps2 eQTL	0.0652343	0	3462
	CFL1	FOSL1	eQTL_catalogue_adrenal_gland eQTL	0.064723	0	3267
	CFL1	FOSL1	eQTL_catalogue_aorta eQTL	0.0645196	0	3376
	CFL1	FOSL1	eQTL_catalogue_testis eQTL	0.0642456	0	3432
	CFL1	FOSL1	eQTL_catalogue_braineac_substantia_nigra eQTL	0.0631184	0	2419
	CFL1	FOSL1	eQTL_catalogue_cerebellar_hemisphere eQTL	0.0623902	0	3251
	CFL1	FOSL1	eQTL_catalogue_nedelec_naive eQTL	0.0621341	0	2558
	CFL1	FOSL1	MetaBrain_hippocampus eQTL	0.0610796	0	2701
	CFL1	FOSL1	MetaBrain_basalganglia eQTL	0.0589602	0	2782
	CFL1	FOSL1	eQTL_catalogue_amygdala eQTL	0.058846	0	2954
	CFL1	FOSL1	eQTL_catalogue_quach_LPS eQTL	0.0581127	0	2221
	CFL1	FOSL1	eQTL_catalogue_young_microglia eQTL	0.0577732	0	2744
	CFL1	FOSL1	eQTL_catalogue_kidney eQTL	0.0575348	0	2700
	CFL1	FOSL1	eQTL_catalogue_ovary eQTL	0.0574985	0	3038
	CFL1	FOSL1	eQTL_catalogue_adipose_visceral eQTL	0.0571344	0	3412
	CFL1	FOSL1	eQTL_catalogue_frontal_cortex eQTL	0.0568875	0	3194
	CFL1	FOSL1	MetaBrain_spinalcord eQTL	0.0558705	0	2629
	CFL1	FOSL1	eQTL_catalogue_esophagus_gej eQTL	0.0558035	0	3379
	CFL1	FOSL1	eQTL_catalogue_quach_Pam3CSK4 eQTL	0.0548008	0	2097
	CFL1	FOSL1	eQTL_catalogue_coronary_artery eQTL	0.0539402	0	3376
	CFL1	FOSL1	eQTL_catalogue_spleen eQTL	0.0536386	0	3195
	CFL1	FOSL1	eQTL_catalogue_lcl eQTL	0.0536078	0	2931
	CFL1	FOSL1	eQTL_catalogue_stomach eQTL	0.0520344	0	3317
	CFL1	FOSL1	eQTL_catalogue_spinal_cord eQTL	0.0517834	0	3008
	CFL1	FOSL1	eQTL_catalogue_hippocampus eQTL	0.0512887	0	3102
	CFL1	FOSL1	eQTL_catalogue_adrenal_gland eQTL	0.0512419	0	3313
	CFL1	FOSL1	eQTL_catalogue_blueprint_monocytes eQTL	0.0501677	0	3462
	CFL1	FOSL1	eQTL_catalogue_nedelec_salmonella eQTL	0.0498353	0	2738
	CFL1	FOSL1	eQTL_catalogue_putamen eQTL	0.0495668	0	3235
	CFL1	FOSL1	eQTL_catalogue_vagina eQTL	0.049523	0	2979
	CFL1	FOSL1	eQTL_catalogue_cortex eQTL	0.0494524	0	3242
	CFL1	FOSL1	eQTL_catalogue_thyroid eQTL	0.0491368	0	3471
	CFL1	FOSL1	eQTL_catalogue_uterus eQTL	0.0490975	0	2786
	CFL1	FOSL1	eQTL_catalogue_anterior_cingulate_cortex eQTL	0.0489133	0	3066
	CFL1	FOSL1	eQTL_catalogue_pancreas eQTL	0.0483571	0	3292
	CFL1	FOSL1	eQTL_catalogue_esophagus_gej eQTL	0.0480359	0	3434
	CFL1	FOSL1	eQTL_catalogue_prostate eQTL	0.0480317	0	3346
	CFL1	FOSL1	eQTL_catalogue_cerebellum eQTL	0.0472385	0	3226
	CFL1	FOSL1	eQTL_catalogue_cerebellar_hemisphere eQTL	0.0468733	0	3255
	CFL1	FOSL1	eQTL_catalogue_nucleus_accumbens eQTL	0.0463021	0	3231
	CFL1	FOSL1	kosoy_microglia eQTL	0.0461249	0	1327
	CFL1	FOSL1	eQTL_catalogue_liver eQTL	0.0459428	0	3327
	CFL1	FOSL1	eQTL_catalogue_tibial_artery eQTL	0.0454573	0	3412
	CFL1	FOSL1	eQTL_catalogue_pituitary eQTL	0.0454417	0	3384
	CFL1	FOSL1	eQTL_catalogue_fairfax_monocytes_lps24 eQTL	0.0453073	0	3495
	CFL1	FOSL1	eQTL_catalogue_caudate eQTL	0.0452336	0	3334
	CFL1	FOSL1	eQTL_catalogue_commonmind_dlpfc eQTL	0.0449993	0	3379
	CFL1	FOSL1	eQTL_catalogue_left_ventricle eQTL	0.0448298	0	3457
	CFL1	FOSL1	eQTL_catalogue_blood eQTL	0.0441164	0	3417
	CFL1	FOSL1	eQTL_catalogue_tranverse_colon eQTL	0.0440751	0	3319
	CFL1	FOSL1	eQTL_catalogue_nedelec_lysteria eQTL	0.0437727	0	2616
	CFL1	FOSL1	eQTL_catalogue_small_intestine eQTL	0.0434147	0	3156
	CFL1	FOSL1	eQTL_catalogue_fairfax_monocytes_lps24 eQTL	0.0432895	0	3496
	CFL1	FOSL1	eQTL_catalogue_frontal_cortex eQTL	0.0429868	0	3209
	CFL1	FOSL1	eQTL_catalogue_braineac_putamen eQTL	0.0406067	0.0429026	2706
	CFL1	FOSL1	eQTL_catalogue_sigmoid_colon eQTL	0.0428472	0	3400
	CFL1	FOSL1	eQTL_catalogue_thyroid eQTL	0.0423005	0	3424
	CFL1	FOSL1	eQTL_catalogue_blueprint_monocytes eQTL	0.0420177	0	3462
	CFL1	FOSL1	eQTL_catalogue_fairfax_monocytes_ifn24 eQTL	0.0414259	0	3515
	CFL1	FOSL1	MetaBrain_cerebellum eQTL	0.0369284	0.0413714	3382
	CFL1	FOSL1	eQTL_catalogue_cedar_monocytes eQTL	0.0408021	0	3439
	CFL1	FOSL1	eQTL_catalogue_kasela_tcells_cd4 eQTL	0.0405335	0	3566
	CFL1	FOSL1	eQTL_catalogue_kasela_tcells_cd8 eQTL	0.0397741	0	3542
	CFL1	FOSL1	eQTL_catalogue_blood eQTL	0.0397405	0	3468
	CFL1	FOSL1	eQTL_catalogue_fairfax_monocytes_naive eQTL	0.0396903	0	3537
	CFL1	FOSL1	eQTL_catalogue_skin_non_exposed eQTL	0.0391064	0	3418
	CFL1	FOSL1	eQTL_catalogue_substantia_nigra eQTL	0.0390114	0	2887
	CFL1	FOSL1	eQTL_catalogue_braineac_substantia_nigra eQTL	0.0389837	0	2486
	CFL1	FOSL1	eQTL_catalogue_esophagus_muscularis eQTL	0.038625	0	3388
	CFL1	FOSL1	eQTL_catalogue_atrial_appendage eQTL	0.0385173	0	3436
	CFL1	FOSL1	eQTL_catalogue_spleen eQTL	0.0384402	0	3233
	CFL1	FOSL1	eQTL_catalogue_lung eQTL	0.0382639	0	3427
	CFL1	FOSL1	eQTL_catalogue_breast eQTL	0.038009	0	3402
	CFL1	FOSL1	eQTL_catalogue_hypothalamus eQTL	0.0374518	0	3303
	CFL1	FOSL1	eQTL_catalogue_stomach eQTL	0.0373305	0	3359
	CFL1	FOSL1	MetaBrain_cerebellum eQTL	0.0373172	0.0137351	3377
	CFL1	FOSL1	eQTL_catalogue_amygdala eQTL	0.0368911	0	3010
	CFL1	FOSL1	eQTL_catalogue_prostate eQTL	0.0365708	0	3398
	CFL1	FOSL1	eQTL_catalogue_quach_R848 eQTL	0.0363878	0	2117
	CFL1	FOSL1	eQTL_catalogue_esophagus_mucosa eQTL	0.0349568	0.0161492	3377
	CFL1	FOSL1	eQTL_catalogue_young_microglia eQTL	0.0347766	0	2803
	CFL1	FOSL1	eQTL_catalogue_kidney eQTL	0.0347342	0	2729
	CFL1	FOSL1	eQTL_catalogue_tranverse_colon eQTL	0.0344928	0	3368
	CFL1	FOSL1	eQTL_catalogue_adipose eQTL	0.0343248	0	3461
	CFL1	FOSL1	MetaBrain_spinalcord eQTL	0.034241	0	2716
	CFL1	FOSL1	eQTL_catalogue_putamen eQTL	0.0342361	0	3259
	CFL1	FOSL1	eQTL_catalogue_aorta eQTL	0.0336033	0	3403
	CFL1	FOSL1	eQTL_catalogue_tibial_nerve eQTL	0.0336011	0	3481
	CFL1	FOSL1	eQTL_catalogue_commonmind_dlpfc eQTL	0.0335398	0	3416
	CFL1	FOSL1	eQTL_catalogue_left_ventricle eQTL	0.0333276	0	3463
	CFL1	FOSL1	eQTL_catalogue_testis eQTL	0.0328465	0	3464
	CFL1	FOSL1	eQTL_catalogue_breast eQTL	0.0325838	0	3439
	CFL1	FOSL1	eQTL_catalogue_muscle eQTL	0.0322663	0.017967	3475
	CFL1	FOSL1	eQTL_catalogue_skin_exposed eQTL	0.0322531	0	3443
	CFL1	FOSL1	eQTL_catalogue_nedelec_naive eQTL	0.0322252	0	2595
	CFL1	FOSL1	eQTL_catalogue_sigmoid_colon eQTL	0.032062	0	3421
	CFL1	FOSL1	eQTL_catalogue_spinal_cord eQTL	0.0320264	0	3078
	CFL1	FOSL1	eQTL_catalogue_lcl eQTL	0.0317771	0	2954
	CFL1	FOSL1	MetaBrain_hippocampus eQTL	0.0316026	0	2761
	CFL1	FOSL1	eQTL_catalogue_anterior_cingulate_cortex eQTL	0.0314419	0	3077
	CFL1	FOSL1	eQTL_catalogue_pituitary eQTL	0.0312982	0	3388
	CFL1	FOSL1	eQTL_catalogue_hippocampus eQTL	0.031243	0	3116
	CFL1	FOSL1	eQTL_catalogue_vagina eQTL	0.0311129	0	3041
	CFL1	FOSL1	eQTL_catalogue_uterus eQTL	0.0305534	0	2830
	CFL1	FOSL1	eQTL_catalogue_pancreas eQTL	0.0300821	0	3308
	CFL1	FOSL1	eQTL_catalogue_quach_naive eQTL	0.0299659	0	2229
	CFL1	FOSL1	eQTL_catalogue_kasela_tcells_cd4 eQTL	0.0297981	0	3564
	CFL1	FOSL1	eQTL_catalogue_fairfax_monocytes_ifn24 eQTL	0.0295583	0	3514
	CFL1	FOSL1	eQTL_catalogue_liver eQTL	0.0295219	0	3344
	CFL1	FOSL1	eQTL_catalogue_cortex eQTL	0.0295173	0	3278
	CFL1	FOSL1	eQTL_catalogue_nucleus_accumbens eQTL	0.0291432	0	3260
	CFL1	FOSL1	eQTL_catalogue_fibroblast eQTL	0.0290557	0	3471
	CFL1	FOSL1	eQTL_catalogue_cerebellum eQTL	0.0289962	0	3284
	CFL1	FOSL1	eQTL_catalogue_cedar_monocytes eQTL	0.0277016	0	3525
	CFL1	FOSL1	eQTL_catalogue_adipose_visceral eQTL	0.0271803	0	3458
	CFL1	FOSL1	eQTL_catalogue_tibial_artery eQTL	0.0270433	0	3461
	CFL1	FOSL1	eQTL_catalogue_fairfax_monocytes_naive eQTL	0.0267445	0	3536
	CFL1	FOSL1	eQTL_catalogue_esophagus_muscularis eQTL	0.026133	0	3434
	CFL1	FOSL1	eQTL_catalogue_quach_IAV eQTL	0.0259188	0.0149265	2215
	CFL1	FOSL1	eQTL_catalogue_skin_exposed eQTL	0.0255267	0	3475
	CFL1	FOSL1	eQTL_catalogue_skin_non_exposed eQTL	0.0253887	0	3458
	CFL1	FOSL1	eQTL_catalogue_adipose eQTL	0.0252295	0	3480
	CFL1	FOSL1	eQTL_catalogue_quach_LPS eQTL	0.0251426	0	2245
	CFL1	FOSL1	eQTL_catalogue_atrial_appendage eQTL	0.0248935	0	3451
	CFL1	FOSL1	eQTL_catalogue_ovary eQTL	0.0247185	0	3105
	CFL1	FOSL1	eQTL_catalogue_lung eQTL	0.0234876	0	3473
	CFL1	FOSL1	eQTL_catalogue_quach_Pam3CSK4 eQTL	0.0227821	0	2126
	CFL1	FOSL1	eQTL_catalogue_esophagus_mucosa eQTL	0.0220713	0.0134844	3437
	CFL1	FOSL1	kosoy_microglia eQTL	0.0219898	0	1327
	CFL1	FOSL1	eQTLgen_blood eQTL	0.0126275	0	3729
	CFL1	FOSL1	eQTLgen_blood eQTL	0.00775521	0	3729
	CFL1	FRMD8	eQTL_catalogue_pituitary eQTL	0.262302	0	2888
	CFL1	FRMD8	eQTL_catalogue_pancreas eQTL	0.184982	0	2820
	CFL1	FRMD8	eQTL_catalogue_pituitary eQTL	0.176567	0	2903
	CFL1	FRMD8	eQTL_catalogue_muscle eQTL	0.15727	0.0837219	2921
	CFL1	FRMD8	MetaBrain_basalganglia eQTL	0.157109	0	2376
	CFL1	FRMD8	eQTL_catalogue_fairfax_monocytes_lps2 eQTL	0.149204	0	2949
	CFL1	FRMD8	eQTL_catalogue_pancreas eQTL	0.111187	0	2837
	CFL1	FRMD8	eQTL_catalogue_adrenal_gland eQTL	0.107954	0	2804
	CFL1	FRMD8	eQTL_catalogue_substantia_nigra eQTL	0.107136	0	2488
	CFL1	FRMD8	fujita_excitatory eQTL	0.10279	0	1921
	CFL1	FRMD8	eQTL_catalogue_cedar_monocytes eQTL	0.100409	0	2975
	CFL1	FRMD8	eQTL_catalogue_quach_R848 eQTL	0.100353	0	1820
	CFL1	FRMD8	eQTL_catalogue_small_intestine eQTL	0.0980639	0	2655
	CFL1	FRMD8	fujita_excitatory eQTL	0.0869029	0	1923
	CFL1	FRMD8	eQTL_catalogue_nedelec_salmonella eQTL	0.0803074	0	2356
	CFL1	FRMD8	MetaBrain_basalganglia eQTL	0.0770522	0	2398
	CFL1	FRMD8	eQTL_catalogue_kidney eQTL	0.074512	0	2417
	CFL1	FRMD8	eQTL_catalogue_braineac_putamen eQTL	0.0736394	0	2351
	CFL1	FRMD8	eQTL_catalogue_salivary_gland eQTL	0.0651574	0	2537
	CFL1	FRMD8	wingo_male_DLPFC pQTL	0.0646852	0	1184
	CFL1	FRMD8	eQTL_catalogue_braineac_substantia_nigra eQTL	0.0643264	0	2045
	CFL1	FRMD8	MetaBrain_hippocampus eQTL	0.0633532	0	2318
	CFL1	FRMD8	eQTL_catalogue_hippocampus eQTL	0.062074	0	2706
	CFL1	FRMD8	eQTL_catalogue_cortex eQTL	0.0617822	0	2772
	CFL1	FRMD8	eQTL_catalogue_adrenal_gland eQTL	0.0611868	0	2842
	CFL1	FRMD8	eQTL_catalogue_lung eQTL	0.0602706	0	2922
	CFL1	FRMD8	eQTL_catalogue_putamen eQTL	0.059756	0	2812
	CFL1	FRMD8	eQTL_catalogue_spinal_cord eQTL	0.0594662	0	2695
	CFL1	FRMD8	wingo_female_DLPFC pQTL	0.0594573	0	1184
	CFL1	FRMD8	eQTL_catalogue_quach_Pam3CSK4 eQTL	0.0586379	0	1815
	CFL1	FRMD8	eQTL_catalogue_spleen eQTL	0.0585569	0	2729
	CFL1	FRMD8	eQTL_catalogue_lcl eQTL	0.0583059	0	2512
	CFL1	FRMD8	eQTL_catalogue_vagina eQTL	0.0577315	0	2594
	CFL1	FRMD8	eQTL_catalogue_quach_naive eQTL	0.0567393	0	1901
	CFL1	FRMD8	eQTL_catalogue_esophagus_muscularis eQTL	0.0566819	0	2898
	CFL1	FRMD8	eQTL_catalogue_thyroid eQTL	0.0566007	0	2969
	CFL1	FRMD8	eQTL_catalogue_quach_LPS eQTL	0.0565855	0	1917
	CFL1	FRMD8	eQTL_catalogue_amygdala eQTL	0.0564922	0	2580
	CFL1	FRMD8	wingo_male_DLPFC eQTL	0.0562942	0	1176
	CFL1	FRMD8	eQTL_catalogue_testis eQTL	0.0562789	0	2938
	CFL1	FRMD8	kosoy_microglia eQTL	0.0561306	0.0326811	1139
	CFL1	FRMD8	eQTL_catalogue_coronary_artery eQTL	0.0560858	0	2840
	CFL1	FRMD8	eQTL_catalogue_quach_IAV eQTL	0.0559508	0	1907
	CFL1	FRMD8	eQTL_catalogue_tibial_nerve eQTL	0.0558485	0	2937
	CFL1	FRMD8	eQTL_catalogue_young_microglia eQTL	0.0554905	0	2477
	CFL1	FRMD8	MetaBrain_spinalcord eQTL	0.0551648	0	2349
	CFL1	FRMD8	eQTL_catalogue_fairfax_monocytes_lps24 eQTL	0.0551441	0	2973
	CFL1	FRMD8	eQTL_catalogue_frontal_cortex eQTL	0.0550785	0	2773
	CFL1	FRMD8	eQTL_catalogue_nedelec_naive eQTL	0.0550235	0	2245
	CFL1	FRMD8	eQTL_catalogue_cerebellar_hemisphere eQTL	0.0550016	0.0231855	2783
	CFL1	FRMD8	fujita_astrocytes eQTL	0.0547832	0	1921
	CFL1	FRMD8	eQTL_catalogue_tibial_artery eQTL	0.0544855	0	2907
	CFL1	FRMD8	eQTL_catalogue_uterus eQTL	0.0540528	0	2389
	CFL1	FRMD8	eQTL_catalogue_nedelec_lysteria eQTL	0.053686	0	2251
	CFL1	FRMD8	fujita_inhibitory eQTL	0.0532486	0	1921
	CFL1	FRMD8	eQTL_catalogue_cerebellum eQTL	0.0527958	0	2807
	CFL1	FRMD8	eQTL_catalogue_substantia_nigra eQTL	0.0525558	0	2534
	CFL1	FRMD8	wingo_both_DLPFC pQTL	0.0522003	0	1184
	CFL1	FRMD8	eQTL_catalogue_anterior_cingulate_cortex eQTL	0.0516894	0	2655
	CFL1	FRMD8	eQTL_catalogue_caudate eQTL	0.0514925	0	2863
	CFL1	FRMD8	eQTL_catalogue_nucleus_accumbens eQTL	0.0513316	0	2796
	CFL1	FRMD8	eQTL_catalogue_blueprint_monocytes eQTL	0.0502783	0	2936
	CFL1	FRMD8	wingo_female_DLPFC pQTL	0.0502224	0	1184
	CFL1	FRMD8	eQTL_catalogue_tranverse_colon eQTL	0.0499799	0	2852
	CFL1	FRMD8	eQTL_catalogue_hypothalamus eQTL	0.0498998	0	2820
	CFL1	FRMD8	eQTL_catalogue_liver eQTL	0.0497934	0	2834
	CFL1	FRMD8	eQTL_catalogue_spleen eQTL	0.0495054	0	2751
	CFL1	FRMD8	fujita_oligodendrocytes eQTL	0.0489401	0	1921
	CFL1	FRMD8	eQTL_catalogue_ovary eQTL	0.0489208	0.0200446	2615
	CFL1	FRMD8	eQTL_catalogue_hippocampus eQTL	0.0487719	0	2719
	CFL1	FRMD8	eQTL_catalogue_prostate eQTL	0.0487373	0	2853
	CFL1	FRMD8	eQTL_catalogue_tibial_nerve eQTL	0.048693	0	2962
	CFL1	FRMD8	eQTL_catalogue_kasela_tcells_cd8 eQTL	0.0478494	0	3027
	CFL1	FRMD8	eQTL_catalogue_skin_exposed eQTL	0.0411767	0.0469061	2955
	CFL1	FRMD8	eQTL_catalogue_fairfax_monocytes_lps24 eQTL	0.0463293	0	2983
	CFL1	FRMD8	eQTL_catalogue_fairfax_monocytes_lps2 eQTL	0.0451687	0	2956
	CFL1	FRMD8	eQTL_catalogue_sigmoid_colon eQTL	0.0450121	0	2885
	CFL1	FRMD8	eQTL_catalogue_fairfax_monocytes_ifn24 eQTL	0.0448554	0	2980
	CFL1	FRMD8	eQTL_catalogue_esophagus_gej eQTL	0.0447433	0	2878
	CFL1	FRMD8	wingo_female_DLPFC eQTL	0.044514	0	1152
	CFL1	FRMD8	eQTL_catalogue_thyroid eQTL	0.044374	0	2919
	CFL1	FRMD8	eQTL_catalogue_kasela_tcells_cd4 eQTL	0.0437924	0	3042
	CFL1	FRMD8	eQTL_catalogue_stomach eQTL	0.0433874	0	2823
	CFL1	FRMD8	eQTL_catalogue_small_intestine eQTL	0.0431683	0	2690
	CFL1	FRMD8	eQTL_catalogue_braineac_substantia_nigra eQTL	0.0420162	0	2112
	CFL1	FRMD8	eQTL_catalogue_fibroblast eQTL	0.041978	0.00983329	2926
	CFL1	FRMD8	eQTL_catalogue_muscle eQTL	0.0415374	0.0292365	2966
	CFL1	FRMD8	eQTL_catalogue_kidney eQTL	0.0414894	0	2432
	CFL1	FRMD8	eQTL_catalogue_adipose eQTL	0.0409643	0	2947
	CFL1	FRMD8	eQTL_catalogue_left_ventricle eQTL	0.0407135	0	2957
	CFL1	FRMD8	eQTL_catalogue_braineac_putamen eQTL	0.0406414	0	2429
	CFL1	FRMD8	eQTL_catalogue_atrial_appendage eQTL	0.0400885	0	2933
	CFL1	FRMD8	eQTL_catalogue_breast eQTL	0.0393159	0	2911
	CFL1	FRMD8	eQTL_catalogue_fairfax_monocytes_naive eQTL	0.0392412	0	2988
	CFL1	FRMD8	eQTL_catalogue_adipose_visceral eQTL	0.0390386	0	2893
	CFL1	FRMD8	fujita_inhibitory eQTL	0.0388638	0	1923
	CFL1	FRMD8	eQTL_catalogue_testis eQTL	0.0386357	0	2955
	CFL1	FRMD8	eQTL_catalogue_skin_exposed eQTL	0.0381643	0.0268941	2935
	CFL1	FRMD8	eQTL_catalogue_cedar_monocytes eQTL	0.0381468	0	2979
	CFL1	FRMD8	MetaBrain_cerebellum eQTL	0.0379198	0	2869
	CFL1	FRMD8	wingo_both_DLPFC eQTL	0.0378834	0	1158
	CFL1	FRMD8	eQTL_catalogue_putamen eQTL	0.0378302	0	2823
	CFL1	FRMD8	eQTL_catalogue_esophagus_mucosa eQTL	0.037589	0	2894
	CFL1	FRMD8	MetaBrain_hippocampus eQTL	0.0372831	0	2381
	CFL1	FRMD8	eQTL_catalogue_nedelec_salmonella eQTL	0.0370051	0	2379
	CFL1	FRMD8	eQTL_catalogue_vagina eQTL	0.0365591	0	2634
	CFL1	FRMD8	eQTL_catalogue_spinal_cord eQTL	0.036423	0	2704
	CFL1	FRMD8	eQTL_catalogue_tranverse_colon eQTL	0.0359134	0	2884
	CFL1	FRMD8	eQTL_catalogue_amygdala eQTL	0.0356733	0	2615
	CFL1	FRMD8	eQTL_catalogue_commonmind_dlpfc eQTL	0.035587	0	2872
	CFL1	FRMD8	eQTL_catalogue_young_microglia eQTL	0.0354862	0	2531
	CFL1	FRMD8	eQTL_catalogue_nedelec_naive eQTL	0.0354412	0	2279
	CFL1	FRMD8	eQTL_catalogue_fibroblast eQTL	0.0351248	0.0133584	2957
	CFL1	FRMD8	eQTL_catalogue_tibial_artery eQTL	0.034913	0	2943
	CFL1	FRMD8	wingo_male_DLPFC pQTL	0.0348977	0	1184
	CFL1	FRMD8	eQTL_catalogue_salivary_gland eQTL	0.0348459	0	2580
	CFL1	FRMD8	eQTL_catalogue_sigmoid_colon eQTL	0.0342793	0	2920
	CFL1	FRMD8	eQTL_catalogue_lung eQTL	0.0341915	0	2959
	CFL1	FRMD8	eQTL_catalogue_cortex eQTL	0.0339872	0	2816
	CFL1	FRMD8	eQTL_catalogue_prostate eQTL	0.0334754	0	2898
	CFL1	FRMD8	eQTL_catalogue_blueprint_monocytes eQTL	0.0334082	0	2937
	CFL1	FRMD8	eQTL_catalogue_anterior_cingulate_cortex eQTL	0.0333352	0	2667
	CFL1	FRMD8	eQTL_catalogue_coronary_artery eQTL	0.0330508	0	2893
	CFL1	FRMD8	eQTL_catalogue_quach_R848 eQTL	0.0329243	0	1835
	CFL1	FRMD8	MetaBrain_spinalcord eQTL	0.0328246	0	2414
	CFL1	FRMD8	wingo_male_DLPFC eQTL	0.0324774	0	1184
	CFL1	FRMD8	eQTL_catalogue_lcl eQTL	0.0322466	0	2523
	CFL1	FRMD8	eQTL_catalogue_frontal_cortex eQTL	0.0322339	0	2785
	CFL1	FRMD8	eQTL_catalogue_kasela_tcells_cd8 eQTL	0.0321481	0	3025
	CFL1	FRMD8	eQTL_catalogue_uterus eQTL	0.0320906	0	2419
	CFL1	FRMD8	eQTL_catalogue_liver eQTL	0.031954	0	2849
	CFL1	FRMD8	eQTL_catalogue_cerebellum eQTL	0.031912	0	2811
	CFL1	FRMD8	eQTL_catalogue_cerebellar_hemisphere eQTL	0.0318662	0.0179982	2787
	CFL1	FRMD8	eQTL_catalogue_blood eQTL	0.0316559	0	2916
	CFL1	FRMD8	eQTL_catalogue_hypothalamus eQTL	0.0315924	0	2829
	CFL1	FRMD8	eQTL_catalogue_kasela_tcells_cd4 eQTL	0.0314671	0	3040
	CFL1	FRMD8	eQTLgen_blood eQTL	0.031171	0	3116
	CFL1	FRMD8	eQTL_catalogue_nedelec_lysteria eQTL	0.0310819	0	2289
	CFL1	FRMD8	eQTL_catalogue_left_ventricle eQTL	0.0310204	0	2968
	CFL1	FRMD8	eQTL_catalogue_caudate eQTL	0.0305253	0	2876
	CFL1	FRMD8	eQTL_catalogue_aorta eQTL	0.030291	0.0114639	2875
	CFL1	FRMD8	fujita_oligodendrocytes eQTL	0.0300745	0	1923
	CFL1	FRMD8	eQTL_catalogue_esophagus_gej eQTL	0.0297153	0	2936
	CFL1	FRMD8	eQTL_catalogue_nucleus_accumbens eQTL	0.0296388	0	2811
	CFL1	FRMD8	eQTL_catalogue_esophagus_muscularis eQTL	0.0292182	0	2937
	CFL1	FRMD8	eQTL_catalogue_adipose eQTL	0.0289457	0	2963
	CFL1	FRMD8	fujita_astrocytes eQTL	0.0286707	0	1923
	CFL1	FRMD8	eQTL_catalogue_adipose_visceral eQTL	0.0283358	0	2948
	CFL1	FRMD8	eQTL_catalogue_fairfax_monocytes_ifn24 eQTL	0.0282918	0	2990
	CFL1	FRMD8	eQTL_catalogue_esophagus_mucosa eQTL	0.0279357	0	2940
	CFL1	FRMD8	wingo_female_DLPFC eQTL	0.0276873	0	1184
	CFL1	FRMD8	eQTL_catalogue_breast eQTL	0.0272167	0	2957
	CFL1	FRMD8	eQTL_catalogue_fairfax_monocytes_naive eQTL	0.027204	0	2999
	CFL1	FRMD8	eQTL_catalogue_stomach eQTL	0.0271441	0	2869
	CFL1	FRMD8	kosoy_microglia eQTL	0.0268017	0.0227794	1139
	CFL1	FRMD8	wingo_both_DLPFC pQTL	0.026502	0	1184
	CFL1	FRMD8	eQTL_catalogue_quach_LPS eQTL	0.0261929	0	1930
	CFL1	FRMD8	eQTL_catalogue_quach_naive eQTL	0.0256707	0	1918
	CFL1	FRMD8	eQTL_catalogue_quach_IAV eQTL	0.0256316	0	1915
	CFL1	FRMD8	eQTL_catalogue_atrial_appendage eQTL	0.025443	0	2955
	CFL1	FRMD8	eQTL_catalogue_quach_Pam3CSK4 eQTL	0.0248401	0	1839
	CFL1	FRMD8	MetaBrain_cerebellum eQTL	0.0243443	0	2881
	CFL1	FRMD8	eQTL_catalogue_ovary eQTL	0.0239018	0.0136137	2663
	CFL1	FRMD8	wingo_both_DLPFC eQTL	0.0236556	0	1184
	CFL1	FRMD8	MetaBrain_cortex eQTL	0.0233952	0	3148
	CFL1	FRMD8	eQTL_catalogue_commonmind_dlpfc eQTL	0.0230738	0	2903
	CFL1	FRMD8	eQTL_catalogue_blood eQTL	0.0228008	0	2954
	CFL1	FRMD8	eQTL_catalogue_aorta eQTL	0.0221401	0.013489	2887
	CFL1	FRMD8	eQTL_catalogue_skin_non_exposed eQTL	0.0212551	0.00262088	2896
	CFL1	FRMD8	MetaBrain_cortex eQTL	0.0184144	0	3157
	CFL1	FRMD8	eQTL_catalogue_skin_non_exposed eQTL	0.0144639	0.00468238	2943
	CFL1	FRMD8	eQTLgen_blood eQTL	0.00652126	0	3116
	CFL1	FRMD8	eQTL_catalogue_testis sQTL	0.00144007	0.00312927	2970
	CFL1	FRMD8	eQTL_catalogue_tibial_nerve sQTL	0.00142484	0.0031007	2977
	CFL1	FRMD8	eQTL_catalogue_esophagus_mucosa sQTL	0.00142437	0.00308634	2951
	CFL1	FRMD8	eQTL_catalogue_fibroblast sQTL	0.0014289	0.00306011	2972
	CFL1	FRMD8	eQTL_catalogue_esophagus_mucosa sQTL	0.000190218	0.00050131	2905
	CFL1	FRMD8	eQTL_catalogue_testis sQTL	0.000210894	0.000482778	2953
	CFL1	FRMD8	eQTL_catalogue_fibroblast sQTL	0.000186712	0.000477614	2941
	CFL1	FRMD8	eQTL_catalogue_tibial_nerve sQTL	0.000181935	0.000456183	2952
	CFL1	GAL3ST3	MetaBrain_basalganglia eQTL	0.0923311	0	2474
	CFL1	GAL3ST3	eQTL_catalogue_testis eQTL	0.0906574	0	3097
	CFL1	GAL3ST3	wingo_both_DLPFC eQTL	0.0823821	0	1378
	CFL1	GAL3ST3	eQTL_catalogue_fairfax_monocytes_lps2 eQTL	0.075877	0	3123
	CFL1	GAL3ST3	eQTL_catalogue_cerebellum eQTL	0.0731164	0.020336	2900
	CFL1	GAL3ST3	eQTL_catalogue_braineac_putamen eQTL	0.0716229	0.0137071	2327
	CFL1	GAL3ST3	MetaBrain_spinalcord eQTL	0.068034	0	2341
	CFL1	GAL3ST3	wingo_male_DLPFC eQTL	0.0679119	0.0270785	1376
	CFL1	GAL3ST3	eQTL_catalogue_spinal_cord eQTL	0.0653494	0	2694
	CFL1	GAL3ST3	eQTL_catalogue_anterior_cingulate_cortex eQTL	0.0634344	0	2750
	CFL1	GAL3ST3	eQTL_catalogue_substantia_nigra eQTL	0.0620475	0	2547
	CFL1	GAL3ST3	eQTL_catalogue_vagina eQTL	0.061938	0	2700
	CFL1	GAL3ST3	wingo_both_DLPFC eQTL	0.060514	0	1378
	CFL1	GAL3ST3	eQTL_catalogue_braineac_substantia_nigra eQTL	0.0596781	0	2141
	CFL1	GAL3ST3	eQTL_catalogue_young_microglia eQTL	0.0595552	0	2438
	CFL1	GAL3ST3	eQTL_catalogue_caudate eQTL	0.0592653	0	2973
	CFL1	GAL3ST3	eQTL_catalogue_hippocampus eQTL	0.0589531	0	2782
	CFL1	GAL3ST3	eQTL_catalogue_kidney eQTL	0.0587161	0	2437
	CFL1	GAL3ST3	eQTL_catalogue_fairfax_monocytes_ifn24 eQTL	0.0577515	0	3169
	CFL1	GAL3ST3	wingo_female_DLPFC eQTL	0.0573111	0	1378
	CFL1	GAL3ST3	eQTL_catalogue_amygdala eQTL	0.0565016	0	2645
	CFL1	GAL3ST3	eQTL_catalogue_cedar_monocytes eQTL	0.0552589	0	3085
	CFL1	GAL3ST3	eQTL_catalogue_uterus eQTL	0.0550469	0	2507
	CFL1	GAL3ST3	eQTL_catalogue_frontal_cortex eQTL	0.0544897	0	2875
	CFL1	GAL3ST3	MetaBrain_basalganglia eQTL	0.0543456	0	2488
	CFL1	GAL3ST3	eQTL_catalogue_left_ventricle eQTL	0.052995	0	3120
	CFL1	GAL3ST3	eQTL_catalogue_ovary eQTL	0.0516648	0.0209971	2723
	CFL1	GAL3ST3	eQTL_catalogue_cortex eQTL	0.0513348	0	2919
	CFL1	GAL3ST3	eQTL_catalogue_atrial_appendage eQTL	0.0505904	0	3097
	CFL1	GAL3ST3	eQTL_catalogue_cerebellar_hemisphere eQTL	0.0503711	0	2931
	CFL1	GAL3ST3	eQTL_catalogue_cedar_monocytes eQTL	0.050282	0	3171
	CFL1	GAL3ST3	eQTL_catalogue_hypothalamus eQTL	0.0502306	0	2973
	CFL1	GAL3ST3	MetaBrain_hippocampus eQTL	0.0495813	0	2413
	CFL1	GAL3ST3	eQTL_catalogue_putamen eQTL	0.0493095	0	2910
	CFL1	GAL3ST3	eQTL_catalogue_thyroid eQTL	0.0489699	0	3081
	CFL1	GAL3ST3	eQTL_catalogue_coronary_artery eQTL	0.0488077	0	3002
	CFL1	GAL3ST3	eQTL_catalogue_fairfax_monocytes_naive eQTL	0.0486318	0	3190
	CFL1	GAL3ST3	kosoy_microglia eQTL	0.0470756	0	1442
	CFL1	GAL3ST3	eQTL_catalogue_prostate eQTL	0.0469199	0	3021
	CFL1	GAL3ST3	eQTL_catalogue_kasela_tcells_cd4 eQTL	0.0467216	0	3216
	CFL1	GAL3ST3	eQTL_catalogue_kasela_tcells_cd8 eQTL	0.0462849	0	3195
	CFL1	GAL3ST3	eQTL_catalogue_nucleus_accumbens eQTL	0.0458955	0	2909
	CFL1	GAL3ST3	eQTL_catalogue_fairfax_monocytes_naive eQTL	0.0458885	0	3191
	CFL1	GAL3ST3	eQTL_catalogue_commonmind_dlpfc eQTL	0.0450405	0	3030
	CFL1	GAL3ST3	eQTL_catalogue_fairfax_monocytes_lps24 eQTL	0.0447331	0	3151
	CFL1	GAL3ST3	eQTL_catalogue_coronary_artery eQTL	0.0440851	0	3046
	CFL1	GAL3ST3	fujita_inhibitory eQTL	0.04384	0	2103
	CFL1	GAL3ST3	eQTL_catalogue_esophagus_gej eQTL	0.0434414	0	3044
	CFL1	GAL3ST3	eQTL_catalogue_testis eQTL	0.0423891	0	3129
	CFL1	GAL3ST3	MetaBrain_spinalcord eQTL	0.0421956	0	2428
	CFL1	GAL3ST3	eQTL_catalogue_braineac_putamen eQTL	0.0416301	0.0139541	2403
	CFL1	GAL3ST3	wingo_male_DLPFC eQTL	0.0410866	0.0262834	1378
	CFL1	GAL3ST3	eQTL_catalogue_substantia_nigra eQTL	0.0406177	0	2587
	CFL1	GAL3ST3	eQTL_catalogue_fairfax_monocytes_lps2 eQTL	0.0401462	0	3122
	CFL1	GAL3ST3	eQTL_catalogue_cerebellum eQTL	0.0397348	0.023466	2958
	CFL1	GAL3ST3	eQTL_catalogue_spinal_cord eQTL	0.0392422	0	2764
	CFL1	GAL3ST3	eQTL_catalogue_braineac_substantia_nigra eQTL	0.0392241	0	2208
	CFL1	GAL3ST3	eQTL_catalogue_anterior_cingulate_cortex eQTL	0.0390908	0	2761
	CFL1	GAL3ST3	eQTL_catalogue_pancreas eQTL	0.0388882	0.00893374	2964
	CFL1	GAL3ST3	eQTL_catalogue_atrial_appendage eQTL	0.0383621	0	3112
	CFL1	GAL3ST3	eQTL_catalogue_vagina eQTL	0.03825	0	2765
	CFL1	GAL3ST3	fujita_excitatory eQTL	0.0380756	0.0222589	2103
	CFL1	GAL3ST3	eQTL_catalogue_amygdala eQTL	0.0376329	0	2702
	CFL1	GAL3ST3	eQTL_catalogue_frontal_cortex eQTL	0.0364578	0	2890
	CFL1	GAL3ST3	MetaBrain_cerebellum eQTL	0.0363877	0	3048
	CFL1	GAL3ST3	eQTL_catalogue_esophagus_muscularis eQTL	0.036022	0	3055
	CFL1	GAL3ST3	eQTL_catalogue_young_microglia eQTL	0.0359712	0	2496
	CFL1	GAL3ST3	eQTL_catalogue_left_ventricle eQTL	0.035467	0	3126
	CFL1	GAL3ST3	eQTL_catalogue_caudate eQTL	0.0353494	0	3003
	CFL1	GAL3ST3	eQTL_catalogue_kidney eQTL	0.0350743	0	2466
	CFL1	GAL3ST3	eQTL_catalogue_tibial_artery eQTL	0.034343	0	3073
	CFL1	GAL3ST3	eQTL_catalogue_pituitary eQTL	0.0339367	0	3060
	CFL1	GAL3ST3	eQTL_catalogue_hippocampus eQTL	0.0334367	0	2796
	CFL1	GAL3ST3	eQTL_catalogue_uterus eQTL	0.0334324	0	2553
	CFL1	GAL3ST3	eQTL_catalogue_putamen eQTL	0.0332514	0	2934
	CFL1	GAL3ST3	wingo_female_DLPFC eQTL	0.0331909	0	1378
	CFL1	GAL3ST3	eQTL_catalogue_fairfax_monocytes_lps24 eQTL	0.0322699	0	3150
	CFL1	GAL3ST3	MetaBrain_hippocampus eQTL	0.0314531	0	2473
	CFL1	GAL3ST3	eQTL_catalogue_kasela_tcells_cd8 eQTL	0.031376	0	3193
	CFL1	GAL3ST3	eQTL_catalogue_kasela_tcells_cd4 eQTL	0.0312313	0	3214
	CFL1	GAL3ST3	eQTL_catalogue_fairfax_monocytes_ifn24 eQTL	0.0311529	0	3168
	CFL1	GAL3ST3	eQTL_catalogue_cerebellar_hemisphere eQTL	0.0310486	0	2935
	CFL1	GAL3ST3	eQTL_catalogue_prostate eQTL	0.0301611	0	3072
	CFL1	GAL3ST3	eQTL_catalogue_hypothalamus eQTL	0.0299322	0	2979
	CFL1	GAL3ST3	eQTL_catalogue_cortex eQTL	0.0298726	0	2955
	CFL1	GAL3ST3	eQTL_catalogue_ovary eQTL	0.0286979	0.0133374	2806
	CFL1	GAL3ST3	eQTL_catalogue_thyroid eQTL	0.028588	0	3128
	CFL1	GAL3ST3	eQTL_catalogue_nucleus_accumbens eQTL	0.0284902	0	2938
	CFL1	GAL3ST3	eQTL_catalogue_esophagus_gej eQTL	0.027699	0	3098
	CFL1	GAL3ST3	eQTL_catalogue_commonmind_dlpfc eQTL	0.0269121	0	3066
	CFL1	GAL3ST3	fujita_excitatory eQTL	0.0267754	0.0183398	2105
	CFL1	GAL3ST3	eQTL_catalogue_pancreas eQTL	0.0254407	0.0099324	2980
	CFL1	GAL3ST3	MetaBrain_cerebellum eQTL	0.0252898	0	3053
	CFL1	GAL3ST3	fujita_inhibitory eQTL	0.0250332	0	2105
	CFL1	GAL3ST3	kosoy_microglia eQTL	0.0247766	0	1442
	CFL1	GAL3ST3	eQTL_catalogue_esophagus_muscularis eQTL	0.023071	0	3103
	CFL1	GAL3ST3	eQTL_catalogue_tibial_artery eQTL	0.0227409	0	3122
	CFL1	GAL3ST3	MetaBrain_cortex eQTL	0.02265	0	3358
	CFL1	GAL3ST3	eQTL_catalogue_pituitary eQTL	0.0218338	0	3064
	CFL1	GAL3ST3	MetaBrain_cortex eQTL	0.0214012	0	3359
	CFL1	GAL3ST3	eQTL_catalogue_aorta eQTL	0.0107534	0.00147657	3055
	CFL1	GAL3ST3	eQTL_catalogue_aorta eQTL	0.00924353	0.00518684	3089
	CFL1	GPHA2	eQTL_catalogue_cortex eQTL	0.170259	0	1955
	CFL1	GPHA2	eQTL_catalogue_testis eQTL	0.136874	0.0373983	2084
	CFL1	GPHA2	eQTL_catalogue_testis eQTL	0.122856	0.0579014	2093
	CFL1	GPHA2	eQTL_catalogue_ovary eQTL	0.114327	0	1870
	CFL1	GPHA2	eQTL_catalogue_skin_non_exposed eQTL	0.111969	0	2082
	CFL1	GPHA2	eQTL_catalogue_lung eQTL	0.104401	0	2068
	CFL1	GPHA2	eQTL_catalogue_stomach eQTL	0.101594	0	1983
	CFL1	GPHA2	eQTL_catalogue_cedar_monocytes eQTL	0.10046	0	2101
	CFL1	GPHA2	eQTL_catalogue_skin_exposed eQTL	0.099965	0	2081
	CFL1	GPHA2	eQTL_catalogue_uterus eQTL	0.0957221	0	1714
	CFL1	GPHA2	eQTL_catalogue_skin_non_exposed eQTL	0.093284	0	2036
	CFL1	GPHA2	eQTL_catalogue_hypothalamus eQTL	0.0757669	0	1999
	CFL1	GPHA2	eQTL_catalogue_nucleus_accumbens eQTL	0.0752939	0	1978
	CFL1	GPHA2	eQTL_catalogue_braineac_substantia_nigra eQTL	0.0748337	0	1395
	CFL1	GPHA2	eQTL_catalogue_lung eQTL	0.0714402	0	2104
	CFL1	GPHA2	eQTL_catalogue_stomach eQTL	0.0705852	0	2023
	CFL1	GPHA2	MetaBrain_basalganglia eQTL	0.0690989	0	1651
	CFL1	GPHA2	eQTL_catalogue_kasela_tcells_cd4 eQTL	0.0683829	0	2137
	CFL1	GPHA2	eQTL_catalogue_caudate eQTL	0.0678966	0	2032
	CFL1	GPHA2	eQTL_catalogue_kidney eQTL	0.0676451	0	1694
	CFL1	GPHA2	eQTL_catalogue_commonmind_dlpfc eQTL	0.0663228	0	2067
	CFL1	GPHA2	eQTL_catalogue_coronary_artery eQTL	0.0654719	0	2048
	CFL1	GPHA2	eQTL_catalogue_braineac_putamen eQTL	0.064363	0	1564
	CFL1	GPHA2	eQTL_catalogue_anterior_cingulate_cortex eQTL	0.0643383	0	1882
	CFL1	GPHA2	MetaBrain_spinalcord eQTL	0.0634623	0	1632
	CFL1	GPHA2	eQTL_catalogue_putamen eQTL	0.061656	0.0169333	1994
	CFL1	GPHA2	eQTL_catalogue_cerebellar_hemisphere eQTL	0.0612501	0.0052788	1968
	CFL1	GPHA2	eQTL_catalogue_coronary_artery eQTL	0.0603372	0	1999
	CFL1	GPHA2	eQTL_catalogue_cedar_monocytes eQTL	0.0595668	0	2105
	CFL1	GPHA2	eQTL_catalogue_amygdala eQTL	0.0590049	0	1828
	CFL1	GPHA2	eQTL_catalogue_nucleus_accumbens eQTL	0.0574032	0	1992
	CFL1	GPHA2	eQTL_catalogue_spinal_cord eQTL	0.0572389	0	1903
	CFL1	GPHA2	eQTL_catalogue_pituitary eQTL	0.0549653	0	2044
	CFL1	GPHA2	eQTL_catalogue_liver eQTL	0.0549571	0	2019
	CFL1	GPHA2	eQTL_catalogue_fairfax_monocytes_naive eQTL	0.0546651	0	2126
	CFL1	GPHA2	MetaBrain_hippocampus eQTL	0.0540667	0	1603
	CFL1	GPHA2	eQTL_catalogue_vagina eQTL	0.0538873	0	1850
	CFL1	GPHA2	eQTL_catalogue_hippocampus eQTL	0.0521351	0	1930
	CFL1	GPHA2	eQTL_catalogue_small_intestine eQTL	0.0520702	0.0131393	1860
	CFL1	GPHA2	eQTL_catalogue_cerebellar_hemisphere eQTL	0.0509602	0.00985199	1972
	CFL1	GPHA2	eQTL_catalogue_spleen eQTL	0.0504371	0	1939
	CFL1	GPHA2	eQTL_catalogue_cortex eQTL	0.0504354	0	1997
	CFL1	GPHA2	eQTL_catalogue_frontal_cortex eQTL	0.0504051	0	1945
	CFL1	GPHA2	eQTL_catalogue_kasela_tcells_cd8 eQTL	0.050111	0	2123
	CFL1	GPHA2	eQTL_catalogue_braineac_substantia_nigra eQTL	0.0494761	0	1462
	CFL1	GPHA2	eQTL_catalogue_skin_exposed eQTL	0.0483614	0	2098
	CFL1	GPHA2	eQTL_catalogue_prostate eQTL	0.0482701	0	2025
	CFL1	GPHA2	eQTL_catalogue_fairfax_monocytes_lps24 eQTL	0.0481132	0	2108
	CFL1	GPHA2	eQTL_catalogue_aorta eQTL	0.0480559	0.0112136	2023
	CFL1	GPHA2	NGI_female_CSF pQTL	0.0480448	0	4538
	CFL1	GPHA2	eQTL_catalogue_fairfax_monocytes_lps2 eQTL	0.0480035	0	2094
	CFL1	GPHA2	eQTL_catalogue_anterior_cingulate_cortex eQTL	0.0453225	0	1894
	CFL1	GPHA2	eQTL_catalogue_pancreas eQTL	0.0451708	0	2007
	CFL1	GPHA2	eQTL_catalogue_small_intestine eQTL	0.0446243	0.0315514	1891
	CFL1	GPHA2	eQTL_catalogue_fairfax_monocytes_ifn24 eQTL	0.0442591	0	2118
	CFL1	GPHA2	eQTL_catalogue_breast eQTL	0.0439222	0	2058
	CFL1	GPHA2	eQTL_catalogue_uterus eQTL	0.0436569	0	1742
	CFL1	GPHA2	eQTL_catalogue_commonmind_dlpfc eQTL	0.0425857	0	2043
	CFL1	GPHA2	eQTL_catalogue_spinal_cord eQTL	0.0423293	0	1912
	CFL1	GPHA2	eQTL_catalogue_cerebellum eQTL	0.0402281	0.00345118	1986
	CFL1	GPHA2	MetaBrain_spinalcord eQTL	0.0398785	0	1696
	CFL1	GPHA2	eQTL_catalogue_caudate eQTL	0.0397088	0	2042
	CFL1	GPHA2	eQTL_catalogue_hypothalamus eQTL	0.0392243	0	2003
	CFL1	GPHA2	eQTL_catalogue_braineac_putamen eQTL	0.0381717	0	1642
	CFL1	GPHA2	MetaBrain_basalganglia eQTL	0.0377868	0	1673
	CFL1	GPHA2	eQTL_catalogue_kidney eQTL	0.0375228	0	1709
	CFL1	GPHA2	MetaBrain_cortex eQTL	0.037422	0	2233
	CFL1	GPHA2	eQTL_catalogue_ovary eQTL	0.0371636	0	1905
	CFL1	GPHA2	NGI_male_CSF pQTL	0.0369146	0	4535
	CFL1	GPHA2	eQTL_catalogue_fairfax_monocytes_ifn24 eQTL	0.036645	0	2128
	CFL1	GPHA2	eQTL_catalogue_putamen eQTL	0.0360396	0.0138105	2002
	CFL1	GPHA2	eQTL_catalogue_amygdala eQTL	0.0350711	0	1863
	CFL1	GPHA2	ARIC_blood pQTL	0.0347188	0	1088
	CFL1	GPHA2	eQTL_catalogue_vagina eQTL	0.0343195	0	1883
	CFL1	GPHA2	eQTL_catalogue_kasela_tcells_cd4 eQTL	0.0341706	0	2135
	CFL1	GPHA2	eQTL_catalogue_fairfax_monocytes_lps2 eQTL	0.0338146	0	2101
	CFL1	GPHA2	MetaBrain_hippocampus eQTL	0.0327281	0	1666
	CFL1	GPHA2	eQTL_catalogue_fairfax_monocytes_naive eQTL	0.0326416	0	2137
	CFL1	GPHA2	eQTL_catalogue_kasela_tcells_cd8 eQTL	0.0326329	0	2121
	CFL1	GPHA2	eQTL_catalogue_frontal_cortex eQTL	0.0326088	0	1956
	CFL1	GPHA2	eQTL_catalogue_thyroid eQTL	0.0323686	0	2063
	CFL1	GPHA2	eQTL_catalogue_pituitary eQTL	0.0323092	0	2059
	CFL1	GPHA2	eQTL_catalogue_hippocampus eQTL	0.0319333	0	1939
	CFL1	GPHA2	eQTL_catalogue_prostate eQTL	0.0313368	0	2065
	CFL1	GPHA2	eQTL_catalogue_liver eQTL	0.0311611	0	2028
	CFL1	GPHA2	eQTL_catalogue_fairfax_monocytes_lps24 eQTL	0.0302568	0	2118
	CFL1	GPHA2	eQTL_catalogue_breast eQTL	0.0293936	0	2101
	CFL1	GPHA2	eQTL_catalogue_aorta eQTL	0.0293362	0.0105428	2032
	CFL1	GPHA2	eQTL_catalogue_spleen eQTL	0.0291785	0	1948
	CFL1	GPHA2	eQTL_catalogue_pancreas eQTL	0.0275578	0	2019
	CFL1	GPHA2	eQTL_catalogue_cerebellum eQTL	0.025318	0.00485302	1990
	CFL1	GPHA2	NGI_male_CSF pQTL	0.0250487	0	4535
	CFL1	GPHA2	eQTLgen_blood eQTL	0.0246637	0	2214
	CFL1	GPHA2	MetaBrain_cerebellum eQTL	0.0235066	0.00166902	2026
	CFL1	GPHA2	NGI_female_CSF pQTL	0.0231143	0	4538
	CFL1	GPHA2	eQTL_catalogue_thyroid eQTL	0.020757	0	2111
	CFL1	GPHA2	MetaBrain_cerebellum eQTL	0.0185264	0.00387615	2038
	CFL1	GPHA2	MetaBrain_cortex eQTL	0.0168576	0	2242
	CFL1	GPHA2	NGI_all_CSF pQTL	0.0167972	0	3097
	CFL1	GPHA2	NGI_all_CSF pQTL	0.0144291	0	3097
	CFL1	GPHA2	kosoy_microglia eQTL	0.01329	0	798
	CFL1	GPHA2	ARIC_blood pQTL	0.0097543	0	1094
	CFL1	GPHA2	UKB_blood pQTL	0.00363325	0.00792324	5386
	CFL1	GPHA2	eQTLgen_blood eQTL	0.00704775	0	2214
	CFL1	GPHA2	kosoy_microglia eQTL	0.00283222	0	798
	CFL1	GPHA2	UKB_blood pQTL	0.00096489	0.00104631	5383
	CFL1	GPR137	eQTL_catalogue_breast eQTL	0.0512676	0.0721352	917
	CFL1	GPR137	eQTL_catalogue_sigmoid_colon eQTL	0.0361602	0	906
	CFL1	GPR137	fujita_inhibitory eQTL	0.0335951	0	518
	CFL1	GPR137	eQTL_catalogue_skin_exposed eQTL	0.0330704	0	912
	CFL1	GPR137	eQTL_catalogue_breast eQTL	0.0159404	0.0301482	907
	CFL1	GPR137	eQTL_catalogue_anterior_cingulate_cortex eQTL	0.0298748	0	839
	CFL1	GPR137	eQTL_catalogue_esophagus_gej eQTL	0.028664	0	917
	CFL1	GPR137	eQTL_catalogue_blueprint_monocytes eQTL	0.0276927	0	912
	CFL1	GPR137	eQTL_catalogue_fairfax_monocytes_ifn24 eQTL	0.0276452	0	935
	CFL1	GPR137	eQTL_catalogue_kasela_tcells_cd4 eQTL	0.0221369	0.0241133	933
	CFL1	GPR137	eQTL_catalogue_sigmoid_colon eQTL	0.0230028	0	890
	CFL1	GPR137	eQTL_catalogue_skin_non_exposed eQTL	0.0224365	0	892
	CFL1	GPR137	eQTL_catalogue_stomach eQTL	0.0223158	0	877
	CFL1	GPR137	eQTL_catalogue_fibroblast eQTL	0.0221215	0	910
	CFL1	GPR137	eQTL_catalogue_skin_non_exposed eQTL	0.0202225	0	907
	CFL1	GPR137	eQTL_catalogue_substantia_nigra eQTL	0.0152815	0.0197687	800
	CFL1	GPR137	eQTL_catalogue_cortex eQTL	0.0180885	0	881
	CFL1	GPR137	eQTL_catalogue_ovary eQTL	0.0174216	0	822
	CFL1	GPR137	eQTL_catalogue_blood eQTL	0.017289	0	920
	CFL1	GPR137	eQTL_catalogue_pituitary eQTL	0.0171105	0	897
	CFL1	GPR137	eQTL_catalogue_skin_exposed eQTL	0.0168653	0	901
	CFL1	GPR137	eQTL_catalogue_hippocampus eQTL	0.0137501	0.0166778	863
	CFL1	GPR137	eQTL_catalogue_esophagus_mucosa eQTL	0.016643	0	897
	CFL1	GPR137	eQTL_catalogue_lcl eQTL	0.016539	0	749
	CFL1	GPR137	MetaBrain_hippocampus eQTL	0.0160967	0	753
	CFL1	GPR137	eQTL_catalogue_fairfax_monocytes_naive eQTL	0.0159912	0	936
	CFL1	GPR137	eQTL_catalogue_testis sQTL	0.0157875	0	924
	CFL1	GPR137	eQTL_catalogue_tibial_nerve eQTL	0.0156622	0	910
	CFL1	GPR137	eQTL_catalogue_kidney eQTL	0.0154438	0	738
	CFL1	GPR137	MetaBrain_basalganglia eQTL	0.0148505	0	775
	CFL1	GPR137	eQTL_catalogue_anterior_cingulate_cortex eQTL	0.0147424	0	838
	CFL1	GPR137	eQTL_catalogue_quach_Pam3CSK4 eQTL	0.0145401	0	619
	CFL1	GPR137	eQTL_catalogue_cerebellum eQTL	0.0123898	0.0144899	874
	CFL1	GPR137	eQTL_catalogue_cerebellar_hemisphere eQTL	0.0143796	0	867
	CFL1	GPR137	eQTL_catalogue_spleen eQTL	0.0143777	0	845
	CFL1	GPR137	MetaBrain_spinalcord eQTL	0.0143646	0	757
	CFL1	GPR137	eQTL_catalogue_cerebellum eQTL	0.0108842	0.0143109	872
	CFL1	GPR137	eQTL_catalogue_tranverse_colon eQTL	0.0143067	0.0128039	903
	CFL1	GPR137	eQTL_catalogue_kasela_tcells_cd4 eQTL	0.0116822	0.0142441	933
	CFL1	GPR137	eQTL_catalogue_fairfax_monocytes_ifn24 eQTL	0.0142109	0	925
	CFL1	GPR137	eQTL_catalogue_aorta eQTL	0.0138647	0	883
	CFL1	GPR137	eQTL_catalogue_uterus eQTL	0.0135537	0	747
	CFL1	GPR137	eQTL_catalogue_vagina eQTL	0.0134218	0	802
	CFL1	GPR137	eQTL_catalogue_spinal_cord eQTL	0.013262	0	841
	CFL1	GPR137	eQTL_catalogue_adipose_visceral eQTL	0.0132205	0	924
	CFL1	GPR137	eQTL_catalogue_quach_LPS eQTL	0.0131741	0	648
	CFL1	GPR137	eQTL_catalogue_kasela_tcells_cd8 eQTL	0.0131628	0	931
	CFL1	GPR137	eQTL_catalogue_quach_R848 eQTL	0.0129719	0	622
	CFL1	GPR137	eQTL_catalogue_esophagus_gej eQTL	0.0129409	0	901
	CFL1	GPR137	eQTL_catalogue_nedelec_salmonella eQTL	0.0126101	0.0128498	779
	CFL1	GPR137	eQTL_catalogue_left_ventricle eQTL	0.0128124	0	925
	CFL1	GPR137	eQTL_catalogue_caudate eQTL	0.0127921	0	894
	CFL1	GPR137	eQTL_catalogue_young_microglia eQTL	0.0127656	0	790
	CFL1	GPR137	eQTL_catalogue_blueprint_monocytes eQTL	0.012731	0	911
	CFL1	GPR137	eQTL_catalogue_stomach eQTL	0.0127081	0	869
	CFL1	GPR137	eQTL_catalogue_braineac_substantia_nigra eQTL	0.0127041	0.00935846	672
	CFL1	GPR137	eQTL_catalogue_fairfax_monocytes_lps2 eQTL	0.0126497	0	928
	CFL1	GPR137	eQTL_catalogue_braineac_putamen eQTL	0.0126445	0	743
	CFL1	GPR137	eQTL_catalogue_thyroid eQTL	0.0126294	0	920
	CFL1	GPR137	eQTL_catalogue_cedar_monocytes eQTL	0.0126069	0	906
	CFL1	GPR137	eQTL_catalogue_muscle eQTL	0.0125289	0	922
	CFL1	GPR137	eQTL_catalogue_prostate eQTL	0.0124955	0	893
	CFL1	GPR137	eQTL_catalogue_testis eQTL	0.0124518	0	903
	CFL1	GPR137	eQTL_catalogue_fairfax_monocytes_lps24 eQTL	0.0124139	0	936
	CFL1	GPR137	eQTL_catalogue_pituitary eQTL	0.0123993	0	886
	CFL1	GPR137	eQTL_catalogue_tranverse_colon eQTL	0.0112818	0.0123443	896
	CFL1	GPR137	eQTL_catalogue_testis eQTL	0.0123407	0	899
	CFL1	GPR137	eQTL_catalogue_salivary_gland eQTL	0.0122869	0	800
	CFL1	GPR137	eQTL_catalogue_hypothalamus eQTL	0.0121703	0	874
	CFL1	GPR137	eQTL_catalogue_coronary_artery eQTL	0.0121511	0	896
	CFL1	GPR137	eQTL_catalogue_adrenal_gland eQTL	0.0120307	0	882
	CFL1	GPR137	eQTL_catalogue_quach_IAV eQTL	0.0120117	0	651
	CFL1	GPR137	eQTL_catalogue_pancreas eQTL	0.0120114	0	892
	CFL1	GPR137	eQTL_catalogue_frontal_cortex eQTL	0.011962	0	857
	CFL1	GPR137	eQTL_catalogue_lung eQTL	0.0118268	0	918
	CFL1	GPR137	eQTL_catalogue_putamen eQTL	0.0117438	0.00807598	874
	CFL1	GPR137	eQTL_catalogue_liver eQTL	0.011727	0	877
	CFL1	GPR137	fujita_astrocytes eQTL	0.0116447	0.0097772	518
	CFL1	GPR137	eQTL_catalogue_quach_naive eQTL	0.0115779	0	650
	CFL1	GPR137	eQTL_catalogue_amygdala eQTL	0.0115204	0	829
	CFL1	GPR137	eQTL_catalogue_small_intestine eQTL	0.0114683	0	830
	CFL1	GPR137	eQTL_catalogue_nucleus_accumbens eQTL	0.0114417	0	871
	CFL1	GPR137	eQTL_catalogue_prostate eQTL	0.0113158	0	885
	CFL1	GPR137	eQTL_catalogue_ovary eQTL	0.0110626	0	833
	CFL1	GPR137	eQTL_catalogue_atrial_appendage eQTL	0.0110109	0	911
	CFL1	GPR137	eQTL_catalogue_esophagus_muscularis eQTL	0.0109789	0	913
	CFL1	GPR137	eQTL_catalogue_nedelec_lysteria eQTL	0.0109462	0	750
	CFL1	GPR137	eQTL_catalogue_cortex eQTL	0.010904	0	873
	CFL1	GPR137	eQTL_catalogue_lung eQTL	0.0108165	0	907
	CFL1	GPR137	eQTL_catalogue_spinal_cord eQTL	0.010778	0	833
	CFL1	GPR137	eQTL_catalogue_nedelec_naive eQTL	0.0107356	0	739
	CFL1	GPR137	eQTL_catalogue_tibial_nerve eQTL	0.0107253	0	901
	CFL1	GPR137	eQTL_catalogue_adrenal_gland eQTL	0.0107187	0	876
	CFL1	GPR137	MetaBrain_basalganglia eQTL	0.0106519	0	761
	CFL1	GPR137	MetaBrain_hippocampus eQTL	0.0106503	0	749
	CFL1	GPR137	eQTL_catalogue_aorta eQTL	0.0105996	0	886
	CFL1	GPR137	eQTL_catalogue_putamen eQTL	0.0105821	0.0096491	866
	CFL1	GPR137	eQTL_catalogue_cerebellar_hemisphere eQTL	0.010544	0	867
	CFL1	GPR137	eQTL_catalogue_fibroblast eQTL	0.0105295	0	903
	CFL1	GPR137	MetaBrain_cerebellum eQTL	0.0105259	0	899
	CFL1	GPR137	eQTL_catalogue_lcl eQTL	0.0104842	0	749
	CFL1	GPR137	eQTL_catalogue_commonmind_dlpfc eQTL	0.0104772	0	923
	CFL1	GPR137	eQTL_catalogue_kidney eQTL	0.0103888	0	732
	CFL1	GPR137	eQTL_catalogue_testis sQTL	0.0103674	0	920
	CFL1	GPR137	MetaBrain_spinalcord eQTL	0.0103472	0	753
	CFL1	GPR137	eQTL_catalogue_spleen eQTL	0.0103312	0	844
	CFL1	GPR137	eQTL_catalogue_quach_IAV eQTL	0.010304	0	650
	CFL1	GPR137	eQTL_catalogue_frontal_cortex eQTL	0.0102851	0	855
	CFL1	GPR137	eQTL_catalogue_quach_naive eQTL	0.0102807	0	640
	CFL1	GPR137	eQTL_catalogue_caudate eQTL	0.0102689	0	891
	CFL1	GPR137	eQTL_catalogue_vagina eQTL	0.0102061	0	800
	CFL1	GPR137	eQTL_catalogue_liver eQTL	0.0101977	0	868
	CFL1	GPR137	eQTL_catalogue_muscle eQTL	0.0101786	0	910
	CFL1	GPR137	eQTL_catalogue_thyroid eQTL	0.010169	0	904
	CFL1	GPR137	eQTL_catalogue_young_microglia eQTL	0.0101564	0	779
	CFL1	GPR137	eQTL_catalogue_tibial_artery eQTL	0.0101492	0	908
	CFL1	GPR137	eQTL_catalogue_fairfax_monocytes_lps2 eQTL	0.0101106	0	921
	CFL1	GPR137	eQTL_catalogue_small_intestine eQTL	0.010097	0	822
	CFL1	GPR137	eQTL_catalogue_kasela_tcells_cd8 eQTL	0.0100354	0	931
	CFL1	GPR137	eQTL_catalogue_cedar_monocytes eQTL	0.00996618	0	902
	CFL1	GPR137	eQTL_catalogue_fairfax_monocytes_naive eQTL	0.00994658	0	925
	CFL1	GPR137	eQTL_catalogue_salivary_gland eQTL	0.00993717	0	791
	CFL1	GPR137	eQTL_catalogue_adipose eQTL	0.00992808	0	906
	CFL1	GPR137	MetaBrain_cortex eQTL	0.00987642	0	984
	CFL1	GPR137	eQTL_catalogue_nucleus_accumbens eQTL	0.0098138	0	862
	CFL1	GPR137	eQTL_catalogue_fairfax_monocytes_lps24 eQTL	0.00980813	0	926
	CFL1	GPR137	eQTL_catalogue_commonmind_dlpfc eQTL	0.00970929	0	915
	CFL1	GPR137	eQTL_catalogue_esophagus_mucosa eQTL	0.00961219	0	887
	CFL1	GPR137	eQTL_catalogue_adipose_visceral eQTL	0.00957076	0	902
	CFL1	GPR137	eQTL_catalogue_tibial_artery eQTL	0.00955796	0	901
	CFL1	GPR137	fujita_oligodendrocytes eQTL	0.00955045	0	518
	CFL1	GPR137	eQTL_catalogue_coronary_artery eQTL	0.00951926	0	884
	CFL1	GPR137	eQTL_catalogue_blood eQTL	0.00932255	0	912
	CFL1	GPR137	eQTL_catalogue_left_ventricle eQTL	0.00930226	0	920
	CFL1	GPR137	fujita_excitatory eQTL	0.00915928	0	518
	CFL1	GPR137	eQTL_catalogue_pancreas eQTL	0.00908226	0	887
	CFL1	GPR137	MetaBrain_cerebellum eQTL	0.00902857	0	892
	CFL1	GPR137	eQTL_catalogue_substantia_nigra eQTL	0.00370695	0.00898072	790
	CFL1	GPR137	eQTL_catalogue_atrial_appendage eQTL	0.00895758	0	904
	CFL1	GPR137	eQTL_catalogue_esophagus_muscularis eQTL	0.00864285	0	901
	CFL1	GPR137	eQTL_catalogue_adipose eQTL	0.00827086	0	900
	CFL1	GPR137	fujita_astrocytes eQTL	0.00289304	0.00820622	518
	CFL1	GPR137	eQTL_catalogue_hippocampus eQTL	0.00386394	0.00717646	859
	CFL1	GPR137	MetaBrain_cortex eQTL	0.00699393	0	992
	CFL1	GPR137	fujita_inhibitory eQTL	0.00660233	0	518
	CFL1	GPR137	eQTLgen_blood eQTL	0.00648109	0	993
	CFL1	GPR137	eQTL_catalogue_braineac_substantia_nigra eQTL	0.00286812	0.00523568	669
	CFL1	GPR137	eQTL_catalogue_quach_Pam3CSK4 eQTL	0.00393973	0	607
	CFL1	GPR137	eQTLgen_blood eQTL	0.00382599	0	993
	CFL1	GPR137	eQTL_catalogue_quach_LPS eQTL	0.00370907	0	646
	CFL1	GPR137	eQTL_catalogue_quach_R848 eQTL	0.00362481	0	618
	CFL1	GPR137	eQTL_catalogue_hypothalamus eQTL	0.00335877	0	870
	CFL1	GPR137	eQTL_catalogue_uterus eQTL	0.00329362	0	741
	CFL1	GPR137	eQTL_catalogue_nedelec_salmonella eQTL	0.0032308	0	780
	CFL1	GPR137	eQTL_catalogue_amygdala eQTL	0.00318215	0	829
	CFL1	GPR137	eQTL_catalogue_braineac_putamen eQTL	0.00307699	0	738
	CFL1	GPR137	eQTL_catalogue_nedelec_lysteria eQTL	0.0030397	0	744
	CFL1	GPR137	eQTL_catalogue_nedelec_naive eQTL	0.00299775	0	734
	CFL1	GPR137	fujita_oligodendrocytes eQTL	0.00209418	0	518
	CFL1	GPR137	fujita_excitatory eQTL	0.00203788	0	518
	CFL1	GPR152	eQTL_catalogue_braineac_substantia_nigra eQTL	0.00119367	0.0025944	405
	CFL1	GPR152	eQTL_catalogue_fairfax_monocytes_naive eQTL	0.00236974	0	614
	CFL1	GPR152	eQTL_catalogue_fairfax_monocytes_lps2 eQTL	0.0021555	0	585
	CFL1	GPR152	eQTL_catalogue_spleen eQTL	0.00195878	0	554
	CFL1	GPR152	eQTL_catalogue_kasela_tcells_cd4 eQTL	0.00190541	0	600
	CFL1	GPR152	eQTL_catalogue_kasela_tcells_cd8 eQTL	0.001816	0	593
	CFL1	GPR152	eQTL_catalogue_cedar_monocytes eQTL	0.00175393	0	596
	CFL1	GPR152	eQTL_catalogue_small_intestine eQTL	0.0016774	0	532
	CFL1	GPR152	MetaBrain_cerebellum eQTL	0.00166596	0	569
	CFL1	GPR152	eQTL_catalogue_fairfax_monocytes_lps24 eQTL	0.00164766	0	596
	CFL1	GPR152	eQTL_catalogue_fairfax_monocytes_ifn24 eQTL	0.00158498	0	603
	CFL1	GPR152	eQTL_catalogue_young_microglia eQTL	0.00154568	0	350
	CFL1	GPR152	MetaBrain_cortex eQTL	0.0015133	0	642
	CFL1	GPR152	MetaBrain_cerebellum eQTL	0.00150357	0	569
	CFL1	GPR152	eQTL_catalogue_braineac_putamen eQTL	0.00132434	0	333
	CFL1	GPR152	MetaBrain_spinalcord eQTL	0.00130379	0	355
	CFL1	GPR152	eQTL_catalogue_fairfax_monocytes_lps2 eQTL	0.00117237	0	586
	CFL1	GPR152	MetaBrain_cortex eQTL	0.00103153	0	642
	CFL1	GPR152	MetaBrain_hippocampus eQTL	0.000984159	0	424
	CFL1	GPR152	MetaBrain_basalganglia eQTL	0.000977244	0	431
	CFL1	GPR152	eQTL_catalogue_spleen eQTL	0.000920296	0	539
	CFL1	GPR152	eQTLgen_blood eQTL	0.000901221	0	663
	CFL1	GPR152	eQTL_catalogue_fairfax_monocytes_naive eQTL	0.000861397	0	615
	CFL1	GPR152	eQTL_catalogue_fairfax_monocytes_ifn24 eQTL	0.000849319	0	604
	CFL1	GPR152	eQTL_catalogue_fairfax_monocytes_lps24 eQTL	0.000805029	0	597
	CFL1	GPR152	eQTL_catalogue_kasela_tcells_cd4 eQTL	0.000781107	0	600
	CFL1	GPR152	eQTL_catalogue_cedar_monocytes eQTL	0.000764169	0	517
	CFL1	GPR152	eQTL_catalogue_small_intestine eQTL	0.00075788	0	529
	CFL1	GPR152	eQTL_catalogue_kasela_tcells_cd8 eQTL	0.000715149	0	593
	CFL1	GPR152	eQTLgen_blood eQTL	0.000603682	0	663
	CFL1	GPR152	MetaBrain_hippocampus eQTL	0.000555141	0	423
	CFL1	GPR152	eQTL_catalogue_young_microglia eQTL	0.000554857	0	339
	CFL1	GPR152	MetaBrain_spinalcord eQTL	0.000536281	0	330
	CFL1	GPR152	MetaBrain_basalganglia eQTL	0.000526106	0	431
	CFL1	GPR152	eQTL_catalogue_braineac_putamen eQTL	0.000482623	0	331
	CFL1	GPR152	eQTL_catalogue_braineac_substantia_nigra eQTL	0.000463652	0	404
	CFL1	GRK2	NGI_female_CSF pQTL	0.144207	0	4538
	CFL1	GRK2	NGI_female_CSF pQTL	0.0733602	0	4538
	CFL1	GRK2	NGI_male_CSF pQTL	0.0288373	0	4535
	CFL1	GRK2	NGI_male_CSF pQTL	0.0199992	0	4535
	CFL1	GRK2	NGI_all_CSF pQTL	0.016925	0	3097
	CFL1	GRK2	NGI_all_CSF pQTL	0.0154157	0	3097
	CFL1	GRK2	eQTL_catalogue_kasela_tcells_cd8 eQTL	0.00432929	0	932
	CFL1	GRK2	fujita_opc eQTL	0.00142486	0.00358638	615
	CFL1	GRK2	eQTL_catalogue_skin_non_exposed eQTL	0.00321744	0	907
	CFL1	GRK2	eQTL_catalogue_fairfax_monocytes_ifn24 eQTL	0.00320026	0	925
	CFL1	GRK2	eQTL_catalogue_adipose eQTL	0.00310897	0	909
	CFL1	GRK2	eQTL_catalogue_thyroid eQTL	0.0031031	0	902
	CFL1	GRK2	eQTL_catalogue_kasela_tcells_cd4 eQTL	0.00303585	0	939
	CFL1	GRK2	eQTL_catalogue_atrial_appendage eQTL	0.00301516	0	898
	CFL1	GRK2	eQTL_catalogue_pancreas eQTL	0.00301375	0	843
	CFL1	GRK2	eQTL_catalogue_blood eQTL	0.00295197	0	907
	CFL1	GRK2	eQTL_catalogue_esophagus_mucosa eQTL	0.00279419	0	883
	CFL1	GRK2	eQTL_catalogue_prostate eQTL	0.00273619	0	873
	CFL1	GRK2	eQTL_catalogue_liver eQTL	0.00272395	0	870
	CFL1	GRK2	MetaBrain_cortex eQTL	0.00268587	0	999
	CFL1	GRK2	eQTL_catalogue_cerebellum eQTL	0.00268107	0	855
	CFL1	GRK2	eQTL_catalogue_adipose_visceral eQTL	0.00266753	0	909
	CFL1	GRK2	eQTL_catalogue_adrenal_gland eQTL	0.00266022	0	850
	CFL1	GRK2	eQTL_catalogue_fairfax_monocytes_lps2 eQTL	0.00261702	0	905
	CFL1	GRK2	eQTL_catalogue_tibial_nerve eQTL	0.00256858	0	902
	CFL1	GRK2	eQTL_catalogue_esophagus_gej eQTL	0.0025616	0	892
	CFL1	GRK2	eQTL_catalogue_skin_exposed eQTL	0.00255546	0	908
	CFL1	GRK2	eQTL_catalogue_testis eQTL	0.00252917	0	898
	CFL1	GRK2	eQTL_catalogue_muscle eQTL	0.00250794	0	905
	CFL1	GRK2	eQTL_catalogue_esophagus_muscularis eQTL	0.00250572	0	887
	CFL1	GRK2	eQTL_catalogue_left_ventricle eQTL	0.00249443	0	903
	CFL1	GRK2	eQTL_catalogue_pituitary eQTL	0.00247049	0	885
	CFL1	GRK2	eQTL_catalogue_aorta eQTL	0.00245425	0	903
	CFL1	GRK2	eQTL_catalogue_tibial_artery eQTL	0.00243781	0	906
	CFL1	GRK2	eQTL_catalogue_cedar_monocytes eQTL	0.00242634	0	925
	CFL1	GRK2	eQTL_catalogue_stomach eQTL	0.00242146	0	869
	CFL1	GRK2	eQTL_catalogue_blueprint_monocytes eQTL	0.00241694	0	918
	CFL1	GRK2	eQTL_catalogue_fairfax_monocytes_lps24 eQTL	0.00240543	0	916
	CFL1	GRK2	eQTL_catalogue_small_intestine eQTL	0.00240433	0	826
	CFL1	GRK2	eQTL_catalogue_lung eQTL	0.00240253	0	905
	CFL1	GRK2	eQTL_catalogue_cerebellar_hemisphere eQTL	0.00237013	0	841
	CFL1	GRK2	eQTL_catalogue_breast eQTL	0.00236705	0	878
	CFL1	GRK2	eQTL_catalogue_fibroblast eQTL	0.00234913	0	899
	CFL1	GRK2	MetaBrain_cerebellum eQTL	0.00234798	0	894
	CFL1	GRK2	eQTL_catalogue_ovary eQTL	0.00234692	0	773
	CFL1	GRK2	eQTL_catalogue_salivary_gland eQTL	0.00234306	0	773
	CFL1	GRK2	eQTL_catalogue_fairfax_monocytes_naive eQTL	0.00231879	0	939
	CFL1	GRK2	eQTL_catalogue_sigmoid_colon eQTL	0.00227817	0	889
	CFL1	GRK2	eQTL_catalogue_coronary_artery eQTL	0.00226709	0	876
	CFL1	GRK2	eQTL_catalogue_spleen eQTL	0.00224169	0	853
	CFL1	GRK2	eQTL_catalogue_nedelec_salmonella eQTL	0.00221319	0	664
	CFL1	GRK2	eQTL_catalogue_tranverse_colon eQTL	0.00220489	0	858
	CFL1	GRK2	eQTL_catalogue_esophagus_gej eQTL	0.0021924	0	880
	CFL1	GRK2	eQTL_catalogue_hippocampus eQTL	0.0021784	0	772
	CFL1	GRK2	eQTL_catalogue_commonmind_dlpfc eQTL	0.00216893	0	896
	CFL1	GRK2	eQTL_catalogue_nucleus_accumbens eQTL	0.00215313	0	833
	CFL1	GRK2	eQTL_catalogue_hypothalamus eQTL	0.00214823	0	855
	CFL1	GRK2	eQTL_catalogue_esophagus_muscularis eQTL	0.00211002	0	864
	CFL1	GRK2	eQTL_catalogue_caudate eQTL	0.00209961	0	843
	CFL1	GRK2	eQTL_catalogue_uterus eQTL	0.00206583	0	708
	CFL1	GRK2	eQTL_catalogue_cortex eQTL	0.00205934	0	849
	CFL1	GRK2	eQTL_catalogue_lcl eQTL	0.00199633	0	760
	CFL1	GRK2	eQTL_catalogue_braineac_substantia_nigra eQTL	0.00188829	0	666
	CFL1	GRK2	eQTL_catalogue_putamen eQTL	0.0018842	0	816
	CFL1	GRK2	eQTL_catalogue_vagina eQTL	0.0018792	0	723
	CFL1	GRK2	eQTL_catalogue_nedelec_lysteria eQTL	0.00187241	0	612
	CFL1	GRK2	eQTL_catalogue_young_microglia eQTL	0.0018719	0	599
	CFL1	GRK2	eQTL_catalogue_nedelec_naive eQTL	0.00186512	0	601
	CFL1	GRK2	eQTL_catalogue_quach_naive eQTL	0.00181484	0	563
	CFL1	GRK2	eQTL_catalogue_frontal_cortex eQTL	0.00180607	0	802
	CFL1	GRK2	eQTL_catalogue_cerebellum eQTL	0.00179225	0	799
	CFL1	GRK2	eQTL_catalogue_amygdala eQTL	0.00179159	0	746
	CFL1	GRK2	eQTL_catalogue_quach_LPS eQTL	0.00176429	0	566
	CFL1	GRK2	eQTL_catalogue_quach_IAV eQTL	0.00173844	0	548
	CFL1	GRK2	MetaBrain_spinalcord eQTL	0.00172689	0	630
	CFL1	GRK2	eQTL_catalogue_anterior_cingulate_cortex eQTL	0.00172475	0	769
	CFL1	GRK2	eQTL_catalogue_pancreas eQTL	0.00172413	0	835
	CFL1	GRK2	eQTL_catalogue_pituitary eQTL	0.00170857	0	885
	CFL1	GRK2	MetaBrain_hippocampus eQTL	0.00167572	0	703
	CFL1	GRK2	eQTL_catalogue_kasela_tcells_cd8 eQTL	0.00167393	0	932
	CFL1	GRK2	eQTL_catalogue_spinal_cord eQTL	0.0016122	0	737
	CFL1	GRK2	eQTL_catalogue_tibial_artery eQTL	0.00160509	0	886
	CFL1	GRK2	eQTL_catalogue_adipose eQTL	0.00159514	0	900
	CFL1	GRK2	eQTL_catalogue_coronary_artery eQTL	0.00159072	0	871
	CFL1	GRK2	eQTL_catalogue_nedelec_lysteria eQTL	0.00156232	0	602
	CFL1	GRK2	MetaBrain_basalganglia eQTL	0.00152738	0	716
	CFL1	GRK2	eQTL_catalogue_substantia_nigra eQTL	0.00152635	0	699
	CFL1	GRK2	eQTL_catalogue_skin_non_exposed eQTL	0.00151053	0	899
	CFL1	GRK2	eQTL_catalogue_quach_Pam3CSK4 eQTL	0.00150682	0	519
	CFL1	GRK2	eQTL_catalogue_lung eQTL	0.00149484	0	885
	CFL1	GRK2	eQTL_catalogue_atrial_appendage eQTL	0.0014884	0	898
	CFL1	GRK2	eQTL_catalogue_breast eQTL	0.00148738	0	877
	CFL1	GRK2	eQTL_catalogue_adipose_visceral eQTL	0.00147468	0	896
	CFL1	GRK2	eQTL_catalogue_kidney eQTL	0.00147237	0	634
	CFL1	GRK2	eQTL_catalogue_left_ventricle eQTL	0.00147182	0	903
	CFL1	GRK2	eQTL_catalogue_kasela_tcells_cd4 eQTL	0.00147151	0	939
	CFL1	GRK2	eQTL_catalogue_tibial_nerve eQTL	0.00146781	0	878
	CFL1	GRK2	eQTL_catalogue_braineac_putamen eQTL	0.00145983	0	609
	CFL1	GRK2	MetaBrain_cortex eQTL	0.00145909	0	999
	CFL1	GRK2	eQTL_catalogue_fairfax_monocytes_lps2 eQTL	0.0014404	0	906
	CFL1	GRK2	eQTL_catalogue_quach_R848 eQTL	0.0014376	0	512
	CFL1	GRK2	eQTL_catalogue_cerebellar_hemisphere eQTL	0.00141064	0	841
	CFL1	GRK2	eQTL_catalogue_fibroblast eQTL	0.00141043	0	879
	CFL1	GRK2	eQTL_catalogue_blood eQTL	0.00140075	0	888
	CFL1	GRK2	eQTL_catalogue_blueprint_monocytes eQTL	0.00139864	0	918
	CFL1	GRK2	eQTL_catalogue_nedelec_salmonella eQTL	0.00139796	0	652
	CFL1	GRK2	eQTL_catalogue_liver eQTL	0.00139077	0	858
	CFL1	GRK2	eQTL_catalogue_fairfax_monocytes_lps24 eQTL	0.00138721	0	917
	CFL1	GRK2	eQTL_catalogue_cedar_monocytes eQTL	0.00138498	0	839
	CFL1	GRK2	eQTL_catalogue_testis eQTL	0.00138008	0	879
	CFL1	GRK2	eQTL_catalogue_fairfax_monocytes_ifn24 eQTL	0.0013763	0	926
	CFL1	GRK2	eQTL_catalogue_stomach eQTL	0.00135755	0	863
	CFL1	GRK2	eQTL_catalogue_esophagus_mucosa eQTL	0.00133637	0	852
	CFL1	GRK2	eQTL_catalogue_aorta eQTL	0.00132978	0	884
	CFL1	GRK2	eQTL_catalogue_sigmoid_colon eQTL	0.00132818	0	888
	CFL1	GRK2	eQTL_catalogue_thyroid eQTL	0.00132522	0	889
	CFL1	GRK2	eQTL_catalogue_tranverse_colon eQTL	0.00131526	0	829
	CFL1	GRK2	eQTL_catalogue_skin_exposed eQTL	0.00130913	0	887
	CFL1	GRK2	eQTL_catalogue_ovary eQTL	0.00130567	0	741
	CFL1	GRK2	eQTL_catalogue_nedelec_naive eQTL	0.00130558	0	595
	CFL1	GRK2	eQTL_catalogue_prostate eQTL	0.00130257	0	856
	CFL1	GRK2	MetaBrain_cerebellum eQTL	0.0012974	0	894
	CFL1	GRK2	eQTL_catalogue_hypothalamus eQTL	0.00129481	0	855
	CFL1	GRK2	eQTL_catalogue_muscle eQTL	0.00129332	0	896
	CFL1	GRK2	eQTL_catalogue_uterus eQTL	0.00126087	0	686
	CFL1	GRK2	eQTL_catalogue_fairfax_monocytes_naive eQTL	0.00125624	0	940
	CFL1	GRK2	eQTL_catalogue_caudate eQTL	0.00124847	0	823
	CFL1	GRK2	eQTL_catalogue_spleen eQTL	0.00124123	0	833
	CFL1	GRK2	eQTL_catalogue_hippocampus eQTL	0.00122369	0	767
	CFL1	GRK2	eQTL_catalogue_small_intestine eQTL	0.00121432	0	815
	CFL1	GRK2	eQTL_catalogue_commonmind_dlpfc eQTL	0.00121118	0	878
	CFL1	GRK2	eQTL_catalogue_nucleus_accumbens eQTL	0.00119169	0	810
	CFL1	GRK2	MetaBrain_spinalcord eQTL	0.00116316	0	603
	CFL1	GRK2	eQTL_catalogue_adrenal_gland eQTL	0.00115907	0	835
	CFL1	GRK2	eQTL_catalogue_lcl eQTL	0.00115484	0	741
	CFL1	GRK2	eQTL_catalogue_cortex eQTL	0.00115219	0	849
	CFL1	GRK2	eQTL_catalogue_putamen eQTL	0.00114427	0	795
	CFL1	GRK2	eQTL_catalogue_salivary_gland eQTL	0.0011379	0	703
	CFL1	GRK2	eQTL_catalogue_spinal_cord eQTL	0.00113045	0	668
	CFL1	GRK2	eQTL_catalogue_amygdala eQTL	0.00112921	0	724
	CFL1	GRK2	eQTL_catalogue_frontal_cortex eQTL	0.00112287	0	798
	CFL1	GRK2	MetaBrain_basalganglia eQTL	0.00112163	0	716
	CFL1	GRK2	eQTL_catalogue_vagina eQTL	0.00111607	0	690
	CFL1	GRK2	fujita_excitatory eQTL	0.00106548	0	615
	CFL1	GRK2	fujita_microglia eQTL	0.00105562	0	615
	CFL1	GRK2	eQTL_catalogue_anterior_cingulate_cortex eQTL	0.0010468	0	769
	CFL1	GRK2	MetaBrain_hippocampus eQTL	0.00100423	0	702
	CFL1	GRK2	eQTL_catalogue_quach_naive eQTL	0.000992515	0	554
	CFL1	GRK2	eQTL_catalogue_young_microglia eQTL	0.00093871	0	582
	CFL1	GRK2	eQTL_catalogue_quach_LPS eQTL	0.000936426	0	554
	CFL1	GRK2	eQTL_catalogue_quach_IAV eQTL	0.000925514	0	542
	CFL1	GRK2	eQTL_catalogue_kidney eQTL	0.000910663	0	614
	CFL1	GRK2	eQTL_catalogue_braineac_putamen eQTL	0.00090335	0	607
	CFL1	GRK2	eQTL_catalogue_braineac_substantia_nigra eQTL	0.000895588	0	665
	CFL1	GRK2	fujita_astrocytes eQTL	0.00089372	0	615
	CFL1	GRK2	fujita_oligodendrocytes eQTL	0.000868069	0	615
	CFL1	GRK2	eQTL_catalogue_quach_Pam3CSK4 eQTL	0.000863093	0	514
	CFL1	GRK2	eQTL_catalogue_substantia_nigra eQTL	0.000818712	0	695
	CFL1	GRK2	fujita_inhibitory eQTL	0.000771139	0	615
	CFL1	GRK2	fujita_opc eQTL	0.000729741	0	615
	CFL1	GRK2	eQTL_catalogue_quach_R848 eQTL	0.000712627	0	506
	CFL1	GRK2	fujita_inhibitory eQTL	0.000684959	0	615
	CFL1	GRK2	fujita_microglia eQTL	0.000636976	0	615
	CFL1	GRK2	fujita_astrocytes eQTL	0.000616308	0	615
	CFL1	GRK2	fujita_oligodendrocytes eQTL	0.000596702	0	615
	CFL1	GRK2	fujita_excitatory eQTL	0.000544208	0	615
	CFL1	GRK2	wingo_both_DLPFC eQTL	0.00011628	0	72
	CFL1	GRK2	wingo_male_DLPFC eQTL	0.000110926	0	72
	CFL1	GRK2	wingo_male_DLPFC eQTL	9.70748420454795e-05	0	67
	CFL1	GRK2	wingo_both_DLPFC eQTL	9.12199743448549e-05	0	72
	CFL1	GRK2	wingo_both_DLPFC pQTL	6.9663379365565e-05	0	72
	CFL1	GRK2	wingo_female_DLPFC pQTL	6.40134238148071e-05	0	72
	CFL1	GRK2	wingo_male_DLPFC pQTL	6.21953513796518e-05	0	72
	CFL1	GRK2	wingo_female_DLPFC eQTL	6.21597587369211e-05	0	72
	CFL1	GRK2	wingo_female_DLPFC eQTL	6.19931471476689e-05	0	72
	CFL1	GRK2	wingo_male_DLPFC pQTL	6.10188824041202e-05	0	72
	CFL1	GRK2	wingo_both_DLPFC pQTL	6.07253182303767e-05	0	72
	CFL1	GRK2	wingo_female_DLPFC pQTL	6.02623146441245e-05	0	72
	CFL1	GRK2	kosoy_microglia eQTL	3.84511864273758e-05	0	49
	CFL1	GRK2	kosoy_microglia eQTL	2.39640484759396e-05	0	49
	CFL1	GSTP1	eQTL_catalogue_quach_Pam3CSK4 eQTL	0.00186363	0.0710147	234
	CFL1	GSTP1	NGI_male_CSF pQTL	0.0375952	0	4535
	CFL1	GSTP1	NGI_all_CSF pQTL	0.029745	0	3097
	CFL1	GSTP1	fujita_excitatory eQTL	0.00126563	0.0271294	179
	CFL1	GSTP1	NGI_female_CSF pQTL	0.0242329	0	4538
	CFL1	GSTP1	NGI_male_CSF pQTL	0.0207518	0	4535
	CFL1	GSTP1	NGI_female_CSF pQTL	0.0177792	0	4538
	CFL1	GSTP1	NGI_all_CSF pQTL	0.0150676	0	3097
	CFL1	GSTP1	fujita_excitatory eQTL	0.00173192	0.0147165	179
	CFL1	GSTP1	eQTL_catalogue_fairfax_monocytes_ifn24 eQTL	0.00240201	0.0123567	359
	CFL1	GSTP1	MetaBrain_cortex eQTL	0.0109117	0	382
	CFL1	GSTP1	eQTL_catalogue_nedelec_salmonella sQTL	0.00146731	0.010303	267
	CFL1	GSTP1	MetaBrain_cortex eQTL	0.00679459	0	382
	CFL1	GSTP1	eQTL_catalogue_fairfax_monocytes_naive eQTL	0.00227041	0.00603041	366
	CFL1	GSTP1	UKB_blood pQTL	0.00330566	0.00392198	5382
	CFL1	GSTP1	eQTL_catalogue_small_intestine eQTL	0.00177706	0.00338977	305
	CFL1	GSTP1	eQTL_catalogue_fairfax_monocytes_naive eQTL	0.00308197	0	367
	CFL1	GSTP1	eQTL_catalogue_lcl eQTL	0.00153429	0.00289282	265
	CFL1	GSTP1	eQTL_catalogue_quach_naive sQTL	0.00150891	0.00257588	259
	CFL1	GSTP1	eQTL_catalogue_stomach eQTL	0.00253777	0	334
	CFL1	GSTP1	eQTL_catalogue_nedelec_naive sQTL	0.00217841	0.00234568	244
	CFL1	GSTP1	eQTL_catalogue_atrial_appendage eQTL	0.00228888	0	341
	CFL1	GSTP1	eQTL_catalogue_substantia_nigra eQTL	0.00108109	0.00227693	211
	CFL1	GSTP1	eQTL_catalogue_pancreas eQTL	0.00227342	0	328
	CFL1	GSTP1	eQTL_catalogue_anterior_cingulate_cortex eQTL	0.00140753	0.00224736	251
	CFL1	GSTP1	eQTL_catalogue_blueprint_monocytes eQTL	0.00222108	0.00191872	354
	CFL1	GSTP1	eQTL_catalogue_quach_Pam3CSK4 sQTL	0.00103865	0.00211266	233
	CFL1	GSTP1	eQTL_catalogue_cerebellar_hemisphere eQTL	0.00210609	0	314
	CFL1	GSTP1	eQTL_catalogue_nedelec_lysteria sQTL	0.00207116	0	245
	CFL1	GSTP1	eQTL_catalogue_esophagus_mucosa eQTL	0.00192733	0.00206978	345
	CFL1	GSTP1	eQTL_catalogue_kasela_tcells_cd4 eQTL	0.00201046	0	343
	CFL1	GSTP1	eQTL_catalogue_cerebellum eQTL	0.00196922	0	320
	CFL1	GSTP1	eQTL_catalogue_kasela_tcells_cd8 eQTL	0.00162354	0.00196862	339
	CFL1	GSTP1	eQTL_catalogue_quach_IAV sQTL	0.00124794	0.00189671	254
	CFL1	GSTP1	eQTL_catalogue_tranverse_colon eQTL	0.00158118	0.00184434	331
	CFL1	GSTP1	eQTL_catalogue_nedelec_lysteria eQTL	0.00183728	0	246
	CFL1	GSTP1	eQTL_catalogue_fairfax_monocytes_lps24 eQTL	0.00183494	0	353
	CFL1	GSTP1	eQTL_catalogue_skin_non_exposed eQTL	0.00180858	0	347
	CFL1	GSTP1	eQTL_catalogue_liver eQTL	0.00171921	0	332
	CFL1	GSTP1	eQTL_catalogue_left_ventricle eQTL	0.00164626	0.00171	342
	CFL1	GSTP1	eQTL_catalogue_testis eQTL	0.00170376	0	340
	CFL1	GSTP1	eQTL_catalogue_esophagus_gej eQTL	0.00170276	0	337
	CFL1	GSTP1	eQTL_catalogue_thyroid eQTL	0.00169049	0	348
	CFL1	GSTP1	eQTL_catalogue_cedar_monocytes eQTL	0.00158558	0.0016678	348
	CFL1	GSTP1	MetaBrain_cerebellum eQTL	0.00166701	0	330
	CFL1	GSTP1	eQTL_catalogue_prostate eQTL	0.00166567	0	337
	CFL1	GSTP1	eQTL_catalogue_nedelec_salmonella eQTL	0.00165624	0	269
	CFL1	GSTP1	eQTL_catalogue_adipose_visceral eQTL	0.00164902	0	348
	CFL1	GSTP1	eQTL_catalogue_fairfax_monocytes_lps2 eQTL	0.00164471	0	345
	CFL1	GSTP1	eQTL_catalogue_cortex eQTL	0.00161522	0	316
	CFL1	GSTP1	eQTL_catalogue_skin_exposed eQTL	0.00161417	0	349
	CFL1	GSTP1	MetaBrain_hippocampus eQTL	0.00161037	0	219
	CFL1	GSTP1	eQTL_catalogue_skin_exposed eQTL	0.00159532	0	349
	CFL1	GSTP1	eQTL_catalogue_breast eQTL	0.00158723	0	341
	CFL1	GSTP1	eQTL_catalogue_pituitary eQTL	0.00157758	0	339
	CFL1	GSTP1	eQTL_catalogue_nedelec_naive eQTL	0.00156541	0	245
	CFL1	GSTP1	eQTL_catalogue_ovary eQTL	0.00155841	0	320
	CFL1	GSTP1	eQTL_catalogue_esophagus_muscularis eQTL	0.00155078	0	335
	CFL1	GSTP1	eQTL_catalogue_aorta eQTL	0.00153899	0	345
	CFL1	GSTP1	eQTL_catalogue_sigmoid_colon eQTL	0.00153247	0	337
	CFL1	GSTP1	eQTL_catalogue_coronary_artery eQTL	0.00153056	0	333
	CFL1	GSTP1	eQTL_catalogue_tibial_artery eQTL	0.00152928	0	346
	CFL1	GSTP1	eQTL_catalogue_hypothalamus eQTL	0.00148135	0	320
	CFL1	GSTP1	eQTL_catalogue_young_microglia eQTL	0.0014702	0	238
	CFL1	GSTP1	eQTL_catalogue_fairfax_monocytes_ifn24 eQTL	0.00146285	0	360
	CFL1	GSTP1	eQTL_catalogue_fibroblast eQTL	0.00145868	0	340
	CFL1	GSTP1	eQTL_catalogue_muscle eQTL	0.00145685	0	346
	CFL1	GSTP1	eQTL_catalogue_lung eQTL	0.00142236	0	344
	CFL1	GSTP1	eQTL_catalogue_spleen eQTL	0.00141515	0	318
	CFL1	GSTP1	eQTL_catalogue_salivary_gland eQTL	0.00140807	0	293
	CFL1	GSTP1	eQTL_catalogue_commonmind_dlpfc eQTL	0.00140037	0	345
	CFL1	GSTP1	eQTL_catalogue_quach_naive eQTL	0.00139357	0	260
	CFL1	GSTP1	eQTL_catalogue_caudate eQTL	0.00138121	0	301
	CFL1	GSTP1	eQTL_catalogue_adrenal_gland eQTL	0.00137697	0	311
	CFL1	GSTP1	MetaBrain_cerebellum eQTL	0.00137654	0	330
	CFL1	GSTP1	eQTL_catalogue_quach_LPS eQTL	0.00136537	0	254
	CFL1	GSTP1	eQTL_catalogue_tibial_nerve eQTL	0.0013647	0	348
	CFL1	GSTP1	eQTL_catalogue_adipose eQTL	0.00134813	0	350
	CFL1	GSTP1	eQTL_catalogue_spinal_cord eQTL	0.00134756	0	250
	CFL1	GSTP1	eQTL_catalogue_uterus eQTL	0.00133713	0	294
	CFL1	GSTP1	eQTL_catalogue_nucleus_accumbens eQTL	0.00131353	0	298
	CFL1	GSTP1	eQTLgen_blood eQTL	0.00131245	0	393
	CFL1	GSTP1	eQTL_catalogue_blood eQTL	0.0013065	0	346
	CFL1	GSTP1	eQTL_catalogue_muscle eQTL	0.00129954	0	346
	CFL1	GSTP1	eQTL_catalogue_vagina eQTL	0.00129684	0	280
	CFL1	GSTP1	eQTL_catalogue_quach_IAV eQTL	0.00123388	0	255
	CFL1	GSTP1	eQTL_catalogue_tranverse_colon eQTL	0.00121535	0	331
	CFL1	GSTP1	eQTL_catalogue_amygdala eQTL	0.0011923	0	238
	CFL1	GSTP1	eQTL_catalogue_hippocampus eQTL	0.00116387	0	256
	CFL1	GSTP1	eQTL_catalogue_frontal_cortex eQTL	0.00115982	0	265
	CFL1	GSTP1	eQTL_catalogue_putamen eQTL	0.00115663	0	283
	CFL1	GSTP1	eQTL_catalogue_blueprint_monocytes eQTL	0.00115427	0	354
	CFL1	GSTP1	eQTLgen_blood eQTL	0.00113815	0	393
	CFL1	GSTP1	eQTL_catalogue_quach_Pam3CSK4 eQTL	0.00113395	0	232
	CFL1	GSTP1	eQTL_catalogue_quach_R848 eQTL	0.00103102	0	231
	CFL1	GSTP1	eQTL_catalogue_fairfax_monocytes_lps24 eQTL	0.00102839	0	354
	CFL1	GSTP1	eQTL_catalogue_braineac_putamen eQTL	0.00101216	0	217
	CFL1	GSTP1	eQTL_catalogue_kidney eQTL	0.00100319	0	232
	CFL1	GSTP1	eQTL_catalogue_braineac_substantia_nigra eQTL	0.000988282	0	195
	CFL1	GSTP1	MetaBrain_basalganglia eQTL	0.000962127	0	221
	CFL1	GSTP1	MetaBrain_spinalcord eQTL	0.000960156	0	220
	CFL1	GSTP1	eQTL_catalogue_fairfax_monocytes_lps2 eQTL	0.000906542	0	346
	CFL1	GSTP1	eQTL_catalogue_kasela_tcells_cd4 eQTL	0.000882859	0	343
	CFL1	GSTP1	eQTL_catalogue_aorta eQTL	0.000882351	0	345
	CFL1	GSTP1	eQTL_catalogue_atrial_appendage eQTL	0.000850551	0	341
	CFL1	GSTP1	eQTL_catalogue_thyroid eQTL	0.000843395	0	348
	CFL1	GSTP1	eQTL_catalogue_sigmoid_colon eQTL	0.000830026	0	337
	CFL1	GSTP1	eQTL_catalogue_kasela_tcells_cd8 eQTL	0.00082978	0	339
	CFL1	GSTP1	fujita_endothelial eQTL	0.000815426	0	179
	CFL1	GSTP1	eQTL_catalogue_skin_non_exposed eQTL	0.000782551	0	347
	CFL1	GSTP1	fujita_inhibitory eQTL	0.000779603	0	179
	CFL1	GSTP1	eQTL_catalogue_esophagus_mucosa eQTL	0.000772813	0	345
	CFL1	GSTP1	eQTL_catalogue_esophagus_muscularis eQTL	0.000768005	0	335
	CFL1	GSTP1	eQTL_catalogue_breast eQTL	0.000754808	0	341
	CFL1	GSTP1	eQTL_catalogue_tibial_artery eQTL	0.000744158	0	346
	CFL1	GSTP1	eQTL_catalogue_cedar_monocytes eQTL	0.000733318	0	348
	CFL1	GSTP1	fujita_microglia eQTL	0.000707005	0	179
	CFL1	GSTP1	eQTL_catalogue_prostate eQTL	0.000704652	0	337
	CFL1	GSTP1	eQTL_catalogue_cerebellar_hemisphere eQTL	0.000690583	0	314
	CFL1	GSTP1	eQTL_catalogue_caudate eQTL	0.000690166	0	301
	CFL1	GSTP1	eQTL_catalogue_cerebellum eQTL	0.000688798	0	320
	CFL1	GSTP1	eQTL_catalogue_stomach eQTL	0.000686337	0	334
	CFL1	GSTP1	eQTL_catalogue_esophagus_gej eQTL	0.000685296	0	337
	CFL1	GSTP1	UKB_blood pQTL	0.000457887	0.000676121	5379
	CFL1	GSTP1	eQTL_catalogue_coronary_artery eQTL	0.00067507	0	333
	CFL1	GSTP1	eQTL_catalogue_pituitary eQTL	0.000668615	0	339
	CFL1	GSTP1	eQTL_catalogue_testis eQTL	0.000663484	0	340
	CFL1	GSTP1	eQTL_catalogue_hypothalamus eQTL	0.000661967	0	320
	CFL1	GSTP1	eQTL_catalogue_left_ventricle eQTL	0.000656176	0	342
	CFL1	GSTP1	eQTL_catalogue_quach_naive eQTL	0.000651177	0	257
	CFL1	GSTP1	eQTL_catalogue_fibroblast eQTL	0.000643733	0	340
	CFL1	GSTP1	eQTL_catalogue_adipose_visceral eQTL	0.000643589	0	348
	CFL1	GSTP1	eQTL_catalogue_nedelec_salmonella sQTL	0.000637469	0	268
	CFL1	GSTP1	eQTL_catalogue_lung eQTL	0.000636771	0	344
	CFL1	GSTP1	eQTL_catalogue_commonmind_dlpfc eQTL	0.000635821	0	345
	CFL1	GSTP1	eQTL_catalogue_small_intestine eQTL	0.000632215	0	305
	CFL1	GSTP1	eQTL_catalogue_pancreas eQTL	0.000626247	0	328
	CFL1	GSTP1	eQTL_catalogue_nedelec_salmonella eQTL	0.00062459	0	270
	CFL1	GSTP1	eQTL_catalogue_cortex eQTL	0.000623927	0	316
	CFL1	GSTP1	eQTL_catalogue_liver eQTL	0.000606548	0	332
	CFL1	GSTP1	eQTL_catalogue_adipose eQTL	0.000602397	0	350
	CFL1	GSTP1	eQTL_catalogue_tibial_nerve eQTL	0.000601193	0	348
	CFL1	GSTP1	eQTL_catalogue_quach_naive sQTL	0.000593035	0	256
	CFL1	GSTP1	eQTL_catalogue_quach_IAV sQTL	0.000590124	0	252
	CFL1	GSTP1	fujita_oligodendrocytes eQTL	0.000583795	0	179
	CFL1	GSTP1	eQTL_catalogue_blood eQTL	0.000580907	0	346
	CFL1	GSTP1	eQTL_catalogue_ovary eQTL	0.000578223	0	320
	CFL1	GSTP1	eQTL_catalogue_nedelec_naive sQTL	0.000577613	0	244
	CFL1	GSTP1	eQTL_catalogue_uterus eQTL	0.000575346	0	294
	CFL1	GSTP1	eQTL_catalogue_nedelec_naive eQTL	0.000575278	0	245
	CFL1	GSTP1	eQTL_catalogue_quach_LPS eQTL	0.000573799	0	252
	CFL1	GSTP1	eQTL_catalogue_frontal_cortex eQTL	0.00056621	0	265
	CFL1	GSTP1	eQTL_catalogue_adrenal_gland eQTL	0.000559174	0	311
	CFL1	GSTP1	eQTL_catalogue_spleen eQTL	0.000556056	0	318
	CFL1	GSTP1	eQTL_catalogue_nedelec_lysteria eQTL	0.000553763	0	246
	CFL1	GSTP1	eQTL_catalogue_quach_IAV eQTL	0.000551929	0	253
	CFL1	GSTP1	eQTL_catalogue_spinal_cord eQTL	0.000547267	0	250
	CFL1	GSTP1	eQTL_catalogue_nedelec_lysteria sQTL	0.000542506	0	245
	CFL1	GSTP1	fujita_astrocytes eQTL	0.000532805	0	179
	CFL1	GSTP1	eQTL_catalogue_nucleus_accumbens eQTL	0.00053004	0	298
	CFL1	GSTP1	eQTL_catalogue_salivary_gland eQTL	0.000529501	0	293
	CFL1	GSTP1	eQTL_catalogue_lcl eQTL	0.000519965	0	265
	CFL1	GSTP1	fujita_inhibitory eQTL	0.000517835	0	179
	CFL1	GSTP1	eQTL_catalogue_putamen eQTL	0.000511401	0	283
	CFL1	GSTP1	eQTL_catalogue_amygdala eQTL	0.000498537	0	238
	CFL1	GSTP1	eQTL_catalogue_vagina eQTL	0.000487366	0	280
	CFL1	GSTP1	eQTL_catalogue_quach_Pam3CSK4 sQTL	0.000485589	0	231
	CFL1	GSTP1	eQTL_catalogue_anterior_cingulate_cortex eQTL	0.000473783	0	251
	CFL1	GSTP1	eQTL_catalogue_hippocampus eQTL	0.000469859	0	256
	CFL1	GSTP1	fujita_opc eQTL	0.000469095	0	179
	CFL1	GSTP1	MetaBrain_hippocampus eQTL	0.000456577	0	219
	CFL1	GSTP1	MetaBrain_spinalcord eQTL	0.00044192	0	220
	CFL1	GSTP1	eQTL_catalogue_young_microglia eQTL	0.00043447	0	236
	CFL1	GSTP1	MetaBrain_basalganglia eQTL	0.000433906	0	221
	CFL1	GSTP1	eQTL_catalogue_kidney eQTL	0.00039531	0	232
	CFL1	GSTP1	eQTL_catalogue_substantia_nigra eQTL	0.000391431	0	211
	CFL1	GSTP1	eQTL_catalogue_braineac_putamen eQTL	0.000388922	0	216
	CFL1	GSTP1	eQTL_catalogue_quach_R848 eQTL	0.000340626	0	230
	CFL1	GSTP1	fujita_oligodendrocytes eQTL	0.000325469	0	179
	CFL1	GSTP1	eQTL_catalogue_braineac_substantia_nigra eQTL	0.000320997	0	195
	CFL1	GSTP1	fujita_astrocytes eQTL	0.000295251	0	179
	CFL1	GSTP1	fujita_endothelial eQTL	0.00027853	0	179
	CFL1	GSTP1	fujita_opc eQTL	0.00023677	0	179
	CFL1	GSTP1	fujita_microglia eQTL	0.000235563	0	179
	CFL1	KAT5	eQTL_catalogue_skin_non_exposed eQTL	0.196929	0	3360
	CFL1	KAT5	eQTL_catalogue_substantia_nigra eQTL	0.160996	0	2887
	CFL1	KAT5	eQTL_catalogue_spinal_cord eQTL	0.133554	0	3030
	CFL1	KAT5	eQTL_catalogue_substantia_nigra eQTL	0.119082	0	2937
	CFL1	KAT5	eQTL_catalogue_quach_IAV eQTL	0.11365	0	2164
	CFL1	KAT5	eQTL_catalogue_skin_exposed eQTL	0.107633	0	3388
	CFL1	KAT5	eQTL_catalogue_prostate eQTL	0.0992086	0	3296
	CFL1	KAT5	eQTL_catalogue_quach_R848 eQTL	0.0969875	0	2061
	CFL1	KAT5	eQTL_catalogue_young_microglia eQTL	0.0817065	0	2736
	CFL1	KAT5	eQTL_catalogue_nucleus_accumbens eQTL	0.079947	0	3219
	CFL1	KAT5	eQTL_catalogue_coronary_artery eQTL	0.0786233	0	3295
	CFL1	KAT5	kosoy_microglia eQTL	0.0771642	0	1267
	CFL1	KAT5	eQTL_catalogue_lcl eQTL	0.0765624	0	2907
	CFL1	KAT5	MetaBrain_spinalcord eQTL	0.0731398	0	2644
	CFL1	KAT5	fujita_inhibitory eQTL	0.0731366	0	2280
	CFL1	KAT5	eQTL_catalogue_amygdala eQTL	0.0727303	0	2982
	CFL1	KAT5	eQTL_catalogue_kasela_tcells_cd4 eQTL	0.0715116	0	3533
	CFL1	KAT5	eQTL_catalogue_uterus eQTL	0.0708395	0	2733
	CFL1	KAT5	eQTL_catalogue_fairfax_monocytes_lps24 eQTL	0.0707922	0	3451
	CFL1	KAT5	eQTL_catalogue_skin_non_exposed eQTL	0.0677691	0	3415
	CFL1	KAT5	eQTL_catalogue_braineac_putamen eQTL	0.0650895	0	2647
	CFL1	KAT5	eQTL_catalogue_testis eQTL	0.0647265	0	3388
	CFL1	KAT5	eQTL_catalogue_salivary_gland eQTL	0.0638593	0	2861
	CFL1	KAT5	eQTL_catalogue_spinal_cord eQTL	0.0631526	0	3108
	CFL1	KAT5	eQTL_catalogue_braineac_substantia_nigra eQTL	0.0622987	0	2431
	CFL1	KAT5	eQTL_catalogue_nedelec_salmonella eQTL	0.0616843	0	2674
	CFL1	KAT5	eQTL_catalogue_quach_Pam3CSK4 eQTL	0.0602591	0	2059
	CFL1	KAT5	eQTL_catalogue_kidney eQTL	0.060241	0	2705
	CFL1	KAT5	kosoy_microglia eQTL	0.0597789	0	1267
	CFL1	KAT5	eQTL_catalogue_adrenal_gland eQTL	0.0592656	0	3236
	CFL1	KAT5	eQTL_catalogue_testis eQTL	0.058782	0	3424
	CFL1	KAT5	eQTL_catalogue_breast eQTL	0.0567847	0	3358
	CFL1	KAT5	eQTL_catalogue_quach_LPS eQTL	0.0567445	0	2182
	CFL1	KAT5	eQTL_catalogue_young_microglia eQTL	0.056561	0	2803
	CFL1	KAT5	eQTL_catalogue_quach_naive eQTL	0.0548786	0	2163
	CFL1	KAT5	eQTL_catalogue_anterior_cingulate_cortex eQTL	0.0548542	0	3087
	CFL1	KAT5	eQTL_catalogue_nedelec_naive eQTL	0.0545848	0	2531
	CFL1	KAT5	eQTL_catalogue_coronary_artery eQTL	0.0544758	0	3351
	CFL1	KAT5	eQTL_catalogue_pituitary eQTL	0.0534008	0	3349
	CFL1	KAT5	eQTL_catalogue_liver eQTL	0.0531419	0	3277
	CFL1	KAT5	eQTL_catalogue_vagina eQTL	0.0529439	0	2963
	CFL1	KAT5	eQTL_catalogue_putamen eQTL	0.0521694	0	3241
	CFL1	KAT5	wingo_male_DLPFC eQTL	0.0520662	0	1242
	CFL1	KAT5	eQTL_catalogue_frontal_cortex eQTL	0.0518855	0	3214
	CFL1	KAT5	eQTL_catalogue_esophagus_muscularis eQTL	0.0518676	0	3343
	CFL1	KAT5	MetaBrain_hippocampus eQTL	0.0516015	0	2712
	CFL1	KAT5	eQTL_catalogue_cortex eQTL	0.0512002	0	3216
	CFL1	KAT5	eQTL_catalogue_nedelec_lysteria eQTL	0.0504427	0	2543
	CFL1	KAT5	MetaBrain_basalganglia eQTL	0.0501055	0	2777
	CFL1	KAT5	eQTL_catalogue_small_intestine eQTL	0.0494309	0	3080
	CFL1	KAT5	eQTL_catalogue_tibial_nerve eQTL	0.049278	0	3389
	CFL1	KAT5	eQTL_catalogue_hippocampus eQTL	0.0485779	0	3132
	CFL1	KAT5	eQTL_catalogue_caudate eQTL	0.0483671	0	3294
	CFL1	KAT5	eQTL_catalogue_hypothalamus eQTL	0.0483646	0.0204845	3270
	CFL1	KAT5	eQTL_catalogue_nedelec_salmonella eQTL	0.0482434	0	2707
	CFL1	KAT5	eQTL_catalogue_cerebellar_hemisphere eQTL	0.0481874	0	3226
	CFL1	KAT5	eQTL_catalogue_cerebellum eQTL	0.0476059	0	3199
	CFL1	KAT5	eQTL_catalogue_skin_exposed eQTL	0.0472954	0	3429
	CFL1	KAT5	eQTL_catalogue_ovary eQTL	0.0471791	0	2987
	CFL1	KAT5	eQTL_catalogue_sigmoid_colon eQTL	0.0468464	0	3347
	CFL1	KAT5	eQTL_catalogue_blueprint_monocytes eQTL	0.0466906	0	3416
	CFL1	KAT5	eQTL_catalogue_prostate eQTL	0.0461887	0	3355
	CFL1	KAT5	eQTL_catalogue_fairfax_monocytes_lps24 eQTL	0.0457914	0	3460
	CFL1	KAT5	fujita_inhibitory eQTL	0.0455987	0	2282
	CFL1	KAT5	eQTL_catalogue_spleen eQTL	0.0450388	0	3159
	CFL1	KAT5	eQTL_catalogue_aorta eQTL	0.0449505	0	3325
	CFL1	KAT5	eQTL_catalogue_stomach eQTL	0.0446623	0	3266
	CFL1	KAT5	eQTL_catalogue_kasela_tcells_cd8 eQTL	0.0439332	0	3513
	CFL1	KAT5	eQTL_catalogue_fairfax_monocytes_lps2 eQTL	0.0438475	0	3420
	CFL1	KAT5	eQTL_catalogue_muscle eQTL	0.0433429	0	3384
	CFL1	KAT5	eQTL_catalogue_nucleus_accumbens eQTL	0.0431258	0	3257
	CFL1	KAT5	eQTL_catalogue_fairfax_monocytes_naive eQTL	0.0429011	0	3478
	CFL1	KAT5	eQTL_catalogue_cedar_monocytes eQTL	0.0427808	0	3378
	CFL1	KAT5	NGI_male_CSF pQTL	0.0425943	0	4535
	CFL1	KAT5	eQTL_catalogue_commonmind_dlpfc eQTL	0.0425134	0	3325
	CFL1	KAT5	eQTL_catalogue_lcl eQTL	0.0424021	0	2936
	CFL1	KAT5	eQTL_catalogue_pancreas eQTL	0.0422189	0	3248
	CFL1	KAT5	eQTL_catalogue_braineac_putamen eQTL	0.0413619	0	2727
	CFL1	KAT5	eQTL_catalogue_liver eQTL	0.0412438	0	3303
	CFL1	KAT5	eQTL_catalogue_blueprint_monocytes eQTL	0.0410406	0	3417
	CFL1	KAT5	eQTL_catalogue_adipose_visceral eQTL	0.040991	0	3421
	CFL1	KAT5	eQTL_catalogue_fairfax_monocytes_ifn24 eQTL	0.0408166	0	3461
	CFL1	KAT5	fujita_astrocytes eQTL	0.0403496	0.0169942	2280
	CFL1	KAT5	eQTL_catalogue_esophagus_gej eQTL	0.0401486	0	3330
	CFL1	KAT5	eQTL_catalogue_braineac_substantia_nigra eQTL	0.0396929	0	2499
	CFL1	KAT5	eQTL_catalogue_thyroid eQTL	0.0396145	0	3373
	CFL1	KAT5	eQTL_catalogue_adipose_visceral eQTL	0.0395031	0	3353
	CFL1	KAT5	eQTL_catalogue_left_ventricle eQTL	0.0390379	0	3427
	CFL1	KAT5	eQTL_catalogue_kasela_tcells_cd4 eQTL	0.0389329	0	3531
	CFL1	KAT5	eQTL_catalogue_atrial_appendage eQTL	0.0386711	0	3401
	CFL1	KAT5	eQTL_catalogue_adrenal_gland eQTL	0.0385636	0	3287
	CFL1	KAT5	eQTL_catalogue_lung eQTL	0.0384457	0	3374
	CFL1	KAT5	fujita_opc eQTL	0.0381141	0	2280
	CFL1	KAT5	eQTL_catalogue_amygdala eQTL	0.0380511	0	3039
	CFL1	KAT5	eQTL_catalogue_uterus sQTL	0.0377074	0.00199527	2738
	CFL1	KAT5	eQTL_catalogue_tranverse_colon eQTL	0.0373541	0	3271
	CFL1	KAT5	eQTL_catalogue_anterior_cingulate_cortex eQTL	0.0373369	0	3099
	CFL1	KAT5	eQTL_catalogue_quach_R848 eQTL	0.0370514	0	2081
	CFL1	KAT5	eQTL_catalogue_kidney eQTL	0.0368923	0	2740
	CFL1	KAT5	eQTL_catalogue_quach_IAV eQTL	0.0368892	0	2176
	CFL1	KAT5	eQTL_catalogue_fibroblast eQTL	0.0368543	0	3376
	CFL1	KAT5	eQTL_catalogue_tibial_artery eQTL	0.0361559	0	3359
	CFL1	KAT5	eQTL_catalogue_vagina eQTL	0.035694	0	3030
	CFL1	KAT5	eQTL_catalogue_breast eQTL	0.0354808	0	3405
	CFL1	KAT5	wingo_female_DLPFC eQTL	0.035365	0.0110735	1218
	CFL1	KAT5	eQTL_catalogue_adipose eQTL	0.0352551	0	3410
	CFL1	KAT5	eQTL_catalogue_putamen eQTL	0.0347945	0	3273
	CFL1	KAT5	MetaBrain_spinalcord eQTL	0.0347496	0	2735
	CFL1	KAT5	eQTL_catalogue_uterus eQTL	0.0346715	0	2785
	CFL1	KAT5	eQTL_catalogue_stomach eQTL	0.0344262	0	3316
	CFL1	KAT5	MetaBrain_cerebellum eQTL	0.0340081	0	3338
	CFL1	KAT5	MetaBrain_cortex eQTL	0.0339141	0	3665
	CFL1	KAT5	eQTL_catalogue_esophagus_mucosa eQTL	0.0338248	0.0124114	3323
	CFL1	KAT5	eQTL_catalogue_caudate eQTL	0.0335835	0	3327
	CFL1	KAT5	eQTL_catalogue_cerebellum eQTL	0.0327607	0	3259
	CFL1	KAT5	eQTL_catalogue_muscle eQTL	0.032355	0	3438
	CFL1	KAT5	eQTL_catalogue_salivary_gland eQTL	0.0323421	0	2974
	CFL1	KAT5	eQTL_catalogue_hypothalamus eQTL	0.0322617	0.0197377	3279
	CFL1	KAT5	eQTL_catalogue_cortex eQTL	0.032225	0	3260
	CFL1	KAT5	eQTL_catalogue_nedelec_naive eQTL	0.0320291	0	2569
	CFL1	KAT5	eQTL_catalogue_kasela_tcells_cd8 eQTL	0.03186	0	3511
	CFL1	KAT5	eQTL_catalogue_esophagus_muscularis eQTL	0.0318176	0	3403
	CFL1	KAT5	eQTL_catalogue_blood eQTL	0.0317514	0	3369
	CFL1	KAT5	eQTL_catalogue_cedar_monocytes eQTL	0.031614	0	3468
	CFL1	KAT5	MetaBrain_hippocampus eQTL	0.031514	0	2776
	CFL1	KAT5	eQTL_catalogue_pituitary eQTL	0.031477	0	3364
	CFL1	KAT5	eQTL_catalogue_cerebellar_hemisphere eQTL	0.0312338	0	3230
	CFL1	KAT5	MetaBrain_basalganglia eQTL	0.0308365	0	2799
	CFL1	KAT5	wingo_male_DLPFC eQTL	0.0306742	0	1250
	CFL1	KAT5	MetaBrain_cerebellum eQTL	0.0304717	0	3350
	CFL1	KAT5	eQTL_catalogue_fairfax_monocytes_ifn24 eQTL	0.0303907	0	3470
	CFL1	KAT5	eQTL_catalogue_fairfax_monocytes_lps2 eQTL	0.0302365	0	3426
	CFL1	KAT5	eQTL_catalogue_commonmind_dlpfc eQTL	0.030081	0	3369
	CFL1	KAT5	eQTL_catalogue_frontal_cortex eQTL	0.0299942	0	3230
	CFL1	KAT5	eQTL_catalogue_quach_Pam3CSK4 eQTL	0.029943	0	2087
	CFL1	KAT5	eQTL_catalogue_hippocampus eQTL	0.029912	0	3150
	CFL1	KAT5	eQTL_catalogue_small_intestine eQTL	0.0296722	0	3123
	CFL1	KAT5	eQTL_catalogue_spleen eQTL	0.0291111	0	3200
	CFL1	KAT5	eQTL_catalogue_nedelec_lysteria eQTL	0.0288157	0	2591
	CFL1	KAT5	eQTL_catalogue_thyroid eQTL	0.0285584	0	3436
	CFL1	KAT5	eQTL_catalogue_fairfax_monocytes_naive eQTL	0.0283758	0	3488
	CFL1	KAT5	fujita_astrocytes eQTL	0.0283405	0.0185256	2282
	CFL1	KAT5	eQTL_catalogue_pancreas eQTL	0.0283171	0	3269
	CFL1	KAT5	eQTL_catalogue_sigmoid_colon eQTL	0.0275584	0	3383
	CFL1	KAT5	eQTL_catalogue_lung eQTL	0.0267573	0	3431
	CFL1	KAT5	eQTL_catalogue_esophagus_gej eQTL	0.0267415	0	3400
	CFL1	KAT5	eQTL_catalogue_atrial_appendage eQTL	0.0263795	0	3423
	CFL1	KAT5	fujita_oligodendrocytes eQTL	0.0260866	0.00813378	2280
	CFL1	KAT5	eQTL_catalogue_tibial_artery eQTL	0.0257028	0	3415
	CFL1	KAT5	eQTL_catalogue_tranverse_colon eQTL	0.0255095	0	3327
	CFL1	KAT5	eQTL_catalogue_quach_naive eQTL	0.0253534	0	2187
	CFL1	KAT5	eQTL_catalogue_tibial_nerve eQTL	0.0253173	0	3434
	CFL1	KAT5	wingo_both_DLPFC eQTL	0.0252594	0.00834004	1224
	CFL1	KAT5	NGI_female_CSF pQTL	0.024872	0	4538
	CFL1	KAT5	eQTL_catalogue_esophagus_mucosa eQTL	0.0246289	0.0132196	3394
	CFL1	KAT5	eQTL_catalogue_left_ventricle eQTL	0.0244084	0	3438
	CFL1	KAT5	NGI_male_CSF pQTL	0.0242874	0	4535
	CFL1	KAT5	fujita_opc eQTL	0.0241595	0	2282
	CFL1	KAT5	eQTL_catalogue_aorta eQTL	0.0241031	0	3356
	CFL1	KAT5	eQTL_catalogue_blood eQTL	0.0236701	0	3426
	CFL1	KAT5	eQTL_catalogue_adipose eQTL	0.0234434	0	3435
	CFL1	KAT5	eQTL_catalogue_fibroblast eQTL	0.0231761	0	3427
	CFL1	KAT5	eQTL_catalogue_quach_LPS eQTL	0.0230073	0	2206
	CFL1	KAT5	NGI_all_CSF pQTL	0.0226	0	3097
	CFL1	KAT5	eQTL_catalogue_ovary eQTL	0.0225643	0	3065
	CFL1	KAT5	NGI_female_CSF pQTL	0.0215853	0	4538
	CFL1	KAT5	wingo_female_DLPFC eQTL	0.0194129	0.00904802	1250
	CFL1	KAT5	fujita_oligodendrocytes eQTL	0.0168355	0.00959685	2282
	CFL1	KAT5	NGI_all_CSF pQTL	0.0160061	0	3098
	CFL1	KAT5	MetaBrain_cortex eQTL	0.0152348	0	3674
	CFL1	KAT5	eQTL_catalogue_quach_R848 sQTL	0.00955508	0.0146878	2085
	CFL1	KAT5	eQTL_catalogue_quach_R848 sQTL	0.0141323	0.000519835	2064
	CFL1	KAT5	eQTL_catalogue_ovary sQTL	0.00360543	0.013315	3070
	CFL1	KAT5	wingo_both_DLPFC eQTL	0.0112702	0.00964825	1250
	CFL1	KAT5	eQTL_catalogue_uterus sQTL	0.0108415	0.0100452	2790
	CFL1	KAT5	eQTL_catalogue_cerebellum sQTL	0.00377708	0.0107873	3264
	CFL1	KAT5	eQTL_catalogue_liver sQTL	0.010698	0.00159109	3282
	CFL1	KAT5	eQTL_catalogue_skin_exposed sQTL	0.00163122	0.00899297	3434
	CFL1	KAT5	eQTL_catalogue_liver sQTL	0.00645189	0.00825002	3308
	CFL1	KAT5	eQTL_catalogue_cerebellar_hemisphere sQTL	0.00281941	0.00816474	3235
	CFL1	KAT5	eQTL_catalogue_esophagus_muscularis sQTL	0.00291706	0.00802659	3408
	CFL1	KAT5	eQTL_catalogue_thyroid sQTL	0.00283304	0.00801019	3441
	CFL1	KAT5	eQTL_catalogue_small_intestine sQTL	0.00281708	0.00798508	3128
	CFL1	KAT5	eQTL_catalogue_breast sQTL	0.00284964	0.00797435	3410
	CFL1	KAT5	eQTL_catalogue_tibial_nerve sQTL	0.00283771	0.00791303	3439
	CFL1	KAT5	eQTL_catalogue_pancreas sQTL	0.00279709	0.00784151	3274
	CFL1	KAT5	eQTL_catalogue_prostate sQTL	0.00281517	0.00778372	3360
	CFL1	KAT5	eQTL_catalogue_adipose sQTL	0.00278338	0.00775995	3440
	CFL1	KAT5	eQTL_catalogue_spleen sQTL	0.00243263	0.00766556	3205
	CFL1	KAT5	eQTL_catalogue_blood sQTL	0.00272602	0.00762746	3431
	CFL1	KAT5	eQTL_catalogue_sigmoid_colon sQTL	0.00273894	0.00756077	3388
	CFL1	KAT5	eQTL_catalogue_vagina sQTL	0.00271313	0.00749892	3035
	CFL1	KAT5	eQTL_catalogue_tibial_artery sQTL	0.00270747	0.00747996	3420
	CFL1	KAT5	eQTL_catalogue_aorta sQTL	0.00265618	0.00746819	3361
	CFL1	KAT5	eQTL_catalogue_pituitary sQTL	0.00266823	0.00730268	3369
	CFL1	KAT5	eQTL_catalogue_salivary_gland sQTL	0.00445065	0.00729267	2979
	CFL1	KAT5	eQTL_catalogue_skin_non_exposed sQTL	0.00267667	0.00724358	3420
	CFL1	KAT5	eQTL_catalogue_esophagus_gej sQTL	0.00263789	0.00715198	3405
	CFL1	KAT5	eQTL_catalogue_muscle sQTL	0.00260733	0.00713196	3443
	CFL1	KAT5	eQTL_catalogue_adipose_visceral sQTL	0.00257961	0.00704893	3426
	CFL1	KAT5	eQTL_catalogue_tranverse_colon sQTL	0.00253813	0.00691487	3332
	CFL1	KAT5	eQTL_catalogue_stomach sQTL	0.002527	0.00684088	3321
	CFL1	KAT5	eQTL_catalogue_atrial_appendage sQTL	0.00252898	0.0068336	3428
	CFL1	KAT5	eQTL_catalogue_coronary_artery sQTL	0.00247679	0.00680806	3356
	CFL1	KAT5	eQTL_catalogue_lung sQTL	0.00250868	0.00673443	3436
	CFL1	KAT5	eQTL_catalogue_esophagus_mucosa sQTL	0.00246841	0.00663732	3399
	CFL1	KAT5	eQTL_catalogue_testis sQTL	0.00230466	0.00617454	3429
	CFL1	KAT5	eQTL_catalogue_salivary_gland sQTL	0.00589281	0.000602253	2866
	CFL1	KAT5	fujita_excitatory eQTL	0.00180123	0.00322497	2282
	CFL1	KAT5	eQTLgen_blood eQTL	0.00165822	0.00294416	3639
	CFL1	KAT5	eQTL_catalogue_spleen sQTL	0.00115534	0.000438904	3164
	CFL1	KAT5	eQTL_catalogue_vagina sQTL	0.000782144	0.00051409	2968
	CFL1	KAT5	eQTL_catalogue_cerebellum sQTL	0.000324444	0.000775699	3204
	CFL1	KAT5	eQTL_catalogue_esophagus_muscularis sQTL	0.000461949	0.000663421	3348
	CFL1	KAT5	fujita_excitatory eQTL	0.000628025	0.00035535	2280
	CFL1	KAT5	eQTL_catalogue_aorta sQTL	0.000298905	0.000620089	3330
	CFL1	KAT5	eQTL_catalogue_ovary sQTL	0.000401206	0.000589962	2992
	CFL1	KAT5	eQTL_catalogue_atrial_appendage sQTL	0.000424384	0.000576483	3406
	CFL1	KAT5	eQTL_catalogue_small_intestine sQTL	0.000315118	0.000545665	3085
	CFL1	KAT5	eQTL_catalogue_cerebellar_hemisphere sQTL	0.000331637	0.00053167	3231
	CFL1	KAT5	eQTL_catalogue_coronary_artery sQTL	0.000269095	0.000527031	3300
	CFL1	KAT5	eQTL_catalogue_esophagus_mucosa sQTL	0.000265285	0.000515453	3328
	CFL1	KAT5	eQTL_catalogue_stomach sQTL	0.000256812	0.000513299	3271
	CFL1	KAT5	eQTL_catalogue_lung sQTL	0.000265435	0.000510266	3379
	CFL1	KAT5	eQTL_catalogue_breast sQTL	0.000255094	0.000494739	3363
	CFL1	KAT5	eQTL_catalogue_adipose_visceral sQTL	0.000254749	0.00049452	3358
	CFL1	KAT5	eQTL_catalogue_skin_non_exposed sQTL	0.000251745	0.000494165	3365
	CFL1	KAT5	eQTL_catalogue_pituitary sQTL	0.000320207	0.000492108	3354
	CFL1	KAT5	eQTL_catalogue_sigmoid_colon sQTL	0.000255619	0.00048973	3352
	CFL1	KAT5	eQTL_catalogue_prostate sQTL	0.000254694	0.000488825	3301
	CFL1	KAT5	eQTL_catalogue_muscle sQTL	0.00026525	0.000484995	3389
	CFL1	KAT5	eQTL_catalogue_pancreas sQTL	0.000253773	0.000482786	3253
	CFL1	KAT5	eQTL_catalogue_adipose sQTL	0.000249463	0.000480401	3415
	CFL1	KAT5	eQTL_catalogue_esophagus_gej sQTL	0.00024973	0.000477212	3335
	CFL1	KAT5	eQTL_catalogue_tibial_nerve sQTL	0.000254994	0.000473994	3394
	CFL1	KAT5	eQTL_catalogue_thyroid sQTL	0.000252459	0.000470153	3378
	CFL1	KAT5	eQTL_catalogue_tibial_artery sQTL	0.000247073	0.000469955	3364
	CFL1	KAT5	eQTL_catalogue_blood sQTL	0.000247459	0.000465684	3374
	CFL1	KAT5	eQTLgen_blood eQTL	0.000271436	0.000458179	3639
	CFL1	KAT5	eQTL_catalogue_tranverse_colon sQTL	0.000237391	0.000449483	3276
	CFL1	KAT5	eQTL_catalogue_testis sQTL	0.000223958	0.000416852	3393
	CFL1	KAT5	eQTL_catalogue_skin_exposed sQTL	0.000153881	0.000233197	3393
	CFL1	KCNK4	MetaBrain_cerebellum eQTL	0.0509122	0	918
	CFL1	KCNK4	eQTL_catalogue_fairfax_monocytes_lps24 eQTL	0.0262791	0	958
	CFL1	KCNK4	eQTL_catalogue_fairfax_monocytes_naive eQTL	0.0231124	0	958
	CFL1	KCNK4	eQTL_catalogue_cerebellum eQTL	0.0188442	0	893
	CFL1	KCNK4	eQTL_catalogue_hippocampus eQTL	0.0177682	0	880
	CFL1	KCNK4	eQTL_catalogue_fairfax_monocytes_lps2 eQTL	0.0175108	0	943
	CFL1	KCNK4	MetaBrain_cerebellum eQTL	0.0168953	0	911
	CFL1	KCNK4	eQTL_catalogue_kasela_tcells_cd4 eQTL	0.0165276	0	957
	CFL1	KCNK4	eQTL_catalogue_fairfax_monocytes_ifn24 eQTL	0.0160386	0	957
	CFL1	KCNK4	eQTL_catalogue_caudate eQTL	0.0159899	0	914
	CFL1	KCNK4	eQTL_catalogue_fairfax_monocytes_lps2 eQTL	0.0157703	0	950
	CFL1	KCNK4	eQTL_catalogue_fairfax_monocytes_lps24 eQTL	0.0157551	0	948
	CFL1	KCNK4	MetaBrain_cortex eQTL	0.0157461	0	1012
	CFL1	KCNK4	MetaBrain_spinalcord eQTL	0.0157343	0	773
	CFL1	KCNK4	eQTL_catalogue_anterior_cingulate_cortex eQTL	0.0154646	0	858
	CFL1	KCNK4	eQTL_catalogue_frontal_cortex eQTL	0.0151417	0	875
	CFL1	KCNK4	eQTL_catalogue_cerebellum eQTL	0.015097	0	891
	CFL1	KCNK4	eQTL_catalogue_caudate eQTL	0.0149397	0	911
	CFL1	KCNK4	eQTL_catalogue_putamen eQTL	0.0147555	0	893
	CFL1	KCNK4	eQTL_catalogue_cedar_monocytes eQTL	0.0146478	0.00971867	931
	CFL1	KCNK4	eQTL_catalogue_hypothalamus eQTL	0.0145797	0	892
	CFL1	KCNK4	eQTL_catalogue_kasela_tcells_cd4 eQTL	0.0143019	0	957
	CFL1	KCNK4	eQTL_catalogue_nucleus_accumbens eQTL	0.0141889	0	881
	CFL1	KCNK4	eQTL_catalogue_amygdala eQTL	0.0141793	0	846
	CFL1	KCNK4	MetaBrain_basalganglia eQTL	0.0141134	0	795
	CFL1	KCNK4	eQTL_catalogue_frontal_cortex eQTL	0.0141011	0	873
	CFL1	KCNK4	eQTL_catalogue_cerebellar_hemisphere eQTL	0.0140642	0	887
	CFL1	KCNK4	eQTL_catalogue_nucleus_accumbens eQTL	0.0140637	0	890
	CFL1	KCNK4	MetaBrain_hippocampus eQTL	0.0139276	0	770
	CFL1	KCNK4	eQTL_catalogue_fairfax_monocytes_naive eQTL	0.0139275	0	947
	CFL1	KCNK4	MetaBrain_spinalcord eQTL	0.0138028	0	769
	CFL1	KCNK4	eQTL_catalogue_kasela_tcells_cd8 eQTL	0.0137822	0	955
	CFL1	KCNK4	MetaBrain_hippocampus eQTL	0.0135984	0	766
	CFL1	KCNK4	eQTL_catalogue_cortex eQTL	0.013583	0	901
	CFL1	KCNK4	eQTL_catalogue_putamen eQTL	0.0135372	0	885
	CFL1	KCNK4	eQTL_catalogue_kasela_tcells_cd8 eQTL	0.013526	0	955
	CFL1	KCNK4	eQTL_catalogue_anterior_cingulate_cortex eQTL	0.0135088	0	857
	CFL1	KCNK4	MetaBrain_basalganglia eQTL	0.013499	0	781
	CFL1	KCNK4	eQTL_catalogue_cedar_monocytes eQTL	0.0134046	0.013384	927
	CFL1	KCNK4	eQTL_catalogue_cortex eQTL	0.013236	0	893
	CFL1	KCNK4	eQTL_catalogue_cerebellar_hemisphere eQTL	0.0131316	0	887
	CFL1	KCNK4	eQTL_catalogue_commonmind_dlpfc eQTL	0.0129764	0	943
	CFL1	KCNK4	eQTL_catalogue_fairfax_monocytes_ifn24 eQTL	0.012763	0	947
	CFL1	KCNK4	fujita_excitatory eQTL	0.0117341	0	530
	CFL1	KCNK4	eQTL_catalogue_commonmind_dlpfc eQTL	0.0117317	0	935
	CFL1	KCNK4	MetaBrain_cortex eQTL	0.00963382	0	1020
	CFL1	KCNK4	eQTL_catalogue_hippocampus eQTL	0.00423286	0	876
	CFL1	KCNK4	eQTL_catalogue_hypothalamus eQTL	0.00356509	0	888
	CFL1	KCNK4	eQTL_catalogue_amygdala eQTL	0.00349114	0	846
	CFL1	KCNK4	fujita_excitatory eQTL	0.00266602	0	530
	CFL1	KCNK4-TEX40	eQTL_catalogue_kasela_tcells_cd4 eQTL	0.0436511	0	958
	CFL1	KCNK4-TEX40	eQTL_catalogue_fairfax_monocytes_lps24 eQTL	0.0255351	0	959
	CFL1	KCNK4-TEX40	eQTL_catalogue_amygdala eQTL	0.0213404	0	846
	CFL1	KCNK4-TEX40	eQTL_catalogue_kasela_tcells_cd4 eQTL	0.0181273	0	958
	CFL1	KCNK4-TEX40	eQTL_catalogue_caudate eQTL	0.0171708	0	912
	CFL1	KCNK4-TEX40	eQTL_catalogue_hippocampus eQTL	0.0170022	0	881
	CFL1	KCNK4-TEX40	eQTL_catalogue_cerebellar_hemisphere eQTL	0.0162863	0	888
	CFL1	KCNK4-TEX40	eQTL_catalogue_caudate eQTL	0.0157597	0	915
	CFL1	KCNK4-TEX40	eQTL_catalogue_cerebellum eQTL	0.0157069	0	894
	CFL1	KCNK4-TEX40	eQTL_catalogue_cedar_monocytes eQTL	0.01539	0	932
	CFL1	KCNK4-TEX40	eQTL_catalogue_cerebellar_hemisphere eQTL	0.0153688	0	888
	CFL1	KCNK4-TEX40	eQTL_catalogue_anterior_cingulate_cortex eQTL	0.0152237	0	858
	CFL1	KCNK4-TEX40	eQTL_catalogue_fairfax_monocytes_lps2 eQTL	0.0152	0.012336	951
	CFL1	KCNK4-TEX40	eQTL_catalogue_frontal_cortex eQTL	0.0150333	0	876
	CFL1	KCNK4-TEX40	eQTL_catalogue_kasela_tcells_cd8 eQTL	0.0150086	0	956
	CFL1	KCNK4-TEX40	eQTL_catalogue_fairfax_monocytes_lps24 eQTL	0.0148455	0	949
	CFL1	KCNK4-TEX40	eQTL_catalogue_fairfax_monocytes_ifn24 eQTL	0.0148182	0	958
	CFL1	KCNK4-TEX40	eQTL_catalogue_fairfax_monocytes_naive eQTL	0.0147671	0	948
	CFL1	KCNK4-TEX40	eQTL_catalogue_anterior_cingulate_cortex eQTL	0.0146603	0	857
	CFL1	KCNK4-TEX40	eQTL_catalogue_fairfax_monocytes_lps2 eQTL	0.01426	0.0144226	944
	CFL1	KCNK4-TEX40	eQTL_catalogue_nucleus_accumbens eQTL	0.0144196	0	891
	CFL1	KCNK4-TEX40	eQTL_catalogue_cortex eQTL	0.0141469	0	902
	CFL1	KCNK4-TEX40	eQTL_catalogue_putamen eQTL	0.0141342	0	894
	CFL1	KCNK4-TEX40	eQTL_catalogue_cedar_monocytes eQTL	0.0139853	0	928
	CFL1	KCNK4-TEX40	eQTL_catalogue_fairfax_monocytes_naive eQTL	0.0139721	0	959
	CFL1	KCNK4-TEX40	eQTL_catalogue_frontal_cortex eQTL	0.0136997	0	874
	CFL1	KCNK4-TEX40	eQTL_catalogue_putamen eQTL	0.0131202	0	886
	CFL1	KCNK4-TEX40	eQTL_catalogue_nucleus_accumbens eQTL	0.0130585	0	882
	CFL1	KCNK4-TEX40	eQTL_catalogue_cerebellum eQTL	0.0130358	0	892
	CFL1	KCNK4-TEX40	eQTL_catalogue_cortex eQTL	0.0129909	0	894
	CFL1	KCNK4-TEX40	eQTL_catalogue_kasela_tcells_cd8 eQTL	0.0128052	0	956
	CFL1	KCNK4-TEX40	eQTL_catalogue_fairfax_monocytes_ifn24 eQTL	0.0127617	0	948
	CFL1	KCNK4-TEX40	eQTL_catalogue_amygdala eQTL	0.00445073	0	846
	CFL1	KCNK4-TEX40	eQTL_catalogue_hippocampus eQTL	0.00414465	0	877
	CFL1	KCNK7	eQTL_catalogue_stomach eQTL	0.41536	0.374946	3160
	CFL1	KCNK7	eQTL_catalogue_stomach eQTL	0.328763	0.380561	3210
	CFL1	KCNK7	eQTL_catalogue_lung eQTL	0.220019	0	3264
	CFL1	KCNK7	eQTL_catalogue_nedelec_salmonella eQTL	0.189624	0	2599
	CFL1	KCNK7	eQTL_catalogue_nedelec_lysteria eQTL	0.182432	0	2474
	CFL1	KCNK7	eQTL_catalogue_ovary eQTL	0.155206	0	2886
	CFL1	KCNK7	eQTL_catalogue_braineac_substantia_nigra eQTL	0.148645	0	2346
	CFL1	KCNK7	wingo_male_DLPFC eQTL	0.144044	0.0818899	1216
	CFL1	KCNK7	eQTL_catalogue_esophagus_gej eQTL	0.119668	0.041009	3223
	CFL1	KCNK7	eQTL_catalogue_nedelec_salmonella eQTL	0.108552	0	2632
	CFL1	KCNK7	eQTL_catalogue_cerebellum eQTL	0.1061	0.0101119	3097
	CFL1	KCNK7	eQTL_catalogue_cerebellar_hemisphere eQTL	0.0985336	0	3126
	CFL1	KCNK7	MetaBrain_cerebellum eQTL	0.0959271	0.0359413	3236
	CFL1	KCNK7	eQTL_catalogue_esophagus_muscularis eQTL	0.0914211	0.040056	3234
	CFL1	KCNK7	eQTL_catalogue_liver eQTL	0.0881861	0	3172
	CFL1	KCNK7	wingo_male_DLPFC eQTL	0.0849939	0.0745319	1224
	CFL1	KCNK7	MetaBrain_basalganglia eQTL	0.0847954	0	2698
	CFL1	KCNK7	eQTL_catalogue_fairfax_monocytes_lps2 eQTL	0.0794964	0	3316
	CFL1	KCNK7	eQTL_catalogue_hippocampus eQTL	0.0747616	0.0172053	3035
	CFL1	KCNK7	eQTL_catalogue_lung eQTL	0.0739563	0	3321
	CFL1	KCNK7	eQTL_catalogue_quach_IAV eQTL	0.0717817	0	2093
	CFL1	KCNK7	eQTL_catalogue_salivary_gland eQTL	0.0713774	0	2767
	CFL1	KCNK7	eQTL_catalogue_nedelec_naive eQTL	0.0701087	0	2463
	CFL1	KCNK7	eQTL_catalogue_quach_naive eQTL	0.0678861	0	2090
	CFL1	KCNK7	eQTL_catalogue_esophagus_mucosa eQTL	0.0656721	0	3213
	CFL1	KCNK7	eQTL_catalogue_uterus eQTL	0.0654301	0	2644
	CFL1	KCNK7	eQTL_catalogue_braineac_putamen eQTL	0.0650998	0	2560
	CFL1	KCNK7	eQTL_catalogue_fairfax_monocytes_lps2 eQTL	0.064786	0	3309
	CFL1	KCNK7	eQTL_catalogue_kasela_tcells_cd8 eQTL	0.0640594	0	3405
	CFL1	KCNK7	eQTL_catalogue_quach_R848 eQTL	0.0634001	0	1995
	CFL1	KCNK7	eQTL_catalogue_fairfax_monocytes_ifn24 eQTL	0.0631032	0	3345
	CFL1	KCNK7	eQTL_catalogue_lcl eQTL	0.0620776	0	2816
	CFL1	KCNK7	eQTL_catalogue_spinal_cord eQTL	0.0612048	0.022708	2933
	CFL1	KCNK7	eQTL_catalogue_cerebellar_hemisphere eQTL	0.0610846	0	3130
	CFL1	KCNK7	eQTL_catalogue_kidney eQTL	0.0591698	0	2626
	CFL1	KCNK7	eQTL_catalogue_nedelec_lysteria eQTL	0.0573578	0	2522
	CFL1	KCNK7	eQTL_catalogue_substantia_nigra eQTL	0.0569424	0	2800
	CFL1	KCNK7	eQTL_catalogue_kasela_tcells_cd4 eQTL	0.0565129	0.014087	3423
	CFL1	KCNK7	eQTL_catalogue_quach_LPS eQTL	0.0561616	0	2110
	CFL1	KCNK7	eQTL_catalogue_young_microglia eQTL	0.0561434	0	2658
	CFL1	KCNK7	eQTL_catalogue_uterus eQTL	0.0559051	0	2696
	CFL1	KCNK7	eQTL_catalogue_braineac_substantia_nigra eQTL	0.0553495	0	2414
	CFL1	KCNK7	MetaBrain_spinalcord eQTL	0.0546069	0	2562
	CFL1	KCNK7	eQTL_catalogue_quach_Pam3CSK4 eQTL	0.054442	0	1993
	CFL1	KCNK7	eQTL_catalogue_amygdala eQTL	0.0541825	0	2889
	CFL1	KCNK7	eQTL_catalogue_small_intestine eQTL	0.0524172	0	2984
	CFL1	KCNK7	eQTL_catalogue_anterior_cingulate_cortex eQTL	0.0523879	0	2993
	CFL1	KCNK7	eQTL_catalogue_nucleus_accumbens eQTL	0.0518549	0	3119
	CFL1	KCNK7	eQTL_catalogue_atrial_appendage eQTL	0.0518224	0	3292
	CFL1	KCNK7	MetaBrain_hippocampus eQTL	0.0512996	0	2632
	CFL1	KCNK7	eQTL_catalogue_adipose_visceral eQTL	0.0511931	0.0170109	3242
	CFL1	KCNK7	eQTL_catalogue_ovary eQTL	0.0511095	0	2964
	CFL1	KCNK7	eQTL_catalogue_prostate eQTL	0.0505305	0	3188
	CFL1	KCNK7	eQTL_catalogue_spleen eQTL	0.0503443	0	3058
	CFL1	KCNK7	eQTL_catalogue_frontal_cortex eQTL	0.0503426	0	3115
	CFL1	KCNK7	eQTL_catalogue_cerebellum eQTL	0.0500709	0.00858193	3157
	CFL1	KCNK7	eQTL_catalogue_putamen eQTL	0.0498111	0	3139
	CFL1	KCNK7	eQTL_catalogue_coronary_artery eQTL	0.0491469	0	3187
	CFL1	KCNK7	eQTL_catalogue_fairfax_monocytes_naive eQTL	0.0490403	0	3359
	CFL1	KCNK7	eQTL_catalogue_cortex eQTL	0.0479687	0	3116
	CFL1	KCNK7	eQTL_catalogue_blood eQTL	0.0477848	0	3259
	CFL1	KCNK7	eQTL_catalogue_kasela_tcells_cd4 eQTL	0.0470407	0.019543	3421
	CFL1	KCNK7	eQTL_catalogue_adrenal_gland eQTL	0.0470108	0	3135
	CFL1	KCNK7	kosoy_microglia eQTL	0.0467235	0	1044
	CFL1	KCNK7	eQTL_catalogue_blueprint_monocytes eQTL	0.0444423	0	3300
	CFL1	KCNK7	eQTL_catalogue_aorta eQTL	0.0442856	0	3245
	CFL1	KCNK7	eQTL_catalogue_liver eQTL	0.0437063	0	3198
	CFL1	KCNK7	eQTL_catalogue_commonmind_dlpfc eQTL	0.043494	0	3213
	CFL1	KCNK7	eQTL_catalogue_tibial_nerve eQTL	0.0433026	0	3277
	CFL1	KCNK7	MetaBrain_cerebellum eQTL	0.0427816	0.024822	3248
	CFL1	KCNK7	eQTL_catalogue_hypothalamus eQTL	0.0425341	0.00356436	3168
	CFL1	KCNK7	eQTL_catalogue_vagina eQTL	0.0424607	0.00408945	2868
	CFL1	KCNK7	eQTL_catalogue_esophagus_mucosa eQTL	0.0421963	0	3284
	CFL1	KCNK7	eQTL_catalogue_fairfax_monocytes_lps24 eQTL	0.0417778	0	3335
	CFL1	KCNK7	eQTL_catalogue_cedar_monocytes eQTL	0.0417437	0	3261
	CFL1	KCNK7	eQTL_catalogue_blueprint_monocytes eQTL	0.0414859	0	3301
	CFL1	KCNK7	eQTL_catalogue_nucleus_accumbens eQTL	0.0411904	0	3157
	CFL1	KCNK7	eQTL_catalogue_quach_naive eQTL	0.0409587	0	2113
	CFL1	KCNK7	eQTL_catalogue_skin_exposed eQTL	0.0407524	0.0253258	3317
	CFL1	KCNK7	eQTL_catalogue_kasela_tcells_cd8 eQTL	0.0399747	0	3403
	CFL1	KCNK7	eQTL_catalogue_left_ventricle eQTL	0.0390923	0.00867779	3318
	CFL1	KCNK7	eQTL_catalogue_skin_non_exposed eQTL	0.0390371	0	3250
	CFL1	KCNK7	eQTL_catalogue_braineac_putamen eQTL	0.0384239	0	2639
	CFL1	KCNK7	eQTL_catalogue_putamen eQTL	0.038411	0	3171
	CFL1	KCNK7	MetaBrain_hippocampus eQTL	0.038384	0	2696
	CFL1	KCNK7	eQTL_catalogue_anterior_cingulate_cortex eQTL	0.0383241	0	3005
	CFL1	KCNK7	eQTL_catalogue_skin_exposed eQTL	0.0377903	0.019374	3276
	CFL1	KCNK7	eQTL_catalogue_muscle eQTL	0.0377627	0	3273
	CFL1	KCNK7	eQTL_catalogue_aorta eQTL	0.0374754	0	3214
	CFL1	KCNK7	eQTL_catalogue_blood eQTL	0.0370779	0	3316
	CFL1	KCNK7	eQTL_catalogue_salivary_gland eQTL	0.0368204	0	2880
	CFL1	KCNK7	eQTL_catalogue_spinal_cord eQTL	0.0359955	0.0194399	3011
	CFL1	KCNK7	eQTL_catalogue_hippocampus eQTL	0.0357136	0.0116816	3053
	CFL1	KCNK7	eQTL_catalogue_fairfax_monocytes_naive eQTL	0.0356184	0	3370
	CFL1	KCNK7	eQTL_catalogue_young_microglia eQTL	0.0355578	0	2724
	CFL1	KCNK7	eQTL_catalogue_commonmind_dlpfc eQTL	0.0355166	0	3257
	CFL1	KCNK7	eQTL_catalogue_breast eQTL	0.0353622	0	3249
	CFL1	KCNK7	eQTL_catalogue_esophagus_muscularis eQTL	0.0352988	0.0169266	3294
	CFL1	KCNK7	eQTL_catalogue_lcl eQTL	0.0346211	0	2845
	CFL1	KCNK7	eQTL_catalogue_kidney eQTL	0.0345958	0	2661
	CFL1	KCNK7	eQTL_catalogue_substantia_nigra eQTL	0.0341256	0	2850
	CFL1	KCNK7	eQTL_catalogue_nedelec_naive eQTL	0.0337982	0	2501
	CFL1	KCNK7	eQTL_catalogue_amygdala eQTL	0.0337588	0	2946
	CFL1	KCNK7	eQTL_catalogue_esophagus_gej eQTL	0.0337259	0.0143446	3293
	CFL1	KCNK7	MetaBrain_basalganglia eQTL	0.03304	0	2720
	CFL1	KCNK7	eQTL_catalogue_prostate eQTL	0.0328732	0	3247
	CFL1	KCNK7	eQTL_catalogue_small_intestine eQTL	0.032751	0	3027
	CFL1	KCNK7	MetaBrain_spinalcord eQTL	0.0324936	0	2653
	CFL1	KCNK7	eQTL_catalogue_fairfax_monocytes_lps24 eQTL	0.0324207	0	3345
	CFL1	KCNK7	eQTL_catalogue_cortex eQTL	0.0316688	0	3160
	CFL1	KCNK7	eQTL_catalogue_coronary_artery eQTL	0.0309204	0	3243
	CFL1	KCNK7	eQTL_catalogue_atrial_appendage eQTL	0.0308412	0	3314
	CFL1	KCNK7	eQTL_catalogue_fairfax_monocytes_ifn24 eQTL	0.0307064	0	3355
	CFL1	KCNK7	eQTL_catalogue_frontal_cortex eQTL	0.0306853	0	3131
	CFL1	KCNK7	eQTL_catalogue_quach_R848 eQTL	0.0298427	0	2015
	CFL1	KCNK7	eQTL_catalogue_spleen eQTL	0.0297711	0	3099
	CFL1	KCNK7	eQTL_catalogue_cedar_monocytes eQTL	0.0285797	0	3351
	CFL1	KCNK7	eQTL_catalogue_tibial_nerve eQTL	0.0282403	0	3322
	CFL1	KCNK7	eQTL_catalogue_muscle eQTL	0.0279585	0	3327
	CFL1	KCNK7	kosoy_microglia eQTL	0.0277503	0	1044
	CFL1	KCNK7	eQTL_catalogue_skin_non_exposed eQTL	0.0274463	0	3305
	CFL1	KCNK7	eQTL_catalogue_adrenal_gland eQTL	0.0273518	0	3186
	CFL1	KCNK7	eQTL_catalogue_adipose_visceral eQTL	0.0264236	0.0134251	3310
	CFL1	KCNK7	eQTL_catalogue_quach_IAV eQTL	0.0261188	0	2104
	CFL1	KCNK7	eQTL_catalogue_quach_LPS eQTL	0.0243427	0	2133
	CFL1	KCNK7	eQTL_catalogue_adipose eQTL	0.0240649	0.00742099	3299
	CFL1	KCNK7	eQTL_catalogue_quach_Pam3CSK4 eQTL	0.0240453	0	2020
	CFL1	KCNK7	eQTL_catalogue_breast eQTL	0.0228952	0	3296
	CFL1	KCNK7	eQTL_catalogue_testis eQTL	0.0227015	0.00314289	3279
	CFL1	KCNK7	eQTL_catalogue_vagina eQTL	0.0215864	0.00715981	2935
	CFL1	KCNK7	eQTL_catalogue_left_ventricle eQTL	0.021007	0.00948645	3329
	CFL1	KCNK7	eQTL_catalogue_tranverse_colon eQTL	0.0200585	0.00347376	3165
	CFL1	KCNK7	eQTLgen_blood eQTL	0.0028372	0.0196139	3536
	CFL1	KCNK7	eQTL_catalogue_hypothalamus eQTL	0.0193795	0.00492861	3177
	CFL1	KCNK7	eQTL_catalogue_testis eQTL	0.0181566	0.00484028	3315
	CFL1	KCNK7	eQTL_catalogue_pituitary eQTL	0.0165261	0.00228718	3241
	CFL1	KCNK7	wingo_female_DLPFC eQTL	0.0142556	0.00328526	1192
	CFL1	KCNK7	eQTL_catalogue_caudate eQTL	0.012702	0.00217249	3194
	CFL1	KCNK7	eQTL_catalogue_pituitary eQTL	0.0112918	0.00433922	3256
	CFL1	KCNK7	eQTL_catalogue_adipose eQTL	0.00951426	0.00632628	3324
	CFL1	KCNK7	wingo_female_DLPFC eQTL	0.00927704	0.00528588	1224
	CFL1	KCNK7	eQTL_catalogue_tranverse_colon eQTL	0.00892317	0.00486205	3221
	CFL1	KCNK7	eQTL_catalogue_caudate eQTL	0.00859768	0.00426427	3227
	CFL1	KCNK7	eQTL_catalogue_tibial_artery eQTL	0.00828621	0.00286629	3248
	CFL1	KCNK7	eQTL_catalogue_sigmoid_colon eQTL	0.00715705	0.00194351	3240
	CFL1	KCNK7	eQTL_catalogue_tibial_artery eQTL	0.00637708	0.00497542	3304
	CFL1	KCNK7	eQTL_catalogue_sigmoid_colon eQTL	0.0055976	0.0040787	3276
	CFL1	KCNK7	wingo_both_DLPFC eQTL	0.0027742	0.00488344	1224
	CFL1	KCNK7	eQTL_catalogue_thyroid eQTL	0.00247708	0.00404674	3325
	CFL1	KCNK7	MetaBrain_cortex eQTL	0.00219237	0.0039773	3554
	CFL1	KCNK7	wingo_both_DLPFC eQTL	0.00218295	0.00191084	1198
	CFL1	KCNK7	eQTL_catalogue_thyroid eQTL	0.00211644	0.0018128	3262
	CFL1	KCNK7	MetaBrain_cortex eQTL	0.00156674	0.00167167	3545
	CFL1	KCNK7	eQTLgen_blood eQTL	0.000229477	0.000593483	3536
	CFL1	KDM2A	eQTL_catalogue_adrenal_gland eQTL	0.0130711	0	1057
	CFL1	KDM2A	MetaBrain_cerebellum eQTL	0.00522271	0	1127
	CFL1	KDM2A	eQTL_catalogue_kasela_tcells_cd4 eQTL	0.00503409	0	1182
	CFL1	KDM2A	MetaBrain_cortex eQTL	0.00447376	0	1247
	CFL1	KDM2A	eQTL_catalogue_adrenal_gland eQTL	0.00438221	0	1074
	CFL1	KDM2A	eQTL_catalogue_adipose eQTL	0.00378416	0	1142
	CFL1	KDM2A	eQTL_catalogue_esophagus_mucosa eQTL	0.00359086	0	1117
	CFL1	KDM2A	eQTL_catalogue_blood eQTL	0.00345071	0	1142
	CFL1	KDM2A	eQTL_catalogue_tibial_nerve eQTL	0.00334236	0	1135
	CFL1	KDM2A	eQTL_catalogue_blueprint_monocytes eQTL	0.00327429	0	1149
	CFL1	KDM2A	eQTL_catalogue_aorta eQTL	0.00325455	0	1118
	CFL1	KDM2A	eQTL_catalogue_prostate eQTL	0.00318907	0	1104
	CFL1	KDM2A	eQTL_catalogue_kasela_tcells_cd4 eQTL	0.00317129	0	1182
	CFL1	KDM2A	eQTL_catalogue_fairfax_monocytes_naive eQTL	0.00312928	0	1172
	CFL1	KDM2A	eQTL_catalogue_aorta eQTL	0.00306627	0	1137
	CFL1	KDM2A	eQTL_catalogue_muscle eQTL	0.00304076	0	1140
	CFL1	KDM2A	eQTL_catalogue_pituitary eQTL	0.00302123	0	1117
	CFL1	KDM2A	eQTL_catalogue_fairfax_monocytes_lps24 eQTL	0.00298414	0	1149
	CFL1	KDM2A	eQTL_catalogue_testis eQTL	0.00296131	0	1134
	CFL1	KDM2A	eQTL_catalogue_cerebellar_hemisphere eQTL	0.00293509	0	1064
	CFL1	KDM2A	eQTL_catalogue_tibial_artery eQTL	0.00291835	0	1141
	CFL1	KDM2A	eQTL_catalogue_salivary_gland eQTL	0.00289432	0	981
	CFL1	KDM2A	eQTL_catalogue_adipose eQTL	0.00289021	0	1133
	CFL1	KDM2A	eQTL_catalogue_left_ventricle eQTL	0.00288238	0	1135
	CFL1	KDM2A	eQTL_catalogue_stomach eQTL	0.00286636	0	1100
	CFL1	KDM2A	eQTL_catalogue_fairfax_monocytes_ifn24 eQTL	0.00286622	0	1157
	CFL1	KDM2A	eQTL_catalogue_esophagus_gej eQTL	0.00286584	0	1119
	CFL1	KDM2A	eQTL_catalogue_fibroblast eQTL	0.00286113	0	1133
	CFL1	KDM2A	eQTL_catalogue_coronary_artery eQTL	0.00282571	0	1111
	CFL1	KDM2A	eQTL_catalogue_lung eQTL	0.00282206	0	1140
	CFL1	KDM2A	eQTL_catalogue_tranverse_colon eQTL	0.00281988	0	1088
	CFL1	KDM2A	eQTL_catalogue_ovary eQTL	0.00280946	0	984
	CFL1	KDM2A	eQTL_catalogue_cerebellum eQTL	0.00279264	0	1075
	CFL1	KDM2A	eQTL_catalogue_atrial_appendage eQTL	0.00278783	0	1134
	CFL1	KDM2A	eQTL_catalogue_skin_non_exposed eQTL	0.00277923	0	1142
	CFL1	KDM2A	eQTL_catalogue_fairfax_monocytes_lps2 eQTL	0.00277157	0	1135
	CFL1	KDM2A	eQTL_catalogue_kasela_tcells_cd8 eQTL	0.00273696	0	1174
	CFL1	KDM2A	eQTL_catalogue_thyroid eQTL	0.00273405	0	1137
	CFL1	KDM2A	eQTL_catalogue_cedar_monocytes eQTL	0.00272953	0	1160
	CFL1	KDM2A	eQTL_catalogue_sigmoid_colon eQTL	0.00272725	0	1120
	CFL1	KDM2A	eQTL_catalogue_breast eQTL	0.00272643	0	1112
	CFL1	KDM2A	eQTL_catalogue_liver eQTL	0.00272123	0	1096
	CFL1	KDM2A	eQTL_catalogue_skin_exposed eQTL	0.00267086	0	1141
	CFL1	KDM2A	eQTL_catalogue_pancreas eQTL	0.00264621	0	1067
	CFL1	KDM2A	eQTL_catalogue_adipose_visceral eQTL	0.00260997	0	1143
	CFL1	KDM2A	eQTL_catalogue_anterior_cingulate_cortex eQTL	0.00257339	0	987
	CFL1	KDM2A	eQTL_catalogue_caudate eQTL	0.00254529	0	1070
	CFL1	KDM2A	eQTL_catalogue_cortex eQTL	0.00251921	0	1073
	CFL1	KDM2A	eQTL_catalogue_esophagus_muscularis eQTL	0.00250938	0	1120
	CFL1	KDM2A	eQTL_catalogue_hypothalamus eQTL	0.00248545	0	1083
	CFL1	KDM2A	eQTL_catalogue_spleen eQTL	0.00246486	0	1068
	CFL1	KDM2A	eQTL_catalogue_hippocampus eQTL	0.0024549	0	992
	CFL1	KDM2A	eQTL_catalogue_commonmind_dlpfc eQTL	0.00241028	0	1124
	CFL1	KDM2A	eQTL_catalogue_salivary_gland eQTL	0.00236992	0	911
	CFL1	KDM2A	eQTL_catalogue_nucleus_accumbens eQTL	0.00232292	0	1059
	CFL1	KDM2A	eQTL_catalogue_quach_naive eQTL	0.00231168	0	715
	CFL1	KDM2A	eQTL_catalogue_frontal_cortex eQTL	0.00228287	0	1028
	CFL1	KDM2A	eQTL_catalogue_small_intestine eQTL	0.0022775	0	1039
	CFL1	KDM2A	eQTL_catalogue_nedelec_naive eQTL	0.00226389	0	794
	CFL1	KDM2A	eQTL_catalogue_nedelec_salmonella eQTL	0.00226197	0	860
	CFL1	KDM2A	eQTL_catalogue_nedelec_lysteria eQTL	0.00226085	0	806
	CFL1	KDM2A	eQTL_catalogue_putamen eQTL	0.0022487	0	1043
	CFL1	KDM2A	eQTL_catalogue_young_microglia eQTL	0.00220741	0	812
	CFL1	KDM2A	eQTLgen_blood eQTL	0.00220103	0	1130
	CFL1	KDM2A	eQTL_catalogue_spinal_cord eQTL	0.00215457	0	949
	CFL1	KDM2A	eQTL_catalogue_amygdala eQTL	0.00214479	0	956
	CFL1	KDM2A	eQTL_catalogue_lcl eQTL	0.0021211	0	964
	CFL1	KDM2A	eQTL_catalogue_quach_LPS eQTL	0.00211654	0	722
	CFL1	KDM2A	eQTL_catalogue_quach_R848 eQTL	0.00211598	0	662
	CFL1	KDM2A	MetaBrain_cortex eQTL	0.0020904	0	1247
	CFL1	KDM2A	eQTL_catalogue_quach_IAV eQTL	0.00208903	0	700
	CFL1	KDM2A	eQTL_catalogue_uterus eQTL	0.00205525	0	910
	CFL1	KDM2A	eQTL_catalogue_blood eQTL	0.00203751	0	1123
	CFL1	KDM2A	eQTL_catalogue_vagina eQTL	0.00203395	0	931
	CFL1	KDM2A	MetaBrain_basalganglia eQTL	0.00201928	0	916
	CFL1	KDM2A	eQTL_catalogue_substantia_nigra eQTL	0.00200099	0	909
	CFL1	KDM2A	eQTL_catalogue_tibial_nerve eQTL	0.00196028	0	1110
	CFL1	KDM2A	MetaBrain_spinalcord eQTL	0.00193502	0	824
	CFL1	KDM2A	eQTL_catalogue_testis eQTL	0.00193298	0	1113
	CFL1	KDM2A	eQTL_catalogue_pituitary eQTL	0.00190403	0	1117
	CFL1	KDM2A	MetaBrain_hippocampus eQTL	0.0019021	0	903
	CFL1	KDM2A	eQTL_catalogue_fairfax_monocytes_naive eQTL	0.00187121	0	1173
	CFL1	KDM2A	eQTL_catalogue_muscle eQTL	0.00186318	0	1131
	CFL1	KDM2A	eQTL_catalogue_esophagus_mucosa eQTL	0.00185736	0	1086
	CFL1	KDM2A	eQTL_catalogue_braineac_substantia_nigra eQTL	0.00184913	0	862
	CFL1	KDM2A	eQTL_catalogue_braineac_putamen eQTL	0.00184218	0	820
	CFL1	KDM2A	eQTL_catalogue_lung eQTL	0.00183245	0	1120
	CFL1	KDM2A	eQTL_catalogue_esophagus_gej eQTL	0.00182899	0	1106
	CFL1	KDM2A	eQTL_catalogue_quach_Pam3CSK4 eQTL	0.00182047	0	669
	CFL1	KDM2A	eQTL_catalogue_prostate eQTL	0.0018052	0	1087
	CFL1	KDM2A	eQTL_catalogue_sigmoid_colon eQTL	0.00180114	0	1119
	CFL1	KDM2A	eQTL_catalogue_atrial_appendage eQTL	0.00175442	0	1134
	CFL1	KDM2A	eQTL_catalogue_pancreas eQTL	0.00174182	0	1059
	CFL1	KDM2A	eQTL_catalogue_kidney eQTL	0.00173143	0	823
	CFL1	KDM2A	eQTL_catalogue_skin_non_exposed eQTL	0.00172532	0	1134
	CFL1	KDM2A	eQTL_catalogue_tibial_artery eQTL	0.00172455	0	1121
	CFL1	KDM2A	eQTL_catalogue_fairfax_monocytes_lps24 eQTL	0.00172454	0	1150
	CFL1	KDM2A	eQTL_catalogue_left_ventricle eQTL	0.00171419	0	1135
	CFL1	KDM2A	eQTL_catalogue_blueprint_monocytes eQTL	0.00169474	0	1149
	CFL1	KDM2A	eQTL_catalogue_frontal_cortex eQTL	0.00169397	0	1024
	CFL1	KDM2A	eQTL_catalogue_breast eQTL	0.00168428	0	1111
	CFL1	KDM2A	eQTL_catalogue_liver eQTL	0.00168424	0	1083
	CFL1	KDM2A	eQTL_catalogue_cortex eQTL	0.00168328	0	1073
	CFL1	KDM2A	eQTL_catalogue_coronary_artery eQTL	0.00166243	0	1106
	CFL1	KDM2A	eQTL_catalogue_cedar_monocytes eQTL	0.00164515	0	1074
	CFL1	KDM2A	eQTL_catalogue_esophagus_muscularis eQTL	0.00162807	0	1097
	CFL1	KDM2A	eQTL_catalogue_kasela_tcells_cd8 eQTL	0.00162042	0	1174
	CFL1	KDM2A	eQTL_catalogue_caudate eQTL	0.00161682	0	1050
	CFL1	KDM2A	eQTL_catalogue_tranverse_colon eQTL	0.00161027	0	1059
	CFL1	KDM2A	eQTL_catalogue_hypothalamus eQTL	0.00160187	0	1083
	CFL1	KDM2A	eQTL_catalogue_stomach eQTL	0.00159673	0	1093
	CFL1	KDM2A	MetaBrain_spinalcord eQTL	0.00159595	0	797
	CFL1	KDM2A	MetaBrain_cerebellum eQTL	0.00158546	0	1127
	CFL1	KDM2A	eQTL_catalogue_cerebellum eQTL	0.00157562	0	1019
	CFL1	KDM2A	MetaBrain_basalganglia eQTL	0.00156454	0	916
	CFL1	KDM2A	eQTL_catalogue_cerebellar_hemisphere eQTL	0.00154148	0	1064
	CFL1	KDM2A	eQTL_catalogue_skin_exposed eQTL	0.00154052	0	1119
	CFL1	KDM2A	eQTL_catalogue_adipose_visceral eQTL	0.00154022	0	1129
	CFL1	KDM2A	eQTL_catalogue_nedelec_naive eQTL	0.00153809	0	791
	CFL1	KDM2A	eQTL_catalogue_small_intestine eQTL	0.00152615	0	1028
	CFL1	KDM2A	eQTL_catalogue_thyroid eQTL	0.00151073	0	1123
	CFL1	KDM2A	eQTL_catalogue_hippocampus eQTL	0.00150818	0	987
	CFL1	KDM2A	eQTL_catalogue_substantia_nigra eQTL	0.00149498	0	905
	CFL1	KDM2A	eQTL_catalogue_spleen eQTL	0.0014949	0	1041
	CFL1	KDM2A	eQTL_catalogue_nedelec_salmonella eQTL	0.00149453	0	848
	CFL1	KDM2A	eQTL_catalogue_ovary eQTL	0.00149152	0	952
	CFL1	KDM2A	eQTL_catalogue_fairfax_monocytes_ifn24 eQTL	0.0014911	0	1158
	CFL1	KDM2A	eQTL_catalogue_putamen eQTL	0.00148651	0	1022
	CFL1	KDM2A	eQTL_catalogue_fibroblast eQTL	0.00148601	0	1113
	CFL1	KDM2A	eQTL_catalogue_fairfax_monocytes_lps2 eQTL	0.00147614	0	1136
	CFL1	KDM2A	eQTLgen_blood eQTL	0.0014516	0	1130
	CFL1	KDM2A	eQTL_catalogue_commonmind_dlpfc eQTL	0.00144573	0	1106
	CFL1	KDM2A	eQTL_catalogue_nucleus_accumbens eQTL	0.00144181	0	1036
	CFL1	KDM2A	eQTL_catalogue_spinal_cord eQTL	0.00143663	0	880
	CFL1	KDM2A	eQTL_catalogue_anterior_cingulate_cortex eQTL	0.0014225	0	987
	CFL1	KDM2A	eQTL_catalogue_amygdala eQTL	0.00141498	0	934
	CFL1	KDM2A	eQTL_catalogue_lcl eQTL	0.00140528	0	948
	CFL1	KDM2A	eQTL_catalogue_nedelec_lysteria eQTL	0.00140491	0	796
	CFL1	KDM2A	eQTL_catalogue_vagina eQTL	0.00138021	0	898
	CFL1	KDM2A	MetaBrain_hippocampus eQTL	0.00130934	0	902
	CFL1	KDM2A	eQTL_catalogue_kidney eQTL	0.00128543	0	803
	CFL1	KDM2A	eQTL_catalogue_uterus eQTL	0.00127556	0	887
	CFL1	KDM2A	eQTL_catalogue_quach_naive eQTL	0.00122048	0	704
	CFL1	KDM2A	fujita_astrocytes eQTL	0.00121557	0	790
	CFL1	KDM2A	eQTL_catalogue_young_microglia eQTL	0.00120207	0	795
	CFL1	KDM2A	fujita_endothelial eQTL	0.00118677	0	790
	CFL1	KDM2A	eQTL_catalogue_quach_Pam3CSK4 eQTL	0.00117858	0	662
	CFL1	KDM2A	eQTL_catalogue_quach_LPS eQTL	0.00117737	0	707
	CFL1	KDM2A	eQTL_catalogue_quach_IAV eQTL	0.00113196	0	692
	CFL1	KDM2A	eQTL_catalogue_braineac_putamen eQTL	0.00111646	0	818
	CFL1	KDM2A	fujita_endothelial eQTL	0.00109768	0	790
	CFL1	KDM2A	eQTL_catalogue_braineac_substantia_nigra eQTL	0.00108389	0	861
	CFL1	KDM2A	fujita_inhibitory eQTL	0.00108082	0	790
	CFL1	KDM2A	fujita_excitatory eQTL	0.00106071	0	790
	CFL1	KDM2A	fujita_microglia eQTL	0.000994221	0	790
	CFL1	KDM2A	fujita_opc eQTL	0.000980111	0	790
	CFL1	KDM2A	fujita_oligodendrocytes eQTL	0.000962144	0	790
	CFL1	KDM2A	eQTL_catalogue_quach_R848 eQTL	0.000953794	0	654
	CFL1	KDM2A	fujita_opc eQTL	0.000893556	0	790
	CFL1	KDM2A	fujita_microglia eQTL	0.000818462	0	790
	CFL1	KDM2A	fujita_inhibitory eQTL	0.000816471	0	790
	CFL1	KDM2A	fujita_oligodendrocytes eQTL	0.000810225	0	790
	CFL1	KDM2A	fujita_excitatory eQTL	0.000808583	0	790
	CFL1	KDM2A	fujita_astrocytes eQTL	0.000674481	0	790
	CFL1	KDM2A	wingo_both_DLPFC eQTL	0.000160897	0	153
	CFL1	KDM2A	wingo_male_DLPFC eQTL	0.00015157	0	152
	CFL1	KDM2A	wingo_male_DLPFC eQTL	0.000148407	0	147
	CFL1	KDM2A	wingo_female_DLPFC eQTL	0.000136061	0	153
	CFL1	KDM2A	wingo_female_DLPFC eQTL	0.000123813	0	153
	CFL1	KDM2A	wingo_both_DLPFC eQTL	0.000110531	0	153
	CFL1	KDM2A	kosoy_microglia eQTL	5.68164597664058e-05	0	104
	CFL1	KDM2A	kosoy_microglia eQTL	4.90203405420532e-05	0	104
	CFL1	KLC2	eQTL_catalogue_commonmind_dlpfc eQTL	0.460302	0	2647
	CFL1	KLC2	eQTL_catalogue_commonmind_dlpfc eQTL	0.346466	0	2683
	CFL1	KLC2	eQTL_catalogue_quach_IAV eQTL	0.301536	0.296435	1703
	CFL1	KLC2	eQTL_catalogue_cerebellar_hemisphere eQTL	0.146509	0	2577
	CFL1	KLC2	eQTL_catalogue_lcl eQTL	0.13467	0	2334
	CFL1	KLC2	eQTL_catalogue_quach_IAV eQTL	0.0827088	0.133631	1715
	CFL1	KLC2	fujita_microglia eQTL	0.113981	0	1873
	CFL1	KLC2	eQTL_catalogue_fairfax_monocytes_ifn24 eQTL	0.109501	0	2786
	CFL1	KLC2	wingo_female_DLPFC eQTL	0.104175	0	1230
	CFL1	KLC2	fujita_astrocytes eQTL	0.104103	0	1873
	CFL1	KLC2	eQTL_catalogue_lcl eQTL	0.101954	0	2363
	CFL1	KLC2	wingo_female_DLPFC eQTL	0.100223	0	1230
	CFL1	KLC2	eQTL_catalogue_young_microglia eQTL	0.0960867	0	2126
	CFL1	KLC2	eQTL_catalogue_aorta eQTL	0.0958409	0	2679
	CFL1	KLC2	MetaBrain_cerebellum eQTL	0.0951404	0.0483919	2680
	CFL1	KLC2	eQTL_catalogue_braineac_substantia_nigra eQTL	0.0944701	0	1881
	CFL1	KLC2	eQTL_catalogue_cortex eQTL	0.0938518	0	2563
	CFL1	KLC2	eQTL_catalogue_hippocampus eQTL	0.0877649	0	2436
	CFL1	KLC2	eQTL_catalogue_adrenal_gland eQTL	0.0828663	0	2576
	CFL1	KLC2	eQTL_catalogue_pancreas eQTL	0.0809895	0	2592
	CFL1	KLC2	eQTL_catalogue_anterior_cingulate_cortex eQTL	0.0808311	0	2408
	CFL1	KLC2	eQTL_catalogue_aorta eQTL	0.0789248	0	2713
	CFL1	KLC2	eQTL_catalogue_nucleus_accumbens eQTL	0.076522	0	2560
	CFL1	KLC2	eQTL_catalogue_breast eQTL	0.0762827	0	2688
	CFL1	KLC2	eQTL_catalogue_caudate eQTL	0.0731422	0	2609
	CFL1	KLC2	eQTL_catalogue_kidney eQTL	0.0721422	0	2130
	CFL1	KLC2	MetaBrain_basalganglia eQTL	0.0697628	0	2163
	CFL1	KLC2	eQTL_catalogue_stomach eQTL	0.0691344	0	2630
	CFL1	KLC2	wingo_male_DLPFC eQTL	0.0674043	0	1225
	CFL1	KLC2	wingo_male_DLPFC pQTL	0.0666382	0	1230
	CFL1	KLC2	eQTL_catalogue_tranverse_colon eQTL	0.0660107	0	2655
	CFL1	KLC2	fujita_opc eQTL	0.0649993	0	1873
	CFL1	KLC2	eQTL_catalogue_amygdala eQTL	0.0641878	0	2302
	CFL1	KLC2	eQTL_catalogue_tranverse_colon eQTL	0.0635861	0	2606
	CFL1	KLC2	eQTL_catalogue_young_microglia eQTL	0.0629349	0	2183
	CFL1	KLC2	eQTL_catalogue_braineac_putamen eQTL	0.0622304	0	2047
	CFL1	KLC2	eQTL_catalogue_anterior_cingulate_cortex eQTL	0.0616648	0	2419
	CFL1	KLC2	eQTL_catalogue_salivary_gland eQTL	0.061657	0	2272
	CFL1	KLC2	eQTL_catalogue_uterus eQTL	0.0615551	0	2197
	CFL1	KLC2	eQTL_catalogue_cerebellar_hemisphere eQTL	0.0609069	0	2581
	CFL1	KLC2	eQTL_catalogue_small_intestine eQTL	0.0596909	0	2473
	CFL1	KLC2	eQTL_catalogue_liver eQTL	0.0581468	0	2656
	CFL1	KLC2	eQTL_catalogue_hippocampus eQTL	0.0568779	0	2450
	CFL1	KLC2	eQTL_catalogue_kasela_tcells_cd4 eQTL	0.0565531	0	2841
	CFL1	KLC2	eQTL_catalogue_substantia_nigra eQTL	0.0559607	0	2225
	CFL1	KLC2	MetaBrain_spinalcord eQTL	0.0556226	0	2032
	CFL1	KLC2	eQTL_catalogue_spinal_cord eQTL	0.0554122	0	2354
	CFL1	KLC2	kosoy_microglia eQTL	0.055132	0.0205754	1189
	CFL1	KLC2	fujita_oligodendrocytes eQTL	0.0550325	0	1875
	CFL1	KLC2	eQTL_catalogue_vagina eQTL	0.0548247	0	2353
	CFL1	KLC2	eQTL_catalogue_frontal_cortex eQTL	0.0532346	0	2529
	CFL1	KLC2	eQTL_catalogue_hypothalamus eQTL	0.0529276	0	2623
	CFL1	KLC2	MetaBrain_hippocampus eQTL	0.0526732	0	2106
	CFL1	KLC2	eQTL_catalogue_kasela_tcells_cd8 eQTL	0.0526222	0	2821
	CFL1	KLC2	eQTL_catalogue_coronary_artery eQTL	0.0523449	0	2640
	CFL1	KLC2	eQTL_catalogue_fairfax_monocytes_lps24 eQTL	0.0522892	0	2769
	CFL1	KLC2	eQTL_catalogue_prostate eQTL	0.0512119	0	2644
	CFL1	KLC2	eQTL_catalogue_cerebellum eQTL	0.0509444	0	2550
	CFL1	KLC2	wingo_male_DLPFC pQTL	0.0507703	0	1230
	CFL1	KLC2	eQTL_catalogue_putamen eQTL	0.050761	0	2559
	CFL1	KLC2	fujita_inhibitory eQTL	0.0500459	0	1873
	CFL1	KLC2	MetaBrain_cerebellum eQTL	0.0500037	0.0440204	2685
	CFL1	KLC2	eQTL_catalogue_liver eQTL	0.0495107	0	2639
	CFL1	KLC2	eQTL_catalogue_thyroid eQTL	0.0489155	0	2710
	CFL1	KLC2	eQTL_catalogue_ovary eQTL	0.0486037	0	2377
	CFL1	KLC2	fujita_excitatory eQTL	0.0480207	0	1873
	CFL1	KLC2	eQTL_catalogue_fairfax_monocytes_lps2 eQTL	0.04777	0	2741
	CFL1	KLC2	MetaBrain_cortex eQTL	0.0463856	0.0476359	2955
	CFL1	KLC2	MetaBrain_cortex eQTL	0.0475695	0.0317735	2954
	CFL1	KLC2	eQTL_catalogue_esophagus_muscularis eQTL	0.047264	0	2674
	CFL1	KLC2	eQTL_catalogue_pituitary eQTL	0.0466295	0	2698
	CFL1	KLC2	eQTL_catalogue_esophagus_gej eQTL	0.0466225	0	2665
	CFL1	KLC2	fujita_astrocytes eQTL	0.0463569	0	1875
	CFL1	KLC2	eQTL_catalogue_spleen eQTL	0.0463456	0	2538
	CFL1	KLC2	eQTL_catalogue_adrenal_gland eQTL	0.0462374	0	2621
	CFL1	KLC2	eQTL_catalogue_braineac_substantia_nigra eQTL	0.0462099	0	1947
	CFL1	KLC2	eQTL_catalogue_fairfax_monocytes_ifn24 eQTL	0.0450668	0	2785
	CFL1	KLC2	eQTL_catalogue_kidney eQTL	0.0440607	0	2159
	CFL1	KLC2	eQTL_catalogue_nedelec_lysteria eQTL	0.0439061	0.00418806	1984
	CFL1	KLC2	wingo_both_DLPFC eQTL	0.0430623	0	1230
	CFL1	KLC2	eQTL_catalogue_adipose_visceral eQTL	0.0430173	0	2693
	CFL1	KLC2	eQTL_catalogue_cedar_monocytes eQTL	0.042181	0	2711
	CFL1	KLC2	eQTL_catalogue_fairfax_monocytes_naive eQTL	0.0412968	0	2807
	CFL1	KLC2	eQTL_catalogue_amygdala eQTL	0.0406392	0	2359
	CFL1	KLC2	eQTL_catalogue_cerebellum eQTL	0.04024	0	2608
	CFL1	KLC2	wingo_female_DLPFC pQTL	0.0400277	0.0201611	1230
	CFL1	KLC2	fujita_oligodendrocytes eQTL	0.0398166	0	1873
	CFL1	KLC2	eQTL_catalogue_left_ventricle eQTL	0.0394896	0	2745
	CFL1	KLC2	eQTL_catalogue_tibial_artery eQTL	0.0385355	0	2697
	CFL1	KLC2	eQTL_catalogue_sigmoid_colon eQTL	0.0384533	0.00846433	2692
	CFL1	KLC2	eQTL_catalogue_caudate eQTL	0.0379978	0	2639
	CFL1	KLC2	eQTL_catalogue_cortex eQTL	0.037641	0	2599
	CFL1	KLC2	eQTL_catalogue_quach_R848 eQTL	0.0375619	0.0017351	1614
	CFL1	KLC2	kosoy_microglia eQTL	0.0371128	0.021452	1189
	CFL1	KLC2	MetaBrain_basalganglia eQTL	0.0368364	0	2171
	CFL1	KLC2	fujita_microglia eQTL	0.0368034	0	1875
	CFL1	KLC2	eQTL_catalogue_adipose eQTL	0.0364777	0	2753
	CFL1	KLC2	eQTL_catalogue_stomach eQTL	0.0364153	0	2672
	CFL1	KLC2	eQTL_catalogue_braineac_putamen eQTL	0.0352429	0	2122
	CFL1	KLC2	eQTL_catalogue_kasela_tcells_cd4 eQTL	0.0351014	0	2839
	CFL1	KLC2	eQTL_catalogue_atrial_appendage eQTL	0.0346429	0	2735
	CFL1	KLC2	eQTL_catalogue_fibroblast eQTL	0.0346166	0.0130323	2709
	CFL1	KLC2	eQTL_catalogue_nucleus_accumbens eQTL	0.034168	0	2589
	CFL1	KLC2	eQTL_catalogue_pancreas eQTL	0.033864	0	2608
	CFL1	KLC2	eQTL_catalogue_vagina eQTL	0.0336585	0	2418
	CFL1	KLC2	fujita_opc eQTL	0.0336101	0	1875
	CFL1	KLC2	wingo_both_DLPFC pQTL	0.0328277	0.0142219	1230
	CFL1	KLC2	eQTL_catalogue_adipose_visceral eQTL	0.0327554	0	2739
	CFL1	KLC2	eQTL_catalogue_coronary_artery eQTL	0.0325862	0	2684
	CFL1	KLC2	eQTL_catalogue_lung eQTL	0.0324017	0.010063	2707
	CFL1	KLC2	eQTL_catalogue_salivary_gland eQTL	0.0323155	0	2376
	CFL1	KLC2	MetaBrain_spinalcord eQTL	0.0321589	0	2119
	CFL1	KLC2	wingo_male_DLPFC eQTL	0.032074	0	1225
	CFL1	KLC2	eQTL_catalogue_esophagus_mucosa eQTL	0.0318257	0.00857797	2676
	CFL1	KLC2	MetaBrain_hippocampus eQTL	0.0318218	0	2166
	CFL1	KLC2	eQTL_catalogue_breast eQTL	0.0315282	0	2725
	CFL1	KLC2	eQTL_catalogue_uterus eQTL	0.0314705	0	2243
	CFL1	KLC2	eQTL_catalogue_spinal_cord eQTL	0.0313255	0	2424
	CFL1	KLC2	eQTL_catalogue_hypothalamus eQTL	0.0312966	0	2628
	CFL1	KLC2	eQTL_catalogue_substantia_nigra eQTL	0.0312014	0	2265
	CFL1	KLC2	eQTL_catalogue_frontal_cortex eQTL	0.0310853	0	2543
	CFL1	KLC2	eQTL_catalogue_kasela_tcells_cd8 eQTL	0.030879	0	2819
	CFL1	KLC2	eQTL_catalogue_fairfax_monocytes_lps24 eQTL	0.0308635	0	2768
	CFL1	KLC2	eQTL_catalogue_putamen eQTL	0.0300274	0	2583
	CFL1	KLC2	eQTL_catalogue_fairfax_monocytes_lps2 eQTL	0.0294757	0	2740
	CFL1	KLC2	eQTL_catalogue_small_intestine eQTL	0.0290814	0	2508
	CFL1	KLC2	eQTL_catalogue_thyroid eQTL	0.0287699	0	2757
	CFL1	KLC2	eQTL_catalogue_sigmoid_colon eQTL	0.0283207	0.0112717	2712
	CFL1	KLC2	eQTL_catalogue_prostate eQTL	0.0275283	0	2695
	CFL1	KLC2	wingo_both_DLPFC eQTL	0.0272169	0	1230
	CFL1	KLC2	eQTL_catalogue_fairfax_monocytes_naive eQTL	0.0267559	0	2806
	CFL1	KLC2	eQTL_catalogue_cedar_monocytes eQTL	0.0264264	0	2797
	CFL1	KLC2	eQTL_catalogue_pituitary eQTL	0.0263825	0	2702
	CFL1	KLC2	fujita_inhibitory eQTL	0.0262906	0	1875
	CFL1	KLC2	eQTL_catalogue_spleen eQTL	0.0256948	0	2578
	CFL1	KLC2	wingo_both_DLPFC pQTL	0.0252644	0.0178827	1230
	CFL1	KLC2	eQTL_catalogue_esophagus_gej eQTL	0.02463	0	2719
	CFL1	KLC2	eQTL_catalogue_nedelec_salmonella eQTL	0.0241447	0.000597642	2097
	CFL1	KLC2	eQTL_catalogue_esophagus_muscularis eQTL	0.0240468	0	2722
	CFL1	KLC2	wingo_female_DLPFC pQTL	0.0238824	0.0191145	1230
	CFL1	KLC2	eQTL_catalogue_left_ventricle eQTL	0.0237925	0	2751
	CFL1	KLC2	fujita_excitatory eQTL	0.0236226	0	1875
	CFL1	KLC2	eQTL_catalogue_nedelec_lysteria eQTL	0.0235327	0.0122747	2026
	CFL1	KLC2	eQTL_catalogue_tibial_artery eQTL	0.0228601	0	2746
	CFL1	KLC2	eQTL_catalogue_atrial_appendage eQTL	0.0218455	0	2750
	CFL1	KLC2	eQTL_catalogue_fibroblast eQTL	0.021198	0.0107238	2753
	CFL1	KLC2	eQTL_catalogue_adipose eQTL	0.0209188	0	2772
	CFL1	KLC2	eQTL_catalogue_ovary eQTL	0.0208554	0	2466
	CFL1	KLC2	eQTL_catalogue_lung eQTL	0.0186606	0.00895601	2753
	CFL1	KLC2	eQTL_catalogue_testis eQTL	0.0181544	0.00378596	2724
	CFL1	KLC2	eQTL_catalogue_esophagus_mucosa eQTL	0.0177374	0.0104951	2737
	CFL1	KLC2	eQTL_catalogue_quach_R848 eQTL	0.0158455	0.00985119	1631
	CFL1	KLC2	eQTL_catalogue_nedelec_salmonella eQTL	0.0144562	0.00586171	2130
	CFL1	KLC2	eQTL_catalogue_blood eQTL	0.014301	0.00616687	2748
	CFL1	KLC2	eQTL_catalogue_testis eQTL	0.0137102	0.0061446	2756
	CFL1	KLC2	eQTL_catalogue_quach_naive eQTL	0.00643762	0.0104117	1730
	CFL1	KLC2	eQTL_catalogue_blood eQTL	0.0103258	0.0029945	2699
	CFL1	KLC2	eQTL_catalogue_quach_Pam3CSK4 eQTL	0.00657149	0.0101721	1642
	CFL1	KLC2	eQTL_catalogue_quach_LPS eQTL	0.00660089	0.0101043	1745
	CFL1	KLC2	eQTL_catalogue_skin_non_exposed eQTL	0.00995606	0.00711062	2750
	CFL1	KLC2	eQTL_catalogue_skin_non_exposed eQTL	0.00916581	0.00186411	2710
	CFL1	KLC2	eQTL_catalogue_nedelec_naive eQTL	0.00866118	0.00629535	2014
	CFL1	KLC2	eQTL_catalogue_nedelec_naive eQTL	0.00782707	0.000214753	1979
	CFL1	KLC2	eQTL_catalogue_pituitary sQTL	0.00550638	0.000683779	2684
	CFL1	KLC2	eQTL_catalogue_blueprint_monocytes eQTL	0.00487858	0.00527836	2749
	CFL1	KLC2	eQTL_catalogue_skin_exposed eQTL	0.00497851	0.00522907	2760
	CFL1	KLC2	eQTL_catalogue_muscle eQTL	0.00477737	0.0051236	2757
	CFL1	KLC2	eQTL_catalogue_pituitary sQTL	0.00508847	0.00373861	2688
	CFL1	KLC2	eQTLgen_blood eQTL	0.0046365	0.00320821	2952
	CFL1	KLC2	eQTL_catalogue_lung sQTL	0.00251745	0.00371526	2738
	CFL1	KLC2	eQTL_catalogue_thyroid sQTL	0.00250395	0.00366044	2743
	CFL1	KLC2	eQTL_catalogue_esophagus_muscularis sQTL	0.00244031	0.00347274	2707
	CFL1	KLC2	eQTL_catalogue_tibial_nerve eQTL	0.00185568	0.00280422	2765
	CFL1	KLC2	eQTL_catalogue_cerebellum sQTL	0.00169205	0.00279143	2594
	CFL1	KLC2	eQTL_catalogue_esophagus_muscularis sQTL	0.00173574	0.00160023	2659
	CFL1	KLC2	eQTL_catalogue_tibial_nerve eQTL	0.00123601	0.000871125	2729
	CFL1	KLC2	eQTL_catalogue_cerebellum sQTL	0.000927738	0.000907952	2536
	CFL1	KLC2	eQTL_catalogue_blueprint_monocytes eQTL	0.000566951	0.000219587	2749
	CFL1	KLC2	eQTL_catalogue_thyroid sQTL	0.000520157	0.000531466	2696
	CFL1	KLC2	eQTL_catalogue_skin_exposed eQTL	0.000529447	0.000303207	2730
	CFL1	KLC2	eQTL_catalogue_lung sQTL	0.000451444	0.000507455	2692
	CFL1	KLC2	eQTL_catalogue_quach_LPS eQTL	0.000489346	0.000252119	1722
	CFL1	KLC2	eQTL_catalogue_quach_Pam3CSK4 eQTL	0.000435499	0.000263085	1625
	CFL1	KLC2	eQTL_catalogue_quach_naive eQTL	0.000272616	0.000319498	1714
	CFL1	KLC2	eQTL_catalogue_muscle eQTL	0.000238521	0.000247597	2715
	CFL1	KLC2	eQTLgen_blood eQTL	0.000211213	0.000208748	2952
	CFL1	KLC2-AS1	eQTL_catalogue_left_ventricle eQTL	0.684871	0.496269	2728
	CFL1	KLC2-AS1	eQTL_catalogue_left_ventricle eQTL	0.236727	0.151215	2734
	CFL1	KLC2-AS1	eQTL_catalogue_testis eQTL	0.129321	0	2707
	CFL1	KLC2-AS1	eQTL_catalogue_hypothalamus eQTL	0.128357	0	2606
	CFL1	KLC2-AS1	eQTL_catalogue_testis eQTL	0.094078	0	2739
	CFL1	KLC2-AS1	eQTL_catalogue_cerebellum eQTL	0.0934777	0	2533
	CFL1	KLC2-AS1	eQTL_catalogue_adrenal_gland eQTL	0.0862312	0.0305994	2560
	CFL1	KLC2-AS1	eQTL_catalogue_lcl eQTL	0.0827382	0.028818	2321
	CFL1	KLC2-AS1	eQTL_catalogue_stomach eQTL	0.0797114	0.0230246	2612
	CFL1	KLC2-AS1	eQTL_catalogue_quach_naive eQTL	0.0660454	0	1700
	CFL1	KLC2-AS1	eQTL_catalogue_anterior_cingulate_cortex eQTL	0.0647578	0	2394
	CFL1	KLC2-AS1	eQTL_catalogue_vagina eQTL	0.0645705	0	2337
	CFL1	KLC2-AS1	eQTL_catalogue_spinal_cord eQTL	0.0637846	0.0226771	2339
	CFL1	KLC2-AS1	eQTL_catalogue_braineac_substantia_nigra eQTL	0.0636214	0	1866
	CFL1	KLC2-AS1	eQTL_catalogue_amygdala eQTL	0.0616773	0	2287
	CFL1	KLC2-AS1	eQTL_catalogue_young_microglia eQTL	0.0606672	0	2111
	CFL1	KLC2-AS1	eQTL_catalogue_kidney eQTL	0.06016	0	2117
	CFL1	KLC2-AS1	eQTL_catalogue_substantia_nigra eQTL	0.0591993	0	2212
	CFL1	KLC2-AS1	eQTL_catalogue_braineac_putamen eQTL	0.0584183	0	2031
	CFL1	KLC2-AS1	eQTL_catalogue_frontal_cortex eQTL	0.0574915	0	2512
	CFL1	KLC2-AS1	eQTL_catalogue_hippocampus eQTL	0.0569896	0	2419
	CFL1	KLC2-AS1	eQTL_catalogue_nucleus_accumbens eQTL	0.0553344	0.0162972	2543
	CFL1	KLC2-AS1	eQTL_catalogue_cerebellar_hemisphere eQTL	0.0552334	0	2560
	CFL1	KLC2-AS1	eQTL_catalogue_lcl eQTL	0.0543379	0.0323391	2350
	CFL1	KLC2-AS1	eQTL_catalogue_salivary_gland eQTL	0.0534727	0	2259
	CFL1	KLC2-AS1	eQTL_catalogue_liver eQTL	0.0525252	0	2623
	CFL1	KLC2-AS1	eQTL_catalogue_uterus eQTL	0.0519016	0	2184
	CFL1	KLC2-AS1	eQTL_catalogue_cerebellum eQTL	0.0511395	0	2591
	CFL1	KLC2-AS1	eQTL_catalogue_caudate eQTL	0.050489	0	2592
	CFL1	KLC2-AS1	eQTL_catalogue_commonmind_dlpfc eQTL	0.0495916	0	2632
	CFL1	KLC2-AS1	eQTL_catalogue_blueprint_monocytes eQTL	0.048949	0	2732
	CFL1	KLC2-AS1	eQTL_catalogue_putamen eQTL	0.0479528	0.0122054	2544
	CFL1	KLC2-AS1	kosoy_microglia eQTL	0.0462204	0	1249
	CFL1	KLC2-AS1	eQTL_catalogue_vagina eQTL	0.0460607	0	2402
	CFL1	KLC2-AS1	eQTL_catalogue_anterior_cingulate_cortex eQTL	0.0456388	0	2405
	CFL1	KLC2-AS1	eQTL_catalogue_hypothalamus eQTL	0.0443611	0	2611
	CFL1	KLC2-AS1	eQTL_catalogue_coronary_artery eQTL	0.0419035	0.0115825	2624
	CFL1	KLC2-AS1	eQTL_catalogue_ovary eQTL	0.0412762	0.00516243	2361
	CFL1	KLC2-AS1	eQTL_catalogue_adrenal_gland eQTL	0.0410858	0.0205039	2605
	CFL1	KLC2-AS1	eQTL_catalogue_spinal_cord eQTL	0.0374075	0.0203901	2409
	CFL1	KLC2-AS1	eQTL_catalogue_braineac_substantia_nigra eQTL	0.0359678	0	1931
	CFL1	KLC2-AS1	eQTL_catalogue_spleen eQTL	0.035101	0.00153762	2521
	CFL1	KLC2-AS1	eQTL_catalogue_small_intestine eQTL	0.0346283	0.00311103	2456
	CFL1	KLC2-AS1	eQTL_catalogue_prostate eQTL	0.0344065	0.00568625	2627
	CFL1	KLC2-AS1	eQTL_catalogue_braineac_putamen eQTL	0.0342473	0	2106
	CFL1	KLC2-AS1	eQTL_catalogue_young_microglia eQTL	0.0338683	0	2168
	CFL1	KLC2-AS1	eQTL_catalogue_nucleus_accumbens eQTL	0.0337268	0.0145442	2572
	CFL1	KLC2-AS1	eQTL_catalogue_kidney eQTL	0.0336612	0.0157056	2146
	CFL1	KLC2-AS1	eQTL_catalogue_salivary_gland eQTL	0.0327639	0	2363
	CFL1	KLC2-AS1	eQTL_catalogue_cerebellar_hemisphere eQTL	0.0323896	0	2564
	CFL1	KLC2-AS1	eQTL_catalogue_amygdala eQTL	0.0319935	0	2344
	CFL1	KLC2-AS1	eQTL_catalogue_hippocampus eQTL	0.0317711	0	2433
	CFL1	KLC2-AS1	eQTL_catalogue_frontal_cortex eQTL	0.0307909	0	2526
	CFL1	KLC2-AS1	eQTL_catalogue_uterus eQTL	0.0303723	0	2230
	CFL1	KLC2-AS1	eQTL_catalogue_substantia_nigra eQTL	0.0303188	0	2252
	CFL1	KLC2-AS1	eQTL_catalogue_stomach eQTL	0.0296536	0.0125587	2654
	CFL1	KLC2-AS1	eQTL_catalogue_liver eQTL	0.0293537	0	2640
	CFL1	KLC2-AS1	eQTL_catalogue_caudate eQTL	0.0289803	0	2622
	CFL1	KLC2-AS1	eQTL_catalogue_blueprint_monocytes eQTL	0.0288481	0	2732
	CFL1	KLC2-AS1	eQTL_catalogue_cortex eQTL	0.0287691	0.00309525	2546
	CFL1	KLC2-AS1	eQTL_catalogue_putamen eQTL	0.0275262	0.0108787	2568
	CFL1	KLC2-AS1	kosoy_microglia eQTL	0.0256944	0	1249
	CFL1	KLC2-AS1	eQTL_catalogue_prostate eQTL	0.024407	0.00772095	2678
	CFL1	KLC2-AS1	eQTL_catalogue_commonmind_dlpfc eQTL	0.0243674	0	2668
	CFL1	KLC2-AS1	eQTL_catalogue_blood eQTL	0.0241966	0.00813641	2681
	CFL1	KLC2-AS1	eQTL_catalogue_spleen eQTL	0.0230977	0.00386987	2561
	CFL1	KLC2-AS1	eQTL_catalogue_coronary_artery eQTL	0.022768	0.00929679	2668
	CFL1	KLC2-AS1	eQTL_catalogue_quach_naive eQTL	0.0215002	0	1716
	CFL1	KLC2-AS1	eQTL_catalogue_small_intestine eQTL	0.0209864	0.00446621	2491
	CFL1	KLC2-AS1	eQTL_catalogue_pancreas eQTL	0.0203396	0.00272475	2575
	CFL1	KLC2-AS1	eQTL_catalogue_breast eQTL	0.003238	0.0197725	2707
	CFL1	KLC2-AS1	eQTL_catalogue_adipose eQTL	0.00352097	0.0183459	2755
	CFL1	KLC2-AS1	eQTL_catalogue_ovary eQTL	0.0165453	0.00819475	2450
	CFL1	KLC2-AS1	eQTL_catalogue_cortex eQTL	0.0163997	0.00432637	2582
	CFL1	KLC2-AS1	eQTL_catalogue_fibroblast eQTL	0.0154192	0.00312843	2691
	CFL1	KLC2-AS1	eQTL_catalogue_pancreas eQTL	0.0147197	0.00524252	2591
	CFL1	KLC2-AS1	eQTL_catalogue_adipose eQTL	0.000428787	0.0146314	2736
	CFL1	KLC2-AS1	eQTL_catalogue_blood eQTL	0.0132535	0.00718605	2730
	CFL1	KLC2-AS1	eQTL_catalogue_muscle eQTL	0.0111592	0.00326751	2697
	CFL1	KLC2-AS1	eQTL_catalogue_fibroblast eQTL	0.00998962	0.00473214	2735
	CFL1	KLC2-AS1	eQTL_catalogue_muscle eQTL	0.00786674	0.00473325	2739
	CFL1	KLC2-AS1	eQTL_catalogue_tranverse_colon eQTL	0.00663962	0.0011673	2589
	CFL1	KLC2-AS1	eQTL_catalogue_skin_non_exposed eQTL	0.00471731	0.00490099	2733
	CFL1	KLC2-AS1	eQTL_catalogue_tranverse_colon eQTL	0.00448641	0.00366637	2638
	CFL1	KLC2-AS1	eQTL_catalogue_aorta eQTL	0.00387954	0.00386424	2695
	CFL1	KLC2-AS1	eQTL_catalogue_skin_exposed eQTL	0.00323854	0.0036864	2742
	CFL1	KLC2-AS1	eQTL_catalogue_adipose_visceral eQTL	0.00242011	0.0036366	2721
	CFL1	KLC2-AS1	eQTL_catalogue_tibial_nerve eQTL	0.00246571	0.00363281	2747
	CFL1	KLC2-AS1	eQTL_catalogue_esophagus_mucosa eQTL	0.00287534	0.00360951	2719
	CFL1	KLC2-AS1	eQTL_catalogue_sigmoid_colon eQTL	0.0023962	0.00355199	2696
	CFL1	KLC2-AS1	eQTL_catalogue_thyroid eQTL	0.00240045	0.00355133	2740
	CFL1	KLC2-AS1	eQTL_catalogue_atrial_appendage eQTL	0.00243163	0.00353585	2733
	CFL1	KLC2-AS1	eQTL_catalogue_lung eQTL	0.00236307	0.0035296	2735
	CFL1	KLC2-AS1	eQTL_catalogue_tibial_artery eQTL	0.0023517	0.00348429	2729
	CFL1	KLC2-AS1	eQTL_catalogue_esophagus_gej eQTL	0.00233429	0.00344248	2701
	CFL1	KLC2-AS1	eQTL_catalogue_pituitary eQTL	0.0023291	0.00342743	2685
	CFL1	KLC2-AS1	eQTL_catalogue_esophagus_muscularis eQTL	0.00230353	0.00340013	2704
	CFL1	KLC2-AS1	eQTL_catalogue_aorta eQTL	0.00281839	0.00157732	2661
	CFL1	KLC2-AS1	eQTL_catalogue_skin_exposed eQTL	0.00275312	0.00155905	2712
	CFL1	KLC2-AS1	eQTL_catalogue_sigmoid_colon eQTL	0.00153148	0.00170104	2676
	CFL1	KLC2-AS1	eQTL_catalogue_lung eQTL	0.00166523	0.0016883	2689
	CFL1	KLC2-AS1	eQTL_catalogue_esophagus_muscularis eQTL	0.00151848	0.00163306	2656
	CFL1	KLC2-AS1	eQTL_catalogue_esophagus_gej eQTL	0.00149872	0.00152425	2647
	CFL1	KLC2-AS1	eQTL_catalogue_tibial_artery eQTL	0.00134155	0.00149755	2680
	CFL1	KLC2-AS1	eQTL_catalogue_pituitary eQTL	0.00146978	0.0014428	2681
	CFL1	KLC2-AS1	eQTL_catalogue_esophagus_mucosa eQTL	0.00127898	0.00137338	2658
	CFL1	KLC2-AS1	eQTL_catalogue_thyroid eQTL	0.00100302	0.00112025	2693
	CFL1	KLC2-AS1	eQTL_catalogue_adipose_visceral eQTL	0.000987119	0.00106524	2675
	CFL1	KLC2-AS1	eQTL_catalogue_skin_non_exposed eQTL	0.000212597	0.00102283	2693
	CFL1	KLC2-AS1	eQTL_catalogue_atrial_appendage eQTL	0.000758625	0.000948504	2718
	CFL1	KLC2-AS1	eQTL_catalogue_tibial_nerve eQTL	0.000566839	0.000645388	2711
	CFL1	KLC2-AS1	eQTL_catalogue_breast eQTL	0.000635128	0.000543114	2670
	CFL1	KLC2-AS2	eQTL_catalogue_stomach eQTL	0.315127	0	2611
	CFL1	KLC2-AS2	eQTL_catalogue_quach_IAV eQTL	0.115656	0	1689
	CFL1	KLC2-AS2	eQTL_catalogue_adrenal_gland eQTL	0.110241	0	2558
	CFL1	KLC2-AS2	eQTL_catalogue_stomach eQTL	0.101378	0	2653
	CFL1	KLC2-AS2	eQTL_catalogue_commonmind_dlpfc eQTL	0.0886746	0	2631
	CFL1	KLC2-AS2	eQTL_catalogue_adrenal_gland eQTL	0.0884118	0	2603
	CFL1	KLC2-AS2	eQTL_catalogue_braineac_putamen eQTL	0.0755717	0	2030
	CFL1	KLC2-AS2	eQTL_catalogue_substantia_nigra eQTL	0.0722141	0	2210
	CFL1	KLC2-AS2	eQTL_catalogue_ovary eQTL	0.0714262	0.0272592	2360
	CFL1	KLC2-AS2	eQTL_catalogue_kidney eQTL	0.0662215	0	2116
	CFL1	KLC2-AS2	eQTL_catalogue_breast eQTL	0.0661163	0	2669
	CFL1	KLC2-AS2	eQTL_catalogue_cerebellar_hemisphere eQTL	0.0642456	0.0276498	2559
	CFL1	KLC2-AS2	eQTL_catalogue_braineac_substantia_nigra eQTL	0.0619566	0	1865
	CFL1	KLC2-AS2	eQTL_catalogue_spinal_cord eQTL	0.0618592	0	2338
	CFL1	KLC2-AS2	kosoy_microglia eQTL	0.0618314	0	1248
	CFL1	KLC2-AS2	eQTL_catalogue_uterus eQTL	0.060097	0	2184
	CFL1	KLC2-AS2	eQTL_catalogue_cortex eQTL	0.0592852	0	2545
	CFL1	KLC2-AS2	eQTL_catalogue_amygdala eQTL	0.0590227	0	2286
	CFL1	KLC2-AS2	eQTL_catalogue_nucleus_accumbens eQTL	0.0584087	0	2541
	CFL1	KLC2-AS2	eQTL_catalogue_young_microglia eQTL	0.0581981	0	2110
	CFL1	KLC2-AS2	eQTL_catalogue_hypothalamus eQTL	0.0567838	0	2604
	CFL1	KLC2-AS2	eQTL_catalogue_salivary_gland eQTL	0.0545224	0	2258
	CFL1	KLC2-AS2	eQTL_catalogue_vagina eQTL	0.0544965	0	2336
	CFL1	KLC2-AS2	eQTL_catalogue_commonmind_dlpfc eQTL	0.0536524	0	2667
	CFL1	KLC2-AS2	eQTL_catalogue_coronary_artery eQTL	0.0533779	0	2623
	CFL1	KLC2-AS2	eQTL_catalogue_caudate eQTL	0.0531829	0	2590
	CFL1	KLC2-AS2	eQTL_catalogue_lung eQTL	0.0529221	0.0161873	2687
	CFL1	KLC2-AS2	eQTL_catalogue_cerebellum eQTL	0.0525524	0	2532
	CFL1	KLC2-AS2	eQTL_catalogue_hippocampus eQTL	0.0506541	0	2418
	CFL1	KLC2-AS2	eQTL_catalogue_blueprint_monocytes eQTL	0.0489746	0	2731
	CFL1	KLC2-AS2	eQTL_catalogue_cortex eQTL	0.0487554	0	2581
	CFL1	KLC2-AS2	eQTL_catalogue_tranverse_colon eQTL	0.0476159	0.0192936	2588
	CFL1	KLC2-AS2	eQTL_catalogue_small_intestine eQTL	0.0464605	0.00541045	2455
	CFL1	KLC2-AS2	eQTL_catalogue_hypothalamus eQTL	0.0428843	0	2609
	CFL1	KLC2-AS2	eQTL_catalogue_left_ventricle eQTL	0.0416044	0	2727
	CFL1	KLC2-AS2	eQTL_catalogue_braineac_putamen eQTL	0.0397145	0	2105
	CFL1	KLC2-AS2	eQTL_catalogue_aorta eQTL	0.0396414	0	2659
	CFL1	KLC2-AS2	eQTL_catalogue_kidney eQTL	0.0390705	0	2145
	CFL1	KLC2-AS2	eQTL_catalogue_cerebellar_hemisphere eQTL	0.0389014	0.0254132	2563
	CFL1	KLC2-AS2	eQTL_catalogue_tibial_nerve eQTL	0.0366764	0	2710
	CFL1	KLC2-AS2	eQTL_catalogue_caudate eQTL	0.0363369	0	2620
	CFL1	KLC2-AS2	eQTL_catalogue_braineac_substantia_nigra eQTL	0.0352667	0	1930
	CFL1	KLC2-AS2	eQTL_catalogue_prostate eQTL	0.0349382	0.0039501	2626
	CFL1	KLC2-AS2	kosoy_microglia eQTL	0.0345043	0	1248
	CFL1	KLC2-AS2	eQTL_catalogue_substantia_nigra eQTL	0.0341294	0	2250
	CFL1	KLC2-AS2	eQTL_catalogue_young_microglia eQTL	0.0339502	0	2167
	CFL1	KLC2-AS2	eQTL_catalogue_breast eQTL	0.0333994	0	2706
	CFL1	KLC2-AS2	eQTL_catalogue_amygdala eQTL	0.0325376	0	2343
	CFL1	KLC2-AS2	eQTL_catalogue_coronary_artery eQTL	0.0323997	0	2667
	CFL1	KLC2-AS2	eQTL_catalogue_spinal_cord eQTL	0.0315341	0	2408
	CFL1	KLC2-AS2	eQTL_catalogue_blueprint_monocytes eQTL	0.031213	0	2731
	CFL1	KLC2-AS2	eQTL_catalogue_quach_IAV eQTL	0.0311736	0	1701
	CFL1	KLC2-AS2	eQTL_catalogue_salivary_gland eQTL	0.0310492	0	2362
	CFL1	KLC2-AS2	eQTL_catalogue_uterus eQTL	0.0304554	0	2230
	CFL1	KLC2-AS2	eQTL_catalogue_nucleus_accumbens eQTL	0.0298412	0	2570
	CFL1	KLC2-AS2	eQTL_catalogue_hippocampus eQTL	0.0288724	0	2432
	CFL1	KLC2-AS2	eQTL_catalogue_vagina eQTL	0.0282959	0	2401
	CFL1	KLC2-AS2	eQTL_catalogue_cerebellum eQTL	0.026469	0.0187142	2590
	CFL1	KLC2-AS2	eQTL_catalogue_tranverse_colon eQTL	0.0258706	0.015186	2637
	CFL1	KLC2-AS2	eQTL_catalogue_left_ventricle eQTL	0.0249759	0	2733
	CFL1	KLC2-AS2	eQTL_catalogue_aorta eQTL	0.0218236	0	2693
	CFL1	KLC2-AS2	eQTL_catalogue_ovary eQTL	0.0217183	0.0143821	2449
	CFL1	KLC2-AS2	eQTL_catalogue_tibial_nerve eQTL	0.0216111	0	2746
	CFL1	KLC2-AS2	eQTL_catalogue_prostate eQTL	0.0209687	0.00562102	2677
	CFL1	KLC2-AS2	eQTL_catalogue_atrial_appendage eQTL	0.0151247	0.0201594	2716
	CFL1	KLC2-AS2	eQTL_catalogue_lung eQTL	0.0198042	0.00930632	2733
	CFL1	KLC2-AS2	eQTL_catalogue_small_intestine eQTL	0.0178174	0.00586967	2490
	CFL1	KLC2-AS2	eQTL_catalogue_sigmoid_colon eQTL	0.0138033	0.0026326	2674
	CFL1	KLC2-AS2	eQTL_catalogue_atrial_appendage eQTL	0.0106281	0.0126835	2731
	CFL1	KLC2-AS2	eQTL_catalogue_tibial_artery eQTL	0.0116873	0.00370656	2679
	CFL1	KLC2-AS2	eQTL_catalogue_sigmoid_colon eQTL	0.00964556	0.00708269	2694
	CFL1	KLC2-AS2	eQTL_catalogue_tibial_artery eQTL	0.0093304	0.00591536	2728
	CFL1	KLC2-AS2	eQTL_catalogue_pituitary eQTL	0.00534912	0.00710785	2684
	CFL1	KLC2-AS2	eQTL_catalogue_thyroid eQTL	0.00394124	0.00592986	2739
	CFL1	KLC2-AS2	eQTL_catalogue_esophagus_gej eQTL	0.00495488	0.00152754	2646
	CFL1	KLC2-AS2	eQTL_catalogue_esophagus_gej eQTL	0.00464012	0.00462177	2700
	CFL1	KLC2-AS2	eQTL_catalogue_testis eQTL	0.00299577	0.0043907	2738
	CFL1	KLC2-AS2	eQTL_catalogue_adipose eQTL	0.00401201	0.00432261	2754
	CFL1	KLC2-AS2	eQTL_catalogue_esophagus_muscularis eQTL	0.00281279	0.00416011	2703
	CFL1	KLC2-AS2	eQTL_catalogue_adipose_visceral eQTL	0.00273301	0.0040118	2720
	CFL1	KLC2-AS2	eQTL_catalogue_spleen eQTL	0.00241668	0.00286749	2560
	CFL1	KLC2-AS2	eQTL_catalogue_adipose eQTL	0.00286315	0.00145122	2735
	CFL1	KLC2-AS2	eQTL_catalogue_spleen eQTL	0.00184971	0.00091408	2520
	CFL1	KLC2-AS2	eQTL_catalogue_pituitary eQTL	0.00160953	0.00162178	2680
	CFL1	KLC2-AS2	eQTL_catalogue_thyroid eQTL	0.00129495	0.00145177	2692
	CFL1	KLC2-AS2	eQTL_catalogue_esophagus_muscularis eQTL	0.00133842	0.00117254	2655
	CFL1	KLC2-AS2	eQTL_catalogue_testis eQTL	0.00106111	0.00112853	2706
	CFL1	KLC2-AS2	eQTL_catalogue_adipose_visceral eQTL	0.0010469	0.00108564	2674
	CFL1	KRT8P26	kosoy_microglia eQTL	0.165426	0.27378	1324
	CFL1	KRT8P26	kosoy_microglia eQTL	0.117772	0.062977	1324
	CFL1	KRT8P26	wingo_female_DLPFC eQTL	0.00199031	0.00269592	1237
	CFL1	KRT8P26	wingo_male_DLPFC eQTL	0.0019863	0.00269404	1237
	CFL1	KRT8P26	wingo_both_DLPFC eQTL	0.00199115	0.00268251	1237
	CFL1	KRT8P26	eQTLgen_blood eQTL	0.00168491	0.00193726	3631
	CFL1	KRT8P26	wingo_male_DLPFC eQTL	0.000327747	0.000200138	1229
	CFL1	KRT8P26	wingo_both_DLPFC eQTL	0.000316819	0.000199417	1211
	CFL1	KRT8P26	wingo_female_DLPFC eQTL	0.000316255	0.000199202	1205
	CFL1	KRT8P26	eQTLgen_blood eQTL	0.0003153	0.00024825	3631
	CFL1	LINC02723	eQTL_catalogue_blueprint_monocytes eQTL	0.0422963	0	1057
	CFL1	LINC02723	eQTL_catalogue_frontal_cortex eQTL	0.0219246	0	991
	CFL1	LINC02723	eQTL_catalogue_hypothalamus eQTL	0.0200402	0	1011
	CFL1	LINC02723	eQTL_catalogue_adrenal_gland eQTL	0.0199919	0	1018
	CFL1	LINC02723	eQTL_catalogue_amygdala eQTL	0.0193519	0.0156964	952
	CFL1	LINC02723	eQTL_catalogue_adrenal_gland eQTL	0.0192877	0	1025
	CFL1	LINC02723	eQTL_catalogue_blueprint_monocytes eQTL	0.019236	0	1056
	CFL1	LINC02723	eQTL_catalogue_putamen eQTL	0.0185818	0	1010
	CFL1	LINC02723	eQTL_catalogue_cerebellar_hemisphere eQTL	0.0184558	0	1004
	CFL1	LINC02723	eQTL_catalogue_putamen eQTL	0.0184447	0	1002
	CFL1	LINC02723	eQTL_catalogue_young_microglia eQTL	0.0181466	0	918
	CFL1	LINC02723	eQTL_catalogue_spinal_cord eQTL	0.0172542	0	967
	CFL1	LINC02723	eQTL_catalogue_caudate eQTL	0.0171741	0	1037
	CFL1	LINC02723	eQTL_catalogue_spleen eQTL	0.0170895	0	991
	CFL1	LINC02723	eQTL_catalogue_kidney eQTL	0.0170552	0	852
	CFL1	LINC02723	eQTL_catalogue_braineac_substantia_nigra eQTL	0.0169917	0	779
	CFL1	LINC02723	eQTL_catalogue_small_intestine eQTL	0.0169321	0	968
	CFL1	LINC02723	eQTL_catalogue_prostate eQTL	0.016889	0	1043
	CFL1	LINC02723	eQTL_catalogue_frontal_cortex eQTL	0.0168874	0	989
	CFL1	LINC02723	eQTL_catalogue_small_intestine eQTL	0.016783	0	958
	CFL1	LINC02723	eQTL_catalogue_nucleus_accumbens eQTL	0.0167325	0	1009
	CFL1	LINC02723	eQTL_catalogue_spinal_cord eQTL	0.016651	0	959
	CFL1	LINC02723	eQTL_catalogue_hippocampus eQTL	0.0166016	0	991
	CFL1	LINC02723	eQTL_catalogue_anterior_cingulate_cortex eQTL	0.0165841	0	970
	CFL1	LINC02723	eQTL_catalogue_pituitary eQTL	0.0164531	0	1045
	CFL1	LINC02723	eQTL_catalogue_coronary_artery eQTL	0.016287	0	1038
	CFL1	LINC02723	eQTL_catalogue_quach_IAV eQTL	0.0160359	0	734
	CFL1	LINC02723	eQTL_catalogue_substantia_nigra eQTL	0.0159463	0	917
	CFL1	LINC02723	eQTL_catalogue_braineac_putamen eQTL	0.015874	0	859
	CFL1	LINC02723	eQTL_catalogue_nucleus_accumbens eQTL	0.0158238	0	1000
	CFL1	LINC02723	eQTL_catalogue_cerebellar_hemisphere eQTL	0.0157238	0	1004
	CFL1	LINC02723	eQTL_catalogue_young_microglia eQTL	0.0156395	0	907
	CFL1	LINC02723	eQTL_catalogue_cortex eQTL	0.0156	0.0110142	1012
	CFL1	LINC02723	eQTL_catalogue_kidney eQTL	0.0155895	0	846
	CFL1	LINC02723	eQTL_catalogue_cerebellum eQTL	0.0155121	0	1012
	CFL1	LINC02723	eQTL_catalogue_caudate eQTL	0.0154937	0	1034
	CFL1	LINC02723	eQTL_catalogue_cortex eQTL	0.015456	0.00974381	1020
	CFL1	LINC02723	eQTL_catalogue_spleen eQTL	0.0153878	0	995
	CFL1	LINC02723	eQTL_catalogue_pituitary eQTL	0.0153554	0	1034
	CFL1	LINC02723	eQTL_catalogue_anterior_cingulate_cortex eQTL	0.0151542	0	969
	CFL1	LINC02723	eQTL_catalogue_quach_IAV eQTL	0.0151432	0	735
	CFL1	LINC02723	eQTL_catalogue_cerebellum eQTL	0.0146771	0	1010
	CFL1	LINC02723	eQTL_catalogue_prostate eQTL	0.0146204	0	1034
	CFL1	LINC02723	eQTL_catalogue_lung eQTL	0.0146005	0.0122291	1062
	CFL1	LINC02723	eQTL_catalogue_coronary_artery eQTL	0.0144726	0	1023
	CFL1	LINC02723	eQTL_catalogue_lung eQTL	0.0143066	0.0134769	1073
	CFL1	LINC02723	eQTL_catalogue_commonmind_dlpfc eQTL	0.0141391	0	1070
	CFL1	LINC02723	eQTL_catalogue_blood eQTL	0.0135116	0	1075
	CFL1	LINC02723	eQTL_catalogue_commonmind_dlpfc eQTL	0.0133811	0	1060
	CFL1	LINC02723	eQTL_catalogue_blood eQTL	0.0132363	0	1065
	CFL1	LINC02723	eQTL_catalogue_amygdala eQTL	0.00495292	0.0110112	950
	CFL1	LINC02723	eQTL_catalogue_hypothalamus eQTL	0.00478545	0	1007
	CFL1	LINC02723	eQTL_catalogue_hippocampus eQTL	0.00444485	0	987
	CFL1	LINC02723	eQTL_catalogue_braineac_putamen eQTL	0.00387516	0	853
	CFL1	LINC02723	eQTL_catalogue_substantia_nigra eQTL	0.00368441	0	907
	CFL1	LINC02723	eQTL_catalogue_braineac_substantia_nigra eQTL	0.00322462	0	774
	CFL1	LINC02723	kosoy_microglia eQTL	0.000128258	0.000569885	108
	CFL1	LINC02723	kosoy_microglia eQTL	0.00015898	0	108
	CFL1	LINC02724	eQTL_catalogue_fairfax_monocytes_lps2 eQTL	0.142976	0	1134
	CFL1	LINC02724	eQTL_catalogue_lung eQTL	0.046062	0	1113
	CFL1	LINC02724	eQTL_catalogue_testis eQTL	0.0411878	0	1114
	CFL1	LINC02724	eQTL_catalogue_blueprint_monocytes eQTL	0.0331811	0.0376583	1111
	CFL1	LINC02724	eQTL_catalogue_fairfax_monocytes_lps2 eQTL	0.0366212	0	1127
	CFL1	LINC02724	eQTL_catalogue_kasela_tcells_cd8 eQTL	0.0349281	0	1143
	CFL1	LINC02724	eQTL_catalogue_spleen eQTL	0.0221889	0.0312377	1038
	CFL1	LINC02724	eQTL_catalogue_small_intestine eQTL	0.0297267	0	1012
	CFL1	LINC02724	eQTL_catalogue_tibial_artery eQTL	0.0294609	0	1118
	CFL1	LINC02724	eQTL_catalogue_hypothalamus eQTL	0.0286276	0	1064
	CFL1	LINC02724	eQTL_catalogue_coronary_artery eQTL	0.0276469	0	1072
	CFL1	LINC02724	eQTL_catalogue_cedar_monocytes eQTL	0.0255152	0	1111
	CFL1	LINC02724	eQTL_catalogue_blueprint_monocytes eQTL	0.0191484	0.0233707	1110
	CFL1	LINC02724	eQTL_catalogue_fairfax_monocytes_lps24 eQTL	0.022555	0	1143
	CFL1	LINC02724	eQTL_catalogue_fairfax_monocytes_naive eQTL	0.02142	0	1144
	CFL1	LINC02724	eQTL_catalogue_spinal_cord eQTL	0.0213778	0	1016
	CFL1	LINC02724	eQTL_catalogue_fairfax_monocytes_naive eQTL	0.0211435	0	1133
	CFL1	LINC02724	eQTL_catalogue_hippocampus eQTL	0.0208065	0	1040
	CFL1	LINC02724	eQTL_catalogue_tibial_artery eQTL	0.0205567	0	1107
	CFL1	LINC02724	eQTL_catalogue_skin_exposed eQTL	0.0201837	0	1109
	CFL1	LINC02724	eQTL_catalogue_coronary_artery eQTL	0.0197152	0	1092
	CFL1	LINC02724	eQTL_catalogue_small_intestine eQTL	0.0195697	0	1002
	CFL1	LINC02724	eQTL_catalogue_testis eQTL	0.0190832	0	1109
	CFL1	LINC02724	eQTL_catalogue_kasela_tcells_cd4 eQTL	0.0189641	0.0140374	1146
	CFL1	LINC02724	eQTL_catalogue_lung eQTL	0.0188479	0	1130
	CFL1	LINC02724	eQTL_catalogue_cerebellum eQTL	0.0186604	0	1064
	CFL1	LINC02724	eQTL_catalogue_young_microglia eQTL	0.0185245	0.01463	964
	CFL1	LINC02724	eQTL_catalogue_quach_IAV eQTL	0.0178924	0	771
	CFL1	LINC02724	eQTL_catalogue_kidney eQTL	0.0178849	0	892
	CFL1	LINC02724	eQTL_catalogue_vagina eQTL	0.0178548	0	989
	CFL1	LINC02724	eQTL_catalogue_cedar_monocytes eQTL	0.0176065	0	1107
	CFL1	LINC02724	eQTL_catalogue_kidney eQTL	0.0175699	0	898
	CFL1	LINC02724	eQTL_catalogue_amygdala eQTL	0.0175574	0	994
	CFL1	LINC02724	eQTL_catalogue_caudate eQTL	0.0172027	0	1090
	CFL1	LINC02724	eQTL_catalogue_aorta eQTL	0.0170892	0	1090
	CFL1	LINC02724	eQTL_catalogue_frontal_cortex eQTL	0.0170599	0	1041
	CFL1	LINC02724	eQTL_catalogue_braineac_substantia_nigra eQTL	0.0170017	0	822
	CFL1	LINC02724	eQTL_catalogue_prostate eQTL	0.0169882	0	1100
	CFL1	LINC02724	eQTL_catalogue_kasela_tcells_cd8 eQTL	0.0169671	0	1143
	CFL1	LINC02724	eQTL_catalogue_frontal_cortex eQTL	0.0168542	0	1039
	CFL1	LINC02724	eQTL_catalogue_anterior_cingulate_cortex eQTL	0.0168398	0	1019
	CFL1	LINC02724	eQTL_catalogue_ovary eQTL	0.0167919	0	1012
	CFL1	LINC02724	eQTL_catalogue_cerebellar_hemisphere eQTL	0.0164685	0	1055
	CFL1	LINC02724	eQTL_catalogue_nucleus_accumbens eQTL	0.0163158	0	1055
	CFL1	LINC02724	eQTL_catalogue_substantia_nigra eQTL	0.016309	0	955
	CFL1	LINC02724	eQTL_catalogue_adrenal_gland eQTL	0.0162899	0	1076
	CFL1	LINC02724	eQTL_catalogue_spleen eQTL	0.01621	0.0158816	1043
	CFL1	LINC02724	eQTL_catalogue_pituitary eQTL	0.0161647	0	1100
	CFL1	LINC02724	eQTL_catalogue_putamen eQTL	0.0160902	0.013873	1063
	CFL1	LINC02724	eQTL_catalogue_quach_IAV eQTL	0.0160472	0	770
	CFL1	LINC02724	eQTL_catalogue_tranverse_colon eQTL	0.0160241	0	1105
	CFL1	LINC02724	eQTL_catalogue_braineac_putamen eQTL	0.0159629	0	905
	CFL1	LINC02724	eQTL_catalogue_cortex eQTL	0.0159218	0	1074
	CFL1	LINC02724	eQTL_catalogue_spinal_cord eQTL	0.0158706	0	1008
	CFL1	LINC02724	eQTL_catalogue_adrenal_gland eQTL	0.0158402	0	1069
	CFL1	LINC02724	eQTL_catalogue_adipose eQTL	0.0157643	0	1111
	CFL1	LINC02724	eQTL_catalogue_uterus eQTL	0.0157497	0	885
	CFL1	LINC02724	eQTL_catalogue_prostate eQTL	0.0156575	0	1085
	CFL1	LINC02724	eQTL_catalogue_vagina eQTL	0.0156429	0	986
	CFL1	LINC02724	eQTL_catalogue_fairfax_monocytes_ifn24 eQTL	0.0156387	0	1141
	CFL1	LINC02724	eQTL_catalogue_young_microglia eQTL	0.0156272	0.0116116	953
	CFL1	LINC02724	eQTL_catalogue_nucleus_accumbens eQTL	0.0155805	0	1046
	CFL1	LINC02724	eQTL_catalogue_anterior_cingulate_cortex eQTL	0.0154996	0	1013
	CFL1	LINC02724	eQTL_catalogue_ovary eQTL	0.0154933	0	1017
	CFL1	LINC02724	eQTL_catalogue_pancreas eQTL	0.0154785	0	1091
	CFL1	LINC02724	eQTL_catalogue_skin_exposed eQTL	0.015445	0	1122
	CFL1	LINC02724	eQTL_catalogue_breast eQTL	0.0154415	0	1126
	CFL1	LINC02724	eQTL_catalogue_fairfax_monocytes_lps24 eQTL	0.0153427	0	1133
	CFL1	LINC02724	eQTL_catalogue_adipose_visceral eQTL	0.0153422	0.0108752	1126
	CFL1	LINC02724	eQTL_catalogue_caudate eQTL	0.015308	0	1086
	CFL1	LINC02724	eQTL_catalogue_cerebellum eQTL	0.0153046	0	1062
	CFL1	LINC02724	eQTL_catalogue_tranverse_colon eQTL	0.0152665	0	1096
	CFL1	LINC02724	eQTL_catalogue_sigmoid_colon eQTL	0.0152241	0	1092
	CFL1	LINC02724	eQTL_catalogue_cerebellar_hemisphere eQTL	0.0152031	0	1055
	CFL1	LINC02724	eQTL_catalogue_sigmoid_colon eQTL	0.0151532	0	1108
	CFL1	LINC02724	eQTL_catalogue_commonmind_dlpfc eQTL	0.0150259	0	1126
	CFL1	LINC02724	eQTL_catalogue_cortex eQTL	0.0149885	0	1066
	CFL1	LINC02724	eQTL_catalogue_fairfax_monocytes_ifn24 eQTL	0.0149703	0	1131
	CFL1	LINC02724	eQTL_catalogue_pituitary eQTL	0.0149542	0	1087
	CFL1	LINC02724	eQTL_catalogue_kasela_tcells_cd4 eQTL	0.0148924	0.0135721	1146
	CFL1	LINC02724	eQTL_catalogue_adipose eQTL	0.0145449	0	1119
	CFL1	LINC02724	eQTL_catalogue_aorta eQTL	0.0145368	0	1091
	CFL1	LINC02724	eQTL_catalogue_nedelec_naive eQTL	0.0144951	0	895
	CFL1	LINC02724	eQTL_catalogue_tibial_nerve eQTL	0.0144556	0	1126
	CFL1	LINC02724	eQTL_catalogue_tibial_nerve eQTL	0.014299	0	1114
	CFL1	LINC02724	eQTL_catalogue_adipose_visceral eQTL	0.0141604	0.0103566	1103
	CFL1	LINC02724	eQTL_catalogue_putamen eQTL	0.0138643	0.0101813	1055
	CFL1	LINC02724	eQTL_catalogue_pancreas eQTL	0.0138538	0	1084
	CFL1	LINC02724	eQTL_catalogue_commonmind_dlpfc eQTL	0.0135557	0	1110
	CFL1	LINC02724	eQTL_catalogue_breast eQTL	0.0133945	0	1107
	CFL1	LINC02724	eQTL_catalogue_blood eQTL	0.0133498	0	1127
	CFL1	LINC02724	eQTL_catalogue_blood eQTL	0.0127997	0	1115
	CFL1	LINC02724	eQTL_catalogue_hypothalamus eQTL	0.00668172	0	1060
	CFL1	LINC02724	eQTL_catalogue_hippocampus eQTL	0.00532691	0	1036
	CFL1	LINC02724	eQTL_catalogue_amygdala eQTL	0.00456219	0	992
	CFL1	LINC02724	eQTL_catalogue_braineac_putamen eQTL	0.00390868	0	899
	CFL1	LINC02724	eQTL_catalogue_uterus eQTL	0.00372349	0	880
	CFL1	LINC02724	eQTL_catalogue_substantia_nigra eQTL	0.0037074	0	945
	CFL1	LINC02724	eQTL_catalogue_nedelec_naive eQTL	0.00357513	0	881
	CFL1	LINC02724	eQTL_catalogue_braineac_substantia_nigra eQTL	0.0032346	0	817
	CFL1	LINC02724	kosoy_microglia eQTL	0.000329194	0	135
	CFL1	LINC02724	kosoy_microglia eQTL	0.000291192	0	135
	CFL1	LINC02736	eQTL_catalogue_blueprint_monocytes eQTL	0.143746	0.00268284	3092
	CFL1	LINC02736	eQTL_catalogue_blueprint_monocytes eQTL	0.130191	0.00814213	3093
	CFL1	LINC02736	eQTL_catalogue_braineac_putamen eQTL	0.0695745	0	2454
	CFL1	LINC02736	eQTL_catalogue_commonmind_dlpfc eQTL	0.061159	0	3017
	CFL1	LINC02736	eQTL_catalogue_young_microglia eQTL	0.0582192	0	2564
	CFL1	LINC02736	eQTL_catalogue_testis eQTL	0.0563891	0	3087
	CFL1	LINC02736	kosoy_microglia eQTL	0.0523499	0	1309
	CFL1	LINC02736	eQTL_catalogue_testis eQTL	0.0436548	0	3112
	CFL1	LINC02736	eQTL_catalogue_braineac_putamen eQTL	0.0396266	0	2532
	CFL1	LINC02736	eQTL_catalogue_young_microglia eQTL	0.0365622	0	2621
	CFL1	LINC02736	kosoy_microglia eQTL	0.031586	0	1309
	CFL1	LINC02736	eQTL_catalogue_commonmind_dlpfc eQTL	0.0260238	0	3049
	CFL1	LINC02754	eQTL_catalogue_small_intestine eQTL	8.61747063333566e-05	0.000209968	19
	CFL1	LINC02754	eQTL_catalogue_small_intestine eQTL	9.88198530976095e-05	0.000185071	19
	CFL1	LINC02754	eQTL_catalogue_braineac_substantia_nigra eQTL	7.29426416100603e-06	0.000165812	6
	CFL1	LINC02754	eQTL_catalogue_liver eQTL	0.000128459	0.000164285	19
	CFL1	LINC02754	eQTL_catalogue_braineac_substantia_nigra eQTL	1.15523303111814e-05	0.000162849	6
	CFL1	LINC02754	eQTL_catalogue_liver eQTL	6.33455441995913e-05	0.000161403	19
	CFL1	LINC02754	eQTL_catalogue_pituitary eQTL	0.000118392	0.000149508	19
	CFL1	LINC02754	eQTL_catalogue_pituitary eQTL	5.58562312400916e-05	0.000146483	19
	CFL1	LINC02754	eQTL_catalogue_kidney eQTL	8.6818725648504e-05	0.000131354	15
	CFL1	LINC02754	eQTL_catalogue_adrenal_gland eQTL	5.57890166048974e-05	0.000126533	19
	CFL1	LINC02754	eQTL_catalogue_adrenal_gland eQTL	0.000104754	0.00012568	19
	CFL1	LINC02754	eQTL_catalogue_commonmind_dlpfc eQTL	9.78003319823546e-05	0	19
	CFL1	LINC02754	eQTL_catalogue_vagina eQTL	9.58828016195836e-05	9.48094975208714e-05	19
	CFL1	LINC02754	eQTL_catalogue_tranverse_colon eQTL	5.12272225001581e-05	9.48406170019033e-05	19
	CFL1	LINC02754	eQTL_catalogue_tranverse_colon eQTL	9.12285693605945e-05	9.48296365172696e-05	19
	CFL1	LINC02754	eQTL_catalogue_vagina eQTL	5.20123245056416e-05	9.48201418021442e-05	19
	CFL1	LINC02754	eQTL_catalogue_prostate eQTL	8.91881561973476e-05	0	19
	CFL1	LINC02754	eQTL_catalogue_testis eQTL	8.79261163953669e-05	0	19
	CFL1	LINC02754	eQTL_catalogue_uterus eQTL	8.61173361531827e-05	0	18
	CFL1	LINC02754	eQTL_catalogue_sigmoid_colon eQTL	8.53524416954178e-05	0	19
	CFL1	LINC02754	eQTL_catalogue_kidney eQTL	2.96008485553737e-05	8.14317511521729e-05	15
	CFL1	LINC02754	eQTL_catalogue_uterus eQTL	5.25775449486202e-05	0	18
	CFL1	LINC02754	eQTL_catalogue_prostate eQTL	5.22191931016079e-05	0	19
	CFL1	LINC02754	eQTL_catalogue_sigmoid_colon eQTL	5.0611045682804e-05	0	19
	CFL1	LINC02754	eQTL_catalogue_testis eQTL	4.95468374325641e-05	0	19
	CFL1	LINC02754	eQTL_catalogue_commonmind_dlpfc eQTL	4.75588486851786e-05	0	19
	CFL1	LINC02754	eQTL_catalogue_braineac_putamen eQTL	2.50806394048519e-05	0	7
	CFL1	LINC02754	eQTL_catalogue_braineac_putamen eQTL	8.95125564299763e-06	0	7
	CFL1	LRFN4	eQTL_catalogue_cortex eQTL	0.229632	0	1604
	CFL1	LRFN4	eQTL_catalogue_ovary eQTL	0.0658096	0.177645	1495
	CFL1	LRFN4	eQTL_catalogue_nedelec_naive eQTL	0.169415	0	1157
	CFL1	LRFN4	eQTL_catalogue_cortex eQTL	0.141418	0	1606
	CFL1	LRFN4	eQTL_catalogue_amygdala eQTL	0.120145	0	1410
	CFL1	LRFN4	eQTL_catalogue_anterior_cingulate_cortex eQTL	0.114411	0	1471
	CFL1	LRFN4	eQTL_catalogue_ovary eQTL	0.110849	0	1437
	CFL1	LRFN4	kosoy_microglia eQTL	0.000204591	0.10611	21
	CFL1	LRFN4	eQTL_catalogue_nucleus_accumbens eQTL	0.0965942	0.0598538	1568
	CFL1	LRFN4	kosoy_microglia eQTL	0.000439819	0.0931905	21
	CFL1	LRFN4	eQTL_catalogue_nedelec_naive eQTL	0.093098	0	1161
	CFL1	LRFN4	eQTL_catalogue_fibroblast eQTL	0.083393	0	1682
	CFL1	LRFN4	MetaBrain_spinalcord eQTL	0.0755168	0	1254
	CFL1	LRFN4	eQTL_catalogue_amygdala eQTL	0.0733356	0	1432
	CFL1	LRFN4	eQTL_catalogue_nedelec_lysteria eQTL	0.0715789	0	1163
	CFL1	LRFN4	eQTL_catalogue_braineac_substantia_nigra eQTL	0.069119	0	1241
	CFL1	LRFN4	eQTL_catalogue_salivary_gland eQTL	0.0668834	0.0311828	1375
	CFL1	LRFN4	eQTL_catalogue_anterior_cingulate_cortex eQTL	0.0664185	0	1471
	CFL1	LRFN4	eQTL_catalogue_kasela_tcells_cd4 eQTL	0.0663099	0	1754
	CFL1	LRFN4	eQTL_catalogue_pituitary eQTL	0.0634196	0	1668
	CFL1	LRFN4	eQTL_catalogue_braineac_putamen eQTL	0.0619571	0	1319
	CFL1	LRFN4	eQTL_catalogue_kidney eQTL	0.05927	0	1275
	CFL1	LRFN4	eQTL_catalogue_nucleus_accumbens eQTL	0.0570455	0.0512104	1592
	CFL1	LRFN4	eQTL_catalogue_nedelec_salmonella eQTL	0.0548622	0	1240
	CFL1	LRFN4	eQTL_catalogue_substantia_nigra eQTL	0.0535375	0	1338
	CFL1	LRFN4	MetaBrain_hippocampus eQTL	0.0532469	0	1348
	CFL1	LRFN4	eQTL_catalogue_young_microglia eQTL	0.0518725	0	1207
	CFL1	LRFN4	eQTL_catalogue_hippocampus eQTL	0.0494844	0	1472
	CFL1	LRFN4	eQTL_catalogue_liver eQTL	0.0491836	0.0217651	1622
	CFL1	LRFN4	eQTL_catalogue_adrenal_gland eQTL	0.0483586	0	1606
	CFL1	LRFN4	eQTL_catalogue_cedar_monocytes eQTL	0.0467391	0	1651
	CFL1	LRFN4	eQTL_catalogue_fibroblast eQTL	0.0465118	0	1704
	CFL1	LRFN4	eQTL_catalogue_uterus eQTL	0.045952	0	1345
	CFL1	LRFN4	eQTL_catalogue_spinal_cord eQTL	0.0457804	0	1394
	CFL1	LRFN4	eQTL_catalogue_testis eQTL	0.0447976	0	1678
	CFL1	LRFN4	eQTL_catalogue_quach_LPS eQTL	0.044204	0	999
	CFL1	LRFN4	eQTL_catalogue_vagina eQTL	0.0437736	0	1414
	CFL1	LRFN4	eQTL_catalogue_frontal_cortex eQTL	0.0433375	0	1559
	CFL1	LRFN4	eQTL_catalogue_putamen eQTL	0.0433212	0.0146632	1556
	CFL1	LRFN4	eQTL_catalogue_cerebellar_hemisphere eQTL	0.0433058	0	1592
	CFL1	LRFN4	MetaBrain_spinalcord eQTL	0.0432456	0	1281
	CFL1	LRFN4	eQTL_catalogue_kasela_tcells_cd8 eQTL	0.0431008	0	1746
	CFL1	LRFN4	eQTL_catalogue_tranverse_colon eQTL	0.0424174	0.0258642	1618
	CFL1	LRFN4	eQTL_catalogue_caudate eQTL	0.0412044	0	1596
	CFL1	LRFN4	eQTL_catalogue_hypothalamus eQTL	0.0405232	0.0123417	1619
	CFL1	LRFN4	eQTL_catalogue_coronary_artery eQTL	0.0403149	0.0338721	1661
	CFL1	LRFN4	MetaBrain_basalganglia eQTL	0.0401634	0	1373
	CFL1	LRFN4	eQTL_catalogue_lcl eQTL	0.0396104	0.00572016	1428
	CFL1	LRFN4	eQTL_catalogue_fairfax_monocytes_lps2 eQTL	0.0393144	0.0153167	1692
	CFL1	LRFN4	eQTL_catalogue_prostate eQTL	0.0391496	0	1642
	CFL1	LRFN4	eQTL_catalogue_braineac_substantia_nigra eQTL	0.0391198	0	1242
	CFL1	LRFN4	eQTL_catalogue_quach_Pam3CSK4 eQTL	0.0386587	0	927
	CFL1	LRFN4	eQTL_catalogue_left_ventricle eQTL	0.0383786	0.0195766	1695
	CFL1	LRFN4	eQTL_catalogue_cerebellum eQTL	0.0381885	0.0133747	1548
	CFL1	LRFN4	eQTL_catalogue_small_intestine eQTL	0.0381009	0.0086616	1564
	CFL1	LRFN4	eQTL_catalogue_salivary_gland eQTL	0.0380286	0.0265192	1465
	CFL1	LRFN4	eQTL_catalogue_quach_naive eQTL	0.0376366	0	985
	CFL1	LRFN4	eQTL_catalogue_nedelec_lysteria eQTL	0.037625	0	1175
	CFL1	LRFN4	eQTL_catalogue_adipose eQTL	0.0371366	0.0235308	1705
	CFL1	LRFN4	fujita_excitatory eQTL	0.0370029	0	1130
	CFL1	LRFN4	eQTL_catalogue_muscle eQTL	0.0368753	0	1702
	CFL1	LRFN4	fujita_astrocytes eQTL	0.0367441	0	1130
	CFL1	LRFN4	eQTL_catalogue_pituitary eQTL	0.0359783	0	1668
	CFL1	LRFN4	eQTL_catalogue_quach_IAV eQTL	0.0353255	0	970
	CFL1	LRFN4	fujita_inhibitory eQTL	0.0348695	0	1130
	CFL1	LRFN4	eQTL_catalogue_atrial_appendage eQTL	0.0344824	0.0222144	1707
	CFL1	LRFN4	fujita_oligodendrocytes eQTL	0.033929	0.0238718	1130
	CFL1	LRFN4	eQTL_catalogue_braineac_putamen eQTL	0.0339186	0	1321
	CFL1	LRFN4	eQTL_catalogue_tibial_nerve eQTL	0.0332546	0	1681
	CFL1	LRFN4	eQTL_catalogue_quach_R848 eQTL	0.0328632	0	915
	CFL1	LRFN4	eQTL_catalogue_kidney eQTL	0.0328612	0	1295
	CFL1	LRFN4	eQTL_catalogue_esophagus_mucosa eQTL	0.0311659	0.0266006	1655
	CFL1	LRFN4	eQTL_catalogue_fairfax_monocytes_lps24 eQTL	0.030707	0.00827985	1712
	CFL1	LRFN4	eQTL_catalogue_substantia_nigra eQTL	0.0294645	0	1364
	CFL1	LRFN4	eQTL_catalogue_young_microglia eQTL	0.0291577	0	1233
	CFL1	LRFN4	eQTL_catalogue_nedelec_salmonella eQTL	0.0289197	0	1251
	CFL1	LRFN4	MetaBrain_hippocampus eQTL	0.0289101	0	1349
	CFL1	LRFN4	eQTL_catalogue_sigmoid_colon eQTL	0.0285948	0	1687
	CFL1	LRFN4	eQTL_catalogue_kasela_tcells_cd4 eQTL	0.0280054	0	1754
	CFL1	LRFN4	NGI_female_CSF pQTL	0.0279532	0	4538
	CFL1	LRFN4	eQTL_catalogue_aorta eQTL	0.0279252	0.0165268	1678
	CFL1	LRFN4	eQTL_catalogue_coronary_artery eQTL	0.0228328	0.0278621	1668
	CFL1	LRFN4	eQTL_catalogue_hippocampus eQTL	0.0274083	0	1481
	CFL1	LRFN4	eQTL_catalogue_liver eQTL	0.0273671	0.0178748	1639
	CFL1	LRFN4	eQTL_catalogue_commonmind_dlpfc eQTL	0.0270701	0.0125242	1656
	CFL1	LRFN4	eQTL_catalogue_adrenal_gland eQTL	0.0270646	0	1624
	CFL1	LRFN4	eQTL_catalogue_cedar_monocytes eQTL	0.026918	0	1737
	CFL1	LRFN4	NGI_male_CSF pQTL	0.0258296	0	4535
	CFL1	LRFN4	eQTL_catalogue_spinal_cord eQTL	0.0257769	0	1463
	CFL1	LRFN4	eQTL_catalogue_uterus eQTL	0.025658	0	1370
	CFL1	LRFN4	eQTL_catalogue_tranverse_colon eQTL	0.0256154	0	1653
	CFL1	LRFN4	eQTL_catalogue_testis eQTL	0.0253434	0	1705
	CFL1	LRFN4	NGI_female_CSF pQTL	0.0249226	0	4538
	CFL1	LRFN4	eQTL_catalogue_cerebellar_hemisphere eQTL	0.0246625	0	1592
	CFL1	LRFN4	eQTL_catalogue_frontal_cortex eQTL	0.0242965	0	1564
	CFL1	LRFN4	eQTL_catalogue_putamen eQTL	0.0242604	0.0123059	1580
	CFL1	LRFN4	eQTL_catalogue_esophagus_gej eQTL	0.0241694	0.00673689	1656
	CFL1	LRFN4	eQTL_catalogue_vagina eQTL	0.0236099	0	1451
	CFL1	LRFN4	eQTL_catalogue_adipose eQTL	0.0233388	0.0211404	1714
	CFL1	LRFN4	eQTL_catalogue_caudate eQTL	0.0232335	0	1619
	CFL1	LRFN4	eQTL_catalogue_hypothalamus eQTL	0.0232073	0.0110614	1624
	CFL1	LRFN4	NGI_male_CSF pQTL	0.023178	0	4535
	CFL1	LRFN4	eQTL_catalogue_kasela_tcells_cd8 eQTL	0.0228138	0	1746
	CFL1	LRFN4	MetaBrain_basalganglia eQTL	0.022788	0	1373
	CFL1	LRFN4	eQTL_catalogue_fairfax_monocytes_lps2 eQTL	0.0223367	0.0129939	1691
	CFL1	LRFN4	eQTL_catalogue_prostate eQTL	0.0221337	0	1661
	CFL1	LRFN4	eQTL_catalogue_cerebellum eQTL	0.0220699	0.0117714	1604
	CFL1	LRFN4	eQTL_catalogue_esophagus_mucosa eQTL	0.0176773	0.0220479	1687
	CFL1	LRFN4	eQTL_catalogue_lcl eQTL	0.0219138	0.00589819	1441
	CFL1	LRFN4	eQTL_catalogue_small_intestine eQTL	0.0214455	0.0078497	1576
	CFL1	LRFN4	eQTL_catalogue_left_ventricle eQTL	0.0205524	0.0153325	1697
	CFL1	LRFN4	fujita_excitatory eQTL	0.0203653	0	1130
	CFL1	LRFN4	eQTL_catalogue_muscle eQTL	0.0203204	0	1711
	CFL1	LRFN4	fujita_oligodendrocytes eQTL	0.0185512	0.019903	1130
	CFL1	LRFN4	fujita_astrocytes eQTL	0.0198912	0	1130
	CFL1	LRFN4	eQTL_catalogue_atrial_appendage eQTL	0.0195791	0.0183338	1707
	CFL1	LRFN4	fujita_inhibitory eQTL	0.0195764	0	1130
	CFL1	LRFN4	eQTL_catalogue_tibial_nerve eQTL	0.0190907	0	1707
	CFL1	LRFN4	eQTL_catalogue_fairfax_monocytes_lps24 eQTL	0.0177466	0.00811665	1711
	CFL1	LRFN4	eQTL_catalogue_sigmoid_colon eQTL	0.0177148	0	1690
	CFL1	LRFN4	eQTL_catalogue_commonmind_dlpfc eQTL	0.0169211	0.012427	1676
	CFL1	LRFN4	eQTL_catalogue_breast eQTL	0.0168581	0.00539195	1674
	CFL1	LRFN4	eQTL_catalogue_aorta eQTL	0.0167249	0.0139685	1700
	CFL1	LRFN4	eQTL_catalogue_fairfax_monocytes_ifn24 eQTL	0.0145414	0.00329746	1729
	CFL1	LRFN4	NGI_all_CSF pQTL	0.0142123	0.00888883	3097
	CFL1	LRFN4	NGI_all_CSF pQTL	0.0141291	0.0122451	3099
	CFL1	LRFN4	eQTL_catalogue_esophagus_gej eQTL	0.0138606	0.00669479	1677
	CFL1	LRFN4	eQTL_catalogue_lung eQTL	0.0132775	0.00374852	1683
	CFL1	LRFN4	eQTL_catalogue_breast eQTL	0.0123286	0.00794694	1678
	CFL1	LRFN4	eQTL_catalogue_skin_exposed eQTL	0.0113466	0.00477428	1687
	CFL1	LRFN4	eQTL_catalogue_fairfax_monocytes_ifn24 eQTL	0.00926858	0.00466205	1728
	CFL1	LRFN4	eQTL_catalogue_skin_exposed eQTL	0.00861993	0.0066908	1711
	CFL1	LRFN4	eQTL_catalogue_lung eQTL	0.00855147	0.00487474	1704
	CFL1	LRFN4	eQTL_catalogue_quach_IAV eQTL	0.00843263	0	980
	CFL1	LRFN4	eQTL_catalogue_quach_LPS eQTL	0.00775155	0	1019
	CFL1	LRFN4	eQTL_catalogue_quach_naive eQTL	0.00745541	0	997
	CFL1	LRFN4	eQTL_catalogue_skin_non_exposed eQTL	0.00726165	0.00738245	1712
	CFL1	LRFN4	eQTL_catalogue_quach_Pam3CSK4 eQTL	0.00725371	0	934
	CFL1	LRFN4	eQTL_catalogue_quach_R848 eQTL	0.00670826	0	923
	CFL1	LRFN4	eQTLgen_blood eQTL	0.0020295	0.00556316	1859
	CFL1	LRFN4	eQTL_catalogue_esophagus_muscularis eQTL	0.00485679	0.00255765	1664
	CFL1	LRFN4	eQTL_catalogue_adipose_visceral eQTL	0.00362892	0.00427646	1709
	CFL1	LRFN4	eQTL_catalogue_esophagus_muscularis eQTL	0.00425899	0.00397487	1690
	CFL1	LRFN4	eQTL_catalogue_thyroid eQTL	0.00330217	0.00414007	1705
	CFL1	LRFN4	eQTL_catalogue_skin_non_exposed eQTL	0.00405563	0.00145158	1703
	CFL1	LRFN4	eQTL_catalogue_tibial_artery eQTL	0.00287969	0.00399487	1714
	CFL1	LRFN4	eQTL_catalogue_stomach eQTL	0.00276776	0.00374279	1661
	CFL1	LRFN4	eQTL_catalogue_fairfax_monocytes_naive eQTL	0.00291745	0.00347375	1743
	CFL1	LRFN4	MetaBrain_cerebellum eQTL	0.0026984	0.00339824	1676
	CFL1	LRFN4	eQTL_catalogue_spleen eQTL	0.00219374	0.00330503	1608
	CFL1	LRFN4	eQTL_catalogue_blood eQTL	0.00207028	0.00330016	1711
	CFL1	LRFN4	eQTL_catalogue_pancreas eQTL	0.00322084	0.00316321	1619
	CFL1	LRFN4	eQTL_catalogue_blueprint_monocytes eQTL	0.00207875	0.00320421	1709
	CFL1	LRFN4	MetaBrain_cortex eQTL	0.00200745	0.00308227	1851
	CFL1	LRFN4	eQTL_catalogue_pancreas eQTL	0.00306501	0.00105422	1610
	CFL1	LRFN4	eQTL_catalogue_thyroid eQTL	0.00281954	0.00217585	1690
	CFL1	LRFN4	eQTL_catalogue_adipose_visceral eQTL	0.00266535	0.00193461	1693
	CFL1	LRFN4	eQTL_catalogue_fairfax_monocytes_naive eQTL	0.00251081	0.00192211	1744
	CFL1	LRFN4	eQTL_catalogue_stomach eQTL	0.00224489	0.00229663	1651
	CFL1	LRFN4	eQTL_catalogue_tibial_artery eQTL	0.00206665	0.00201733	1693
	CFL1	LRFN4	eQTLgen_blood eQTL	0.000665197	0.00206246	1859
	CFL1	LRFN4	MetaBrain_cerebellum eQTL	0.00201145	0.00154875	1676
	CFL1	LRFN4	wingo_both_DLPFC pQTL	0.00126733	0	475
	CFL1	LRFN4	MetaBrain_cortex eQTL	0.00100134	0.00117515	1851
	CFL1	LRFN4	eQTL_catalogue_spleen eQTL	0.000989371	0.00103191	1574
	CFL1	LRFN4	wingo_female_DLPFC eQTL	0.000963887	0	475
	CFL1	LRFN4	eQTL_catalogue_blood eQTL	0.000777081	0.000959096	1691
	CFL1	LRFN4	eQTL_catalogue_blueprint_monocytes eQTL	0.000850573	0.000956639	1709
	CFL1	LRFN4	wingo_female_DLPFC eQTL	0.000901587	0	475
	CFL1	LRFN4	wingo_both_DLPFC pQTL	0.000693365	0	475
	CFL1	LRFN4	wingo_female_DLPFC pQTL	0.000595254	0	475
	CFL1	LRFN4	wingo_both_DLPFC eQTL	0.000539125	0	475
	CFL1	LRFN4	wingo_male_DLPFC pQTL	0.000519206	0	475
	CFL1	LRFN4	wingo_male_DLPFC eQTL	0.000512573	0	465
	CFL1	LRFN4	wingo_both_DLPFC eQTL	0.000512335	0	475
	CFL1	LRFN4	wingo_female_DLPFC pQTL	0.000391887	0	475
	CFL1	LRFN4	wingo_male_DLPFC eQTL	0.000376428	0	470
	CFL1	LRFN4	wingo_male_DLPFC pQTL	0.00036223	0	475
	CFL1	LTBP3	eQTL_catalogue_tranverse_colon eQTL	0.148164	0.0833512	3098
	CFL1	LTBP3	eQTL_catalogue_lung eQTL	0.127813	0	3193
	CFL1	LTBP3	eQTL_catalogue_braineac_putamen eQTL	0.112733	0.0714905	2502
	CFL1	LTBP3	eQTL_catalogue_quach_naive eQTL	0.0942931	0	2044
	CFL1	LTBP3	eQTL_catalogue_pancreas eQTL	0.0931842	0.0108188	3076
	CFL1	LTBP3	eQTL_catalogue_uterus eQTL	0.0924076	0	2584
	CFL1	LTBP3	eQTL_catalogue_prostate eQTL	0.0850918	0	3117
	CFL1	LTBP3	eQTL_catalogue_adipose_visceral eQTL	0.0756877	0	3171
	CFL1	LTBP3	eQTL_catalogue_ovary eQTL	0.0741973	0	2894
	CFL1	LTBP3	eQTL_catalogue_skin_non_exposed eQTL	0.0733693	0	3178
	CFL1	LTBP3	MetaBrain_basalganglia eQTL	0.0724984	0	2641
	CFL1	LTBP3	eQTL_catalogue_left_ventricle eQTL	0.0724763	0	3248
	CFL1	LTBP3	eQTL_catalogue_tranverse_colon eQTL	0.0717783	0.0612124	3151
	CFL1	LTBP3	eQTL_catalogue_nucleus_accumbens eQTL	0.0708596	0.0160002	3049
	CFL1	LTBP3	eQTL_catalogue_nedelec_naive eQTL	0.0694112	0	2410
	CFL1	LTBP3	eQTL_catalogue_braineac_substantia_nigra eQTL	0.0681593	0	2283
	CFL1	LTBP3	eQTL_catalogue_kidney eQTL	0.0664182	0	2568
	CFL1	LTBP3	eQTL_catalogue_breast eQTL	0.0658272	0.0281782	3178
	CFL1	LTBP3	eQTL_catalogue_young_microglia eQTL	0.0656183	0	2612
	CFL1	LTBP3	eQTL_catalogue_braineac_putamen eQTL	0.0635966	0.0593205	2581
	CFL1	LTBP3	eQTL_catalogue_small_intestine eQTL	0.0624407	0	2917
	CFL1	LTBP3	eQTL_catalogue_cerebellum eQTL	0.0622918	0	3029
	CFL1	LTBP3	eQTL_catalogue_quach_Pam3CSK4 eQTL	0.0617459	0	1979
	CFL1	LTBP3	eQTL_catalogue_adrenal_gland eQTL	0.0609288	0	3066
	CFL1	LTBP3	eQTL_catalogue_lung eQTL	0.0599224	0	3250
	CFL1	LTBP3	eQTL_catalogue_pituitary eQTL	0.0256649	0.0595035	3186
	CFL1	LTBP3	MetaBrain_spinalcord eQTL	0.0587006	0	2511
	CFL1	LTBP3	eQTL_catalogue_quach_LPS eQTL	0.0584819	0	2064
	CFL1	LTBP3	eQTL_catalogue_adipose_visceral eQTL	0.0576203	0	3239
	CFL1	LTBP3	eQTL_catalogue_salivary_gland eQTL	0.0573869	0	2708
	CFL1	LTBP3	eQTL_catalogue_amygdala eQTL	0.0573639	0	2821
	CFL1	LTBP3	eQTL_catalogue_anterior_cingulate_cortex eQTL	0.0572336	0	2925
	CFL1	LTBP3	eQTL_catalogue_quach_Pam3CSK4 eQTL	0.0561006	0	1950
	CFL1	LTBP3	eQTL_catalogue_nedelec_lysteria eQTL	0.0559997	0	2417
	CFL1	LTBP3	eQTL_catalogue_quach_R848 eQTL	0.0555543	0	1952
	CFL1	LTBP3	eQTL_catalogue_frontal_cortex eQTL	0.0550942	0	3044
	CFL1	LTBP3	eQTL_catalogue_nedelec_salmonella eQTL	0.0550835	0	2540
	CFL1	LTBP3	eQTL_catalogue_pancreas eQTL	0.0550662	0.0159899	3097
	CFL1	LTBP3	eQTL_catalogue_cortex eQTL	0.0549851	0	3046
	CFL1	LTBP3	eQTL_catalogue_putamen eQTL	0.0547177	0	3069
	CFL1	LTBP3	eQTL_catalogue_caudate eQTL	0.0542455	0	3124
	CFL1	LTBP3	eQTL_catalogue_substantia_nigra eQTL	0.0527697	0	2733
	CFL1	LTBP3	eQTL_catalogue_hippocampus eQTL	0.0519025	0.0148656	2965
	CFL1	LTBP3	eQTL_catalogue_coronary_artery eQTL	0.0514224	0	3116
	CFL1	LTBP3	eQTL_catalogue_vagina eQTL	0.0513976	0	2799
	CFL1	LTBP3	eQTL_catalogue_cerebellar_hemisphere eQTL	0.05138	0	3056
	CFL1	LTBP3	eQTL_catalogue_quach_IAV eQTL	0.0512084	0.00609181	2047
	CFL1	LTBP3	eQTL_catalogue_lcl eQTL	0.0511505	0.0187784	2750
	CFL1	LTBP3	fujita_inhibitory eQTL	0.0507577	0	2146
	CFL1	LTBP3	MetaBrain_hippocampus eQTL	0.0500199	0	2576
	CFL1	LTBP3	eQTL_catalogue_hypothalamus eQTL	0.0495354	0	3098
	CFL1	LTBP3	eQTL_catalogue_ovary eQTL	0.0491947	0	2816
	CFL1	LTBP3	eQTL_catalogue_thyroid eQTL	0.0491021	0.00681216	3190
	CFL1	LTBP3	eQTL_catalogue_spinal_cord eQTL	0.0489418	0	2873
	CFL1	LTBP3	eQTL_catalogue_uterus eQTL	0.0486554	0	2628
	CFL1	LTBP3	eQTL_catalogue_liver eQTL	0.0481161	0.000556696	3101
	CFL1	LTBP3	eQTL_catalogue_kasela_tcells_cd8 eQTL	0.0479236	0	3332
	CFL1	LTBP3	eQTL_catalogue_tibial_artery eQTL	0.0470707	0	3176
	CFL1	LTBP3	eQTL_catalogue_kasela_tcells_cd4 eQTL	0.0466599	0	3350
	CFL1	LTBP3	eQTL_catalogue_skin_non_exposed eQTL	0.0460037	0	3233
	CFL1	LTBP3	eQTL_catalogue_stomach eQTL	0.0459631	0	3088
	CFL1	LTBP3	eQTL_catalogue_fairfax_monocytes_lps2 eQTL	0.0452147	0	3237
	CFL1	LTBP3	kosoy_microglia eQTL	0.0449047	0	1226
	CFL1	LTBP3	eQTL_catalogue_spleen eQTL	0.0447921	0.0192968	2988
	CFL1	LTBP3	eQTL_catalogue_atrial_appendage eQTL	0.0439527	0	3222
	CFL1	LTBP3	fujita_microglia eQTL	0.0437158	0	2146
	CFL1	LTBP3	wingo_male_DLPFC eQTL	0.0436994	0.00947651	1234
	CFL1	LTBP3	eQTL_catalogue_sigmoid_colon eQTL	0.0434129	0	3169
	CFL1	LTBP3	eQTL_catalogue_cedar_monocytes eQTL	0.0431258	0	3184
	CFL1	LTBP3	eQTL_catalogue_esophagus_gej eQTL	0.0428118	0	3152
	CFL1	LTBP3	eQTL_catalogue_left_ventricle eQTL	0.0426909	0	3259
	CFL1	LTBP3	eQTL_catalogue_fairfax_monocytes_lps24 eQTL	0.0422582	0	3263
	CFL1	LTBP3	fujita_microglia eQTL	0.0421359	0	2148
	CFL1	LTBP3	eQTL_catalogue_nedelec_salmonella eQTL	0.0418675	0	2574
	CFL1	LTBP3	eQTL_catalogue_fibroblast eQTL	0.0418665	0	3196
	CFL1	LTBP3	eQTL_catalogue_fairfax_monocytes_ifn24 eQTL	0.0416671	0	3273
	CFL1	LTBP3	eQTL_catalogue_kidney eQTL	0.0416553	0	2603
	CFL1	LTBP3	eQTL_catalogue_braineac_substantia_nigra eQTL	0.0414887	0	2351
	CFL1	LTBP3	fujita_opc eQTL	0.0408975	0	2146
	CFL1	LTBP3	fujita_excitatory eQTL	0.0406262	0.00215632	2146
	CFL1	LTBP3	MetaBrain_basalganglia eQTL	0.0406051	0	2663
	CFL1	LTBP3	eQTL_catalogue_testis eQTL	0.0402276	0	3209
	CFL1	LTBP3	eQTL_catalogue_salivary_gland sQTL	0.040143	0.0018549	2686
	CFL1	LTBP3	eQTL_catalogue_young_microglia eQTL	0.0397622	0	2670
	CFL1	LTBP3	eQTL_catalogue_adrenal_gland eQTL	0.0395722	0	3117
	CFL1	LTBP3	eQTL_catalogue_aorta eQTL	0.0392522	0	3143
	CFL1	LTBP3	eQTL_catalogue_tibial_artery eQTL	0.0392318	0	3232
	CFL1	LTBP3	eQTL_catalogue_esophagus_muscularis eQTL	0.0391391	0.0177347	3165
	CFL1	LTBP3	eQTL_catalogue_amygdala eQTL	0.0387278	0	2878
	CFL1	LTBP3	eQTL_catalogue_cortex eQTL	0.0385935	0	3090
	CFL1	LTBP3	eQTL_catalogue_nedelec_lysteria eQTL	0.0385546	0	2465
	CFL1	LTBP3	eQTL_catalogue_anterior_cingulate_cortex eQTL	0.0384366	0	2937
	CFL1	LTBP3	eQTL_catalogue_liver eQTL	0.0378537	0.00850618	3127
	CFL1	LTBP3	eQTL_catalogue_commonmind_dlpfc eQTL	0.0377995	0	3143
	CFL1	LTBP3	eQTL_catalogue_pituitary eQTL	0.037703	0.00745188	3171
	CFL1	LTBP3	eQTL_catalogue_coronary_artery eQTL	0.0376209	0	3172
	CFL1	LTBP3	eQTL_catalogue_nedelec_naive eQTL	0.0374478	0	2448
	CFL1	LTBP3	eQTL_catalogue_small_intestine eQTL	0.0367958	0	2960
	CFL1	LTBP3	eQTL_catalogue_fairfax_monocytes_naive eQTL	0.0366998	0	3285
	CFL1	LTBP3	eQTL_catalogue_nucleus_accumbens eQTL	0.0364062	0.0243731	3087
	CFL1	LTBP3	eQTL_catalogue_caudate eQTL	0.036011	0	3157
	CFL1	LTBP3	eQTL_catalogue_salivary_gland eQTL	0.0359156	0	2816
	CFL1	LTBP3	eQTL_catalogue_prostate eQTL	0.0357834	0	3176
	CFL1	LTBP3	wingo_male_DLPFC eQTL	0.0352796	0.0311112	1242
	CFL1	LTBP3	eQTL_catalogue_esophagus_mucosa eQTL	0.0351475	0	3144
	CFL1	LTBP3	eQTL_catalogue_substantia_nigra eQTL	0.0347463	0	2783
	CFL1	LTBP3	eQTL_catalogue_quach_R848 eQTL	0.0342008	0	1974
	CFL1	LTBP3	eQTL_catalogue_frontal_cortex eQTL	0.034077	0	3060
	CFL1	LTBP3	eQTL_catalogue_quach_LPS eQTL	0.0338777	0	2087
	CFL1	LTBP3	eQTL_catalogue_cerebellum eQTL	0.0337755	0	3088
	CFL1	LTBP3	eQTL_catalogue_kasela_tcells_cd8 eQTL	0.0335414	0	3330
	CFL1	LTBP3	fujita_inhibitory eQTL	0.0334308	0	2148
	CFL1	LTBP3	eQTL_catalogue_blood eQTL	0.0329513	0.0204619	3244
	CFL1	LTBP3	eQTL_catalogue_blood eQTL	0.0327268	0.0114465	3187
	CFL1	LTBP3	eQTL_catalogue_lcl eQTL	0.0326095	0.0189481	2779
	CFL1	LTBP3	eQTL_catalogue_hippocampus eQTL	0.0323151	0.013761	2983
	CFL1	LTBP3	MetaBrain_spinalcord eQTL	0.0322718	0	2595
	CFL1	LTBP3	eQTL_catalogue_cerebellar_hemisphere eQTL	0.0319869	0	3060
	CFL1	LTBP3	eQTL_catalogue_breast eQTL	0.0319041	0.0165294	3225
	CFL1	LTBP3	eQTL_catalogue_quach_naive eQTL	0.0316291	0	2069
	CFL1	LTBP3	eQTL_catalogue_vagina eQTL	0.0308981	0	2866
	CFL1	LTBP3	eQTL_catalogue_kasela_tcells_cd4 eQTL	0.0308755	0	3348
	CFL1	LTBP3	eQTL_catalogue_spinal_cord eQTL	0.0305882	0	2943
	CFL1	LTBP3	eQTL_catalogue_quach_IAV eQTL	0.0305457	0.00815908	2060
	CFL1	LTBP3	MetaBrain_hippocampus eQTL	0.0305162	0	2640
	CFL1	LTBP3	eQTL_catalogue_sigmoid_colon eQTL	0.030471	0	3205
	CFL1	LTBP3	eQTL_catalogue_hypothalamus eQTL	0.0304548	0	3107
	CFL1	LTBP3	eQTL_catalogue_fairfax_monocytes_lps24 eQTL	0.0301431	0	3273
	CFL1	LTBP3	eQTL_catalogue_putamen eQTL	0.0298751	0	3101
	CFL1	LTBP3	eQTL_catalogue_fairfax_monocytes_lps2 eQTL	0.0294782	0	3244
	CFL1	LTBP3	kosoy_microglia eQTL	0.0292731	0	1226
	CFL1	LTBP3	eQTL_catalogue_stomach eQTL	0.0284996	0	3138
	CFL1	LTBP3	eQTL_catalogue_cedar_monocytes eQTL	0.0283722	0	3274
	CFL1	LTBP3	eQTL_catalogue_esophagus_gej eQTL	0.0282787	0	3222
	CFL1	LTBP3	eQTL_catalogue_fairfax_monocytes_ifn24 eQTL	0.0276801	0	3283
	CFL1	LTBP3	eQTL_catalogue_thyroid eQTL	0.0275921	0.0111644	3253
	CFL1	LTBP3	eQTL_catalogue_spleen eQTL	0.0266979	0.0162456	3029
	CFL1	LTBP3	eQTL_catalogue_testis eQTL	0.0265805	0	3245
	CFL1	LTBP3	fujita_opc eQTL	0.0257321	0	2148
	CFL1	LTBP3	fujita_excitatory eQTL	0.0253163	0.00920474	2148
	CFL1	LTBP3	eQTL_catalogue_fairfax_monocytes_naive eQTL	0.025079	0	3296
	CFL1	LTBP3	eQTL_catalogue_salivary_gland sQTL	0.0248996	0.00380538	2790
	CFL1	LTBP3	eQTL_catalogue_aorta eQTL	0.0248857	0	3174
	CFL1	LTBP3	eQTL_catalogue_atrial_appendage eQTL	0.0242367	0	3244
	CFL1	LTBP3	eQTL_catalogue_fibroblast eQTL	0.0237827	0	3247
	CFL1	LTBP3	eQTL_catalogue_esophagus_mucosa eQTL	0.0234753	0	3213
	CFL1	LTBP3	eQTL_catalogue_esophagus_muscularis eQTL	0.0231655	0.0140099	3225
	CFL1	LTBP3	eQTL_catalogue_commonmind_dlpfc eQTL	0.0230609	0	3187
	CFL1	LTBP3	MetaBrain_cerebellum eQTL	0.0229665	0.0134062	3169
	CFL1	LTBP3	fujita_astrocytes eQTL	0.0223222	0	2146
	CFL1	LTBP3	eQTL_catalogue_blueprint_monocytes eQTL	0.0210692	0.00127952	3225
	CFL1	LTBP3	fujita_astrocytes eQTL	0.0190075	0	2148
	CFL1	LTBP3	eQTL_catalogue_small_intestine sQTL	0.0185049	0.000664493	2885
	CFL1	LTBP3	UKB_blood pQTL	0.00220805	0.0179063	5381
	CFL1	LTBP3	UKB_blood pQTL	0.000284945	0.0154972	5377
	CFL1	LTBP3	eQTL_catalogue_blueprint_monocytes eQTL	0.0146869	0.0039576	3226
	CFL1	LTBP3	MetaBrain_cerebellum eQTL	0.0144564	0.0119596	3181
	CFL1	LTBP3	eQTL_catalogue_skin_exposed eQTL	0.0137969	0.00339304	3206
	CFL1	LTBP3	eQTL_catalogue_caudate sQTL	0.0133999	0.00060836	3092
	CFL1	LTBP3	fujita_oligodendrocytes eQTL	0.00026443	0.0122727	2146
	CFL1	LTBP3	MetaBrain_cortex eQTL	0.00349156	0.0114757	3479
	CFL1	LTBP3	eQTL_catalogue_uterus sQTL	0.0114051	0.00085324	2559
	CFL1	LTBP3	wingo_female_DLPFC eQTL	0.0102957	0.00239225	1210
	CFL1	LTBP3	eQTL_catalogue_skin_exposed eQTL	0.00984756	0.0053983	3247
	CFL1	LTBP3	eQTL_catalogue_small_intestine sQTL	0.00942619	0.00286624	2928
	CFL1	LTBP3	wingo_female_DLPFC eQTL	0.00886562	0.00475429	1242
	CFL1	LTBP3	eQTL_catalogue_commonmind_dlpfc sQTL	0.00846436	0.00144806	3113
	CFL1	LTBP3	eQTL_catalogue_caudate sQTL	0.00808138	0.00278336	3121
	CFL1	LTBP3	eQTL_catalogue_uterus sQTL	0.00784411	0.00348634	2603
	CFL1	LTBP3	eQTL_catalogue_ovary sQTL	0.00365215	0.00727823	2866
	CFL1	LTBP3	eQTL_catalogue_commonmind_dlpfc sQTL	0.00608475	0.00331677	3153
	CFL1	LTBP3	eQTL_catalogue_adrenal_gland sQTL	0.00505464	0.0037298	3084
	CFL1	LTBP3	fujita_oligodendrocytes eQTL	0.00210635	0.00491726	2148
	CFL1	LTBP3	wingo_both_DLPFC eQTL	0.00347127	0.00438143	1242
	CFL1	LTBP3	eQTL_catalogue_muscle eQTL	0.00224143	0.00418638	3256
	CFL1	LTBP3	eQTLgen_blood eQTL	0.00248453	0.00406145	3440
	CFL1	LTBP3	eQTL_catalogue_adipose eQTL	0.00200755	0.00397994	3254
	CFL1	LTBP3	eQTL_catalogue_cerebellum sQTL	0.00313498	0.00382432	3054
	CFL1	LTBP3	eQTL_catalogue_cortex sQTL	0.00242152	0.00305012	3056
	CFL1	LTBP3	eQTL_catalogue_skin_exposed sQTL	0.00212692	0.00293338	3212
	CFL1	LTBP3	eQTL_catalogue_skin_non_exposed sQTL	0.00236317	0.00284972	3199
	CFL1	LTBP3	eQTL_catalogue_cerebellum sQTL	0.00283402	0.00119559	3002
	CFL1	LTBP3	eQTL_catalogue_adipose_visceral sQTL	0.00202657	0.00282333	3203
	CFL1	LTBP3	eQTL_catalogue_prostate sQTL	0.00199868	0.00281779	3142
	CFL1	LTBP3	eQTL_catalogue_fibroblast sQTL	0.0019496	0.00278488	3213
	CFL1	LTBP3	eQTL_catalogue_skin_non_exposed sQTL	0.00276925	0.000684417	3144
	CFL1	LTBP3	eQTL_catalogue_stomach sQTL	0.00194159	0.00276917	3107
	CFL1	LTBP3	eQTL_catalogue_spleen sQTL	0.00202084	0.00276797	2996
	CFL1	LTBP3	eQTL_catalogue_coronary_artery sQTL	0.00195641	0.0027549	3139
	CFL1	LTBP3	eQTL_catalogue_aorta sQTL	0.00194199	0.00275452	3140
	CFL1	LTBP3	eQTL_catalogue_breast sQTL	0.00194228	0.00274956	3195
	CFL1	LTBP3	eQTL_catalogue_esophagus_gej sQTL	0.00193031	0.00273747	3188
	CFL1	LTBP3	eQTL_catalogue_liver sQTL	0.00215165	0.00273582	3094
	CFL1	LTBP3	eQTL_catalogue_pituitary sQTL	0.00192535	0.00273213	3152
	CFL1	LTBP3	eQTL_catalogue_tibial_nerve eQTL	0.00270664	0.00272725	3252
	CFL1	LTBP3	eQTL_catalogue_esophagus_mucosa sQTL	0.00208181	0.00271275	3182
	CFL1	LTBP3	eQTL_catalogue_left_ventricle sQTL	0.00199325	0.00270624	3224
	CFL1	LTBP3	eQTL_catalogue_adipose sQTL	0.00189901	0.00269729	3219
	CFL1	LTBP3	eQTL_catalogue_muscle sQTL	0.00190609	0.00269525	3245
	CFL1	LTBP3	eQTL_catalogue_testis sQTL	0.0019108	0.00269313	3211
	CFL1	LTBP3	eQTL_catalogue_tranverse_colon sQTL	0.00190503	0.00268253	3121
	CFL1	LTBP3	eQTL_catalogue_esophagus_muscularis sQTL	0.00190302	0.00268069	3190
	CFL1	LTBP3	eQTL_catalogue_atrial_appendage sQTL	0.00189581	0.0026793	3209
	CFL1	LTBP3	eQTL_catalogue_tibial_artery sQTL	0.00188991	0.00267562	3198
	CFL1	LTBP3	eQTL_catalogue_tibial_nerve sQTL	0.0018897	0.00266993	3217
	CFL1	LTBP3	eQTL_catalogue_sigmoid_colon sQTL	0.00189464	0.00266668	3171
	CFL1	LTBP3	eQTL_catalogue_thyroid sQTL	0.00188854	0.00266512	3220
	CFL1	LTBP3	eQTL_catalogue_lung sQTL	0.00188992	0.00266426	3215
	CFL1	LTBP3	eQTL_catalogue_pancreas sQTL	0.00190636	0.00265914	3067
	CFL1	LTBP3	eQTL_catalogue_ovary sQTL	0.00183599	0.000703923	2789
	CFL1	LTBP3	wingo_both_DLPFC eQTL	0.00175011	0.00163302	1216
	CFL1	LTBP3	MetaBrain_cortex eQTL	0.00172617	0.00159508	3470
	CFL1	LTBP3	eQTLgen_blood eQTL	0.00117389	0.00169979	3440
	CFL1	LTBP3	eQTL_catalogue_adrenal_gland sQTL	0.00111878	0.000464435	3036
	CFL1	LTBP3	eQTL_catalogue_cortex sQTL	0.00107014	0.000787813	3012
	CFL1	LTBP3	eQTL_catalogue_muscle eQTL	0.000928161	0.000736222	3202
	CFL1	LTBP3	eQTL_catalogue_esophagus_mucosa sQTL	0.000883585	0.000516669	3115
	CFL1	LTBP3	eQTL_catalogue_liver sQTL	0.000769308	0.000544643	3070
	CFL1	LTBP3	eQTL_catalogue_prostate sQTL	0.000700157	0.000700632	3087
	CFL1	LTBP3	eQTL_catalogue_skin_exposed sQTL	0.000672238	0.000658573	3175
	CFL1	LTBP3	eQTL_catalogue_spleen sQTL	0.000620757	0.000533432	2958
	CFL1	LTBP3	eQTL_catalogue_fibroblast sQTL	0.000547985	0.000593112	3166
	CFL1	LTBP3	eQTL_catalogue_left_ventricle sQTL	0.000585667	0.000545751	3213
	CFL1	LTBP3	eQTL_catalogue_aorta sQTL	0.000522235	0.000577467	3113
	CFL1	LTBP3	eQTL_catalogue_esophagus_gej sQTL	0.000526308	0.000575643	3121
	CFL1	LTBP3	eQTL_catalogue_pituitary sQTL	0.000506341	0.000571656	3137
	CFL1	LTBP3	eQTL_catalogue_stomach sQTL	0.000507973	0.000569327	3058
	CFL1	LTBP3	eQTL_catalogue_coronary_artery sQTL	0.000518383	0.000567189	3083
	CFL1	LTBP3	eQTL_catalogue_breast sQTL	0.000506161	0.000553912	3148
	CFL1	LTBP3	eQTL_catalogue_tibial_nerve eQTL	0.000484661	0.000530097	3207
	CFL1	LTBP3	eQTL_catalogue_adipose sQTL	0.000468165	0.000520376	3194
	CFL1	LTBP3	eQTL_catalogue_tranverse_colon sQTL	0.000482862	0.000519725	3069
	CFL1	LTBP3	eQTL_catalogue_esophagus_muscularis sQTL	0.0004811	0.000517523	3134
	CFL1	LTBP3	eQTL_catalogue_muscle sQTL	0.000484618	0.000517064	3191
	CFL1	LTBP3	eQTL_catalogue_pancreas sQTL	0.00047858	0.000511133	3047
	CFL1	LTBP3	eQTL_catalogue_testis sQTL	0.000490217	0.000509931	3178
	CFL1	LTBP3	eQTL_catalogue_atrial_appendage sQTL	0.000460019	0.000504268	3187
	CFL1	LTBP3	eQTL_catalogue_sigmoid_colon sQTL	0.000461551	0.000502566	3135
	CFL1	LTBP3	eQTL_catalogue_tibial_artery sQTL	0.000449116	0.000495623	3146
	CFL1	LTBP3	eQTL_catalogue_tibial_nerve sQTL	0.000454646	0.000491812	3176
	CFL1	LTBP3	eQTL_catalogue_lung sQTL	0.000451554	0.000487054	3162
	CFL1	LTBP3	eQTL_catalogue_thyroid sQTL	0.000450764	0.000483265	3161
	CFL1	LTBP3	eQTL_catalogue_adipose_visceral sQTL	0.000402314	0.000434792	3138
	CFL1	LTBP3	eQTL_catalogue_adipose eQTL	0.000232888	0.000391386	3229
	CFL1	MACROD1	NGI_female_CSF pQTL	0.0366507	0	4538
	CFL1	MACROD1	NGI_male_CSF pQTL	0.0264211	0	4535
	CFL1	MACROD1	NGI_female_CSF pQTL	0.023375	0	4538
	CFL1	MACROD1	NGI_all_CSF pQTL	0.0194004	0	3097
	CFL1	MACROD1	NGI_male_CSF pQTL	0.0183	0	4535
	CFL1	MACROD1	NGI_all_CSF pQTL	0.0148494	0	3097
	CFL1	MACROD1	eQTL_catalogue_liver eQTL	0.00271872	0	697
	CFL1	MACROD1	eQTL_catalogue_aorta eQTL	0.00258766	0	697
	CFL1	MACROD1	eQTL_catalogue_prostate eQTL	0.0025655	0	707
	CFL1	MACROD1	eQTL_catalogue_sigmoid_colon eQTL	0.00244846	0	720
	CFL1	MACROD1	eQTL_catalogue_lung eQTL	0.00242641	0	729
	CFL1	MACROD1	eQTL_catalogue_fairfax_monocytes_lps24 eQTL	0.00239118	0	743
	CFL1	MACROD1	eQTL_catalogue_hippocampus eQTL	0.00237377	0	687
	CFL1	MACROD1	eQTL_catalogue_cedar_monocytes eQTL	0.00236577	0	713
	CFL1	MACROD1	eQTL_catalogue_breast eQTL	0.00235611	0	728
	CFL1	MACROD1	MetaBrain_cortex eQTL	0.00235551	0	787
	CFL1	MACROD1	eQTL_catalogue_esophagus_muscularis eQTL	0.00234599	0	726
	CFL1	MACROD1	eQTL_catalogue_hypothalamus eQTL	0.00234028	0	695
	CFL1	MACROD1	eQTL_catalogue_fibroblast eQTL	0.00231192	0	722
	CFL1	MACROD1	MetaBrain_cerebellum eQTL	0.00230389	0	712
	CFL1	MACROD1	eQTL_catalogue_tranverse_colon eQTL	0.00221511	0	717
	CFL1	MACROD1	eQTL_catalogue_coronary_artery eQTL	0.00219829	0	714
	CFL1	MACROD1	eQTL_catalogue_blueprint_monocytes eQTL	0.00218665	0	719
	CFL1	MACROD1	eQTL_catalogue_fairfax_monocytes_ifn24 eQTL	0.0021772	0	741
	CFL1	MACROD1	eQTL_catalogue_fairfax_monocytes_lps2 eQTL	0.00213635	0	732
	CFL1	MACROD1	eQTL_catalogue_caudate eQTL	0.00213453	0	709
	CFL1	MACROD1	eQTL_catalogue_tibial_nerve eQTL	0.00211286	0	723
	CFL1	MACROD1	eQTL_catalogue_cerebellum eQTL	0.00210267	0	695
	CFL1	MACROD1	eQTL_catalogue_pancreas eQTL	0.00208452	0	708
	CFL1	MACROD1	eQTL_catalogue_adipose eQTL	0.00207658	0	722
	CFL1	MACROD1	eQTL_catalogue_lcl eQTL	0.00207106	0	600
	CFL1	MACROD1	eQTL_catalogue_testis eQTL	0.00205804	0	718
	CFL1	MACROD1	eQTL_catalogue_adrenal_gland eQTL	0.00205381	0	702
	CFL1	MACROD1	eQTL_catalogue_anterior_cingulate_cortex eQTL	0.00204645	0	667
	CFL1	MACROD1	eQTL_catalogue_fairfax_monocytes_naive eQTL	0.00204321	0	742
	CFL1	MACROD1	eQTL_catalogue_cedar_monocytes eQTL	0.00203955	0	709
	CFL1	MACROD1	eQTL_catalogue_putamen eQTL	0.00203455	0	695
	CFL1	MACROD1	eQTL_catalogue_esophagus_mucosa eQTL	0.00203218	0	709
	CFL1	MACROD1	eQTL_catalogue_kasela_tcells_cd8 eQTL	0.00200537	0	732
	CFL1	MACROD1	eQTL_catalogue_commonmind_dlpfc eQTL	0.00200393	0	728
	CFL1	MACROD1	eQTL_catalogue_skin_exposed eQTL	0.00198967	0	725
	CFL1	MACROD1	eQTL_catalogue_esophagus_gej eQTL	0.00198349	0	729
	CFL1	MACROD1	eQTL_catalogue_ovary eQTL	0.00197209	0	644
	CFL1	MACROD1	eQTL_catalogue_fairfax_monocytes_lps24 eQTL	0.00194315	0	733
	CFL1	MACROD1	eQTL_catalogue_left_ventricle eQTL	0.00192199	0	740
	CFL1	MACROD1	MetaBrain_basalganglia eQTL	0.00191008	0	625
	CFL1	MACROD1	eQTL_catalogue_prostate eQTL	0.00190583	0	699
	CFL1	MACROD1	eQTL_catalogue_muscle eQTL	0.00190577	0	732
	CFL1	MACROD1	MetaBrain_hippocampus eQTL	0.00190457	0	608
	CFL1	MACROD1	eQTL_catalogue_aorta eQTL	0.00189874	0	700
	CFL1	MACROD1	eQTL_catalogue_pituitary eQTL	0.00189019	0	715
	CFL1	MACROD1	eQTL_catalogue_kasela_tcells_cd4 eQTL	0.00187607	0	732
	CFL1	MACROD1	eQTL_catalogue_thyroid eQTL	0.00187078	0	735
	CFL1	MACROD1	eQTL_catalogue_spleen eQTL	0.00186555	0	663
	CFL1	MACROD1	eQTL_catalogue_salivary_gland eQTL	0.00185678	0	630
	CFL1	MACROD1	eQTL_catalogue_cortex eQTL	0.00185259	0	702
	CFL1	MACROD1	eQTL_catalogue_small_intestine eQTL	0.00183923	0	652
	CFL1	MACROD1	eQTL_catalogue_adipose_visceral eQTL	0.00182898	0	736
	CFL1	MACROD1	eQTL_catalogue_amygdala eQTL	0.00181281	0	657
	CFL1	MACROD1	MetaBrain_spinalcord eQTL	0.00179898	0	607
	CFL1	MACROD1	eQTL_catalogue_liver eQTL	0.0017939	0	688
	CFL1	MACROD1	eQTL_catalogue_uterus eQTL	0.00179034	0	594
	CFL1	MACROD1	eQTL_catalogue_nucleus_accumbens eQTL	0.00178552	0	690
	CFL1	MACROD1	eQTL_catalogue_cerebellar_hemisphere eQTL	0.00177651	0	687
	CFL1	MACROD1	eQTL_catalogue_sigmoid_colon eQTL	0.00177497	0	704
	CFL1	MACROD1	eQTL_catalogue_stomach eQTL	0.00177477	0	690
	CFL1	MACROD1	eQTL_catalogue_commonmind_dlpfc eQTL	0.001767	0	720
	CFL1	MACROD1	eQTL_catalogue_frontal_cortex eQTL	0.00176355	0	680
	CFL1	MACROD1	eQTL_catalogue_quach_IAV eQTL	0.00176026	0	532
	CFL1	MACROD1	eQTL_catalogue_atrial_appendage eQTL	0.00175357	0	724
	CFL1	MACROD1	eQTL_catalogue_blueprint_monocytes eQTL	0.00173702	0	718
	CFL1	MACROD1	eQTL_catalogue_vagina eQTL	0.00172652	0	624
	CFL1	MACROD1	eQTL_catalogue_quach_Pam3CSK4 eQTL	0.00172087	0	508
	CFL1	MACROD1	eQTL_catalogue_blood eQTL	0.0017194	0	731
	CFL1	MACROD1	eQTL_catalogue_tibial_artery eQTL	0.00170665	0	723
	CFL1	MACROD1	eQTL_catalogue_nedelec_salmonella eQTL	0.00170426	0	616
	CFL1	MACROD1	eQTL_catalogue_spinal_cord eQTL	0.00167504	0	665
	CFL1	MACROD1	MetaBrain_cerebellum eQTL	0.00167018	0	705
	CFL1	MACROD1	eQTL_catalogue_fairfax_monocytes_ifn24 eQTL	0.00166306	0	731
	CFL1	MACROD1	eQTL_catalogue_lung eQTL	0.00163988	0	718
	CFL1	MACROD1	eQTL_catalogue_caudate eQTL	0.00161087	0	706
	CFL1	MACROD1	eQTL_catalogue_esophagus_muscularis eQTL	0.00160993	0	714
	CFL1	MACROD1	eQTL_catalogue_adrenal_gland eQTL	0.00160583	0	697
	CFL1	MACROD1	eQTL_catalogue_coronary_artery eQTL	0.00159663	0	702
	CFL1	MACROD1	eQTL_catalogue_skin_non_exposed eQTL	0.00158835	0	719
	CFL1	MACROD1	eQTL_catalogue_testis eQTL	0.0015859	0	714
	CFL1	MACROD1	eQTL_catalogue_fairfax_monocytes_naive eQTL	0.00158222	0	731
	CFL1	MACROD1	MetaBrain_cortex eQTL	0.00158171	0	779
	CFL1	MACROD1	eQTL_catalogue_tibial_nerve eQTL	0.00157327	0	714
	CFL1	MACROD1	eQTL_catalogue_adipose eQTL	0.00155737	0	716
	CFL1	MACROD1	eQTL_catalogue_tranverse_colon eQTL	0.00155306	0	710
	CFL1	MACROD1	eQTL_catalogue_muscle eQTL	0.00155227	0	720
	CFL1	MACROD1	eQTL_catalogue_skin_exposed eQTL	0.00153567	0	714
	CFL1	MACROD1	eQTL_catalogue_fibroblast eQTL	0.00153477	0	715
	CFL1	MACROD1	eQTL_catalogue_esophagus_mucosa eQTL	0.00153281	0	699
	CFL1	MACROD1	eQTL_catalogue_skin_non_exposed sQTL	0.00151718	0	570
	CFL1	MACROD1	eQTL_catalogue_pancreas eQTL	0.00151464	0	703
	CFL1	MACROD1	eQTL_catalogue_esophagus_gej eQTL	0.00148931	0	713
	CFL1	MACROD1	eQTL_catalogue_breast eQTL	0.00147264	0	718
	CFL1	MACROD1	eQTL_catalogue_hippocampus eQTL	0.0014723	0	683
	CFL1	MACROD1	eQTL_catalogue_thyroid eQTL	0.00146739	0	719
	CFL1	MACROD1	eQTL_catalogue_putamen eQTL	0.00145235	0	687
	CFL1	MACROD1	eQTL_catalogue_hypothalamus eQTL	0.00144781	0	692
	CFL1	MACROD1	eQTL_catalogue_fairfax_monocytes_lps2 eQTL	0.00143597	0	725
	CFL1	MACROD1	eQTL_catalogue_ovary eQTL	0.00142608	0	655
	CFL1	MACROD1	eQTL_catalogue_kasela_tcells_cd8 eQTL	0.00141931	0	732
	CFL1	MACROD1	eQTL_catalogue_tibial_artery eQTL	0.00139884	0	716
	CFL1	MACROD1	eQTL_catalogue_atrial_appendage eQTL	0.00139766	0	717
	CFL1	MACROD1	eQTL_catalogue_small_intestine eQTL	0.00139591	0	644
	CFL1	MACROD1	eQTL_catalogue_left_ventricle eQTL	0.0013856	0	735
	CFL1	MACROD1	eQTL_catalogue_cerebellum eQTL	0.00137748	0	693
	CFL1	MACROD1	eQTL_catalogue_lcl eQTL	0.00137283	0	598
	CFL1	MACROD1	eQTL_catalogue_spleen eQTL	0.00137221	0	662
	CFL1	MACROD1	MetaBrain_basalganglia eQTL	0.00137208	0	611
	CFL1	MACROD1	eQTL_catalogue_stomach eQTL	0.00130334	0	683
	CFL1	MACROD1	MetaBrain_hippocampus eQTL	0.00130116	0	604
	CFL1	MACROD1	eQTL_catalogue_adipose_visceral eQTL	0.00129701	0	714
	CFL1	MACROD1	eQTL_catalogue_anterior_cingulate_cortex eQTL	0.00129656	0	666
	CFL1	MACROD1	eQTL_catalogue_blood eQTL	0.00129014	0	723
	CFL1	MACROD1	eQTL_catalogue_cortex eQTL	0.0012778	0	694
	CFL1	MACROD1	eQTL_catalogue_pituitary eQTL	0.00127763	0	704
	CFL1	MACROD1	eQTL_catalogue_quach_IAV eQTL	0.00127556	0	530
	CFL1	MACROD1	eQTL_catalogue_frontal_cortex eQTL	0.00127236	0	679
	CFL1	MACROD1	eQTL_catalogue_salivary_gland eQTL	0.00126898	0	621
	CFL1	MACROD1	eQTL_catalogue_substantia_nigra eQTL	0.0012643	0	630
	CFL1	MACROD1	eQTL_catalogue_vagina eQTL	0.00124747	0	622
	CFL1	MACROD1	eQTL_catalogue_nucleus_accumbens eQTL	0.0012473	0	681
	CFL1	MACROD1	eQTL_catalogue_amygdala eQTL	0.00123142	0	657
	CFL1	MACROD1	eQTL_catalogue_kasela_tcells_cd4 eQTL	0.00122792	0	732
	CFL1	MACROD1	eQTL_catalogue_cerebellar_hemisphere eQTL	0.00121724	0	687
	CFL1	MACROD1	MetaBrain_spinalcord eQTL	0.00120065	0	603
	CFL1	MACROD1	eQTL_catalogue_nedelec_salmonella eQTL	0.00118398	0	613
	CFL1	MACROD1	eQTL_catalogue_quach_Pam3CSK4 eQTL	0.00118001	0	495
	CFL1	MACROD1	eQTL_catalogue_spinal_cord eQTL	0.00117996	0	657
	CFL1	MACROD1	eQTL_catalogue_skin_non_exposed eQTL	0.00114769	0	704
	CFL1	MACROD1	eQTL_catalogue_kidney eQTL	0.00110931	0	571
	CFL1	MACROD1	eQTL_catalogue_nedelec_naive eQTL	0.00108887	0	588
	CFL1	MACROD1	eQTL_catalogue_substantia_nigra eQTL	0.00108601	0	620
	CFL1	MACROD1	eQTL_catalogue_young_microglia eQTL	0.00107379	0	610
	CFL1	MACROD1	eQTL_catalogue_nedelec_naive eQTL	0.00106891	0	586
	CFL1	MACROD1	eQTL_catalogue_kidney eQTL	0.001011	0	565
	CFL1	MACROD1	eQTL_catalogue_uterus eQTL	0.00100968	0	588
	CFL1	MACROD1	eQTL_catalogue_nedelec_lysteria eQTL	0.000992655	0	589
	CFL1	MACROD1	eQTL_catalogue_nedelec_lysteria eQTL	0.000992535	0	591
	CFL1	MACROD1	eQTL_catalogue_young_microglia eQTL	0.000986026	0	599
	CFL1	MACROD1	eQTLgen_blood eQTL	0.0009018	0	604
	CFL1	MACROD1	eQTLgen_blood eQTL	0.000882097	0	604
	CFL1	MACROD1	eQTL_catalogue_skin_non_exposed sQTL	0.00087003	0	555
	CFL1	MACROD1	eQTL_catalogue_braineac_substantia_nigra eQTL	0.00086616	0	502
	CFL1	MACROD1	eQTL_catalogue_braineac_putamen eQTL	0.000860149	0	565
	CFL1	MACROD1	fujita_microglia eQTL	0.00080116	0	376
	CFL1	MACROD1	eQTL_catalogue_braineac_putamen eQTL	0.000741901	0	560
	CFL1	MACROD1	fujita_opc eQTL	0.000741455	0	376
	CFL1	MACROD1	fujita_excitatory eQTL	0.000714828	0	376
	CFL1	MACROD1	fujita_astrocytes eQTL	0.000699869	0	376
	CFL1	MACROD1	eQTL_catalogue_braineac_substantia_nigra eQTL	0.000684335	0	501
	CFL1	MACROD1	fujita_excitatory eQTL	0.000572851	0	376
	CFL1	MACROD1	fujita_inhibitory eQTL	0.000541324	0	376
	CFL1	MACROD1	fujita_oligodendrocytes eQTL	0.000532508	0	376
	CFL1	MACROD1	fujita_astrocytes eQTL	0.000496524	0	376
	CFL1	MACROD1	fujita_opc eQTL	0.000430554	0	376
	CFL1	MACROD1	fujita_microglia eQTL	0.000422641	0	376
	CFL1	MACROD1	fujita_oligodendrocytes eQTL	0.000404461	0	376
	CFL1	MACROD1	fujita_inhibitory eQTL	0.000388158	0	376
	CFL1	MAJIN	MetaBrain_hippocampus eQTL	0.178707	0	1647
	CFL1	MAJIN	eQTL_catalogue_liver eQTL	0.0928829	0	2073
	CFL1	MAJIN	eQTL_catalogue_braineac_putamen eQTL	0.0836669	0.040766	1616
	CFL1	MAJIN	eQTL_catalogue_fairfax_monocytes_lps24 eQTL	0.074013	0	2167
	CFL1	MAJIN	eQTL_catalogue_testis eQTL	0.0734394	0.031179	2140
	CFL1	MAJIN	eQTL_catalogue_adrenal_gland eQTL	0.0721056	0	2034
	CFL1	MAJIN	eQTL_catalogue_fairfax_monocytes_lps2 eQTL	0.0711391	0	2153
	CFL1	MAJIN	MetaBrain_hippocampus eQTL	0.0707287	0	1710
	CFL1	MAJIN	eQTL_catalogue_liver eQTL	0.0700702	0	2082
	CFL1	MAJIN	eQTL_catalogue_nucleus_accumbens eQTL	0.0687648	0	2030
	CFL1	MAJIN	eQTL_catalogue_kidney eQTL	0.067254	0	1738
	CFL1	MAJIN	eQTL_catalogue_testis eQTL	0.0662473	0.0471756	2149
	CFL1	MAJIN	eQTL_catalogue_putamen eQTL	0.066038	0	2048
	CFL1	MAJIN	eQTL_catalogue_caudate eQTL	0.06376	0	2087
	CFL1	MAJIN	eQTL_catalogue_braineac_substantia_nigra eQTL	0.0635602	0	1423
	CFL1	MAJIN	MetaBrain_spinalcord eQTL	0.0583198	0	1679
	CFL1	MAJIN	MetaBrain_basalganglia eQTL	0.0580609	0	1698
	CFL1	MAJIN	eQTL_catalogue_small_intestine eQTL	0.0548332	0	1912
	CFL1	MAJIN	eQTL_catalogue_prostate eQTL	0.0534953	0	2081
	CFL1	MAJIN	eQTL_catalogue_cerebellar_hemisphere eQTL	0.052623	0	2020
	CFL1	MAJIN	eQTL_catalogue_spleen eQTL	0.0509694	0	1993
	CFL1	MAJIN	eQTL_catalogue_kasela_tcells_cd4 eQTL	0.0508034	0	2197
	CFL1	MAJIN	eQTL_catalogue_cedar_monocytes eQTL	0.0498355	0	2160
	CFL1	MAJIN	eQTL_catalogue_cerebellum eQTL	0.0493659	0	2038
	CFL1	MAJIN	eQTL_catalogue_braineac_putamen eQTL	0.0493106	0.034559	1694
	CFL1	MAJIN	eQTL_catalogue_kasela_tcells_cd8 eQTL	0.0480564	0	2183
	CFL1	MAJIN	eQTL_catalogue_breast eQTL	0.0427258	0	2113
	CFL1	MAJIN	eQTL_catalogue_fairfax_monocytes_ifn24 eQTL	0.0421676	0	2177
	CFL1	MAJIN	eQTL_catalogue_fairfax_monocytes_naive eQTL	0.0407981	0	2184
	CFL1	MAJIN	eQTL_catalogue_caudate eQTL	0.0403922	0	2097
	CFL1	MAJIN	eQTL_catalogue_fairfax_monocytes_lps24 eQTL	0.0399664	0	2177
	CFL1	MAJIN	eQTL_catalogue_skin_exposed eQTL	0.0399528	0	2136
	CFL1	MAJIN	eQTL_catalogue_fairfax_monocytes_lps2 eQTL	0.039283	0	2160
	CFL1	MAJIN	eQTL_catalogue_kidney eQTL	0.0387554	0	1753
	CFL1	MAJIN	eQTL_catalogue_braineac_substantia_nigra eQTL	0.0383948	0	1490
	CFL1	MAJIN	MetaBrain_cerebellum eQTL	0.0370803	0.0133701	2080
	CFL1	MAJIN	eQTL_catalogue_skin_non_exposed eQTL	0.0357096	0	2092
	CFL1	MAJIN	eQTL_catalogue_nucleus_accumbens eQTL	0.0356624	0	2044
	CFL1	MAJIN	eQTL_catalogue_putamen eQTL	0.0350999	0	2056
	CFL1	MAJIN	eQTL_catalogue_cedar_monocytes eQTL	0.0347072	0	2164
	CFL1	MAJIN	eQTL_catalogue_cerebellar_hemisphere eQTL	0.0346516	0	2024
	CFL1	MAJIN	MetaBrain_spinalcord eQTL	0.0339703	0	1743
	CFL1	MAJIN	eQTL_catalogue_adrenal_gland eQTL	0.0338281	0	2067
	CFL1	MAJIN	eQTL_catalogue_kasela_tcells_cd8 eQTL	0.0325436	0	2181
	CFL1	MAJIN	eQTL_catalogue_kasela_tcells_cd4 eQTL	0.0323652	0	2195
	CFL1	MAJIN	eQTL_catalogue_prostate eQTL	0.0322179	0	2121
	CFL1	MAJIN	eQTL_catalogue_small_intestine eQTL	0.0320869	0	1943
	CFL1	MAJIN	MetaBrain_basalganglia eQTL	0.0319593	0	1720
	CFL1	MAJIN	eQTL_catalogue_spleen eQTL	0.0306332	0	2002
	CFL1	MAJIN	eQTL_catalogue_cerebellum eQTL	0.0303571	0	2042
	CFL1	MAJIN	eQTL_catalogue_fairfax_monocytes_ifn24 eQTL	0.0300112	0	2187
	CFL1	MAJIN	eQTL_catalogue_fairfax_monocytes_naive eQTL	0.0284968	0	2195
	CFL1	MAJIN	eQTL_catalogue_breast eQTL	0.0270899	0	2156
	CFL1	MAJIN	MetaBrain_cortex eQTL	0.0265748	0	2292
	CFL1	MAJIN	eQTL_catalogue_skin_exposed eQTL	0.024616	0	2153
	CFL1	MAJIN	eQTL_catalogue_skin_non_exposed eQTL	0.0241846	0	2138
	CFL1	MAJIN	MetaBrain_cerebellum eQTL	0.0237523	0.0147079	2092
	CFL1	MAJIN	MetaBrain_cortex eQTL	0.0232627	0	2301
	CFL1	MAJIN	eQTL_catalogue_thyroid eQTL	0.0188612	0.00139839	2118
	CFL1	MAJIN	eQTL_catalogue_thyroid eQTL	0.014015	0.00384918	2166
	CFL1	MAJIN	kosoy_microglia eQTL	0.0110085	0	854
	CFL1	MAJIN	eQTL_catalogue_testis sQTL	0.0021366	0.00605354	2103
	CFL1	MAJIN	kosoy_microglia eQTL	0.00245084	0	854
	CFL1	MAJIN	eQTL_catalogue_testis sQTL	0.000240384	0.000466322	2094
	CFL1	MALAT1	wingo_both_DLPFC eQTL	0.318656	0	1183
	CFL1	MALAT1	eQTL_catalogue_esophagus_muscularis sQTL	0.308886	0.0100554	3066
	CFL1	MALAT1	eQTL_catalogue_tranverse_colon sQTL	0.252745	0.00799607	3016
	CFL1	MALAT1	eQTL_catalogue_sigmoid_colon sQTL	0.24942	0.00793947	3061
	CFL1	MALAT1	eQTL_catalogue_salivary_gland eQTL	0.188458	0	2661
	CFL1	MALAT1	eQTL_catalogue_breast sQTL	0.176562	0.00631413	3081
	CFL1	MALAT1	eQTL_catalogue_adipose sQTL	0.163454	0.00648432	3121
	CFL1	MALAT1	eQTL_catalogue_adipose_visceral sQTL	0.156197	0.00747247	3066
	CFL1	MALAT1	wingo_male_DLPFC eQTL	0.149603	0	1201
	CFL1	MALAT1	eQTL_catalogue_spinal_cord eQTL	0.148734	0	2822
	CFL1	MALAT1	eQTL_catalogue_quach_naive sQTL	0.145119	0.00988177	1982
	CFL1	MALAT1	eQTL_catalogue_commonmind_dlpfc sQTL	0.143327	0.00475753	3040
	CFL1	MALAT1	eQTL_catalogue_nedelec_naive eQTL	0.132098	0	2335
	CFL1	MALAT1	eQTL_catalogue_nedelec_lysteria eQTL	0.130124	0	2343
	CFL1	MALAT1	eQTL_catalogue_substantia_nigra eQTL	0.128166	0	2626
	CFL1	MALAT1	eQTL_catalogue_aorta eQTL	0.120554	0	3038
	CFL1	MALAT1	eQTL_catalogue_kasela_tcells_cd4 eQTL	0.11676	0	3219
	CFL1	MALAT1	eQTL_catalogue_sigmoid_colon eQTL	0.112496	0	3051
	CFL1	MALAT1	eQTL_catalogue_quach_R848 sQTL	0.108853	0.016175	1897
	CFL1	MALAT1	wingo_female_DLPFC eQTL	0.108597	0	1177
	CFL1	MALAT1	eQTL_catalogue_commonmind_dlpfc eQTL	0.10639	0	3031
	CFL1	MALAT1	eQTL_catalogue_atrial_appendage eQTL	0.10624	0	3103
	CFL1	MALAT1	eQTL_catalogue_testis eQTL	0.0942719	0	3101
	CFL1	MALAT1	eQTL_catalogue_anterior_cingulate_cortex eQTL	0.0927501	0	2812
	CFL1	MALAT1	eQTL_catalogue_ovary eQTL	0.0891289	0	2732
	CFL1	MALAT1	eQTL_catalogue_cerebellar_hemisphere eQTL	0.0879723	0	2941
	CFL1	MALAT1	eQTL_catalogue_quach_IAV eQTL	0.0863498	0	1980
	CFL1	MALAT1	wingo_both_DLPFC eQTL	0.0849685	0	1209
	CFL1	MALAT1	eQTL_catalogue_spleen eQTL	0.0843709	0	2883
	CFL1	MALAT1	eQTL_catalogue_quach_Pam3CSK4 sQTL	0.0814136	0.0236868	1892
	CFL1	MALAT1	eQTL_catalogue_cortex eQTL	0.0810779	0	2931
	CFL1	MALAT1	eQTL_catalogue_nucleus_accumbens eQTL	0.0732834	0	2947
	CFL1	MALAT1	eQTL_catalogue_vagina eQTL	0.0702311	0	2701
	CFL1	MALAT1	eQTL_catalogue_stomach eQTL	0.0683812	0	2983
	CFL1	MALAT1	eQTL_catalogue_braineac_putamen eQTL	0.0670191	0	2459
	CFL1	MALAT1	eQTL_catalogue_salivary_gland eQTL	0.066367	0	2721
	CFL1	MALAT1	eQTL_catalogue_braineac_substantia_nigra eQTL	0.0662853	0	2179
	CFL1	MALAT1	eQTL_catalogue_liver eQTL	0.0658781	0	2989
	CFL1	MALAT1	eQTL_catalogue_quach_naive eQTL	0.0643029	0	1976
	CFL1	MALAT1	eQTL_catalogue_substantia_nigra eQTL	0.0627045	0	2676
	CFL1	MALAT1	wingo_male_DLPFC eQTL	0.0613105	0	1209
	CFL1	MALAT1	eQTL_catalogue_blueprint_monocytes eQTL	0.060992	0	3106
	CFL1	MALAT1	eQTL_catalogue_quach_LPS eQTL	0.0605248	0	1996
	CFL1	MALAT1	eQTL_catalogue_kidney eQTL	0.0595934	0	2529
	CFL1	MALAT1	eQTL_catalogue_uterus eQTL	0.0595305	0	2492
	CFL1	MALAT1	eQTL_catalogue_spinal_cord eQTL	0.0595111	0	2849
	CFL1	MALAT1	eQTL_catalogue_esophagus_gej eQTL	0.0583129	0	3037
	CFL1	MALAT1	eQTL_catalogue_atrial_appendage eQTL	0.0579418	0	3125
	CFL1	MALAT1	eQTL_catalogue_quach_R848 eQTL	0.0578751	0	1892
	CFL1	MALAT1	eQTL_catalogue_putamen eQTL	0.0574949	0	2964
	CFL1	MALAT1	eQTL_catalogue_young_microglia eQTL	0.0569678	0	2569
	CFL1	MALAT1	eQTL_catalogue_pituitary eQTL	0.0569228	0	3054
	CFL1	MALAT1	eQTL_catalogue_quach_Pam3CSK4 eQTL	0.056814	0	1887
	CFL1	MALAT1	eQTL_catalogue_skin_exposed eQTL	0.0556401	0	3127
	CFL1	MALAT1	eQTL_catalogue_nedelec_salmonella eQTL	0.0555256	0	2457
	CFL1	MALAT1	fujita_endothelial eQTL	0.0551186	0.0264706	2051
	CFL1	MALAT1	eQTL_catalogue_amygdala eQTL	0.0547806	0	2722
	CFL1	MALAT1	fujita_oligodendrocytes eQTL	0.0539821	0	2051
	CFL1	MALAT1	eQTL_catalogue_cedar_monocytes eQTL	0.0531377	0	3109
	CFL1	MALAT1	eQTL_catalogue_lcl eQTL	0.0530074	0	2654
	CFL1	MALAT1	eQTL_catalogue_hypothalamus eQTL	0.0527941	0.0160524	2981
	CFL1	MALAT1	eQTL_catalogue_nucleus_accumbens eQTL	0.0522774	0	2972
	CFL1	MALAT1	fujita_excitatory eQTL	0.0520134	0	2051
	CFL1	MALAT1	eQTL_catalogue_skin_non_exposed eQTL	0.05197	0	3059
	CFL1	MALAT1	eQTL_catalogue_nedelec_naive eQTL	0.051795	0	2378
	CFL1	MALAT1	eQTL_catalogue_coronary_artery eQTL	0.0513351	0.0146793	2999
	CFL1	MALAT1	eQTL_catalogue_fairfax_monocytes_lps24 eQTL	0.0510346	0	3142
	CFL1	MALAT1	fujita_opc eQTL	0.0509049	0	2051
	CFL1	MALAT1	kosoy_microglia eQTL	0.049995	0.00790679	1166
	CFL1	MALAT1	eQTL_catalogue_tranverse_colon eQTL	0.0498865	0	3009
	CFL1	MALAT1	wingo_female_DLPFC eQTL	0.0496432	0	1209
	CFL1	MALAT1	eQTL_catalogue_small_intestine eQTL	0.0495495	0	2804
	CFL1	MALAT1	fujita_astrocytes eQTL	0.0491499	0	2053
	CFL1	MALAT1	eQTL_catalogue_pancreas eQTL	0.049061	0	2971
	CFL1	MALAT1	eQTL_catalogue_fairfax_monocytes_ifn24 eQTL	0.048156	0	3151
	CFL1	MALAT1	eQTL_catalogue_hippocampus eQTL	0.0480702	0	2857
	CFL1	MALAT1	eQTL_catalogue_frontal_cortex eQTL	0.0476953	0	2931
	CFL1	MALAT1	eQTL_catalogue_fibroblast eQTL	0.0476649	0	3089
	CFL1	MALAT1	eQTL_catalogue_fairfax_monocytes_lps2 eQTL	0.0472583	0	3117
	CFL1	MALAT1	eQTL_catalogue_adrenal_gland eQTL	0.0472416	0	2961
	CFL1	MALAT1	eQTL_catalogue_cerebellum eQTL	0.0470163	0	2950
	CFL1	MALAT1	eQTL_catalogue_prostate eQTL	0.0462715	0	3012
	CFL1	MALAT1	eQTL_catalogue_caudate eQTL	0.0460741	0	3018
	CFL1	MALAT1	eQTL_catalogue_nedelec_lysteria eQTL	0.0455027	0	2389
	CFL1	MALAT1	eQTL_catalogue_aorta eQTL	0.0449545	0	3056
	CFL1	MALAT1	eQTL_catalogue_commonmind_dlpfc eQTL	0.0447455	0	3063
	CFL1	MALAT1	fujita_inhibitory eQTL	0.0437114	0	2051
	CFL1	MALAT1	eQTL_catalogue_kasela_tcells_cd4 eQTL	0.0430792	0	3217
	CFL1	MALAT1	fujita_endothelial eQTL	0.0429538	0.0326349	2053
	CFL1	MALAT1	fujita_microglia eQTL	0.0427238	0	2051
	CFL1	MALAT1	eQTL_catalogue_tranverse_colon eQTL	0.0422122	0	3044
	CFL1	MALAT1	eQTL_catalogue_left_ventricle eQTL	0.0418014	0	3129
	CFL1	MALAT1	eQTL_catalogue_breast eQTL	0.0417452	0	3072
	CFL1	MALAT1	fujita_opc eQTL	0.0415272	0	2053
	CFL1	MALAT1	eQTL_catalogue_anterior_cingulate_cortex eQTL	0.041252	0	2824
	CFL1	MALAT1	eQTL_catalogue_cerebellar_hemisphere eQTL	0.0408245	0	2945
	CFL1	MALAT1	eQTL_catalogue_esophagus_gej eQTL	0.0407556	0	3104
	CFL1	MALAT1	eQTL_catalogue_tibial_nerve eQTL	0.0407026	0	3099
	CFL1	MALAT1	eQTL_catalogue_tibial_artery eQTL	0.0406879	0	3070
	CFL1	MALAT1	eQTL_catalogue_kasela_tcells_cd8 eQTL	0.0403432	0	3203
	CFL1	MALAT1	eQTL_catalogue_esophagus_mucosa eQTL	0.0402041	0	3056
	CFL1	MALAT1	eQTL_catalogue_fairfax_monocytes_naive eQTL	0.0400091	0	3161
	CFL1	MALAT1	eQTL_catalogue_blood eQTL	0.0398516	0	3080
	CFL1	MALAT1	eQTL_catalogue_braineac_substantia_nigra eQTL	0.039785	0	2246
	CFL1	MALAT1	fujita_astrocytes eQTL	0.0394505	0	2051
	CFL1	MALAT1	eQTL_catalogue_skin_exposed eQTL	0.0390146	0	3098
	CFL1	MALAT1	fujita_excitatory eQTL	0.0388348	0	2053
	CFL1	MALAT1	eQTL_catalogue_sigmoid_colon eQTL	0.0383676	0	3087
	CFL1	MALAT1	eQTL_catalogue_thyroid eQTL	0.0109004	0.0378322	3135
	CFL1	MALAT1	eQTL_catalogue_adipose eQTL	0.0377482	0	3111
	CFL1	MALAT1	eQTL_catalogue_braineac_putamen eQTL	0.0374999	0	2537
	CFL1	MALAT1	eQTL_catalogue_esophagus_muscularis eQTL	0.0373908	0	3057
	CFL1	MALAT1	eQTL_catalogue_cortex eQTL	0.0372531	0	2975
	CFL1	MALAT1	eQTL_catalogue_young_microglia eQTL	0.0368285	0	2626
	CFL1	MALAT1	eQTL_catalogue_quach_naive sQTL	0.0321827	0.0367027	2008
	CFL1	MALAT1	eQTL_catalogue_hypothalamus eQTL	0.0365194	0.0205916	2990
	CFL1	MALAT1	eQTL_catalogue_liver eQTL	0.0364715	0	3013
	CFL1	MALAT1	kosoy_microglia eQTL	0.0364413	0.0122447	1166
	CFL1	MALAT1	eQTL_catalogue_amygdala eQTL	0.0363499	0	2767
	CFL1	MALAT1	eQTL_catalogue_pituitary eQTL	0.0363496	0	3069
	CFL1	MALAT1	eQTL_catalogue_adipose_visceral eQTL	0.0360143	0	3056
	CFL1	MALAT1	eQTL_catalogue_lcl eQTL	0.035995	0	2672
	CFL1	MALAT1	eQTL_catalogue_stomach eQTL	0.0358786	0	3029
	CFL1	MALAT1	eQTL_catalogue_testis sQTL	0.0355014	0.000809329	3103
	CFL1	MALAT1	eQTL_catalogue_testis eQTL	0.0353911	0	3126
	CFL1	MALAT1	eQTL_catalogue_putamen eQTL	0.0353407	0	2984
	CFL1	MALAT1	eQTL_catalogue_frontal_cortex eQTL	0.0347238	0	2945
	CFL1	MALAT1	eQTL_catalogue_kidney eQTL	0.0345601	0	2561
	CFL1	MALAT1	eQTL_catalogue_spleen eQTL	0.0336692	0	2913
	CFL1	MALAT1	eQTL_catalogue_vagina eQTL	0.033589	0	2755
	CFL1	MALAT1	eQTL_catalogue_coronary_artery eQTL	0.0332828	0.0139542	3055
	CFL1	MALAT1	eQTL_catalogue_ovary eQTL	0.0331198	0	2792
	CFL1	MALAT1	eQTL_catalogue_cedar_monocytes eQTL	0.0330757	0	3150
	CFL1	MALAT1	eQTL_catalogue_lung eQTL	0.032958	0	3085
	CFL1	MALAT1	eQTL_catalogue_nedelec_salmonella eQTL	0.0329184	0	2490
	CFL1	MALAT1	eQTL_catalogue_uterus eQTL	0.0324609	0	2534
	CFL1	MALAT1	eQTL_catalogue_blueprint_monocytes eQTL	0.0314141	0	3107
	CFL1	MALAT1	eQTL_catalogue_fairfax_monocytes_lps2 eQTL	0.0313909	0	3124
	CFL1	MALAT1	eQTL_catalogue_adipose eQTL	0.0312721	0	3136
	CFL1	MALAT1	eQTL_catalogue_hippocampus eQTL	0.0310212	0	2871
	CFL1	MALAT1	eQTL_catalogue_small_intestine eQTL	0.0308434	0	2847
	CFL1	MALAT1	fujita_inhibitory eQTL	0.0303716	0	2053
	CFL1	MALAT1	fujita_oligodendrocytes eQTL	0.0303609	0	2053
	CFL1	MALAT1	eQTL_catalogue_kasela_tcells_cd8 eQTL	0.030221	0	3201
	CFL1	MALAT1	eQTL_catalogue_caudate eQTL	0.030196	0	3040
	CFL1	MALAT1	eQTL_catalogue_muscle eQTL	0.0296897	0	3083
	CFL1	MALAT1	fujita_microglia eQTL	0.0294885	0	2053
	CFL1	MALAT1	eQTL_catalogue_adrenal_gland eQTL	0.0294514	0	3000
	CFL1	MALAT1	eQTL_catalogue_quach_IAV eQTL	0.0293162	0	1994
	CFL1	MALAT1	eQTL_catalogue_prostate eQTL	0.028902	0	3057
	CFL1	MALAT1	eQTL_catalogue_quach_R848 sQTL	0.028841	0.0198794	1917
	CFL1	MALAT1	eQTL_catalogue_fairfax_monocytes_lps24 eQTL	0.0284238	0	3152
	CFL1	MALAT1	eQTL_catalogue_tibial_artery eQTL	0.0282912	0	3114
	CFL1	MALAT1	eQTL_catalogue_esophagus_muscularis sQTL	0.0278924	0.00718511	3115
	CFL1	MALAT1	eQTL_catalogue_cerebellum eQTL	0.0278639	0	2974
	CFL1	MALAT1	eQTL_catalogue_quach_Pam3CSK4 sQTL	0.0278365	0.0213712	1922
	CFL1	MALAT1	eQTL_catalogue_pancreas eQTL	0.027771	0	2990
	CFL1	MALAT1	eQTL_catalogue_fairfax_monocytes_ifn24 eQTL	0.027708	0	3161
	CFL1	MALAT1	eQTL_catalogue_fairfax_monocytes_naive eQTL	0.0270199	0	3172
	CFL1	MALAT1	eQTL_catalogue_breast eQTL	0.0268383	0	3119
	CFL1	MALAT1	eQTL_catalogue_quach_naive eQTL	0.026268	0	2002
	CFL1	MALAT1	eQTL_catalogue_skin_non_exposed eQTL	0.0259822	0	3114
	CFL1	MALAT1	eQTL_catalogue_fibroblast eQTL	0.0259679	0	3128
	CFL1	MALAT1	eQTL_catalogue_blood eQTL	0.0252859	0	3125
	CFL1	MALAT1	eQTL_catalogue_quach_Pam3CSK4 eQTL	0.0252079	0	1917
	CFL1	MALAT1	eQTL_catalogue_left_ventricle eQTL	0.0249207	0	3140
	CFL1	MALAT1	eQTL_catalogue_quach_LPS eQTL	0.0248771	0	2017
	CFL1	MALAT1	eQTL_catalogue_tibial_nerve eQTL	0.0247931	0	3132
	CFL1	MALAT1	eQTL_catalogue_testis sQTL	0.0245553	0.0147569	3128
	CFL1	MALAT1	eQTL_catalogue_lung eQTL	0.0245044	0	3130
	CFL1	MALAT1	eQTL_catalogue_breast sQTL	0.024356	0.00689674	3128
	CFL1	MALAT1	eQTL_catalogue_quach_R848 eQTL	0.0241454	0	1912
	CFL1	MALAT1	eQTL_catalogue_esophagus_muscularis eQTL	0.0239065	0	3105
	CFL1	MALAT1	eQTL_catalogue_adipose_visceral eQTL	0.0238519	0	3120
	CFL1	MALAT1	eQTL_catalogue_sigmoid_colon sQTL	0.0234135	0.00614098	3097
	CFL1	MALAT1	eQTL_catalogue_tranverse_colon sQTL	0.0222182	0.0059501	3053
	CFL1	MALAT1	eQTL_catalogue_adipose_visceral sQTL	0.0218568	0.00670533	3130
	CFL1	MALAT1	eQTL_catalogue_esophagus_mucosa eQTL	0.0217315	0	3105
	CFL1	MALAT1	eQTL_catalogue_adipose sQTL	0.0216626	0.00688054	3146
	CFL1	MALAT1	eQTL_catalogue_commonmind_dlpfc sQTL	0.0206246	0.005431	3072
	CFL1	MALAT1	eQTL_catalogue_muscle eQTL	0.0201073	0	3137
	CFL1	MALAT1	eQTL_catalogue_thyroid eQTL	0.0194532	0.00351534	3084
	CFL1	MALAT1	eQTLgen_blood eQTL	0.0128747	0	3173
	CFL1	MALAT1	eQTLgen_blood eQTL	0.010364	0	3173
	CFL1	MAP3K11	eQTL_catalogue_quach_R848 eQTL	0.252764	0.230178	2003
	CFL1	MAP3K11	eQTL_catalogue_nedelec_lysteria eQTL	0.243966	0	2485
	CFL1	MAP3K11	kosoy_microglia eQTL	0.202632	0.119778	1251
	CFL1	MAP3K11	fujita_excitatory eQTL	0.15032	0	2217
	CFL1	MAP3K11	eQTL_catalogue_uterus eQTL	0.131035	0	2657
	CFL1	MAP3K11	eQTL_catalogue_young_microglia eQTL	0.127163	0	2670
	CFL1	MAP3K11	eQTL_catalogue_quach_IAV eQTL	0.127043	0	2104
	CFL1	MAP3K11	eQTL_catalogue_left_ventricle eQTL	0.126342	0.0644377	3334
	CFL1	MAP3K11	fujita_astrocytes eQTL	0.12453	0	2217
	CFL1	MAP3K11	fujita_oligodendrocytes eQTL	0.119765	0	2217
	CFL1	MAP3K11	MetaBrain_spinalcord eQTL	0.118897	0	2573
	CFL1	MAP3K11	eQTL_catalogue_liver eQTL	0.103676	0	3188
	CFL1	MAP3K11	eQTL_catalogue_testis eQTL	0.0923468	0	3331
	CFL1	MAP3K11	kosoy_microglia eQTL	0.0913622	0.0761069	1251
	CFL1	MAP3K11	eQTL_catalogue_testis eQTL	0.0867602	0	3295
	CFL1	MAP3K11	eQTL_catalogue_quach_R848 eQTL	0.0651592	0.0863382	2023
	CFL1	MAP3K11	MetaBrain_spinalcord eQTL	0.0789167	0	2664
	CFL1	MAP3K11	eQTL_catalogue_putamen eQTL	0.0757506	0	3155
	CFL1	MAP3K11	eQTL_catalogue_lcl eQTL	0.0754571	0.0301765	2828
	CFL1	MAP3K11	eQTL_catalogue_liver eQTL	0.0670098	0	3214
	CFL1	MAP3K11	eQTL_catalogue_fairfax_monocytes_lps2 eQTL	0.0669475	0	3327
	CFL1	MAP3K11	eQTL_catalogue_nedelec_lysteria eQTL	0.0667459	0	2533
	CFL1	MAP3K11	eQTL_catalogue_young_microglia eQTL	0.064893	0	2736
	CFL1	MAP3K11	eQTL_catalogue_kidney eQTL	0.0645568	0	2636
	CFL1	MAP3K11	eQTL_catalogue_braineac_substantia_nigra eQTL	0.0629134	0	2359
	CFL1	MAP3K11	eQTL_catalogue_caudate eQTL	0.0623589	0	3210
	CFL1	MAP3K11	fujita_excitatory eQTL	0.0611259	0	2219
	CFL1	MAP3K11	eQTL_catalogue_spinal_cord eQTL	0.0611223	0	2946
	CFL1	MAP3K11	eQTL_catalogue_quach_LPS eQTL	0.0599735	0.0160909	2120
	CFL1	MAP3K11	eQTL_catalogue_left_ventricle eQTL	0.0599707	0.0463144	3345
	CFL1	MAP3K11	eQTL_catalogue_nucleus_accumbens eQTL	0.0585936	0	3135
	CFL1	MAP3K11	fujita_inhibitory eQTL	0.0582726	0	2217
	CFL1	MAP3K11	eQTL_catalogue_commonmind_dlpfc eQTL	0.058123	0	3231
	CFL1	MAP3K11	eQTL_catalogue_substantia_nigra eQTL	0.0579341	0	2812
	CFL1	MAP3K11	eQTL_catalogue_braineac_putamen eQTL	0.0565026	0	2573
	CFL1	MAP3K11	eQTL_catalogue_quach_naive eQTL	0.0559714	0	2101
	CFL1	MAP3K11	eQTL_catalogue_vagina eQTL	0.0556734	0	2883
	CFL1	MAP3K11	eQTL_catalogue_quach_Pam3CSK4 eQTL	0.0549658	0	2002
	CFL1	MAP3K11	MetaBrain_basalganglia eQTL	0.054592	0	2710
	CFL1	MAP3K11	eQTL_catalogue_amygdala eQTL	0.0545134	0	2902
	CFL1	MAP3K11	eQTL_catalogue_uterus eQTL	0.0542194	0	2709
	CFL1	MAP3K11	eQTL_catalogue_nedelec_naive eQTL	0.0540639	0	2474
	CFL1	MAP3K11	eQTL_catalogue_adrenal_gland eQTL	0.0530812	0.0177519	3150
	CFL1	MAP3K11	eQTL_catalogue_cerebellar_hemisphere eQTL	0.0530436	0	3141
	CFL1	MAP3K11	eQTL_catalogue_cortex eQTL	0.0523918	0	3132
	CFL1	MAP3K11	eQTL_catalogue_nedelec_salmonella eQTL	0.0520303	0	2611
	CFL1	MAP3K11	eQTL_catalogue_hypothalamus sQTL	0.0369157	0.05177	3186
	CFL1	MAP3K11	MetaBrain_hippocampus eQTL	0.0503304	0	2644
	CFL1	MAP3K11	eQTL_catalogue_ovary eQTL	0.0494223	0	2902
	CFL1	MAP3K11	fujita_oligodendrocytes eQTL	0.0488846	0	2219
	CFL1	MAP3K11	eQTL_catalogue_hippocampus eQTL	0.0476982	0	3050
	CFL1	MAP3K11	eQTL_catalogue_fairfax_monocytes_lps24 eQTL	0.0473931	0.0101309	3353
	CFL1	MAP3K11	eQTL_catalogue_anterior_cingulate_cortex eQTL	0.0463399	0	3006
	CFL1	MAP3K11	eQTL_catalogue_quach_IAV eQTL	0.0457826	0	2115
	CFL1	MAP3K11	eQTL_catalogue_lcl eQTL	0.0455885	0.0275831	2857
	CFL1	MAP3K11	eQTL_catalogue_hypothalamus eQTL	0.0450352	0	3185
	CFL1	MAP3K11	eQTL_catalogue_frontal_cortex eQTL	0.0446482	0.0127085	3130
	CFL1	MAP3K11	eQTL_catalogue_commonmind_dlpfc eQTL	0.0441776	0	3275
	CFL1	MAP3K11	eQTL_catalogue_cedar_monocytes eQTL	0.0439532	0	3279
	CFL1	MAP3K11	eQTL_catalogue_cerebellum eQTL	0.0426926	0.016145	3112
	CFL1	MAP3K11	fujita_microglia eQTL	0.0424461	0	2217
	CFL1	MAP3K11	eQTL_catalogue_quach_naive eQTL	0.042115	0	2124
	CFL1	MAP3K11	fujita_astrocytes eQTL	0.0404794	0	2219
	CFL1	MAP3K11	fujita_inhibitory eQTL	0.040307	0	2219
	CFL1	MAP3K11	eQTL_catalogue_hypothalamus sQTL	0.0390514	0.00896711	3177
	CFL1	MAP3K11	eQTL_catalogue_kidney eQTL	0.0389931	0	2671
	CFL1	MAP3K11	eQTLgen_blood eQTL	0.00174643	0.0387099	3547
	CFL1	MAP3K11	eQTL_catalogue_braineac_substantia_nigra eQTL	0.0379275	0	2427
	CFL1	MAP3K11	eQTL_catalogue_fibroblast eQTL	0.0370559	0	3283
	CFL1	MAP3K11	eQTL_catalogue_caudate eQTL	0.0365996	0	3243
	CFL1	MAP3K11	eQTL_catalogue_fairfax_monocytes_ifn24 eQTL	0.0360112	0.0086332	3364
	CFL1	MAP3K11	eQTL_catalogue_amygdala eQTL	0.0353703	0	2959
	CFL1	MAP3K11	eQTL_catalogue_cerebellar_hemisphere eQTL	0.0349215	0	3145
	CFL1	MAP3K11	eQTL_catalogue_cedar_monocytes eQTL	0.0348102	0	3369
	CFL1	MAP3K11	eQTL_catalogue_braineac_putamen eQTL	0.0343387	0	2652
	CFL1	MAP3K11	eQTL_catalogue_fairfax_monocytes_lps24 eQTL	0.0339382	0.0132959	3362
	CFL1	MAP3K11	eQTL_catalogue_putamen eQTL	0.0332989	0	3187
	CFL1	MAP3K11	eQTL_catalogue_fairfax_monocytes_lps2 eQTL	0.0327552	0	3333
	CFL1	MAP3K11	eQTL_catalogue_substantia_nigra eQTL	0.032609	0	2862
	CFL1	MAP3K11	eQTL_catalogue_spinal_cord eQTL	0.032412	0	3024
	CFL1	MAP3K11	eQTL_catalogue_vagina eQTL	0.0323029	0	2950
	CFL1	MAP3K11	MetaBrain_hippocampus eQTL	0.0313441	0	2708
	CFL1	MAP3K11	eQTL_catalogue_nedelec_salmonella eQTL	0.0311528	0	2644
	CFL1	MAP3K11	eQTL_catalogue_adrenal_gland eQTL	0.0311193	0.0122722	3201
	CFL1	MAP3K11	MetaBrain_basalganglia eQTL	0.0310009	0	2732
	CFL1	MAP3K11	eQTL_catalogue_nedelec_naive eQTL	0.0308496	0	2512
	CFL1	MAP3K11	eQTL_catalogue_stomach eQTL	0.0307435	0.00632294	3177
	CFL1	MAP3K11	eQTL_catalogue_nucleus_accumbens eQTL	0.0307291	0	3173
	CFL1	MAP3K11	eQTL_catalogue_cortex eQTL	0.0296671	0	3176
	CFL1	MAP3K11	eQTL_catalogue_frontal_cortex eQTL	0.0295862	0.0133346	3146
	CFL1	MAP3K11	eQTL_catalogue_pituitary eQTL	0.02923	0.00511743	3258
	CFL1	MAP3K11	eQTL_catalogue_hippocampus eQTL	0.0288922	0	3068
	CFL1	MAP3K11	eQTL_catalogue_anterior_cingulate_cortex eQTL	0.0286131	0	3018
	CFL1	MAP3K11	eQTL_catalogue_fairfax_monocytes_ifn24 eQTL	0.0285093	0.0123594	3373
	CFL1	MAP3K11	NGI_male_CSF pQTL	0.028449	0	4535
	CFL1	MAP3K11	eQTL_catalogue_salivary_gland eQTL	0.0279828	0.00130897	2782
	CFL1	MAP3K11	eQTL_catalogue_hypothalamus eQTL	0.0275975	0	3194
	CFL1	MAP3K11	wingo_female_DLPFC eQTL	0.0265477	0	1208
	CFL1	MAP3K11	eQTL_catalogue_cerebellum eQTL	0.026488	0.0112666	3172
	CFL1	MAP3K11	NGI_male_CSF pQTL	0.0259747	0	4535
	CFL1	MAP3K11	NGI_female_CSF pQTL	0.0254396	0	4538
	CFL1	MAP3K11	eQTL_catalogue_quach_LPS eQTL	0.0240459	0.0128821	2143
	CFL1	MAP3K11	fujita_microglia eQTL	0.023861	0	2219
	CFL1	MAP3K11	eQTL_catalogue_fibroblast eQTL	0.0232706	0	3334
	CFL1	MAP3K11	eQTL_catalogue_quach_Pam3CSK4 eQTL	0.0232173	0	2029
	CFL1	MAP3K11	NGI_all_CSF pQTL	0.0231889	0	3097
	CFL1	MAP3K11	eQTL_catalogue_ovary eQTL	0.0224423	0	2980
	CFL1	MAP3K11	eQTL_catalogue_pituitary eQTL	0.0200056	0.00618394	3273
	CFL1	MAP3K11	NGI_female_CSF pQTL	0.0195229	0	4538
	CFL1	MAP3K11	wingo_female_DLPFC eQTL	0.0175452	0	1240
	CFL1	MAP3K11	NGI_all_CSF pQTL	0.0174831	0	3098
	CFL1	MAP3K11	eQTL_catalogue_salivary_gland eQTL	0.0131816	0.0033589	2895
	CFL1	MAP3K11	wingo_both_DLPFC eQTL	0.00170307	0.0109041	1240
	CFL1	MAP3K11	eQTL_catalogue_coronary_artery eQTL	0.00916154	0.000762468	3202
	CFL1	MAP3K11	eQTL_catalogue_small_intestine eQTL	0.00898685	0.000740832	2998
	CFL1	MAP3K11	eQTL_catalogue_pancreas eQTL	0.00864238	0.00139244	3158
	CFL1	MAP3K11	eQTL_catalogue_blueprint_monocytes eQTL	0.00703736	0.000587746	3317
	CFL1	MAP3K11	eQTL_catalogue_coronary_artery eQTL	0.00687192	0.00296481	3258
	CFL1	MAP3K11	eQTL_catalogue_stomach eQTL	0.00682076	0.00346932	3227
	CFL1	MAP3K11	eQTL_catalogue_breast eQTL	0.00664831	0.000781733	3266
	CFL1	MAP3K11	eQTL_catalogue_tranverse_colon eQTL	0.00623134	0.00123156	3180
	CFL1	MAP3K11	eQTL_catalogue_blueprint_monocytes eQTL	0.00560753	0.00286671	3318
	CFL1	MAP3K11	eQTLgen_blood eQTL	0.000208414	0.00529891	3547
	CFL1	MAP3K11	MetaBrain_cortex eQTL	0.00138564	0.00480727	3574
	CFL1	MAP3K11	wingo_male_DLPFC eQTL	0.00458792	0.000439823	1232
	CFL1	MAP3K11	eQTL_catalogue_small_intestine eQTL	0.00452383	0.00303992	3041
	CFL1	MAP3K11	wingo_male_DLPFC eQTL	0.00436158	0.00319956	1240
	CFL1	MAP3K11	eQTL_catalogue_adipose_visceral eQTL	0.00354854	0.00422896	3327
	CFL1	MAP3K11	eQTL_catalogue_atrial_appendage eQTL	0.00406427	0.00386493	3330
	CFL1	MAP3K11	eQTL_catalogue_tranverse_colon eQTL	0.00380199	0.00349695	3236
	CFL1	MAP3K11	eQTL_catalogue_fairfax_monocytes_naive eQTL	0.0020933	0.00371467	3388
	CFL1	MAP3K11	eQTL_catalogue_lung eQTL	0.00369809	0.000958366	3280
	CFL1	MAP3K11	eQTL_catalogue_adipose_visceral eQTL	0.00344468	0.00112836	3259
	CFL1	MAP3K11	eQTL_catalogue_breast eQTL	0.00325732	0.00272233	3313
	CFL1	MAP3K11	eQTL_catalogue_atrial_appendage eQTL	0.00318955	0.000585947	3308
	CFL1	MAP3K11	eQTL_catalogue_lung eQTL	0.00314665	0.00309886	3337
	CFL1	MAP3K11	MetaBrain_cerebellum eQTL	0.00145874	0.0028018	3263
	CFL1	MAP3K11	eQTL_catalogue_muscle eQTL	0.00149975	0.0027967	3344
	CFL1	MAP3K11	eQTL_catalogue_pancreas eQTL	0.0020966	0.00277365	3179
	CFL1	MAP3K11	eQTL_catalogue_sigmoid_colon eQTL	0.00169869	0.00274829	3291
	CFL1	MAP3K11	eQTL_catalogue_prostate eQTL	0.00226733	0.00274024	3262
	CFL1	MAP3K11	eQTL_catalogue_aorta eQTL	0.00140393	0.00273533	3261
	CFL1	MAP3K11	eQTL_catalogue_blood eQTL	0.00144004	0.00273029	3332
	CFL1	MAP3K11	eQTL_catalogue_spleen eQTL	0.00143561	0.00270459	3113
	CFL1	MAP3K11	eQTL_catalogue_esophagus_mucosa eQTL	0.0016595	0.00267863	3301
	CFL1	MAP3K11	eQTL_catalogue_skin_non_exposed eQTL	0.00142901	0.00266273	3321
	CFL1	MAP3K11	eQTL_catalogue_esophagus_gej eQTL	0.0014018	0.00264256	3308
	CFL1	MAP3K11	eQTL_catalogue_adipose eQTL	0.0014139	0.00263192	3340
	CFL1	MAP3K11	eQTL_catalogue_skin_exposed eQTL	0.00141404	0.0026284	3334
	CFL1	MAP3K11	eQTL_catalogue_tibial_artery eQTL	0.00141382	0.0026282	3320
	CFL1	MAP3K11	eQTL_catalogue_thyroid eQTL	0.00140872	0.00262094	3341
	CFL1	MAP3K11	eQTL_catalogue_tibial_nerve eQTL	0.0014119	0.00261519	3339
	CFL1	MAP3K11	eQTL_catalogue_esophagus_muscularis eQTL	0.00141035	0.00260643	3311
	CFL1	MAP3K11	eQTL_catalogue_kasela_tcells_cd8 eQTL	0.001287	0.00171891	3418
	CFL1	MAP3K11	eQTL_catalogue_kasela_tcells_cd4 eQTL	0.00128676	0.00171825	3437
	CFL1	MAP3K11	eQTL_catalogue_fairfax_monocytes_naive eQTL	0.00136166	0.00150078	3378
	CFL1	MAP3K11	eQTL_catalogue_prostate eQTL	0.00120234	0.000600927	3203
	CFL1	MAP3K11	eQTL_catalogue_esophagus_mucosa eQTL	0.000948547	0.000600502	3230
	CFL1	MAP3K11	eQTL_catalogue_sigmoid_colon eQTL	0.000678202	0.000321867	3255
	CFL1	MAP3K11	eQTL_catalogue_spleen eQTL	0.000282293	0.000640159	3072
	CFL1	MAP3K11	eQTL_catalogue_blood eQTL	0.000280372	0.000579923	3275
	CFL1	MAP3K11	MetaBrain_cerebellum eQTL	0.000373719	0.000572772	3251
	CFL1	MAP3K11	eQTL_catalogue_muscle eQTL	0.00035173	0.000566786	3290
	CFL1	MAP3K11	eQTL_catalogue_esophagus_gej eQTL	0.00026853	0.00055828	3238
	CFL1	MAP3K11	eQTL_catalogue_esophagus_muscularis eQTL	0.000270531	0.000550234	3251
	CFL1	MAP3K11	eQTL_catalogue_adipose eQTL	0.000263116	0.000547249	3315
	CFL1	MAP3K11	eQTL_catalogue_aorta eQTL	0.000257646	0.000546868	3230
	CFL1	MAP3K11	eQTL_catalogue_skin_non_exposed eQTL	0.000297407	0.000544413	3266
	CFL1	MAP3K11	eQTL_catalogue_skin_exposed eQTL	0.000270049	0.000540404	3293
	CFL1	MAP3K11	eQTL_catalogue_thyroid eQTL	0.000265173	0.000533595	3278
	CFL1	MAP3K11	MetaBrain_cortex eQTL	0.000269398	0.000532999	3565
	CFL1	MAP3K11	eQTL_catalogue_tibial_nerve eQTL	0.00026276	0.00053004	3294
	CFL1	MAP3K11	wingo_both_DLPFC eQTL	0.00046041	0.000503575	1214
	CFL1	MAP3K11	eQTL_catalogue_kasela_tcells_cd8 eQTL	0.000229815	0.000475884	3420
	CFL1	MAP3K11	eQTL_catalogue_kasela_tcells_cd4 eQTL	0.000229052	0.00046855	3439
	CFL1	MAP3K11	eQTL_catalogue_tibial_artery eQTL	0.000221723	0.000440529	3264
	CFL1	MAP4K2	eQTL_catalogue_fibroblast eQTL	0.171014	0	1812
	CFL1	MAP4K2	eQTL_catalogue_fibroblast eQTL	0.0853409	0	1783
	CFL1	MAP4K2	eQTL_catalogue_coronary_artery eQTL	0.0415444	0	1767
	CFL1	MAP4K2	eQTL_catalogue_lcl eQTL	0.0286271	0.0394246	1536
	CFL1	MAP4K2	fujita_inhibitory eQTL	0.0382944	0	1153
	CFL1	MAP4K2	eQTL_catalogue_coronary_artery eQTL	0.0325102	0	1718
	CFL1	MAP4K2	eQTL_catalogue_esophagus_mucosa eQTL	0.0317156	0	1799
	CFL1	MAP4K2	eQTL_catalogue_aorta eQTL	0.0311388	0	1748
	CFL1	MAP4K2	eQTL_catalogue_skin_exposed eQTL	0.0296022	0	1795
	CFL1	MAP4K2	eQTL_catalogue_muscle eQTL	0.0286395	0	1819
	CFL1	MAP4K2	eQTL_catalogue_breast eQTL	0.0281083	0	1816
	CFL1	MAP4K2	eQTL_catalogue_left_ventricle eQTL	0.0280285	0	1824
	CFL1	MAP4K2	eQTL_catalogue_small_intestine eQTL	0.0272529	0	1594
	CFL1	MAP4K2	eQTL_catalogue_anterior_cingulate_cortex eQTL	0.0269899	0	1654
	CFL1	MAP4K2	eQTL_catalogue_young_microglia eQTL	0.0207714	0.0256953	1602
	CFL1	MAP4K2	eQTL_catalogue_sigmoid_colon eQTL	0.0255484	0	1786
	CFL1	MAP4K2	eQTL_catalogue_fairfax_monocytes_lps2 eQTL	0.0241176	0	1817
	CFL1	MAP4K2	eQTL_catalogue_kasela_tcells_cd8 eQTL	0.023584	0	1850
	CFL1	MAP4K2	eQTL_catalogue_esophagus_mucosa eQTL	0.0234413	0	1760
	CFL1	MAP4K2	eQTL_catalogue_pancreas eQTL	0.0233257	0	1722
	CFL1	MAP4K2	eQTL_catalogue_young_microglia eQTL	0.0233227	0.0189229	1560
	CFL1	MAP4K2	eQTL_catalogue_fairfax_monocytes_naive eQTL	0.0231482	0	1846
	CFL1	MAP4K2	eQTL_catalogue_frontal_cortex eQTL	0.0231351	0	1697
	CFL1	MAP4K2	eQTL_catalogue_spinal_cord eQTL	0.0230922	0	1661
	CFL1	MAP4K2	eQTL_catalogue_breast eQTL	0.0229208	0	1773
	CFL1	MAP4K2	eQTL_catalogue_nucleus_accumbens eQTL	0.0228991	0	1715
	CFL1	MAP4K2	eQTL_catalogue_tibial_nerve eQTL	0.0228662	0	1802
	CFL1	MAP4K2	eQTL_catalogue_salivary_gland eQTL	0.0227698	0	1555
	CFL1	MAP4K2	eQTL_catalogue_amygdala eQTL	0.0226449	0	1629
	CFL1	MAP4K2	eQTL_catalogue_lcl eQTL	0.0226015	0.0181467	1520
	CFL1	MAP4K2	eQTL_catalogue_frontal_cortex eQTL	0.022375	0	1686
	CFL1	MAP4K2	MetaBrain_basalganglia eQTL	0.0221682	0	1445
	CFL1	MAP4K2	eQTL_catalogue_quach_IAV eQTL	0.02215	0	1296
	CFL1	MAP4K2	eQTL_catalogue_anterior_cingulate_cortex eQTL	0.021922	0	1642
	CFL1	MAP4K2	eQTL_catalogue_putamen eQTL	0.0218719	0	1729
	CFL1	MAP4K2	eQTL_catalogue_lung eQTL	0.0218435	0	1782
	CFL1	MAP4K2	MetaBrain_basalganglia eQTL	0.0217283	0	1423
	CFL1	MAP4K2	eQTL_catalogue_small_intestine eQTL	0.0217273	0	1624
	CFL1	MAP4K2	eQTL_catalogue_cortex eQTL	0.0216658	0	1690
	CFL1	MAP4K2	eQTL_catalogue_pituitary eQTL	0.0215934	0	1772
	CFL1	MAP4K2	eQTL_catalogue_quach_naive eQTL	0.021572	0	1282
	CFL1	MAP4K2	eQTL_catalogue_fairfax_monocytes_lps2 eQTL	0.0215613	0	1824
	CFL1	MAP4K2	eQTL_catalogue_kidney eQTL	0.0215415	0	1459
	CFL1	MAP4K2	eQTL_catalogue_kasela_tcells_cd4 eQTL	0.0214763	0	1861
	CFL1	MAP4K2	eQTL_catalogue_adrenal_gland eQTL	0.0212779	0	1704
	CFL1	MAP4K2	eQTL_catalogue_pituitary eQTL	0.0212102	0	1787
	CFL1	MAP4K2	eQTL_catalogue_muscle eQTL	0.0211777	0	1774
	CFL1	MAP4K2	eQTL_catalogue_kasela_tcells_cd4 eQTL	0.0211712	0	1863
	CFL1	MAP4K2	eQTL_catalogue_caudate eQTL	0.0210842	0	1760
	CFL1	MAP4K2	MetaBrain_hippocampus eQTL	0.0210487	0	1383
	CFL1	MAP4K2	eQTL_catalogue_atrial_appendage eQTL	0.0209971	0	1784
	CFL1	MAP4K2	eQTL_catalogue_aorta eQTL	0.0208468	0	1739
	CFL1	MAP4K2	eQTL_catalogue_prostate eQTL	0.0208343	0.0177618	1782
	CFL1	MAP4K2	eQTL_catalogue_kasela_tcells_cd8 eQTL	0.0207684	0	1852
	CFL1	MAP4K2	eQTL_catalogue_prostate eQTL	0.0206561	0.0121902	1742
	CFL1	MAP4K2	eQTL_catalogue_ovary eQTL	0.0206038	0.0125947	1640
	CFL1	MAP4K2	eQTL_catalogue_cerebellar_hemisphere eQTL	0.0206007	0	1715
	CFL1	MAP4K2	eQTL_catalogue_cerebellum eQTL	0.0205275	0.0116538	1735
	CFL1	MAP4K2	eQTL_catalogue_stomach eQTL	0.0204954	0	1701
	CFL1	MAP4K2	eQTL_catalogue_cortex eQTL	0.020419	0	1732
	CFL1	MAP4K2	eQTL_catalogue_cedar_monocytes eQTL	0.0203805	0	1810
	CFL1	MAP4K2	eQTL_catalogue_fairfax_monocytes_naive eQTL	0.0203539	0	1835
	CFL1	MAP4K2	eQTL_catalogue_quach_LPS eQTL	0.0202232	0	1290
	CFL1	MAP4K2	eQTL_catalogue_fairfax_monocytes_ifn24 eQTL	0.0199926	0	1830
	CFL1	MAP4K2	MetaBrain_spinalcord eQTL	0.0199233	0	1411
	CFL1	MAP4K2	eQTL_catalogue_sigmoid_colon eQTL	0.0198814	0	1753
	CFL1	MAP4K2	eQTL_catalogue_fairfax_monocytes_lps24 eQTL	0.0198802	0	1830
	CFL1	MAP4K2	eQTL_catalogue_skin_non_exposed eQTL	0.0197761	0	1752
	CFL1	MAP4K2	eQTL_catalogue_vagina eQTL	0.0197079	0	1609
	CFL1	MAP4K2	eQTL_catalogue_blueprint_monocytes eQTL	0.0197072	0	1801
	CFL1	MAP4K2	eQTL_catalogue_lung eQTL	0.0196689	0	1818
	CFL1	MAP4K2	eQTL_catalogue_esophagus_muscularis eQTL	0.0196331	0	1763
	CFL1	MAP4K2	eQTL_catalogue_testis eQTL	0.0195652	0	1799
	CFL1	MAP4K2	eQTL_catalogue_spleen eQTL	0.0194126	0	1666
	CFL1	MAP4K2	eQTL_catalogue_tranverse_colon eQTL	0.0193376	0	1742
	CFL1	MAP4K2	MetaBrain_spinalcord eQTL	0.0192581	0	1475
	CFL1	MAP4K2	eQTL_catalogue_ovary eQTL	0.0190917	0.0180756	1654
	CFL1	MAP4K2	eQTL_catalogue_caudate eQTL	0.0189464	0	1770
	CFL1	MAP4K2	eQTL_catalogue_tibial_artery eQTL	0.0187741	0	1758
	CFL1	MAP4K2	eQTL_catalogue_esophagus_gej eQTL	0.0187608	0	1763
	CFL1	MAP4K2	eQTL_catalogue_liver eQTL	0.0187058	0	1746
	CFL1	MAP4K2	eQTL_catalogue_skin_non_exposed eQTL	0.0186886	0	1798
	CFL1	MAP4K2	eQTL_catalogue_adipose eQTL	0.0183244	0	1801
	CFL1	MAP4K2	eQTL_catalogue_thyroid eQTL	0.0181853	0	1777
	CFL1	MAP4K2	eQTL_catalogue_salivary_gland eQTL	0.0181532	0	1578
	CFL1	MAP4K2	eQTL_catalogue_adipose_visceral eQTL	0.0180405	0	1754
	CFL1	MAP4K2	eQTL_catalogue_spinal_cord eQTL	0.0179973	0	1670
	CFL1	MAP4K2	eQTL_catalogue_commonmind_dlpfc eQTL	0.0179281	0	1757
	CFL1	MAP4K2	MetaBrain_cerebellum eQTL	0.0176825	0	1751
	CFL1	MAP4K2	eQTL_catalogue_blood eQTL	0.0175686	0	1771
	CFL1	MAP4K2	eQTL_catalogue_atrial_appendage eQTL	0.0175361	0	1806
	CFL1	MAP4K2	eQTL_catalogue_vagina eQTL	0.0174807	0	1635
	CFL1	MAP4K2	eQTL_catalogue_stomach eQTL	0.0173778	0	1741
	CFL1	MAP4K2	MetaBrain_hippocampus eQTL	0.0172234	0	1446
	CFL1	MAP4K2	eQTL_catalogue_kidney eQTL	0.0171259	0	1474
	CFL1	MAP4K2	eQTL_catalogue_liver eQTL	0.0171035	0	1755
	CFL1	MAP4K2	eQTL_catalogue_putamen eQTL	0.0169988	0	1737
	CFL1	MAP4K2	eQTL_catalogue_testis eQTL	0.0169656	0	1808
	CFL1	MAP4K2	eQTL_catalogue_blueprint_monocytes eQTL	0.016919	0	1802
	CFL1	MAP4K2	eQTL_catalogue_braineac_substantia_nigra eQTL	0.016795	0	1245
	CFL1	MAP4K2	eQTL_catalogue_adrenal_gland eQTL	0.0167169	0	1737
	CFL1	MAP4K2	eQTL_catalogue_cedar_monocytes eQTL	0.0166059	0	1814
	CFL1	MAP4K2	eQTL_catalogue_commonmind_dlpfc eQTL	0.0165934	0	1781
	CFL1	MAP4K2	eQTL_catalogue_cerebellar_hemisphere eQTL	0.0165542	0	1719
	CFL1	MAP4K2	eQTL_catalogue_hypothalamus eQTL	0.0165491	0	1738
	CFL1	MAP4K2	eQTL_catalogue_tranverse_colon eQTL	0.0164934	0	1763
	CFL1	MAP4K2	eQTL_catalogue_substantia_nigra eQTL	0.0164578	0	1577
	CFL1	MAP4K2	eQTL_catalogue_tibial_nerve eQTL	0.0163971	0	1821
	CFL1	MAP4K2	eQTL_catalogue_quach_IAV eQTL	0.0161925	0	1299
	CFL1	MAP4K2	eQTL_catalogue_uterus eQTL	0.0161851	0	1494
	CFL1	MAP4K2	eQTL_catalogue_nucleus_accumbens eQTL	0.016152	0	1729
	CFL1	MAP4K2	eQTL_catalogue_nedelec_salmonella eQTL	0.0161502	0	1568
	CFL1	MAP4K2	eQTL_catalogue_cerebellum eQTL	0.0161201	0.0121054	1739
	CFL1	MAP4K2	eQTL_catalogue_fairfax_monocytes_ifn24 eQTL	0.0161168	0	1840
	CFL1	MAP4K2	eQTL_catalogue_pancreas eQTL	0.0161112	0	1734
	CFL1	MAP4K2	eQTL_catalogue_adipose_visceral eQTL	0.0160666	0	1806
	CFL1	MAP4K2	MetaBrain_cerebellum eQTL	0.0159945	0	1763
	CFL1	MAP4K2	eQTL_catalogue_nedelec_naive eQTL	0.0159804	0	1504
	CFL1	MAP4K2	MetaBrain_cortex eQTL	0.0158509	0	1939
	CFL1	MAP4K2	eQTL_catalogue_braineac_putamen eQTL	0.0157705	0	1405
	CFL1	MAP4K2	eQTL_catalogue_left_ventricle eQTL	0.0157295	0	1833
	CFL1	MAP4K2	eQTL_catalogue_tibial_artery eQTL	0.0156873	0	1793
	CFL1	MAP4K2	eQTL_catalogue_fairfax_monocytes_lps24 eQTL	0.0155453	0	1840
	CFL1	MAP4K2	eQTL_catalogue_hippocampus eQTL	0.015514	0	1697
	CFL1	MAP4K2	eQTL_catalogue_esophagus_gej eQTL	0.0154841	0	1812
	CFL1	MAP4K2	eQTL_catalogue_quach_R848 eQTL	0.0154191	0	1248
	CFL1	MAP4K2	eQTL_catalogue_thyroid eQTL	0.0152555	0	1825
	CFL1	MAP4K2	eQTL_catalogue_nedelec_lysteria eQTL	0.0150517	0	1512
	CFL1	MAP4K2	eQTL_catalogue_spleen eQTL	0.0150005	0	1673
	CFL1	MAP4K2	eQTL_catalogue_quach_naive eQTL	0.0149205	0	1296
	CFL1	MAP4K2	eQTL_catalogue_skin_exposed eQTL	0.0148557	0	1812
	CFL1	MAP4K2	eQTL_catalogue_esophagus_muscularis eQTL	0.0148545	0	1797
	CFL1	MAP4K2	fujita_microglia eQTL	0.0145383	0	1153
	CFL1	MAP4K2	eQTL_catalogue_blood eQTL	0.0138033	0	1808
	CFL1	MAP4K2	eQTL_catalogue_quach_R848 eQTL	0.0137967	0	1233
	CFL1	MAP4K2	fujita_oligodendrocytes eQTL	0.0136155	0	1153
	CFL1	MAP4K2	kosoy_microglia eQTL	0.0136098	0	493
	CFL1	MAP4K2	wingo_male_DLPFC eQTL	0.0135357	0	503
	CFL1	MAP4K2	eQTL_catalogue_quach_Pam3CSK4 eQTL	0.0134701	0.00864439	1243
	CFL1	MAP4K2	eQTL_catalogue_amygdala eQTL	0.0132093	0	1594
	CFL1	MAP4K2	eQTL_catalogue_adipose eQTL	0.0131257	0	1817
	CFL1	MAP4K2	eQTL_catalogue_quach_LPS eQTL	0.0130957	0	1283
	CFL1	MAP4K2	eQTL_catalogue_nedelec_salmonella eQTL	0.0129282	0	1546
	CFL1	MAP4K2	fujita_astrocytes eQTL	0.0124318	0	1153
	CFL1	MAP4K2	eQTL_catalogue_substantia_nigra eQTL	0.0122546	0	1553
	CFL1	MAP4K2	eQTL_catalogue_hypothalamus eQTL	0.0121769	0	1734
	CFL1	MAP4K2	fujita_excitatory eQTL	0.0119765	0	1153
	CFL1	MAP4K2	eQTL_catalogue_quach_Pam3CSK4 eQTL	0.0119218	0	1221
	CFL1	MAP4K2	eQTL_catalogue_nedelec_naive eQTL	0.0114257	0	1470
	CFL1	MAP4K2	eQTL_catalogue_hippocampus eQTL	0.0112088	0	1688
	CFL1	MAP4K2	fujita_inhibitory eQTL	0.0111705	0	1151
	CFL1	MAP4K2	eQTL_catalogue_braineac_putamen eQTL	0.011072	0	1327
	CFL1	MAP4K2	MetaBrain_cortex eQTL	0.0110262	0	1930
	CFL1	MAP4K2	eQTL_catalogue_nedelec_lysteria eQTL	0.0108044	0	1476
	CFL1	MAP4K2	eQTL_catalogue_uterus eQTL	0.0106716	0	1468
	CFL1	MAP4K2	wingo_female_DLPFC eQTL	0.0100368	0.00658464	505
	CFL1	MAP4K2	eQTL_catalogue_braineac_substantia_nigra eQTL	0.00956983	0	1178
	CFL1	MAP4K2	wingo_both_DLPFC eQTL	0.00948155	0.00710325	505
	CFL1	MAP4K2	fujita_excitatory eQTL	0.00802366	0	1151
	CFL1	MAP4K2	fujita_microglia eQTL	0.00702546	0	1151
	CFL1	MAP4K2	fujita_oligodendrocytes eQTL	0.00671247	0	1151
	CFL1	MAP4K2	fujita_astrocytes eQTL	0.00631621	0	1151
	CFL1	MAP4K2	wingo_both_DLPFC eQTL	0.00213293	0.00470171	496
	CFL1	MAP4K2	wingo_female_DLPFC eQTL	0.00219858	0.00446796	497
	CFL1	MAP4K2	eQTLgen_blood eQTL	0.00421855	0	1903
	CFL1	MAP4K2	eQTLgen_blood eQTL	0.00369362	0	1903
	CFL1	MAP4K2	kosoy_microglia eQTL	0.00289616	0	493
	CFL1	MAP4K2	wingo_male_DLPFC eQTL	0.00262192	0	486
	CFL1	MARK2	eQTL_catalogue_left_ventricle eQTL	0.000588117	0	72
	CFL1	MARK2	eQTL_catalogue_esophagus_mucosa sQTL	0.000509259	0	177
	CFL1	MARK2	eQTL_catalogue_esophagus_mucosa sQTL	0.000350433	0	188
	CFL1	MARK2	eQTL_catalogue_skin_exposed sQTL	0.000305822	0	178
	CFL1	MARK2	eQTL_catalogue_skin_non_exposed sQTL	0.000285562	0	175
	CFL1	MARK2	eQTL_catalogue_left_ventricle eQTL	0.000273898	0	73
	CFL1	MARK2	eQTL_catalogue_skin_exposed sQTL	0.00023286	0	187
	CFL1	MARK2	eQTL_catalogue_skin_non_exposed sQTL	0.000228687	0	190
	CFL1	MARK2	eQTL_catalogue_atrial_appendage eQTL	0.000228245	0	70
	CFL1	MARK2	eQTLgen_blood eQTL	0.000223521	0	159
	CFL1	MARK2	eQTL_catalogue_lung eQTL	0.000206146	0	68
	CFL1	MARK2	MetaBrain_cortex eQTL	0.000188572	0	76
	CFL1	MARK2	eQTLgen_blood eQTL	0.00016948	0	159
	CFL1	MARK2	eQTL_catalogue_skin_exposed eQTL	0.000163518	0	70
	CFL1	MARK2	MetaBrain_cortex eQTL	0.000163447	0	80
	CFL1	MARK2	eQTL_catalogue_fibroblast eQTL	0.000162228	0	69
	CFL1	MARK2	eQTL_catalogue_lung eQTL	0.000162083	0	72
	CFL1	MARK2	eQTL_catalogue_cerebellar_hemisphere eQTL	0.000151455	0	64
	CFL1	MARK2	eQTL_catalogue_putamen eQTL	0.000149228	0	62
	CFL1	MARK2	eQTL_catalogue_esophagus_mucosa eQTL	0.000144304	0	67
	CFL1	MARK2	eQTL_catalogue_tranverse_colon eQTL	0.000139968	0	69
	CFL1	MARK2	eQTL_catalogue_hippocampus eQTL	0.000137559	0	65
	CFL1	MARK2	eQTL_catalogue_nedelec_lysteria eQTL	0.000137455	0	61
	CFL1	MARK2	eQTL_catalogue_breast eQTL	0.000135821	0	69
	CFL1	MARK2	eQTL_catalogue_cerebellum eQTL	0.00013581	0	65
	CFL1	MARK2	eQTL_catalogue_esophagus_gej eQTL	0.000133315	0	69
	CFL1	MARK2	eQTL_catalogue_nedelec_salmonella eQTL	0.000133305	0	66
	CFL1	MARK2	eQTL_catalogue_commonmind_dlpfc eQTL	0.000132193	0	73
	CFL1	MARK2	eQTL_catalogue_muscle eQTL	0.000131519	0	72
	CFL1	MARK2	eQTL_catalogue_spleen eQTL	0.000131027	0	73
	CFL1	MARK2	eQTL_catalogue_hypothalamus eQTL	0.000129295	0	65
	CFL1	MARK2	eQTL_catalogue_vagina eQTL	0.000128614	0	63
	CFL1	MARK2	eQTL_catalogue_tibial_artery eQTL	0.000128217	0	71
	CFL1	MARK2	eQTL_catalogue_pituitary eQTL	0.000127492	0	66
	CFL1	MARK2	eQTL_catalogue_thyroid eQTL	0.000127207	0	70
	CFL1	MARK2	eQTL_catalogue_coronary_artery eQTL	0.000126751	0	69
	CFL1	MARK2	eQTL_catalogue_nucleus_accumbens eQTL	0.000124294	0	61
	CFL1	MARK2	eQTL_catalogue_prostate eQTL	0.000123168	0	70
	CFL1	MARK2	eQTL_catalogue_cortex eQTL	0.000122718	0	62
	CFL1	MARK2	eQTL_catalogue_pancreas eQTL	0.000122318	0	72
	CFL1	MARK2	eQTL_catalogue_caudate eQTL	0.000122285	0	66
	CFL1	MARK2	eQTL_catalogue_blood eQTL	0.000122005	0	74
	CFL1	MARK2	eQTL_catalogue_aorta eQTL	0.00012192	0	68
	CFL1	MARK2	eQTL_catalogue_fibroblast eQTL	0.000121903	0	71
	CFL1	MARK2	eQTL_catalogue_testis eQTL	0.000121693	0	73
	CFL1	MARK2	eQTL_catalogue_adipose_visceral eQTL	0.000121645	0	66
	CFL1	MARK2	eQTL_catalogue_nedelec_naive eQTL	0.000119162	0	60
	CFL1	MARK2	eQTL_catalogue_tibial_nerve eQTL	0.000119092	0	68
	CFL1	MARK2	eQTL_catalogue_adrenal_gland eQTL	0.000118111	0	69
	CFL1	MARK2	eQTL_catalogue_sigmoid_colon eQTL	0.000117659	0	66
	CFL1	MARK2	eQTL_catalogue_small_intestine eQTL	0.000117384	0	65
	CFL1	MARK2	eQTL_catalogue_adipose eQTL	0.000116517	0	73
	CFL1	MARK2	eQTL_catalogue_liver eQTL	0.000116336	0	68
	CFL1	MARK2	eQTL_catalogue_stomach eQTL	0.000115839	0	68
	CFL1	MARK2	eQTL_catalogue_tranverse_colon eQTL	0.000113831	0	73
	CFL1	MARK2	eQTL_catalogue_substantia_nigra eQTL	0.000111097	0	53
	CFL1	MARK2	eQTL_catalogue_anterior_cingulate_cortex eQTL	0.000110969	0	59
	CFL1	MARK2	eQTL_catalogue_lcl eQTL	0.000110293	0	56
	CFL1	MARK2	eQTL_catalogue_ovary eQTL	0.000109034	0	61
	CFL1	MARK2	eQTL_catalogue_skin_non_exposed eQTL	0.000108969	0	67
	CFL1	MARK2	eQTL_catalogue_amygdala eQTL	0.000106418	0	57
	CFL1	MARK2	eQTL_catalogue_esophagus_muscularis eQTL	0.000106114	0	66
	CFL1	MARK2	eQTL_catalogue_frontal_cortex eQTL	0.000104097	0	62
	CFL1	MARK2	eQTL_catalogue_atrial_appendage eQTL	0.000102496	0	72
	CFL1	MARK2	eQTL_catalogue_salivary_gland eQTL	9.90110659002682e-05	0	56
	CFL1	MARK2	eQTL_catalogue_uterus eQTL	9.84155490221926e-05	0	54
	CFL1	MARK2	eQTL_catalogue_braineac_putamen eQTL	9.76031975620861e-05	0	43
	CFL1	MARK2	eQTL_catalogue_spinal_cord eQTL	9.74059834747144e-05	0	57
	CFL1	MARK2	eQTL_catalogue_skin_exposed eQTL	9.73350607895703e-05	0	74
	CFL1	MARK2	eQTL_catalogue_cerebellar_hemisphere eQTL	9.66272282531387e-05	0	64
	CFL1	MARK2	eQTL_catalogue_quach_naive eQTL	9.53616183705705e-05	0	58
	CFL1	MARK2	eQTL_catalogue_breast eQTL	9.52542188263567e-05	0	73
	CFL1	MARK2	eQTL_catalogue_commonmind_dlpfc eQTL	9.47633622014122e-05	0	74
	CFL1	MARK2	eQTL_catalogue_sigmoid_colon eQTL	9.42861269121004e-05	0	71
	CFL1	MARK2	eQTL_catalogue_thyroid eQTL	9.16665224834228e-05	0	75
	CFL1	MARK2	eQTL_catalogue_quach_LPS eQTL	9.16328408428553e-05	0	57
	CFL1	MARK2	eQTL_catalogue_putamen eQTL	9.14622447330681e-05	0	66
	CFL1	MARK2	eQTL_catalogue_esophagus_mucosa eQTL	9.1300186221447e-05	0	71
	CFL1	MARK2	eQTL_catalogue_fairfax_monocytes_naive eQTL	9.08860507285875e-05	0	59
	CFL1	MARK2	eQTL_catalogue_muscle eQTL	9.00593254482346e-05	0	74
	CFL1	MARK2	eQTL_catalogue_blood eQTL	8.96272266518199e-05	0	75
	CFL1	MARK2	eQTL_catalogue_esophagus_gej eQTL	8.89177019749173e-05	0	74
	CFL1	MARK2	eQTL_catalogue_tibial_artery eQTL	8.80060903245315e-05	0	74
	CFL1	MARK2	eQTL_catalogue_hippocampus eQTL	8.7987653710313e-05	0	67
	CFL1	MARK2	eQTL_catalogue_coronary_artery eQTL	8.74680879124062e-05	0	70
	CFL1	MARK2	eQTL_catalogue_braineac_putamen eQTL	8.7387661068932e-05	0	41
	CFL1	MARK2	eQTL_catalogue_quach_naive eQTL	8.71170314399159e-05	0	57
	CFL1	MARK2	eQTL_catalogue_hypothalamus eQTL	8.67083071796775e-05	0	66
	CFL1	MARK2	eQTL_catalogue_fairfax_monocytes_naive eQTL	8.63780689342679e-05	0	64
	CFL1	MARK2	eQTL_catalogue_prostate eQTL	8.59751246315145e-05	0	73
	CFL1	MARK2	eQTL_catalogue_aorta eQTL	8.52588512493201e-05	0	68
	CFL1	MARK2	MetaBrain_cerebellum eQTL	8.50583959644842e-05	0	62
	CFL1	MARK2	eQTL_catalogue_testis eQTL	8.49904949404556e-05	0	73
	CFL1	MARK2	MetaBrain_cerebellum eQTL	8.41443350736865e-05	0	66
	CFL1	MARK2	eQTL_catalogue_stomach eQTL	8.36930893865591e-05	0	72
	CFL1	MARK2	eQTL_catalogue_quach_IAV eQTL	8.20344575345714e-05	0	57
	CFL1	MARK2	eQTL_catalogue_tibial_nerve eQTL	8.19870374584741e-05	0	72
	CFL1	MARK2	eQTL_catalogue_caudate eQTL	8.17249185414781e-05	0	67
	CFL1	MARK2	eQTL_catalogue_vagina eQTL	8.16945591990056e-05	0	65
	CFL1	MARK2	eQTL_catalogue_spleen eQTL	8.16904722369935e-05	0	73
	CFL1	MARK2	eQTL_catalogue_quach_R848 eQTL	8.16351648590386e-05	0	49
	CFL1	MARK2	eQTL_catalogue_pancreas eQTL	8.10222265580334e-05	0	73
	CFL1	MARK2	eQTL_catalogue_adipose eQTL	8.09352445171184e-05	0	75
	CFL1	MARK2	eQTL_catalogue_skin_non_exposed eQTL	8.03737862346594e-05	0	72
	CFL1	MARK2	eQTL_catalogue_quach_LPS eQTL	8.00677801935684e-05	0	57
	CFL1	MARK2	eQTL_catalogue_esophagus_muscularis eQTL	7.99044405803202e-05	0	71
	CFL1	MARK2	eQTL_catalogue_adipose_visceral eQTL	7.95228404435232e-05	0	71
	CFL1	MARK2	eQTL_catalogue_adrenal_gland eQTL	7.93663575537855e-05	0	71
	CFL1	MARK2	eQTL_catalogue_nucleus_accumbens eQTL	7.89453111439663e-05	0	66
	CFL1	MARK2	eQTL_catalogue_ovary eQTL	7.81204029106751e-05	0	65
	CFL1	MARK2	eQTL_catalogue_cortex eQTL	7.74787113118838e-05	0	66
	CFL1	MARK2	eQTL_catalogue_quach_IAV eQTL	7.69954457051373e-05	0	57
	CFL1	MARK2	eQTL_catalogue_quach_Pam3CSK4 eQTL	7.60163628212421e-05	0	49
	CFL1	MARK2	eQTL_catalogue_liver eQTL	7.5485804934796e-05	0	70
	CFL1	MARK2	eQTL_catalogue_lcl eQTL	7.45007391855636e-05	0	60
	CFL1	MARK2	eQTL_catalogue_nedelec_salmonella eQTL	7.38677629915757e-05	0	67
	CFL1	MARK2	eQTL_catalogue_fairfax_monocytes_lps24 eQTL	7.25807044781964e-05	0	62
	CFL1	MARK2	eQTL_catalogue_pituitary eQTL	7.13461420797922e-05	0	71
	CFL1	MARK2	eQTL_catalogue_cerebellum eQTL	7.10826130664511e-05	0	65
	CFL1	MARK2	eQTL_catalogue_nedelec_lysteria eQTL	7.08158839192638e-05	0	61
	CFL1	MARK2	eQTL_catalogue_kasela_tcells_cd4 eQTL	7.00103385109304e-05	0	64
	CFL1	MARK2	eQTL_catalogue_fairfax_monocytes_ifn24 eQTL	6.97876846502572e-05	0	59
	CFL1	MARK2	eQTL_catalogue_quach_R848 eQTL	6.81508075318612e-05	0	49
	CFL1	MARK2	eQTL_catalogue_quach_Pam3CSK4 eQTL	6.78079791783651e-05	0	48
	CFL1	MARK2	eQTL_catalogue_fairfax_monocytes_lps2 eQTL	6.74869330362058e-05	0	63
	CFL1	MARK2	eQTL_catalogue_blueprint_monocytes eQTL	6.71519704655778e-05	0	62
	CFL1	MARK2	MetaBrain_hippocampus eQTL	6.68446347868708e-05	0	46
	CFL1	MARK2	eQTL_catalogue_small_intestine eQTL	6.46803612436331e-05	0	67
	CFL1	MARK2	eQTL_catalogue_cedar_monocytes eQTL	6.31059388099389e-05	0	50
	CFL1	MARK2	MetaBrain_spinalcord eQTL	6.30345668982727e-05	0	53
	CFL1	MARK2	eQTL_catalogue_cedar_monocytes eQTL	6.24079667852631e-05	0	49
	CFL1	MARK2	eQTL_catalogue_kasela_tcells_cd8 eQTL	6.18528613731802e-05	0	64
	CFL1	MARK2	eQTL_catalogue_blueprint_monocytes eQTL	6.10297044535684e-05	0	62
	CFL1	MARK2	eQTL_catalogue_fairfax_monocytes_lps24 eQTL	6.07784727995438e-05	0	66
	CFL1	MARK2	eQTL_catalogue_kasela_tcells_cd4 eQTL	6.03932103836704e-05	0	64
	CFL1	MARK2	MetaBrain_hippocampus eQTL	5.93211754356555e-05	0	44
	CFL1	MARK2	MetaBrain_basalganglia eQTL	5.66664117569841e-05	0	50
	CFL1	MARK2	eQTL_catalogue_nedelec_naive eQTL	5.62605188258339e-05	0	60
	CFL1	MARK2	eQTL_catalogue_frontal_cortex eQTL	5.5938352324414e-05	0	62
	CFL1	MARK2	eQTL_catalogue_anterior_cingulate_cortex eQTL	5.58145280409513e-05	0	59
	CFL1	MARK2	eQTL_catalogue_kasela_tcells_cd8 eQTL	5.42551428968306e-05	0	64
	CFL1	MARK2	eQTL_catalogue_amygdala eQTL	5.4055695661685e-05	0	57
	CFL1	MARK2	eQTL_catalogue_substantia_nigra eQTL	5.39266768118934e-05	0	58
	CFL1	MARK2	eQTL_catalogue_spinal_cord eQTL	5.26651881850129e-05	0	62
	CFL1	MARK2	eQTL_catalogue_braineac_substantia_nigra eQTL	5.26177152449748e-05	0	47
	CFL1	MARK2	MetaBrain_spinalcord eQTL	5.25537757094464e-05	0	50
	CFL1	MARK2	eQTL_catalogue_young_microglia eQTL	5.19242697832356e-05	0	47
	CFL1	MARK2	eQTL_catalogue_fairfax_monocytes_ifn24 eQTL	5.16490575482951e-05	0	64
	CFL1	MARK2	eQTL_catalogue_salivary_gland eQTL	5.08207326722185e-05	0	60
	CFL1	MARK2	eQTL_catalogue_fairfax_monocytes_lps2 eQTL	5.05684531271553e-05	0	65
	CFL1	MARK2	eQTL_catalogue_kidney eQTL	5.03958420326123e-05	0	50
	CFL1	MARK2	eQTL_catalogue_uterus eQTL	4.77675961867823e-05	0	58
	CFL1	MARK2	fujita_opc eQTL	4.72172740740042e-05	0	47
	CFL1	MARK2	eQTL_catalogue_braineac_substantia_nigra eQTL	4.69139113803911e-05	0	47
	CFL1	MARK2	MetaBrain_basalganglia eQTL	4.62661856794137e-05	0	44
	CFL1	MARK2	fujita_inhibitory eQTL	4.47769631956796e-05	0	47
	CFL1	MARK2	eQTL_catalogue_young_microglia eQTL	4.46870255163508e-05	0	52
	CFL1	MARK2	fujita_astrocytes eQTL	4.31397399833968e-05	0	47
	CFL1	MARK2	fujita_microglia eQTL	4.17179561422513e-05	0	47
	CFL1	MARK2	eQTL_catalogue_kidney eQTL	4.12116432020557e-05	0	52
	CFL1	MARK2	fujita_microglia eQTL	3.68849294868208e-05	0	47
	CFL1	MARK2	fujita_astrocytes eQTL	3.41926712470164e-05	0	47
	CFL1	MARK2	fujita_oligodendrocytes eQTL	3.23974301648945e-05	0	47
	CFL1	MARK2	fujita_excitatory eQTL	3.11553297644692e-05	0	47
	CFL1	MARK2	fujita_opc eQTL	3.00048930335231e-05	0	47
	CFL1	MARK2	fujita_inhibitory eQTL	2.80224138314416e-05	0	47
	CFL1	MARK2	fujita_excitatory eQTL	2.53735738300989e-05	0	47
	CFL1	MARK2	fujita_oligodendrocytes eQTL	2.31914862326547e-05	0	47
	CFL1	MEN1	MetaBrain_cerebellum eQTL	0.250825	0	1781
	CFL1	MEN1	eQTL_catalogue_quach_Pam3CSK4 eQTL	0.146915	0	1240
	CFL1	MEN1	eQTL_catalogue_hippocampus eQTL	0.146146	0	1716
	CFL1	MEN1	NGI_female_CSF pQTL	0.137211	0	4538
	CFL1	MEN1	NGI_female_CSF pQTL	0.12692	0	4538
	CFL1	MEN1	eQTL_catalogue_left_ventricle eQTL	0.106243	0	1854
	CFL1	MEN1	fujita_excitatory eQTL	0.105611	0	1170
	CFL1	MEN1	eQTL_catalogue_commonmind_dlpfc eQTL	0.104821	0	1788
	CFL1	MEN1	eQTL_catalogue_aorta eQTL	0.101771	0	1769
	CFL1	MEN1	fujita_oligodendrocytes eQTL	0.0985966	0	1170
	CFL1	MEN1	eQTL_catalogue_quach_LPS eQTL	0.0959787	0.0487637	1303
	CFL1	MEN1	eQTL_catalogue_cedar_monocytes eQTL	0.0897437	0	1841
	CFL1	MEN1	eQTL_catalogue_quach_R848 eQTL	0.0818976	0	1252
	CFL1	MEN1	eQTL_catalogue_braineac_putamen eQTL	0.0777764	0	1355
	CFL1	MEN1	eQTL_catalogue_amygdala eQTL	0.0760479	0	1620
	CFL1	MEN1	eQTL_catalogue_fairfax_monocytes_naive eQTL	0.0722293	0	1866
	CFL1	MEN1	eQTL_catalogue_caudate eQTL	0.0712141	0	1789
	CFL1	MEN1	eQTL_catalogue_breast eQTL	0.0707273	0	1846
	CFL1	MEN1	MetaBrain_cortex eQTL	0.0691723	0	1961
	CFL1	MEN1	eQTL_catalogue_young_microglia eQTL	0.0685057	0	1588
	CFL1	MEN1	eQTL_catalogue_substantia_nigra eQTL	0.0684941	0	1579
	CFL1	MEN1	eQTL_catalogue_nedelec_lysteria eQTL	0.0672975	0	1494
	CFL1	MEN1	fujita_inhibitory eQTL	0.0664411	0	1170
	CFL1	MEN1	eQTL_catalogue_vagina eQTL	0.0652338	0	1638
	CFL1	MEN1	eQTL_catalogue_frontal_cortex eQTL	0.0649324	0	1714
	CFL1	MEN1	NGI_all_CSF pQTL	0.0639662	0	3097
	CFL1	MEN1	eQTL_catalogue_nedelec_naive eQTL	0.0599342	0	1488
	CFL1	MEN1	eQTL_catalogue_braineac_substantia_nigra eQTL	0.0593045	0	1205
	CFL1	MEN1	eQTL_catalogue_spleen eQTL	0.0584114	0	1695
	CFL1	MEN1	eQTL_catalogue_skin_exposed eQTL	0.0562483	0	1825
	CFL1	MEN1	eQTL_catalogue_kidney eQTL	0.0556498	0	1486
	CFL1	MEN1	eQTL_catalogue_quach_IAV eQTL	0.0541257	0	1316
	CFL1	MEN1	eQTL_catalogue_fairfax_monocytes_lps2 eQTL	0.0538427	0	1848
	CFL1	MEN1	MetaBrain_hippocampus eQTL	0.0521152	0	1410
	CFL1	MEN1	eQTL_catalogue_stomach eQTL	0.0520995	0	1730
	CFL1	MEN1	NGI_all_CSF pQTL	0.0517113	0	3098
	CFL1	MEN1	eQTL_catalogue_quach_naive eQTL	0.0511414	0.0125047	1302
	CFL1	MEN1	eQTL_catalogue_putamen eQTL	0.0511257	0	1758
	CFL1	MEN1	MetaBrain_spinalcord eQTL	0.0505766	0	1438
	CFL1	MEN1	eQTL_catalogue_cortex eQTL	0.0502303	0	1719
	CFL1	MEN1	eQTL_catalogue_spinal_cord eQTL	0.0501597	0	1688
	CFL1	MEN1	eQTL_catalogue_nedelec_lysteria eQTL	0.0499654	0	1530
	CFL1	MEN1	eQTL_catalogue_nedelec_salmonella eQTL	0.0497382	0	1564
	CFL1	MEN1	eQTL_catalogue_salivary_gland eQTL	0.0487992	0	1582
	CFL1	MEN1	eQTL_catalogue_kasela_tcells_cd8 eQTL	0.0487335	0	1884
	CFL1	MEN1	eQTL_catalogue_lcl eQTL	0.0485882	0	1548
	CFL1	MEN1	eQTL_catalogue_esophagus_gej eQTL	0.0480381	0	1792
	CFL1	MEN1	eQTL_catalogue_blueprint_monocytes eQTL	0.0476143	0	1833
	CFL1	MEN1	eQTL_catalogue_kasela_tcells_cd4 eQTL	0.0464442	0	1896
	CFL1	MEN1	eQTL_catalogue_cerebellum eQTL	0.0463059	0.0120225	1762
	CFL1	MEN1	eQTL_catalogue_pituitary eQTL	0.0462799	0	1801
	CFL1	MEN1	eQTL_catalogue_uterus eQTL	0.0461573	0	1496
	CFL1	MEN1	eQTL_catalogue_anterior_cingulate_cortex eQTL	0.0458255	0	1670
	CFL1	MEN1	eQTL_catalogue_nucleus_accumbens eQTL	0.044934	0	1744
	CFL1	MEN1	eQTL_catalogue_small_intestine eQTL	0.044515	0	1623
	CFL1	MEN1	eQTL_catalogue_ovary eQTL	0.044465	0	1669
	CFL1	MEN1	eQTL_catalogue_coronary_artery eQTL	0.0443597	0	1748
	CFL1	MEN1	eQTL_catalogue_prostate eQTL	0.0443001	0	1771
	CFL1	MEN1	eQTL_catalogue_cerebellar_hemisphere eQTL	0.0438412	0	1743
	CFL1	MEN1	eQTL_catalogue_breast eQTL	0.0436387	0	1803
	CFL1	MEN1	fujita_astrocytes eQTL	0.043401	0	1170
	CFL1	MEN1	eQTL_catalogue_kasela_tcells_cd8 eQTL	0.0429828	0	1882
	CFL1	MEN1	wingo_female_DLPFC eQTL	0.0338792	0.042807	510
	CFL1	MEN1	MetaBrain_basalganglia eQTL	0.0424818	0	1451
	CFL1	MEN1	eQTL_catalogue_liver eQTL	0.0423319	0	1775
	CFL1	MEN1	eQTL_catalogue_muscle eQTL	0.0418365	0	1804
	CFL1	MEN1	eQTL_catalogue_hypothalamus eQTL	0.0416213	0	1763
	CFL1	MEN1	eQTL_catalogue_skin_non_exposed eQTL	0.04159	0	1781
	CFL1	MEN1	eQTL_catalogue_fairfax_monocytes_lps24 eQTL	0.0415719	0	1861
	CFL1	MEN1	eQTL_catalogue_commonmind_dlpfc eQTL	0.0406667	0	1812
	CFL1	MEN1	NGI_male_CSF pQTL	0.0397647	0	4535
	CFL1	MEN1	eQTL_catalogue_fairfax_monocytes_ifn24 eQTL	0.0397544	0	1861
	CFL1	MEN1	eQTL_catalogue_pancreas eQTL	0.0389085	0	1752
	CFL1	MEN1	eQTL_catalogue_adrenal_gland eQTL	0.0385182	0.00309334	1733
	CFL1	MEN1	eQTL_catalogue_tranverse_colon eQTL	0.0383832	0	1771
	CFL1	MEN1	eQTL_catalogue_atrial_appendage eQTL	0.0379785	0	1814
	CFL1	MEN1	eQTL_catalogue_sigmoid_colon eQTL	0.0371558	0	1782
	CFL1	MEN1	eQTL_catalogue_lung eQTL	0.0365737	0	1812
	CFL1	MEN1	eQTL_catalogue_adipose_visceral eQTL	0.0348474	0.0104203	1784
	CFL1	MEN1	eQTL_catalogue_fibroblast eQTL	0.0341536	0	1812
	CFL1	MEN1	eQTL_catalogue_esophagus_mucosa eQTL	0.0340991	0	1790
	CFL1	MEN1	wingo_female_DLPFC eQTL	0.00709423	0.0336497	502
	CFL1	MEN1	eQTL_catalogue_esophagus_muscularis eQTL	0.0331668	0.0145875	1793
	CFL1	MEN1	eQTL_catalogue_tibial_artery eQTL	0.0322289	0	1788
	CFL1	MEN1	eQTL_catalogue_adipose eQTL	0.0320622	0	1831
	CFL1	MEN1	eQTL_catalogue_tibial_nerve eQTL	0.0318138	0.0076534	1831
	CFL1	MEN1	NGI_male_CSF pQTL	0.0317045	0	4535
	CFL1	MEN1	MetaBrain_cerebellum eQTL	0.0288049	0	1793
	CFL1	MEN1	eQTL_catalogue_aorta eQTL	0.0271994	0	1778
	CFL1	MEN1	eQTL_catalogue_fairfax_monocytes_lps24 eQTL	0.0268791	0	1871
	CFL1	MEN1	eQTL_catalogue_blood eQTL	0.0265646	0.00434499	1801
	CFL1	MEN1	eQTL_catalogue_testis eQTL	0.02633	0.001169	1829
	CFL1	MEN1	eQTL_catalogue_pituitary eQTL	0.025032	0	1816
	CFL1	MEN1	eQTL_catalogue_kasela_tcells_cd4 eQTL	0.0246012	0	1894
	CFL1	MEN1	eQTL_catalogue_quach_Pam3CSK4 eQTL	0.0237556	0	1262
	CFL1	MEN1	eQTL_catalogue_adipose eQTL	0.0232109	0	1847
	CFL1	MEN1	eQTL_catalogue_braineac_putamen eQTL	0.0231357	0.0214675	1433
	CFL1	MEN1	eQTL_catalogue_substantia_nigra eQTL	0.0228548	0	1603
	CFL1	MEN1	eQTL_catalogue_hippocampus eQTL	0.0225939	0	1725
	CFL1	MEN1	eQTL_catalogue_skin_exposed eQTL	0.0223956	0	1842
	CFL1	MEN1	eQTL_catalogue_fairfax_monocytes_lps2 eQTL	0.0223139	0	1855
	CFL1	MEN1	eQTL_catalogue_quach_LPS eQTL	0.0219989	0.0114132	1310
	CFL1	MEN1	eQTL_catalogue_esophagus_mucosa eQTL	0.0218203	0	1829
	CFL1	MEN1	eQTL_catalogue_cedar_monocytes eQTL	0.0218184	0	1845
	CFL1	MEN1	eQTL_catalogue_blood eQTL	0.0217018	0.0101221	1838
	CFL1	MEN1	eQTL_catalogue_caudate eQTL	0.0214135	0	1799
	CFL1	MEN1	eQTL_catalogue_coronary_artery eQTL	0.0213882	0	1797
	CFL1	MEN1	eQTL_catalogue_spinal_cord eQTL	0.0213409	0	1697
	CFL1	MEN1	eQTL_catalogue_young_microglia eQTL	0.0211206	0	1630
	CFL1	MEN1	kosoy_microglia eQTL	0.0211016	0	499
	CFL1	MEN1	eQTL_catalogue_braineac_substantia_nigra eQTL	0.0203581	0	1272
	CFL1	MEN1	eQTL_catalogue_amygdala eQTL	0.0201832	0	1655
	CFL1	MEN1	eQTL_catalogue_frontal_cortex eQTL	0.0200969	0	1725
	CFL1	MEN1	MetaBrain_spinalcord eQTL	0.0199809	0	1502
	CFL1	MEN1	fujita_excitatory eQTL	0.0199304	0	1172
	CFL1	MEN1	eQTL_catalogue_spleen eQTL	0.0199035	0	1702
	CFL1	MEN1	eQTL_catalogue_left_ventricle eQTL	0.0198328	0	1863
	CFL1	MEN1	eQTL_catalogue_quach_R848 eQTL	0.019699	0	1267
	CFL1	MEN1	eQTL_catalogue_fairfax_monocytes_naive eQTL	0.0196729	0	1877
	CFL1	MEN1	eQTL_catalogue_blueprint_monocytes eQTL	0.019578	0	1834
	CFL1	MEN1	eQTL_catalogue_kidney eQTL	0.0195049	0	1501
	CFL1	MEN1	eQTL_catalogue_vagina eQTL	0.0194984	0	1664
	CFL1	MEN1	eQTL_catalogue_lung eQTL	0.0194413	0	1848
	CFL1	MEN1	eQTL_catalogue_quach_IAV eQTL	0.0190399	0	1319
	CFL1	MEN1	wingo_both_DLPFC pQTL	0.0114605	0.01883	510
	CFL1	MEN1	eQTL_catalogue_ovary eQTL	0.0186532	0	1683
	CFL1	MEN1	eQTL_catalogue_cerebellar_hemisphere eQTL	0.0186203	0	1747
	CFL1	MEN1	eQTL_catalogue_fibroblast eQTL	0.0185467	0	1841
	CFL1	MEN1	eQTL_catalogue_salivary_gland eQTL	0.0184217	0	1605
	CFL1	MEN1	eQTL_catalogue_stomach eQTL	0.0184072	0	1770
	CFL1	MEN1	eQTL_catalogue_quach_naive eQTL	0.0183723	0	1316
	CFL1	MEN1	eQTL_catalogue_fairfax_monocytes_ifn24 eQTL	0.0182568	0	1871
	CFL1	MEN1	eQTL_catalogue_nedelec_salmonella eQTL	0.0182145	0	1586
	CFL1	MEN1	eQTL_catalogue_putamen eQTL	0.0181877	0	1766
	CFL1	MEN1	eQTL_catalogue_liver eQTL	0.0181563	0	1784
	CFL1	MEN1	eQTL_catalogue_lcl eQTL	0.0180831	0	1564
	CFL1	MEN1	eQTL_catalogue_tibial_nerve eQTL	0.0180812	0.00893739	1850
	CFL1	MEN1	eQTL_catalogue_anterior_cingulate_cortex eQTL	0.0180498	0	1682
	CFL1	MEN1	eQTL_catalogue_hypothalamus eQTL	0.0179623	0	1767
	CFL1	MEN1	eQTL_catalogue_prostate eQTL	0.0178219	0	1811
	CFL1	MEN1	eQTL_catalogue_esophagus_gej eQTL	0.0177257	0	1841
	CFL1	MEN1	eQTL_catalogue_nedelec_naive eQTL	0.0176111	0	1522
	CFL1	MEN1	MetaBrain_hippocampus eQTL	0.0175383	0	1473
	CFL1	MEN1	eQTL_catalogue_uterus eQTL	0.0175362	0	1522
	CFL1	MEN1	eQTL_catalogue_pancreas eQTL	0.0175296	0	1764
	CFL1	MEN1	eQTL_catalogue_cortex eQTL	0.0175247	0	1761
	CFL1	MEN1	eQTL_catalogue_small_intestine eQTL	0.0174091	0	1653
	CFL1	MEN1	eQTL_catalogue_nucleus_accumbens eQTL	0.0173147	0	1758
	CFL1	MEN1	eQTL_catalogue_cerebellum eQTL	0.0173084	0.00760321	1766
	CFL1	MEN1	eQTL_catalogue_atrial_appendage eQTL	0.0170765	0	1836
	CFL1	MEN1	eQTL_catalogue_sigmoid_colon eQTL	0.0168727	0	1815
	CFL1	MEN1	fujita_oligodendrocytes eQTL	0.0167008	0	1172
	CFL1	MEN1	MetaBrain_basalganglia eQTL	0.0166748	0	1473
	CFL1	MEN1	MetaBrain_cortex eQTL	0.0164167	0	1970
	CFL1	MEN1	eQTL_catalogue_skin_non_exposed eQTL	0.0162981	0	1827
	CFL1	MEN1	eQTL_catalogue_tibial_artery eQTL	0.0162093	0	1823
	CFL1	MEN1	eQTL_catalogue_esophagus_muscularis eQTL	0.0161347	0.0105621	1827
	CFL1	MEN1	fujita_astrocytes eQTL	0.0160562	0	1172
	CFL1	MEN1	eQTL_catalogue_adipose_visceral eQTL	0.0160249	0.00774093	1836
	CFL1	MEN1	eQTL_catalogue_tranverse_colon eQTL	0.015925	0	1792
	CFL1	MEN1	fujita_inhibitory eQTL	0.0157039	0	1172
	CFL1	MEN1	eQTL_catalogue_adrenal_gland eQTL	0.0155901	0.00669912	1766
	CFL1	MEN1	wingo_both_DLPFC pQTL	0.0022987	0.0151776	501
	CFL1	MEN1	eQTL_catalogue_muscle eQTL	0.0148058	0	1849
	CFL1	MEN1	wingo_both_DLPFC eQTL	0.0143937	0.00856374	510
	CFL1	MEN1	wingo_male_DLPFC pQTL	0.0137281	0	497
	CFL1	MEN1	eQTL_catalogue_testis eQTL	0.0131162	0.00692482	1838
	CFL1	MEN1	wingo_male_DLPFC eQTL	0.0126498	0	508
	CFL1	MEN1	wingo_female_DLPFC pQTL	0.0113351	0	510
	CFL1	MEN1	wingo_both_DLPFC eQTL	0.00418941	0.0108358	501
	CFL1	MEN1	eQTL_catalogue_thyroid eQTL	0.00487574	0.00701471	1855
	CFL1	MEN1	eQTL_catalogue_thyroid eQTL	0.00507298	0.00101065	1807
	CFL1	MEN1	kosoy_microglia eQTL	0.00475546	0	499
	CFL1	MEN1	eQTLgen_blood eQTL	0.00416566	0	1929
	CFL1	MEN1	eQTLgen_blood eQTL	0.00368917	0	1929
	CFL1	MEN1	wingo_male_DLPFC pQTL	0.00276655	0	489
	CFL1	MEN1	wingo_male_DLPFC eQTL	0.00263503	0	491
	CFL1	MEN1	wingo_female_DLPFC pQTL	0.00228739	0	503
	CFL1	MIR194-2HG	eQTL_catalogue_young_microglia eQTL	0.176114	0	1747
	CFL1	MIR194-2HG	eQTL_catalogue_fairfax_monocytes_ifn24 eQTL	0.163732	0	2035
	CFL1	MIR194-2HG	eQTL_catalogue_kidney eQTL	0.124528	0	1635
	CFL1	MIR194-2HG	eQTL_catalogue_kasela_tcells_cd4 eQTL	0.120128	0	2076
	CFL1	MIR194-2HG	eQTL_catalogue_kasela_tcells_cd4 eQTL	0.0794956	0	2074
	CFL1	MIR194-2HG	eQTL_catalogue_cedar_monocytes eQTL	0.0732824	0	2016
	CFL1	MIR194-2HG	eQTL_catalogue_young_microglia eQTL	0.0721179	0	1789
	CFL1	MIR194-2HG	eQTL_catalogue_braineac_substantia_nigra eQTL	0.0681554	0	1355
	CFL1	MIR194-2HG	eQTL_catalogue_fairfax_monocytes_lps24 eQTL	0.0662795	0	2036
	CFL1	MIR194-2HG	eQTL_catalogue_braineac_putamen eQTL	0.0649115	0	1514
	CFL1	MIR194-2HG	eQTL_catalogue_liver eQTL	0.0624519	0.0204254	1940
	CFL1	MIR194-2HG	eQTL_catalogue_stomach eQTL	0.0611525	0	1904
	CFL1	MIR194-2HG	eQTL_catalogue_sigmoid_colon eQTL	0.058593	0	1951
	CFL1	MIR194-2HG	eQTL_catalogue_small_intestine eQTL	0.0575003	0	1783
	CFL1	MIR194-2HG	eQTL_catalogue_fairfax_monocytes_ifn24 eQTL	0.0571656	0	2045
	CFL1	MIR194-2HG	eQTL_catalogue_kasela_tcells_cd8 eQTL	0.0563027	0	2062
	CFL1	MIR194-2HG	eQTL_catalogue_liver eQTL	0.0454974	0.0551958	1949
	CFL1	MIR194-2HG	eQTL_catalogue_cerebellar_hemisphere eQTL	0.0530803	0	1901
	CFL1	MIR194-2HG	eQTL_catalogue_cerebellum eQTL	0.0525092	0	1917
	CFL1	MIR194-2HG	eQTL_catalogue_blueprint_monocytes eQTL	0.0514884	0	2006
	CFL1	MIR194-2HG	eQTL_catalogue_fairfax_monocytes_naive eQTL	0.0495078	0	2042
	CFL1	MIR194-2HG	eQTL_catalogue_fairfax_monocytes_lps2 eQTL	0.0475599	0	2022
	CFL1	MIR194-2HG	eQTL_catalogue_kidney eQTL	0.0460767	0	1650
	CFL1	MIR194-2HG	eQTL_catalogue_pancreas eQTL	0.0457419	0	1927
	CFL1	MIR194-2HG	eQTL_catalogue_skin_exposed eQTL	0.0446955	0	2000
	CFL1	MIR194-2HG	eQTL_catalogue_testis eQTL	0.0442104	0	2003
	CFL1	MIR194-2HG	eQTL_catalogue_tranverse_colon eQTL	0.0418528	0	1941
	CFL1	MIR194-2HG	eQTL_catalogue_cedar_monocytes eQTL	0.0386306	0	2020
	CFL1	MIR194-2HG	eQTL_catalogue_braineac_substantia_nigra eQTL	0.0382469	0	1422
	CFL1	MIR194-2HG	eQTL_catalogue_skin_non_exposed eQTL	0.0370821	0	1956
	CFL1	MIR194-2HG	eQTL_catalogue_kasela_tcells_cd8 eQTL	0.0364367	0	2060
	CFL1	MIR194-2HG	eQTL_catalogue_blueprint_monocytes eQTL	0.0356057	0	2007
	CFL1	MIR194-2HG	eQTL_catalogue_braineac_putamen eQTL	0.0342417	0	1592
	CFL1	MIR194-2HG	eQTL_catalogue_small_intestine eQTL	0.0333587	0	1814
	CFL1	MIR194-2HG	eQTL_catalogue_cerebellum eQTL	0.0326748	0	1921
	CFL1	MIR194-2HG	eQTL_catalogue_fairfax_monocytes_lps24 eQTL	0.0308521	0	2046
	CFL1	MIR194-2HG	eQTL_catalogue_cerebellar_hemisphere eQTL	0.0301882	0	1905
	CFL1	MIR194-2HG	eQTL_catalogue_fairfax_monocytes_lps2 eQTL	0.0300054	0	2029
	CFL1	MIR194-2HG	eQTL_catalogue_stomach eQTL	0.0295187	0	1944
	CFL1	MIR194-2HG	eQTL_catalogue_fairfax_monocytes_naive eQTL	0.0295065	0	2053
	CFL1	MIR194-2HG	eQTL_catalogue_pancreas eQTL	0.0294502	0	1939
	CFL1	MIR194-2HG	eQTL_catalogue_sigmoid_colon eQTL	0.0291586	0	1984
	CFL1	MIR194-2HG	eQTL_catalogue_testis eQTL	0.0263687	0	2012
	CFL1	MIR194-2HG	eQTL_catalogue_tranverse_colon eQTL	0.0252736	0	1962
	CFL1	MIR194-2HG	eQTL_catalogue_skin_exposed eQTL	0.0249081	0	2017
	CFL1	MIR194-2HG	eQTL_catalogue_skin_non_exposed eQTL	0.0209669	0	2002
	CFL1	MIR194-2HG	kosoy_microglia eQTL	0.0109758	0	604
	CFL1	MIR194-2HG	kosoy_microglia eQTL	0.00224676	0	604
	CFL1	MIR4489	kosoy_microglia eQTL	0.0482128	0	1331
	CFL1	MIR4489	kosoy_microglia eQTL	0.031293	0	1331
	CFL1	MIR4489	eQTLgen_blood eQTL	0.0161119	0	3369
	CFL1	MIR4489	eQTLgen_blood eQTL	0.0134647	0	3369
	CFL1	MIR6749	kosoy_microglia eQTL	0.0117051	0	783
	CFL1	MIR6749	kosoy_microglia eQTL	0.00255381	0	783
	CFL1	MIR6750	kosoy_microglia eQTL	0.0107391	0	779
	CFL1	MIR6750	kosoy_microglia eQTL	0.00239358	0	779
	CFL1	MRPL11	eQTL_catalogue_ovary eQTL	0.395926	0	2153
	CFL1	MRPL11	fujita_inhibitory eQTL	0.212687	0.126991	1711
	CFL1	MRPL11	eQTL_catalogue_nedelec_salmonella eQTL	0.184989	0	1887
	CFL1	MRPL11	eQTL_catalogue_tranverse_colon eQTL	0.16374	0	2363
	CFL1	MRPL11	eQTL_catalogue_quach_LPS eQTL	0.154781	0	1571
	CFL1	MRPL11	eQTL_catalogue_commonmind_dlpfc eQTL	0.151595	0	2407
	CFL1	MRPL11	eQTL_catalogue_tranverse_colon eQTL	0.134906	0	2409
	CFL1	MRPL11	eQTL_catalogue_ovary eQTL	0.120345	0	2233
	CFL1	MRPL11	eQTL_catalogue_nedelec_naive eQTL	0.117399	0	1789
	CFL1	MRPL11	eQTL_catalogue_anterior_cingulate_cortex eQTL	0.116042	0	2182
	CFL1	MRPL11	eQTL_catalogue_young_microglia eQTL	0.10352	0	1894
	CFL1	MRPL11	MetaBrain_hippocampus eQTL	0.0877363	0	1901
	CFL1	MRPL11	eQTL_catalogue_lcl eQTL	0.0827291	0	2143
	CFL1	MRPL11	eQTL_catalogue_quach_naive eQTL	0.0821384	0	1557
	CFL1	MRPL11	eQTL_catalogue_putamen eQTL	0.0807219	0	2316
	CFL1	MRPL11	eQTL_catalogue_braineac_substantia_nigra eQTL	0.0803927	0.0313826	1706
	CFL1	MRPL11	eQTL_catalogue_frontal_cortex eQTL	0.0797491	0	2291
	CFL1	MRPL11	eQTL_catalogue_nedelec_lysteria eQTL	0.078415	0	1784
	CFL1	MRPL11	fujita_inhibitory eQTL	0.0755062	0.0632453	1711
	CFL1	MRPL11	eQTL_catalogue_liver eQTL	0.0748795	0	2386
	CFL1	MRPL11	eQTL_catalogue_small_intestine eQTL	0.0734328	0	2251
	CFL1	MRPL11	eQTL_catalogue_spleen eQTL	0.073227	0	2301
	CFL1	MRPL11	eQTL_catalogue_nedelec_salmonella eQTL	0.0728282	0	1910
	CFL1	MRPL11	eQTL_catalogue_nedelec_naive eQTL	0.0728096	0	1806
	CFL1	MRPL11	eQTL_catalogue_sigmoid_colon eQTL	0.0715426	0	2446
	CFL1	MRPL11	eQTL_catalogue_braineac_putamen eQTL	0.0688731	0	1833
	CFL1	MRPL11	eQTL_catalogue_quach_Pam3CSK4 eQTL	0.0664205	0.0174408	1482
	CFL1	MRPL11	eQTL_catalogue_young_microglia eQTL	0.0649084	0	1951
	CFL1	MRPL11	eQTL_catalogue_kidney eQTL	0.0642151	0	1920
	CFL1	MRPL11	eQTL_catalogue_lcl eQTL	0.0640973	0	2163
	CFL1	MRPL11	MetaBrain_hippocampus eQTL	0.0623209	0	1961
	CFL1	MRPL11	eQTL_catalogue_skin_exposed eQTL	0.0621913	0.0347965	2465
	CFL1	MRPL11	eQTL_catalogue_quach_IAV eQTL	0.0619393	0	1546
	CFL1	MRPL11	MetaBrain_basalganglia eQTL	0.0617185	0	1951
	CFL1	MRPL11	eQTL_catalogue_blueprint_monocytes eQTL	0.0609384	0	2488
	CFL1	MRPL11	eQTL_catalogue_quach_R848 eQTL	0.0583071	0	1471
	CFL1	MRPL11	eQTL_catalogue_amygdala eQTL	0.0582787	0	2098
	CFL1	MRPL11	eQTL_catalogue_lung eQTL	0.0578444	0.0295691	2453
	CFL1	MRPL11	eQTL_catalogue_aorta eQTL	0.0577554	0	2429
	CFL1	MRPL11	eQTL_catalogue_substantia_nigra eQTL	0.0575011	0	2028
	CFL1	MRPL11	MetaBrain_spinalcord eQTL	0.0572376	0	1823
	CFL1	MRPL11	eQTL_catalogue_nucleus_accumbens eQTL	0.0570461	0	2321
	CFL1	MRPL11	eQTL_catalogue_cerebellum eQTL	0.0562985	0	2306
	CFL1	MRPL11	eQTL_catalogue_spinal_cord eQTL	0.056174	0	2125
	CFL1	MRPL11	eQTL_catalogue_uterus eQTL	0.0558162	0	2011
	CFL1	MRPL11	eQTL_catalogue_cedar_monocytes eQTL	0.0555983	0	2445
	CFL1	MRPL11	eQTL_catalogue_hippocampus eQTL	0.0552787	0.0149054	2204
	CFL1	MRPL11	eQTL_catalogue_salivary_gland eQTL	0.0546637	0	2068
	CFL1	MRPL11	eQTL_catalogue_adrenal_gland eQTL	0.0535794	0	2340
	CFL1	MRPL11	eQTL_catalogue_coronary_artery eQTL	0.0531205	0	2409
	CFL1	MRPL11	eQTL_catalogue_pituitary eQTL	0.0528482	0	2442
	CFL1	MRPL11	eQTL_catalogue_vagina eQTL	0.0524029	0	2123
	CFL1	MRPL11	eQTL_catalogue_caudate eQTL	0.0508335	0	2357
	CFL1	MRPL11	eQTL_catalogue_hypothalamus eQTL	0.0502788	0.0160345	2376
	CFL1	MRPL11	eQTL_catalogue_prostate eQTL	0.0500701	0	2400
	CFL1	MRPL11	eQTL_catalogue_cortex eQTL	0.0498105	0.0187368	2326
	CFL1	MRPL11	eQTL_catalogue_cerebellar_hemisphere eQTL	0.0496905	0	2334
	CFL1	MRPL11	eQTL_catalogue_fibroblast eQTL	0.048812	0	2457
	CFL1	MRPL11	eQTL_catalogue_esophagus_mucosa eQTL	0.0488055	0	2425
	CFL1	MRPL11	eQTL_catalogue_fairfax_monocytes_lps2 eQTL	0.0486236	0	2470
	CFL1	MRPL11	eQTL_catalogue_kasela_tcells_cd8 eQTL	0.0482944	0	2545
	CFL1	MRPL11	eQTL_catalogue_atrial_appendage eQTL	0.0478182	0	2474
	CFL1	MRPL11	eQTL_catalogue_tibial_nerve eQTL	0.047208	0	2460
	CFL1	MRPL11	eQTL_catalogue_skin_non_exposed eQTL	0.0467625	0	2460
	CFL1	MRPL11	eQTL_catalogue_kasela_tcells_cd4 eQTL	0.0464039	0	2564
	CFL1	MRPL11	eQTL_catalogue_blood eQTL	0.0461765	0	2451
	CFL1	MRPL11	eQTL_catalogue_stomach eQTL	0.0459408	0	2385
	CFL1	MRPL11	eQTL_catalogue_fairfax_monocytes_lps24 eQTL	0.0450156	0	2498
	CFL1	MRPL11	eQTL_catalogue_blood eQTL	0.044545	0	2493
	CFL1	MRPL11	eQTL_catalogue_pancreas eQTL	0.0439004	0	2352
	CFL1	MRPL11	eQTL_catalogue_fairfax_monocytes_naive eQTL	0.0434147	0	2535
	CFL1	MRPL11	eQTL_catalogue_small_intestine eQTL	0.0423146	0	2283
	CFL1	MRPL11	eQTL_catalogue_breast eQTL	0.0422246	0	2441
	CFL1	MRPL11	eQTL_catalogue_testis eQTL	0.0422152	0.0133126	2458
	CFL1	MRPL11	eQTL_catalogue_commonmind_dlpfc eQTL	0.0417621	0	2435
	CFL1	MRPL11	eQTL_catalogue_fairfax_monocytes_ifn24 eQTL	0.0414709	0	2516
	CFL1	MRPL11	eQTL_catalogue_lung eQTL	0.0414677	0.0347077	2484
	CFL1	MRPL11	eQTL_catalogue_left_ventricle eQTL	0.0411327	0	2478
	CFL1	MRPL11	fujita_astrocytes eQTL	0.0406437	0	1711
	CFL1	MRPL11	eQTL_catalogue_sigmoid_colon eQTL	0.0403422	0	2464
	CFL1	MRPL11	eQTL_catalogue_esophagus_gej eQTL	0.0402226	0.0177919	2419
	CFL1	MRPL11	eQTL_catalogue_tibial_artery eQTL	0.0401992	0	2447
	CFL1	MRPL11	eQTL_catalogue_quach_LPS eQTL	0.0400389	0	1593
	CFL1	MRPL11	fujita_oligodendrocytes eQTL	0.0398475	0	1711
	CFL1	MRPL11	eQTL_catalogue_braineac_putamen eQTL	0.0398036	0	1902
	CFL1	MRPL11	eQTL_catalogue_adipose_visceral eQTL	0.0392039	0	2447
	CFL1	MRPL11	eQTL_catalogue_liver eQTL	0.0386614	0	2403
	CFL1	MRPL11	eQTL_catalogue_anterior_cingulate_cortex eQTL	0.0384791	0	2188
	CFL1	MRPL11	MetaBrain_cerebellum eQTL	0.0380328	0	2412
	CFL1	MRPL11	eQTL_catalogue_muscle eQTL	0.0378568	0.0218821	2462
	CFL1	MRPL11	eQTL_catalogue_thyroid eQTL	0.0369371	0	2461
	CFL1	MRPL11	eQTL_catalogue_braineac_substantia_nigra eQTL	0.0362714	0.0175483	1769
	CFL1	MRPL11	eQTL_catalogue_nedelec_lysteria eQTL	0.0356981	0	1814
	CFL1	MRPL11	eQTL_catalogue_frontal_cortex eQTL	0.0349732	0	2304
	CFL1	MRPL11	eQTL_catalogue_putamen eQTL	0.034947	0	2340
	CFL1	MRPL11	eQTL_catalogue_adipose eQTL	0.0349126	0	2487
	CFL1	MRPL11	eQTL_catalogue_kidney eQTL	0.0344462	0	1948
	CFL1	MRPL11	MetaBrain_basalganglia eQTL	0.0343859	0	1959
	CFL1	MRPL11	eQTL_catalogue_esophagus_muscularis eQTL	0.0334185	0.012017	2429
	CFL1	MRPL11	eQTL_catalogue_cedar_monocytes eQTL	0.0327092	0	2531
	CFL1	MRPL11	eQTL_catalogue_coronary_artery eQTL	0.0325039	0	2435
	CFL1	MRPL11	eQTL_catalogue_hippocampus eQTL	0.0315272	0.0148585	2218
	CFL1	MRPL11	eQTL_catalogue_uterus eQTL	0.0314592	0	2058
	CFL1	MRPL11	eQTL_catalogue_amygdala eQTL	0.0311402	0	2141
	CFL1	MRPL11	eQTL_catalogue_blueprint_monocytes eQTL	0.0302236	0	2488
	CFL1	MRPL11	eQTL_catalogue_prostate eQTL	0.0301695	0	2433
	CFL1	MRPL11	eQTL_catalogue_spleen eQTL	0.0298642	0	2337
	CFL1	MRPL11	eQTL_catalogue_nucleus_accumbens eQTL	0.0292818	0	2348
	CFL1	MRPL11	eQTL_catalogue_spinal_cord eQTL	0.029247	0	2195
	CFL1	MRPL11	eQTL_catalogue_cerebellum eQTL	0.029199	0	2363
	CFL1	MRPL11	eQTL_catalogue_esophagus_mucosa eQTL	0.0290589	0.0275328	2469
	CFL1	MRPL11	MetaBrain_spinalcord eQTL	0.0290544	0	1899
	CFL1	MRPL11	eQTL_catalogue_hypothalamus eQTL	0.0290247	0.0160506	2381
	CFL1	MRPL11	eQTL_catalogue_substantia_nigra eQTL	0.028971	0	2059
	CFL1	MRPL11	eQTL_catalogue_pituitary eQTL	0.0287535	0	2444
	CFL1	MRPL11	eQTL_catalogue_salivary_gland eQTL	0.0282478	0	2171
	CFL1	MRPL11	eQTL_catalogue_kasela_tcells_cd8 eQTL	0.0281376	0	2543
	CFL1	MRPL11	eQTL_catalogue_cerebellar_hemisphere eQTL	0.0268143	0	2338
	CFL1	MRPL11	eQTL_catalogue_cortex eQTL	0.0267457	0.0163181	2351
	CFL1	MRPL11	eQTL_catalogue_skin_non_exposed eQTL	0.0266134	0	2489
	CFL1	MRPL11	eQTL_catalogue_kasela_tcells_cd4 eQTL	0.0265357	0	2562
	CFL1	MRPL11	eQTL_catalogue_adrenal_gland eQTL	0.0264685	0	2374
	CFL1	MRPL11	eQTL_catalogue_fairfax_monocytes_lps2 eQTL	0.0264537	0	2469
	CFL1	MRPL11	eQTL_catalogue_tibial_artery eQTL	0.026243	0	2490
	CFL1	MRPL11	eQTL_catalogue_vagina eQTL	0.0261593	0	2178
	CFL1	MRPL11	eQTL_catalogue_caudate eQTL	0.0257885	0	2385
	CFL1	MRPL11	eQTL_catalogue_young_microglia sQTL	0.0250941	0.000312604	1950
	CFL1	MRPL11	eQTL_catalogue_fibroblast eQTL	0.0244567	0	2489
	CFL1	MRPL11	eQTL_catalogue_muscle eQTL	0.0243273	0.0220863	2492
	CFL1	MRPL11	eQTL_catalogue_breast eQTL	0.024237	0	2460
	CFL1	MRPL11	eQTL_catalogue_fairfax_monocytes_lps24 eQTL	0.0241827	0	2497
	CFL1	MRPL11	eQTL_catalogue_stomach eQTL	0.0238466	0	2423
	CFL1	MRPL11	eQTL_catalogue_fairfax_monocytes_naive eQTL	0.0237977	0	2534
	CFL1	MRPL11	fujita_excitatory eQTL	0.0233921	0.0107229	1711
	CFL1	MRPL11	eQTL_catalogue_pancreas eQTL	0.0231794	0	2366
	CFL1	MRPL11	eQTL_catalogue_quach_Pam3CSK4 eQTL	0.0231188	0.0161104	1498
	CFL1	MRPL11	eQTL_catalogue_aorta eQTL	0.0230241	0	2460
	CFL1	MRPL11	eQTL_catalogue_fairfax_monocytes_ifn24 eQTL	0.0229835	0	2515
	CFL1	MRPL11	eQTL_catalogue_atrial_appendage eQTL	0.0226096	0	2485
	CFL1	MRPL11	eQTL_catalogue_testis eQTL	0.0224367	0.0119409	2488
	CFL1	MRPL11	eQTL_catalogue_quach_naive eQTL	0.0223977	0	1572
	CFL1	MRPL11	fujita_oligodendrocytes eQTL	0.0213903	0	1711
	CFL1	MRPL11	eQTL_catalogue_left_ventricle eQTL	0.0212393	0	2483
	CFL1	MRPL11	fujita_astrocytes eQTL	0.0211559	0	1711
	CFL1	MRPL11	eQTL_catalogue_skin_exposed eQTL	0.0209798	0.0188534	2493
	CFL1	MRPL11	eQTL_catalogue_tibial_nerve eQTL	0.0209281	0	2492
	CFL1	MRPL11	eQTL_catalogue_esophagus_gej eQTL	0.0205316	0.0146305	2457
	CFL1	MRPL11	eQTL_catalogue_adipose_visceral eQTL	0.0204457	0	2485
	CFL1	MRPL11	MetaBrain_cerebellum eQTL	0.0198905	0	2417
	CFL1	MRPL11	eQTL_catalogue_thyroid eQTL	0.0189515	0	2491
	CFL1	MRPL11	eQTL_catalogue_adipose eQTL	0.0188471	0	2502
	CFL1	MRPL11	eQTL_catalogue_quach_IAV eQTL	0.0185845	0	1557
	CFL1	MRPL11	eQTL_catalogue_quach_R848 eQTL	0.0168373	0	1486
	CFL1	MRPL11	eQTL_catalogue_esophagus_muscularis eQTL	0.016337	0.00938374	2473
	CFL1	MRPL11	eQTL_catalogue_young_microglia sQTL	0.0160633	0.00555589	2007
	CFL1	MRPL11	fujita_excitatory eQTL	0.0150414	0.0106808	1711
	CFL1	MRPL11	MetaBrain_cortex eQTL	0.0135744	0	2646
	CFL1	MRPL11	eQTL_catalogue_ovary sQTL	0.00718297	0.0115832	2252
	CFL1	MRPL11	MetaBrain_cortex eQTL	0.0108424	0	2646
	CFL1	MRPL11	eQTL_catalogue_kidney sQTL	0.00688907	0.00493436	1973
	CFL1	MRPL11	eQTL_catalogue_kidney sQTL	0.00666442	0.000240585	1944
	CFL1	MRPL11	eQTL_catalogue_nedelec_naive sQTL	0.00495979	0.00612299	1858
	CFL1	MRPL11	eQTL_catalogue_nedelec_lysteria sQTL	0.00498378	0.00582061	1866
	CFL1	MRPL11	eQTL_catalogue_nedelec_salmonella sQTL	0.00459558	0.00555469	1963
	CFL1	MRPL11	eQTL_catalogue_pituitary sQTL	0.00502439	0.00547856	2468
	CFL1	MRPL11	eQTL_catalogue_skin_non_exposed sQTL	0.00502118	0.0054519	2512
	CFL1	MRPL11	eQTL_catalogue_small_intestine sQTL	0.00503465	0.00543905	2300
	CFL1	MRPL11	eQTL_catalogue_muscle sQTL	0.00501923	0.00542788	2543
	CFL1	MRPL11	eQTL_catalogue_liver sQTL	0.00503621	0.00542238	2428
	CFL1	MRPL11	eQTL_catalogue_esophagus_muscularis sQTL	0.00502677	0.00541352	2492
	CFL1	MRPL11	eQTL_catalogue_fibroblast sQTL	0.00502169	0.00541303	2512
	CFL1	MRPL11	eQTL_catalogue_esophagus_gej sQTL	0.00502858	0.00541249	2480
	CFL1	MRPL11	eQTL_catalogue_esophagus_mucosa sQTL	0.00502136	0.00541121	2492
	CFL1	MRPL11	eQTL_catalogue_skin_exposed sQTL	0.00502082	0.00541016	2516
	CFL1	MRPL11	eQTL_catalogue_tranverse_colon sQTL	0.00502427	0.00540902	2426
	CFL1	MRPL11	eQTL_catalogue_thyroid sQTL	0.00501997	0.00540524	2514
	CFL1	MRPL11	eQTL_catalogue_adipose_visceral sQTL	0.00502111	0.00539253	2508
	CFL1	MRPL11	eQTL_catalogue_tibial_artery sQTL	0.00501977	0.00539249	2509
	CFL1	MRPL11	eQTL_catalogue_blood sQTL	0.0050208	0.0053894	2512
	CFL1	MRPL11	eQTL_catalogue_adipose sQTL	0.00501956	0.00538597	2527
	CFL1	MRPL11	eQTL_catalogue_aorta sQTL	0.00502712	0.00537927	2477
	CFL1	MRPL11	eQTL_catalogue_stomach sQTL	0.00502106	0.00537874	2442
	CFL1	MRPL11	eQTL_catalogue_tibial_nerve sQTL	0.00502041	0.00537575	2516
	CFL1	MRPL11	eQTL_catalogue_lung sQTL	0.00502049	0.00537552	2507
	CFL1	MRPL11	eQTL_catalogue_atrial_appendage sQTL	0.00501425	0.005372	2509
	CFL1	MRPL11	eQTL_catalogue_sigmoid_colon sQTL	0.00501488	0.00537032	2483
	CFL1	MRPL11	eQTL_catalogue_breast sQTL	0.00500625	0.0053688	2483
	CFL1	MRPL11	eQTL_catalogue_left_ventricle sQTL	0.00501764	0.00536323	2508
	CFL1	MRPL11	eQTL_catalogue_cerebellar_hemisphere sQTL	0.00496241	0.00535647	2363
	CFL1	MRPL11	eQTL_catalogue_spleen sQTL	0.00499621	0.00534028	2353
	CFL1	MRPL11	eQTL_catalogue_putamen sQTL	0.00489216	0.00532574	2365
	CFL1	MRPL11	eQTL_catalogue_salivary_gland sQTL	0.00499165	0.00531555	2188
	CFL1	MRPL11	eQTL_catalogue_testis sQTL	0.00498229	0.00529317	2513
	CFL1	MRPL11	eQTL_catalogue_lcl sQTL	0.00505981	0.00528308	2185
	CFL1	MRPL11	eQTL_catalogue_blueprint_monocytes sQTL	0.00485816	0.00526341	2548
	CFL1	MRPL11	eQTL_catalogue_adrenal_gland sQTL	0.00489827	0.00526326	2397
	CFL1	MRPL11	eQTL_catalogue_pancreas sQTL	0.00501536	0.00526099	2382
	CFL1	MRPL11	eQTL_catalogue_spinal_cord sQTL	0.00507877	0.00525884	2220
	CFL1	MRPL11	eQTL_catalogue_coronary_artery sQTL	0.00495415	0.005245	2458
	CFL1	MRPL11	eQTL_catalogue_amygdala sQTL	0.00490965	0.00519556	2166
	CFL1	MRPL11	eQTL_catalogue_prostate sQTL	0.00493908	0.00519535	2456
	CFL1	MRPL11	eQTL_catalogue_cerebellum sQTL	0.00496926	0.00519009	2388
	CFL1	MRPL11	eQTL_catalogue_commonmind_dlpfc sQTL	0.00471257	0.00517462	2452
	CFL1	MRPL11	eQTL_catalogue_nucleus_accumbens sQTL	0.00471576	0.00516233	2373
	CFL1	MRPL11	eQTL_catalogue_substantia_nigra sQTL	0.00515605	0.0045139	2083
	CFL1	MRPL11	eQTL_catalogue_uterus sQTL	0.00503574	0.00515166	2080
	CFL1	MRPL11	eQTL_catalogue_cortex sQTL	0.00464758	0.00512375	2375
	CFL1	MRPL11	eQTL_catalogue_hippocampus sQTL	0.00509021	0.0049423	2243
	CFL1	MRPL11	eQTL_catalogue_vagina sQTL	0.00462669	0.00506764	2201
	CFL1	MRPL11	eQTL_catalogue_frontal_cortex sQTL	0.00455952	0.00499088	2329
	CFL1	MRPL11	eQTL_catalogue_hypothalamus sQTL	0.0042733	0.00493923	2406
	CFL1	MRPL11	eQTLgen_blood eQTL	0.00492493	0	2693
	CFL1	MRPL11	eQTL_catalogue_anterior_cingulate_cortex sQTL	0.0045161	0.00492107	2212
	CFL1	MRPL11	eQTL_catalogue_caudate sQTL	0.00412722	0.00467001	2410
	CFL1	MRPL11	eQTLgen_blood eQTL	0.00338669	0	2693
	CFL1	MRPL11	eQTL_catalogue_substantia_nigra sQTL	0.00240161	0.000203	2048
	CFL1	MRPL11	eQTL_catalogue_hippocampus sQTL	0.00121459	0.0002004	2229
	CFL1	MRPL11	wingo_male_DLPFC eQTL	0.00118626	0	1021
	CFL1	MRPL11	wingo_both_DLPFC eQTL	0.0011684	0	1031
	CFL1	MRPL11	wingo_male_DLPFC eQTL	0.00114409	0	1026
	CFL1	MRPL11	wingo_female_DLPFC eQTL	0.00105379	0	1031
	CFL1	MRPL11	kosoy_microglia eQTL	0.00105199	0	954
	CFL1	MRPL11	wingo_both_DLPFC eQTL	0.00103285	0	1031
	CFL1	MRPL11	wingo_female_DLPFC eQTL	0.000942079	0	1031
	CFL1	MRPL11	wingo_male_DLPFC pQTL	0.000885872	0	1031
	CFL1	MRPL11	wingo_male_DLPFC pQTL	0.000882805	0	1031
	CFL1	MRPL11	wingo_female_DLPFC pQTL	0.000876495	0	1031
	CFL1	MRPL11	wingo_female_DLPFC pQTL	0.000864839	0	1031
	CFL1	MRPL11	eQTL_catalogue_spinal_cord sQTL	0.000799086	0.000206204	2150
	CFL1	MRPL11	kosoy_microglia eQTL	0.000797258	0	954
	CFL1	MRPL11	wingo_both_DLPFC pQTL	0.000776158	0	1031
	CFL1	MRPL11	wingo_both_DLPFC pQTL	0.000710365	0	1031
	CFL1	MRPL11	eQTL_catalogue_anterior_cingulate_cortex sQTL	0.000390818	0.000212667	2206
	CFL1	MRPL11	eQTL_catalogue_ovary sQTL	0.000230571	0.000220804	2169
	CFL1	MRPL11	eQTL_catalogue_lcl sQTL	0.00019189	0.000214838	2161
	CFL1	MRPL11	eQTL_catalogue_salivary_gland sQTL	0.000191885	0.000213992	2084
	CFL1	MRPL11	eQTL_catalogue_small_intestine sQTL	0.000191829	0.000212086	2267
	CFL1	MRPL11	eQTL_catalogue_spleen sQTL	0.000192325	0.000211637	2317
	CFL1	MRPL11	eQTL_catalogue_adrenal_gland sQTL	0.000191576	0.000211023	2357
	CFL1	MRPL11	eQTL_catalogue_tranverse_colon sQTL	0.000192342	0.000210651	2379
	CFL1	MRPL11	eQTL_catalogue_cortex sQTL	0.000191432	0.000209773	2344
	CFL1	MRPL11	eQTL_catalogue_caudate sQTL	0.000190804	0.000209771	2381
	CFL1	MRPL11	eQTL_catalogue_nucleus_accumbens sQTL	0.000191277	0.000208976	2344
	CFL1	MRPL11	eQTL_catalogue_stomach sQTL	0.000191801	0.000208428	2402
	CFL1	MRPL11	eQTL_catalogue_putamen sQTL	0.00020731	0.000204741	2341
	CFL1	MRPL11	eQTL_catalogue_cerebellum sQTL	0.000191839	0.000206819	2330
	CFL1	MRPL11	eQTL_catalogue_aorta sQTL	0.000191792	0.000205616	2445
	CFL1	MRPL11	eQTL_catalogue_frontal_cortex sQTL	0.00019619	0.000205473	2315
	CFL1	MRPL11	eQTL_catalogue_breast sQTL	0.000191779	0.000205426	2460
	CFL1	MRPL11	eQTL_catalogue_pancreas sQTL	0.00019178	0.000204586	2368
	CFL1	MRPL11	eQTL_catalogue_tibial_artery sQTL	0.000191789	0.000204492	2464
	CFL1	MRPL11	eQTL_catalogue_cerebellar_hemisphere sQTL	0.000192005	0.000204178	2359
	CFL1	MRPL11	eQTL_catalogue_blood sQTL	0.000191814	0.000204135	2467
	CFL1	MRPL11	eQTL_catalogue_esophagus_mucosa sQTL	0.000191793	0.000204084	2442
	CFL1	MRPL11	eQTL_catalogue_skin_non_exposed sQTL	0.00019179	0.000203756	2477
	CFL1	MRPL11	eQTL_catalogue_adipose_visceral sQTL	0.000191803	0.000203715	2464
	CFL1	MRPL11	eQTL_catalogue_prostate sQTL	0.000191645	0.000203708	2417
	CFL1	MRPL11	eQTL_catalogue_lung sQTL	0.000191793	0.000203372	2472
	CFL1	MRPL11	eQTL_catalogue_esophagus_gej sQTL	0.000191808	0.000202884	2436
	CFL1	MRPL11	eQTL_catalogue_coronary_artery sQTL	0.000191671	0.000202866	2426
	CFL1	MRPL11	eQTL_catalogue_esophagus_muscularis sQTL	0.000191795	0.000202705	2446
	CFL1	MRPL11	eQTL_catalogue_muscle sQTL	0.000191784	0.000202683	2506
	CFL1	MRPL11	eQTL_catalogue_pituitary sQTL	0.000192115	0.000202495	2466
	CFL1	MRPL11	eQTL_catalogue_fibroblast sQTL	0.000191792	0.000202237	2474
	CFL1	MRPL11	eQTL_catalogue_sigmoid_colon sQTL	0.00019178	0.000202215	2463
	CFL1	MRPL11	eQTL_catalogue_thyroid sQTL	0.000191789	0.000202113	2478
	CFL1	MRPL11	eQTL_catalogue_skin_exposed sQTL	0.000191791	0.000201655	2488
	CFL1	MRPL11	eQTL_catalogue_tibial_nerve sQTL	0.000191792	0.000201491	2483
	CFL1	MRPL11	eQTL_catalogue_atrial_appendage sQTL	0.000191777	0.000201387	2497
	CFL1	MRPL11	eQTL_catalogue_testis sQTL	0.00019171	0.000201138	2482
	CFL1	MRPL11	eQTL_catalogue_adipose sQTL	0.000191789	0.000200766	2510
	CFL1	MRPL11	eQTL_catalogue_left_ventricle sQTL	0.000191788	0.000200682	2503
	CFL1	MRPL11	eQTL_catalogue_amygdala sQTL	0.000192911	0.000200535	2116
	CFL1	MRPL11	eQTL_catalogue_vagina sQTL	0.000194582	0.000199243	2142
	CFL1	MRPL11	eQTL_catalogue_hypothalamus sQTL	0.000198813	0.000197872	2401
	CFL1	MRPL11	eQTL_catalogue_commonmind_dlpfc sQTL	0.000170763	0.000195319	2424
	CFL1	MRPL11	eQTL_catalogue_nedelec_naive sQTL	0.000174723	0.000194667	1834
	CFL1	MRPL11	eQTL_catalogue_nedelec_lysteria sQTL	0.000174796	0.000193661	1829
	CFL1	MRPL11	eQTL_catalogue_uterus sQTL	0.000193436	0.000191632	2033
	CFL1	MRPL11	eQTL_catalogue_liver sQTL	0.000192076	0.000190546	2411
	CFL1	MRPL11	eQTL_catalogue_nedelec_salmonella sQTL	0.000173481	0.0001897	1929
	CFL1	MRPL11	eQTL_catalogue_blueprint_monocytes sQTL	0.000172827	0.000186114	2548
	CFL1	MRPL49	eQTL_catalogue_cerebellum eQTL	0.18083	0	2386
	CFL1	MRPL49	eQTL_catalogue_fibroblast eQTL	0.1514	0.00585839	2512
	CFL1	MRPL49	eQTL_catalogue_cerebellum eQTL	0.112541	0	2390
	CFL1	MRPL49	fujita_astrocytes eQTL	0.1096	0	1585
	CFL1	MRPL49	eQTL_catalogue_muscle eQTL	0.0993243	0	2475
	CFL1	MRPL49	eQTL_catalogue_spinal_cord eQTL	0.0923196	0	2292
	CFL1	MRPL49	eQTL_catalogue_quach_IAV eQTL	0.0896919	0	1646
	CFL1	MRPL49	eQTL_catalogue_quach_LPS eQTL	0.0891624	0	1647
	CFL1	MRPL49	eQTL_catalogue_salivary_gland eQTL	0.0887499	0	2139
	CFL1	MRPL49	eQTL_catalogue_vagina eQTL	0.0829646	0	2238
	CFL1	MRPL49	eQTL_catalogue_amygdala eQTL	0.081375	0	2181
	CFL1	MRPL49	eQTL_catalogue_frontal_cortex eQTL	0.0812402	0	2343
	CFL1	MRPL49	fujita_oligodendrocytes eQTL	0.081111	0	1585
	CFL1	MRPL49	eQTL_catalogue_left_ventricle eQTL	0.0799513	0	2513
	CFL1	MRPL49	eQTL_catalogue_kasela_tcells_cd8 eQTL	0.0788696	0	2555
	CFL1	MRPL49	eQTL_catalogue_kidney eQTL	0.0786157	0	2045
	CFL1	MRPL49	eQTL_catalogue_quach_Pam3CSK4 eQTL	0.0776607	0	1556
	CFL1	MRPL49	eQTL_catalogue_braineac_substantia_nigra eQTL	0.0741952	0	1671
	CFL1	MRPL49	eQTL_catalogue_cortex eQTL	0.0739089	0	2345
	CFL1	MRPL49	eQTL_catalogue_tibial_artery eQTL	0.0734225	0	2460
	CFL1	MRPL49	eQTL_catalogue_uterus eQTL	0.0727108	0	2038
	CFL1	MRPL49	eQTL_catalogue_lung eQTL	0.0716561	0	2475
	CFL1	MRPL49	eQTL_catalogue_adrenal_gland eQTL	0.0713772	0.0285639	2378
	CFL1	MRPL49	eQTL_catalogue_aorta eQTL	0.0695448	0	2428
	CFL1	MRPL49	MetaBrain_basalganglia eQTL	0.0690361	0	1995
	CFL1	MRPL49	eQTL_catalogue_nedelec_naive eQTL	0.0665622	0	1908
	CFL1	MRPL49	eQTL_catalogue_pituitary eQTL	0.0660926	0	2450
	CFL1	MRPL49	eQTL_catalogue_nedelec_salmonella eQTL	0.0659153	0.013539	2012
	CFL1	MRPL49	eQTL_catalogue_ovary eQTL	0.0628472	0	2242
	CFL1	MRPL49	eQTL_catalogue_nucleus_accumbens eQTL	0.0613405	0	2368
	CFL1	MRPL49	eQTL_catalogue_nedelec_lysteria eQTL	0.0609336	0	1915
	CFL1	MRPL49	MetaBrain_hippocampus eQTL	0.0603175	0	1940
	CFL1	MRPL49	eQTL_catalogue_spleen eQTL	0.0601888	0	2324
	CFL1	MRPL49	eQTL_catalogue_braineac_putamen eQTL	0.0593284	0	1948
	CFL1	MRPL49	eQTL_catalogue_quach_naive eQTL	0.0587276	0	1635
	CFL1	MRPL49	eQTL_catalogue_lcl eQTL	0.0586517	0	2123
	CFL1	MRPL49	eQTL_catalogue_stomach eQTL	0.0585942	0	2388
	CFL1	MRPL49	eQTL_catalogue_small_intestine eQTL	0.0584687	0	2250
	CFL1	MRPL49	MetaBrain_spinalcord eQTL	0.0583606	0	1976
	CFL1	MRPL49	eQTL_catalogue_cerebellar_hemisphere eQTL	0.0580132	0	2363
	CFL1	MRPL49	eQTL_catalogue_substantia_nigra eQTL	0.0576842	0	2095
	CFL1	MRPL49	eQTL_catalogue_breast eQTL	0.0572148	0	2466
	CFL1	MRPL49	eQTL_catalogue_young_microglia eQTL	0.0572051	0	2092
	CFL1	MRPL49	eQTL_catalogue_liver eQTL	0.0571522	0	2408
	CFL1	MRPL49	eQTL_catalogue_hypothalamus eQTL	0.0569511	0	2392
	CFL1	MRPL49	eQTL_catalogue_kasela_tcells_cd4 eQTL	0.0561466	0.0221979	2569
	CFL1	MRPL49	eQTL_catalogue_sigmoid_colon eQTL	0.0552837	0	2446
	CFL1	MRPL49	eQTL_catalogue_quach_R848 eQTL	0.0550868	0.0137376	1564
	CFL1	MRPL49	eQTL_catalogue_vagina eQTL	0.0539487	0	2272
	CFL1	MRPL49	eQTL_catalogue_hippocampus eQTL	0.0538264	0	2291
	CFL1	MRPL49	eQTL_catalogue_spinal_cord eQTL	0.0536521	0	2301
	CFL1	MRPL49	eQTL_catalogue_anterior_cingulate_cortex eQTL	0.0534101	0	2245
	CFL1	MRPL49	eQTL_catalogue_blueprint_monocytes eQTL	0.0533581	0	2490
	CFL1	MRPL49	fujita_astrocytes eQTL	0.05255	0	1587
	CFL1	MRPL49	eQTL_catalogue_putamen eQTL	0.0518878	0	2387
	CFL1	MRPL49	eQTL_catalogue_muscle eQTL	0.0516313	0	2520
	CFL1	MRPL49	eQTL_catalogue_caudate eQTL	0.0510214	0	2432
	CFL1	MRPL49	eQTL_catalogue_prostate eQTL	0.0503236	0	2425
	CFL1	MRPL49	eQTL_catalogue_skin_non_exposed eQTL	0.0503224	0	2450
	CFL1	MRPL49	eQTL_catalogue_tranverse_colon eQTL	0.0501304	0	2426
	CFL1	MRPL49	eQTL_catalogue_atrial_appendage eQTL	0.0497914	0	2487
	CFL1	MRPL49	eQTL_catalogue_coronary_artery eQTL	0.0496206	0	2402
	CFL1	MRPL49	eQTL_catalogue_fairfax_monocytes_lps24 eQTL	0.0493642	0	2524
	CFL1	MRPL49	eQTL_catalogue_prostate eQTL	0.0490523	0	2467
	CFL1	MRPL49	eQTL_catalogue_lung eQTL	0.0486913	0	2512
	CFL1	MRPL49	eQTL_catalogue_fairfax_monocytes_ifn24 eQTL	0.0483916	0	2532
	CFL1	MRPL49	eQTL_catalogue_fairfax_monocytes_lps2 eQTL	0.0483198	0	2504
	CFL1	MRPL49	eQTL_catalogue_pancreas eQTL	0.0475934	0	2403
	CFL1	MRPL49	eQTL_catalogue_kidney eQTL	0.0468861	0	2060
	CFL1	MRPL49	eQTL_catalogue_kasela_tcells_cd8 eQTL	0.0468059	0	2553
	CFL1	MRPL49	eQTL_catalogue_esophagus_gej eQTL	0.046546	0	2442
	CFL1	MRPL49	eQTL_catalogue_nedelec_salmonella eQTL	0.0462672	0.0185518	2033
	CFL1	MRPL49	eQTL_catalogue_cedar_monocytes eQTL	0.0460496	0	2519
	CFL1	MRPL49	fujita_excitatory eQTL	0.0459625	0	1585
	CFL1	MRPL49	MetaBrain_basalganglia eQTL	0.0439286	0	2017
	CFL1	MRPL49	eQTL_catalogue_testis eQTL	0.0434631	0.00284781	2493
	CFL1	MRPL49	eQTL_catalogue_braineac_substantia_nigra eQTL	0.0433907	0	1738
	CFL1	MRPL49	eQTL_catalogue_amygdala eQTL	0.0426918	0	2216
	CFL1	MRPL49	eQTL_catalogue_fairfax_monocytes_naive eQTL	0.0425942	0.0052744	2538
	CFL1	MRPL49	eQTL_catalogue_fairfax_monocytes_lps2 eQTL	0.0419798	0	2511
	CFL1	MRPL49	eQTL_catalogue_braineac_putamen eQTL	0.0416833	0	2026
	CFL1	MRPL49	eQTL_catalogue_salivary_gland eQTL	0.041623	0	2182
	CFL1	MRPL49	eQTL_catalogue_skin_exposed eQTL	0.0411803	0	2493
	CFL1	MRPL49	eQTL_catalogue_esophagus_muscularis eQTL	0.0411284	0	2460
	CFL1	MRPL49	eQTL_catalogue_esophagus_mucosa eQTL	0.0409863	0	2459
	CFL1	MRPL49	eQTL_catalogue_cedar_monocytes eQTL	0.0406337	0	2523
	CFL1	MRPL49	fujita_inhibitory eQTL	0.0403851	0.0116598	1585
	CFL1	MRPL49	eQTL_catalogue_frontal_cortex eQTL	0.0402307	0	2355
	CFL1	MRPL49	eQTL_catalogue_blood eQTL	0.0399738	0	2507
	CFL1	MRPL49	eQTL_catalogue_adipose eQTL	0.03874	0	2503
	CFL1	MRPL49	eQTL_catalogue_uterus eQTL	0.0383885	0	2067
	CFL1	MRPL49	eQTL_catalogue_aorta eQTL	0.0380571	0	2440
	CFL1	MRPL49	eQTL_catalogue_left_ventricle eQTL	0.0378767	0	2524
	CFL1	MRPL49	eQTL_catalogue_nedelec_lysteria eQTL	0.0374317	0	1953
	CFL1	MRPL49	eQTL_catalogue_commonmind_dlpfc eQTL	0.0372387	0	2438
	CFL1	MRPL49	eQTL_catalogue_kasela_tcells_cd4 eQTL	0.0371343	0.0198096	2567
	CFL1	MRPL49	eQTL_catalogue_fibroblast eQTL	0.037089	0.00546569	2481
	CFL1	MRPL49	eQTL_catalogue_nucleus_accumbens eQTL	0.0369954	0	2383
	CFL1	MRPL49	eQTL_catalogue_caudate eQTL	0.0363549	0	2445
	CFL1	MRPL49	eQTL_catalogue_tibial_nerve eQTL	0.036249	0	2502
	CFL1	MRPL49	eQTL_catalogue_nedelec_naive eQTL	0.0362257	0	1943
	CFL1	MRPL49	MetaBrain_spinalcord eQTL	0.0361677	0	2040
	CFL1	MRPL49	eQTL_catalogue_fairfax_monocytes_ifn24 eQTL	0.0356839	0	2542
	CFL1	MRPL49	eQTL_catalogue_young_microglia eQTL	0.0354132	0	2143
	CFL1	MRPL49	eQTL_catalogue_adrenal_gland eQTL	0.0353211	0.019966	2412
	CFL1	MRPL49	eQTL_catalogue_quach_IAV eQTL	0.0353131	0	1651
	CFL1	MRPL49	MetaBrain_hippocampus eQTL	0.0352425	0	2003
	CFL1	MRPL49	eQTL_catalogue_breast eQTL	0.0351103	0	2512
	CFL1	MRPL49	eQTL_catalogue_skin_exposed eQTL	0.0350912	0	2512
	CFL1	MRPL49	eQTL_catalogue_pituitary eQTL	0.0347464	0	2465
	CFL1	MRPL49	eQTL_catalogue_blood eQTL	0.0346958	0	2469
	CFL1	MRPL49	eQTL_catalogue_substantia_nigra eQTL	0.0346749	0	2141
	CFL1	MRPL49	MetaBrain_cerebellum eQTL	0.0345991	0.0162113	2425
	CFL1	MRPL49	eQTL_catalogue_liver eQTL	0.034544	0	2421
	CFL1	MRPL49	eQTL_catalogue_cerebellar_hemisphere eQTL	0.0343381	0	2367
	CFL1	MRPL49	eQTL_catalogue_cortex eQTL	0.0342617	0	2389
	CFL1	MRPL49	eQTL_catalogue_stomach eQTL	0.0342261	0	2431
	CFL1	MRPL49	eQTL_catalogue_thyroid eQTL	0.0341248	0	2474
	CFL1	MRPL49	eQTL_catalogue_hippocampus eQTL	0.0340044	0	2304
	CFL1	MRPL49	eQTL_catalogue_lcl eQTL	0.0339452	0	2136
	CFL1	MRPL49	fujita_oligodendrocytes eQTL	0.0331805	0	1587
	CFL1	MRPL49	eQTL_catalogue_anterior_cingulate_cortex eQTL	0.0326612	0	2257
	CFL1	MRPL49	eQTL_catalogue_hypothalamus eQTL	0.0324213	0	2401
	CFL1	MRPL49	eQTL_catalogue_blueprint_monocytes eQTL	0.0321992	0	2491
	CFL1	MRPL49	eQTL_catalogue_coronary_artery eQTL	0.0319151	0	2453
	CFL1	MRPL49	wingo_both_DLPFC pQTL	0.0316329	0	789
	CFL1	MRPL49	eQTL_catalogue_small_intestine eQTL	0.0315436	0	2282
	CFL1	MRPL49	eQTL_catalogue_putamen eQTL	0.0315332	0	2398
	CFL1	MRPL49	eQTL_catalogue_tranverse_colon eQTL	0.030967	0	2453
	CFL1	MRPL49	eQTL_catalogue_quach_R848 eQTL	0.0307247	0.0278157	1577
	CFL1	MRPL49	eQTL_catalogue_quach_LPS eQTL	0.0303415	0	1657
	CFL1	MRPL49	eQTL_catalogue_spleen eQTL	0.0300309	0	2338
	CFL1	MRPL49	eQTL_catalogue_quach_Pam3CSK4 eQTL	0.0297969	0	1578
	CFL1	MRPL49	eQTL_catalogue_tibial_artery eQTL	0.0292256	0	2496
	CFL1	MRPL49	eQTL_catalogue_sigmoid_colon eQTL	0.0291843	0	2481
	CFL1	MRPL49	fujita_excitatory eQTL	0.0287117	0	1587
	CFL1	MRPL49	eQTL_catalogue_pancreas eQTL	0.028628	0	2416
	CFL1	MRPL49	eQTL_catalogue_atrial_appendage eQTL	0.028599	0	2509
	CFL1	MRPL49	eQTL_catalogue_esophagus_muscularis eQTL	0.0284541	0	2497
	CFL1	MRPL49	eQTL_catalogue_fairfax_monocytes_lps24 eQTL	0.0282151	0	2534
	CFL1	MRPL49	eQTL_catalogue_ovary eQTL	0.0272462	0	2288
	CFL1	MRPL49	eQTL_catalogue_esophagus_gej eQTL	0.0268039	0	2499
	CFL1	MRPL49	eQTL_catalogue_testis eQTL	0.0265265	0.00686252	2508
	CFL1	MRPL49	eQTL_catalogue_fairfax_monocytes_naive eQTL	0.0259489	0.00582193	2549
	CFL1	MRPL49	eQTL_catalogue_skin_non_exposed eQTL	0.0256503	0	2497
	CFL1	MRPL49	eQTL_catalogue_commonmind_dlpfc eQTL	0.0250032	0	2464
	CFL1	MRPL49	eQTL_catalogue_esophagus_mucosa eQTL	0.0247421	0	2499
	CFL1	MRPL49	MetaBrain_cerebellum eQTL	0.0244947	0.014495	2437
	CFL1	MRPL49	eQTL_catalogue_quach_naive eQTL	0.0243755	0	1650
	CFL1	MRPL49	fujita_inhibitory eQTL	0.0242378	0.0103412	1587
	CFL1	MRPL49	eQTL_catalogue_tibial_nerve eQTL	0.0234081	0	2522
	CFL1	MRPL49	eQTL_catalogue_adipose eQTL	0.0230204	0	2519
	CFL1	MRPL49	eQTL_catalogue_thyroid eQTL	0.022251	0	2523
	CFL1	MRPL49	eQTLgen_blood eQTL	0.00449108	0.0191737	2658
	CFL1	MRPL49	wingo_male_DLPFC pQTL	0.0171634	0	776
	CFL1	MRPL49	wingo_female_DLPFC pQTL	0.0164782	0	789
	CFL1	MRPL49	wingo_female_DLPFC eQTL	0.0149232	0	789
	CFL1	MRPL49	wingo_both_DLPFC eQTL	0.0148889	0.0129416	789
	CFL1	MRPL49	wingo_male_DLPFC eQTL	0.0144403	0	787
	CFL1	MRPL49	kosoy_microglia eQTL	0.0114903	0	807
	CFL1	MRPL49	eQTL_catalogue_adipose_visceral eQTL	0.0110173	0.00198768	2448
	CFL1	MRPL49	wingo_both_DLPFC pQTL	0.010737	0	780
	CFL1	MRPL49	MetaBrain_cortex eQTL	0.00889673	0.00554815	2674
	CFL1	MRPL49	eQTL_catalogue_adipose_visceral eQTL	0.00797726	0.00469313	2502
	CFL1	MRPL49	kosoy_microglia eQTL	0.00779391	0	807
	CFL1	MRPL49	wingo_female_DLPFC pQTL	0.00777419	0	782
	CFL1	MRPL49	wingo_male_DLPFC pQTL	0.00710319	0	768
	CFL1	MRPL49	wingo_female_DLPFC eQTL	0.00693124	0	749
	CFL1	MRPL49	wingo_male_DLPFC eQTL	0.00678457	0	762
	CFL1	MRPL49	wingo_both_DLPFC eQTL	0.00611963	0.00650748	754
	CFL1	MRPL49	MetaBrain_cortex eQTL	0.00130413	0.000611317	2665
	CFL1	MRPL49	eQTLgen_blood eQTL	0.000451071	0.000302792	2658
	CFL1	MUS81	eQTL_catalogue_quach_IAV eQTL	0.322667	0	2179
	CFL1	MUS81	eQTL_catalogue_muscle eQTL	0.289068	0	3415
	CFL1	MUS81	wingo_both_DLPFC eQTL	0.264147	0.253521	1315
	CFL1	MUS81	wingo_both_DLPFC eQTL	0.259833	0.162926	1289
	CFL1	MUS81	eQTL_catalogue_fairfax_monocytes_lps2 eQTL	0.252958	0	3452
	CFL1	MUS81	eQTL_catalogue_nedelec_naive eQTL	0.234629	0	2535
	CFL1	MUS81	eQTL_catalogue_fairfax_monocytes_lps2 eQTL	0.212321	0	3453
	CFL1	MUS81	eQTL_catalogue_quach_naive eQTL	0.173094	0	2178
	CFL1	MUS81	eQTL_catalogue_nedelec_lysteria eQTL	0.165661	0	2546
	CFL1	MUS81	eQTL_catalogue_fairfax_monocytes_lps24 eQTL	0.164207	0.0495145	3486
	CFL1	MUS81	eQTL_catalogue_nedelec_naive eQTL	0.156668	0	2573
	CFL1	MUS81	eQTL_catalogue_adipose eQTL	0.151199	0	3442
	CFL1	MUS81	eQTL_catalogue_blueprint_monocytes eQTL	0.140608	0	3453
	CFL1	MUS81	eQTL_catalogue_liver eQTL	0.134544	0	3305
	CFL1	MUS81	wingo_female_DLPFC eQTL	0.124259	0.0595709	1283
	CFL1	MUS81	wingo_male_DLPFC eQTL	0.110312	0	1307
	CFL1	MUS81	fujita_inhibitory eQTL	0.106415	0	2275
	CFL1	MUS81	wingo_female_DLPFC eQTL	0.104024	0.0850235	1315
	CFL1	MUS81	eQTL_catalogue_fairfax_monocytes_lps24 eQTL	0.10029	0.0502855	3487
	CFL1	MUS81	eQTL_catalogue_quach_R848 eQTL	0.0998022	0	2074
	CFL1	MUS81	eQTL_catalogue_aorta eQTL	0.0996742	0	3356
	CFL1	MUS81	eQTL_catalogue_braineac_substantia_nigra eQTL	0.097904	0	2431
	CFL1	MUS81	eQTL_catalogue_lcl eQTL	0.0955846	0	2924
	CFL1	MUS81	eQTL_catalogue_quach_LPS eQTL	0.0946304	0	2194
	CFL1	MUS81	eQTL_catalogue_nedelec_lysteria eQTL	0.0902663	0	2593
	CFL1	MUS81	eQTL_catalogue_fairfax_monocytes_naive eQTL	0.0881171	0.0452145	3526
	CFL1	MUS81	eQTL_catalogue_blueprint_monocytes eQTL	0.0859223	0	3453
	CFL1	MUS81	eQTL_catalogue_quach_IAV eQTL	0.0844646	0	2191
	CFL1	MUS81	eQTL_catalogue_aorta eQTL	0.0801306	0	3386
	CFL1	MUS81	wingo_male_DLPFC eQTL	0.079698	0	1315
	CFL1	MUS81	eQTL_catalogue_nedelec_salmonella eQTL	0.0767512	0	2686
	CFL1	MUS81	eQTL_catalogue_substantia_nigra eQTL	0.073766	0	2882
	CFL1	MUS81	eQTL_catalogue_lcl eQTL	0.0711537	0	2947
	CFL1	MUS81	eQTL_catalogue_cedar_monocytes eQTL	0.0709488	0	3429
	CFL1	MUS81	eQTL_catalogue_liver eQTL	0.0680892	0	3324
	CFL1	MUS81	eQTL_catalogue_quach_Pam3CSK4 eQTL	0.0650697	0.0153385	2072
	CFL1	MUS81	eQTL_catalogue_young_microglia eQTL	0.0645625	0	2742
	CFL1	MUS81	MetaBrain_basalganglia eQTL	0.0645265	0	2802
	CFL1	MUS81	eQTL_catalogue_thyroid eQTL	0.0642164	0	3406
	CFL1	MUS81	eQTL_catalogue_muscle eQTL	0.0635616	0	3460
	CFL1	MUS81	eQTL_catalogue_vagina eQTL	0.062958	0	2969
	CFL1	MUS81	eQTL_catalogue_spinal_cord eQTL	0.0603495	0	3045
	CFL1	MUS81	eQTL_catalogue_cerebellar_hemisphere eQTL	0.0578293	0	3244
	CFL1	MUS81	eQTL_catalogue_breast eQTL	0.0576749	0	3387
	CFL1	MUS81	eQTL_catalogue_hypothalamus eQTL	0.0570363	0	3291
	CFL1	MUS81	eQTL_catalogue_kidney eQTL	0.0569615	0.0132188	2708
	CFL1	MUS81	eQTL_catalogue_frontal_cortex eQTL	0.0569156	0.0252392	3226
	CFL1	MUS81	eQTL_catalogue_putamen eQTL	0.0566936	0	3260
	CFL1	MUS81	eQTL_catalogue_salivary_gland eQTL	0.0566814	0	2883
	CFL1	MUS81	eQTL_catalogue_braineac_putamen eQTL	0.0563267	0	2665
	CFL1	MUS81	eQTL_catalogue_tibial_nerve eQTL	0.0562744	0	3426
	CFL1	MUS81	eQTL_catalogue_adrenal_gland eQTL	0.0554638	0	3248
	CFL1	MUS81	eQTL_catalogue_substantia_nigra eQTL	0.0549163	0	2924
	CFL1	MUS81	eQTL_catalogue_anterior_cingulate_cortex eQTL	0.0542084	0	3097
	CFL1	MUS81	eQTL_catalogue_blood eQTL	0.053822	0	3399
	CFL1	MUS81	eQTL_catalogue_kasela_tcells_cd4 eQTL	0.0537984	0	3563
	CFL1	MUS81	MetaBrain_spinalcord eQTL	0.0535833	0	2665
	CFL1	MUS81	eQTL_catalogue_pituitary eQTL	0.0533154	0	3377
	CFL1	MUS81	eQTL_catalogue_amygdala eQTL	0.0521087	0	2990
	CFL1	MUS81	eQTL_catalogue_uterus eQTL	0.0520025	0	2764
	CFL1	MUS81	eQTL_catalogue_adipose_visceral eQTL	0.0515238	0	3392
	CFL1	MUS81	eQTL_catalogue_braineac_substantia_nigra eQTL	0.0511212	0	2499
	CFL1	MUS81	eQTL_catalogue_blood eQTL	0.0511193	0	3451
	CFL1	MUS81	eQTL_catalogue_commonmind_dlpfc eQTL	0.0504928	0	3393
	CFL1	MUS81	kosoy_microglia eQTL	0.0504331	0	1300
	CFL1	MUS81	eQTL_catalogue_stomach eQTL	0.0495935	0	3297
	CFL1	MUS81	eQTL_catalogue_quach_naive eQTL	0.0495128	0	2203
	CFL1	MUS81	MetaBrain_hippocampus eQTL	0.0494605	0	2737
	CFL1	MUS81	fujita_excitatory eQTL	0.0493831	0	2275
	CFL1	MUS81	eQTL_catalogue_hippocampus eQTL	0.049012	0	3142
	CFL1	MUS81	eQTL_catalogue_ovary eQTL	0.0484829	0	3018
	CFL1	MUS81	eQTL_catalogue_cortex eQTL	0.0482523	0	3235
	CFL1	MUS81	eQTL_catalogue_nucleus_accumbens eQTL	0.0479459	0.0136981	3231
	CFL1	MUS81	eQTL_catalogue_commonmind_dlpfc eQTL	0.0479333	0	3353
	CFL1	MUS81	eQTL_catalogue_left_ventricle eQTL	0.0470628	0	3452
	CFL1	MUS81	eQTL_catalogue_adipose eQTL	0.0464917	0	3462
	CFL1	MUS81	eQTL_catalogue_cerebellum eQTL	0.0463451	0	3220
	CFL1	MUS81	eQTL_catalogue_caudate eQTL	0.046321	0	3305
	CFL1	MUS81	eQTL_catalogue_coronary_artery eQTL	0.0462809	0	3317
	CFL1	MUS81	eQTL_catalogue_cedar_monocytes eQTL	0.0462766	0	3518
	CFL1	MUS81	eQTL_catalogue_prostate eQTL	0.0459739	0	3325
	CFL1	MUS81	eQTL_catalogue_thyroid eQTL	0.0458564	0	3458
	CFL1	MUS81	fujita_excitatory eQTL	0.0457138	0	2277
	CFL1	MUS81	eQTL_catalogue_breast eQTL	0.045257	0	3425
	CFL1	MUS81	eQTL_catalogue_pancreas eQTL	0.0447058	0	3272
	CFL1	MUS81	eQTL_catalogue_spleen eQTL	0.0440599	0	3177
	CFL1	MUS81	eQTL_catalogue_small_intestine eQTL	0.0426658	0	3098
	CFL1	MUS81	eQTL_catalogue_esophagus_mucosa eQTL	0.042516	0	3359
	CFL1	MUS81	eQTL_catalogue_atrial_appendage eQTL	0.0423765	0	3424
	CFL1	MUS81	fujita_inhibitory eQTL	0.0421849	0	2277
	CFL1	MUS81	eQTL_catalogue_sigmoid_colon eQTL	0.0415622	0	3383
	CFL1	MUS81	eQTL_catalogue_kasela_tcells_cd8 eQTL	0.041515	0.0145449	3541
	CFL1	MUS81	fujita_oligodendrocytes eQTL	0.0414955	0	2275
	CFL1	MUS81	eQTL_catalogue_fairfax_monocytes_naive eQTL	0.0410605	0.0286212	3527
	CFL1	MUS81	eQTL_catalogue_spinal_cord eQTL	0.040913	0	3115
	CFL1	MUS81	fujita_astrocytes eQTL	0.0407615	0	2275
	CFL1	MUS81	eQTL_catalogue_hypothalamus eQTL	0.0407586	0	3298
	CFL1	MUS81	eQTL_catalogue_tranverse_colon eQTL	0.0405028	0	3300
	CFL1	MUS81	MetaBrain_cerebellum eQTL	0.0401091	0	3376
	CFL1	MUS81	eQTL_catalogue_fairfax_monocytes_ifn24 eQTL	0.0390536	0.00327925	3504
	CFL1	MUS81	eQTL_catalogue_fairfax_monocytes_ifn24 eQTL	0.0390263	0.000998264	3504
	CFL1	MUS81	eQTL_catalogue_pituitary eQTL	0.038609	0	3382
	CFL1	MUS81	eQTL_catalogue_testis eQTL	0.038569	0.0203256	3414
	CFL1	MUS81	eQTL_catalogue_lung eQTL	0.0381149	0	3409
	CFL1	MUS81	eQTL_catalogue_esophagus_gej eQTL	0.0375979	0	3359
	CFL1	MUS81	eQTL_catalogue_frontal_cortex eQTL	0.0371658	0.0223853	3242
	CFL1	MUS81	eQTL_catalogue_fibroblast eQTL	0.0369341	0	3408
	CFL1	MUS81	eQTL_catalogue_braineac_putamen eQTL	0.0367524	0	2743
	CFL1	MUS81	eQTL_catalogue_adipose_visceral eQTL	0.0367512	0	3446
	CFL1	MUS81	eQTL_catalogue_skin_non_exposed eQTL	0.0366193	0	3398
	CFL1	MUS81	eQTL_catalogue_nedelec_salmonella eQTL	0.0361576	0	2717
	CFL1	MUS81	eQTL_catalogue_amygdala eQTL	0.0361362	0	3046
	CFL1	MUS81	eQTL_catalogue_young_microglia eQTL	0.0360831	0	2802
	CFL1	MUS81	eQTL_catalogue_ovary eQTL	0.0360779	0	3086
	CFL1	MUS81	kosoy_microglia eQTL	0.0356621	0	1300
	CFL1	MUS81	eQTL_catalogue_skin_exposed eQTL	0.0349654	0	3424
	CFL1	MUS81	eQTL_catalogue_nucleus_accumbens eQTL	0.034713	0.0280601	3261
	CFL1	MUS81	eQTL_catalogue_kasela_tcells_cd4 eQTL	0.0345911	0	3561
	CFL1	MUS81	eQTL_catalogue_quach_R848 eQTL	0.0339651	0	2093
	CFL1	MUS81	MetaBrain_spinalcord eQTL	0.0339204	0	2753
	CFL1	MUS81	eQTL_catalogue_putamen eQTL	0.0338339	0	3285
	CFL1	MUS81	eQTL_catalogue_esophagus_muscularis eQTL	0.033649	0.0178959	3371
	CFL1	MUS81	eQTL_catalogue_kidney eQTL	0.0336163	0.0130158	2738
	CFL1	MUS81	MetaBrain_basalganglia eQTL	0.0332801	0	2817
	CFL1	MUS81	eQTL_catalogue_atrial_appendage eQTL	0.032748	0	3442
	CFL1	MUS81	eQTL_catalogue_salivary_gland eQTL	0.0326854	0	2988
	CFL1	MUS81	eQTL_catalogue_anterior_cingulate_cortex eQTL	0.0324997	0	3109
	CFL1	MUS81	eQTL_catalogue_cerebellar_hemisphere eQTL	0.0324355	0	3248
	CFL1	MUS81	eQTL_catalogue_testis eQTL	0.0322922	0.027376	3448
	CFL1	MUS81	eQTL_catalogue_left_ventricle eQTL	0.0322122	0	3459
	CFL1	MUS81	eQTL_catalogue_vagina eQTL	0.0321907	0	3032
	CFL1	MUS81	eQTL_catalogue_quach_LPS eQTL	0.032013	0	2218
	CFL1	MUS81	eQTL_catalogue_quach_Pam3CSK4 eQTL	0.0320076	0.012909	2101
	CFL1	MUS81	eQTL_catalogue_adrenal_gland eQTL	0.031853	0	3296
	CFL1	MUS81	eQTL_catalogue_hippocampus eQTL	0.031829	0	3157
	CFL1	MUS81	eQTL_catalogue_uterus eQTL	0.0314921	0	2809
	CFL1	MUS81	eQTL_catalogue_stomach eQTL	0.0301352	0	3339
	CFL1	MUS81	eQTL_catalogue_tranverse_colon eQTL	0.0301255	0	3349
	CFL1	MUS81	eQTL_catalogue_cortex eQTL	0.0300748	0	3272
	CFL1	MUS81	MetaBrain_hippocampus eQTL	0.0300085	0	2798
	CFL1	MUS81	eQTL_catalogue_skin_exposed eQTL	0.0299646	0	3457
	CFL1	MUS81	eQTL_catalogue_esophagus_mucosa eQTL	0.0298406	0	3422
	CFL1	MUS81	eQTL_catalogue_cerebellum eQTL	0.0294488	0	3279
	CFL1	MUS81	eQTL_catalogue_caudate eQTL	0.0290728	0	3335
	CFL1	MUS81	eQTL_catalogue_tibial_artery eQTL	0.0289748	0	3392
	CFL1	MUS81	eQTL_catalogue_coronary_artery eQTL	0.0287943	0	3367
	CFL1	MUS81	eQTL_catalogue_kasela_tcells_cd8 eQTL	0.0284996	0.0162535	3539
	CFL1	MUS81	eQTL_catalogue_lung eQTL	0.02827	0	3456
	CFL1	MUS81	eQTL_catalogue_prostate eQTL	0.0279702	0	3377
	CFL1	MUS81	eQTL_catalogue_fibroblast eQTL	0.0276646	0	3454
	CFL1	MUS81	eQTL_catalogue_spleen eQTL	0.0273884	0	3216
	CFL1	MUS81	fujita_oligodendrocytes eQTL	0.0273455	0	2277
	CFL1	MUS81	eQTL_catalogue_pancreas eQTL	0.0269703	0	3289
	CFL1	MUS81	eQTL_catalogue_tibial_nerve eQTL	0.0266435	0	3464
	CFL1	MUS81	eQTL_catalogue_small_intestine eQTL	0.0263159	0	3135
	CFL1	MUS81	eQTL_catalogue_sigmoid_colon eQTL	0.0262243	0	3406
	CFL1	MUS81	fujita_astrocytes eQTL	0.0257431	0	2277
	CFL1	MUS81	MetaBrain_cerebellum eQTL	0.0246726	0	3381
	CFL1	MUS81	eQTL_catalogue_esophagus_gej eQTL	0.0245072	0	3417
	CFL1	MUS81	eQTL_catalogue_skin_non_exposed eQTL	0.0236347	0	3441
	CFL1	MUS81	eQTL_catalogue_esophagus_muscularis eQTL	0.0232462	0.0156077	3422
	CFL1	MUS81	MetaBrain_cortex eQTL	0.0210858	0.00220863	3711
	CFL1	MUS81	eQTL_catalogue_blood sQTL	0.0124785	0.0210145	3444
	CFL1	MUS81	eQTL_catalogue_tibial_artery eQTL	0.0209992	0	3442
	CFL1	MUS81	eQTLgen_blood eQTL	0.010371	0.0205415	3704
	CFL1	MUS81	MetaBrain_cortex eQTL	0.0116668	0.0183901	3712
	CFL1	MUS81	eQTL_catalogue_cerebellar_hemisphere sQTL	0.00882275	0.00468467	3220
	CFL1	MUS81	eQTL_catalogue_cerebellar_hemisphere sQTL	0.00568742	0.0013064	3216
	CFL1	MUS81	eQTL_catalogue_caudate sQTL	0.00352007	0.00432225	3306
	CFL1	MUS81	eQTL_catalogue_esophagus_mucosa sQTL	0.00219637	0.00367096	3398
	CFL1	MUS81	eQTL_catalogue_blood sQTL	0.00354622	0.0031126	3392
	CFL1	MUS81	eQTL_catalogue_lcl sQTL	0.00346663	0.00281591	2929
	CFL1	MUS81	eQTL_catalogue_skin_non_exposed sQTL	0.00169541	0.0032727	3419
	CFL1	MUS81	eQTL_catalogue_skin_exposed sQTL	0.00162952	0.00322173	3436
	CFL1	MUS81	eQTL_catalogue_spleen sQTL	0.00318461	0.00305864	3195
	CFL1	MUS81	eQTL_catalogue_small_intestine sQTL	0.00221434	0.00316976	3118
	CFL1	MUS81	eQTL_catalogue_pancreas sQTL	0.00188385	0.00313321	3270
	CFL1	MUS81	eQTL_catalogue_stomach sQTL	0.00206704	0.00310194	3318
	CFL1	MUS81	eQTL_catalogue_aorta sQTL	0.00168476	0.00306174	3362
	CFL1	MUS81	eQTL_catalogue_cerebellum sQTL	0.00158477	0.0030431	3251
	CFL1	MUS81	eQTL_catalogue_adipose sQTL	0.00153733	0.00302341	3441
	CFL1	MUS81	eQTL_catalogue_coronary_artery sQTL	0.00174617	0.00300269	3341
	CFL1	MUS81	eQTL_catalogue_lcl sQTL	0.00296183	0.000544012	2906
	CFL1	MUS81	eQTL_catalogue_tibial_artery sQTL	0.00149087	0.00295525	3421
	CFL1	MUS81	eQTL_catalogue_muscle sQTL	0.00148865	0.00293796	3436
	CFL1	MUS81	eQTL_catalogue_breast sQTL	0.00152458	0.00289429	3400
	CFL1	MUS81	eQTL_catalogue_sigmoid_colon sQTL	0.00146112	0.00283295	3383
	CFL1	MUS81	eQTL_catalogue_testis sQTL	0.00147723	0.00282615	3427
	CFL1	MUS81	eQTLgen_blood eQTL	0.00220712	0.00281183	3704
	CFL1	MUS81	eQTL_catalogue_esophagus_gej sQTL	0.00143643	0.00280012	3394
	CFL1	MUS81	eQTL_catalogue_left_ventricle sQTL	0.00142047	0.00277387	3432
	CFL1	MUS81	eQTL_catalogue_tranverse_colon sQTL	0.00141416	0.00277361	3329
	CFL1	MUS81	eQTL_catalogue_atrial_appendage sQTL	0.00141215	0.00275473	3415
	CFL1	MUS81	eQTL_catalogue_adipose_visceral sQTL	0.00139401	0.0027296	3421
	CFL1	MUS81	eQTL_catalogue_thyroid sQTL	0.00138621	0.0027183	3433
	CFL1	MUS81	eQTL_catalogue_lung sQTL	0.00138294	0.00270552	3433
	CFL1	MUS81	eQTL_catalogue_esophagus_muscularis sQTL	0.00138643	0.0027035	3396
	CFL1	MUS81	eQTL_catalogue_spleen sQTL	0.00224919	0.000618127	3157
	CFL1	MUS81	eQTL_catalogue_caudate sQTL	0.00205933	0.00126678	3276
	CFL1	MUS81	eQTL_catalogue_small_intestine sQTL	0.00144842	0.000837589	3081
	CFL1	MUS81	eQTL_catalogue_esophagus_mucosa sQTL	0.000950048	0.000890562	3337
	CFL1	MUS81	eQTL_catalogue_stomach sQTL	0.000927042	0.000637275	3276
	CFL1	MUS81	eQTL_catalogue_tibial_artery sQTL	0.000666359	0.00076895	3372
	CFL1	MUS81	eQTL_catalogue_skin_non_exposed sQTL	0.000698632	0.000757544	3378
	CFL1	MUS81	eQTL_catalogue_skin_exposed sQTL	0.000616652	0.000712315	3403
	CFL1	MUS81	eQTL_catalogue_adipose sQTL	0.00053206	0.000626481	3421
	CFL1	MUS81	eQTL_catalogue_cerebellum sQTL	0.000528125	0.000621797	3192
	CFL1	MUS81	eQTL_catalogue_muscle sQTL	0.000490265	0.00058599	3393
	CFL1	MUS81	eQTL_catalogue_breast sQTL	0.00055331	0.000579221	3362
	CFL1	MUS81	eQTL_catalogue_coronary_artery sQTL	0.000577736	0.000571379	3294
	CFL1	MUS81	eQTL_catalogue_sigmoid_colon sQTL	0.000478747	0.000559237	3362
	CFL1	MUS81	eQTL_catalogue_aorta sQTL	0.000489191	0.000550765	3335
	CFL1	MUS81	eQTL_catalogue_pancreas sQTL	0.00051923	0.00054756	3253
	CFL1	MUS81	eQTL_catalogue_testis sQTL	0.00048215	0.000541827	3393
	CFL1	MUS81	eQTL_catalogue_esophagus_gej sQTL	0.000435413	0.000527719	3338
	CFL1	MUS81	eQTL_catalogue_tranverse_colon sQTL	0.00041539	0.000520411	3280
	CFL1	MUS81	eQTL_catalogue_atrial_appendage sQTL	0.000420607	0.00051459	3398
	CFL1	MUS81	eQTL_catalogue_left_ventricle sQTL	0.000421351	0.000510703	3425
	CFL1	MUS81	eQTL_catalogue_adipose_visceral sQTL	0.000400171	0.000497909	3372
	CFL1	MUS81	eQTL_catalogue_thyroid sQTL	0.000402488	0.000490586	3384
	CFL1	MUS81	eQTL_catalogue_lung sQTL	0.000393257	0.000484197	3386
	CFL1	MUS81	eQTL_catalogue_esophagus_muscularis sQTL	0.000393164	0.000482958	3348
	CFL1	NAA40	MetaBrain_basalganglia eQTL	0.000768402	0	207
	CFL1	NAA40	MetaBrain_basalganglia eQTL	0.00075936	0	199
	CFL1	NAA40	eQTL_catalogue_aorta eQTL	0.000645713	0	239
	CFL1	NAA40	eQTL_catalogue_breast eQTL	0.0006249	0	242
	CFL1	NAA40	eQTL_catalogue_aorta eQTL	0.00062025	0	235
	CFL1	NAA40	eQTL_catalogue_hippocampus eQTL	0.000590381	0	240
	CFL1	NAA40	eQTL_catalogue_fairfax_monocytes_naive eQTL	0.000546858	0	241
	CFL1	NAA40	eQTL_catalogue_thyroid eQTL	0.000541581	0	240
	CFL1	NAA40	eQTL_catalogue_breast eQTL	0.000535145	0	252
	CFL1	NAA40	eQTL_catalogue_cerebellum eQTL	0.000523749	0	245
	CFL1	NAA40	eQTL_catalogue_esophagus_mucosa eQTL	0.000512334	0	233
	CFL1	NAA40	eQTL_catalogue_skin_exposed eQTL	0.000505249	0	235
	CFL1	NAA40	eQTL_catalogue_fairfax_monocytes_naive eQTL	0.000495172	0	252
	CFL1	NAA40	eQTL_catalogue_ovary eQTL	0.000492152	0	220
	CFL1	NAA40	eQTL_catalogue_blood eQTL	0.00048714	0	241
	CFL1	NAA40	eQTL_catalogue_hypothalamus eQTL	0.000478071	0	243
	CFL1	NAA40	eQTL_catalogue_blueprint_monocytes eQTL	0.00046778	0	245
	CFL1	NAA40	eQTL_catalogue_skin_exposed eQTL	0.000467494	0	245
	CFL1	NAA40	eQTL_catalogue_putamen eQTL	0.000466512	0	239
	CFL1	NAA40	eQTL_catalogue_prostate eQTL	0.000466384	0	231
	CFL1	NAA40	eQTL_catalogue_esophagus_mucosa eQTL	0.000462204	0	244
	CFL1	NAA40	eQTL_catalogue_hippocampus eQTL	0.000461942	0	244
	CFL1	NAA40	eQTL_catalogue_thyroid eQTL	0.000458855	0	256
	CFL1	NAA40	fujita_oligodendrocytes eQTL	0.00045648	0	132
	CFL1	NAA40	eQTL_catalogue_sigmoid_colon eQTL	0.000456365	0	231
	CFL1	NAA40	eQTL_catalogue_caudate eQTL	0.000456342	0	243
	CFL1	NAA40	eQTL_catalogue_coronary_artery eQTL	0.000450073	0	242
	CFL1	NAA40	eQTL_catalogue_hypothalamus eQTL	0.000449782	0	246
	CFL1	NAA40	eQTL_catalogue_pituitary eQTL	0.000442411	0	248
	CFL1	NAA40	eQTL_catalogue_ovary eQTL	0.000441434	0	231
	CFL1	NAA40	eQTL_catalogue_adipose eQTL	0.000441401	0	241
	CFL1	NAA40	eQTL_catalogue_left_ventricle eQTL	0.000439574	0	257
	CFL1	NAA40	eQTL_catalogue_cerebellar_hemisphere eQTL	0.000439531	0	240
	CFL1	NAA40	eQTL_catalogue_blueprint_monocytes eQTL	0.000435084	0	246
	CFL1	NAA40	eQTL_catalogue_frontal_cortex eQTL	0.000434406	0	236
	CFL1	NAA40	eQTL_catalogue_cerebellum eQTL	0.000430298	0	247
	CFL1	NAA40	eQTL_catalogue_prostate eQTL	0.000429382	0	239
	CFL1	NAA40	eQTL_catalogue_pancreas eQTL	0.000427758	0	234
	CFL1	NAA40	eQTL_catalogue_esophagus_gej eQTL	0.000427206	0	234
	CFL1	NAA40	eQTL_catalogue_adrenal_gland eQTL	0.000426332	0	232
	CFL1	NAA40	eQTL_catalogue_atrial_appendage eQTL	0.000425302	0	252
	CFL1	NAA40	eQTL_catalogue_stomach eQTL	0.000423829	0	228
	CFL1	NAA40	eQTL_catalogue_spleen eQTL	0.000421057	0	232
	CFL1	NAA40	eQTL_catalogue_tibial_artery eQTL	0.000418021	0	236
	CFL1	NAA40	eQTL_catalogue_coronary_artery eQTL	0.000416657	0	254
	CFL1	NAA40	eQTL_catalogue_cortex eQTL	0.000415222	0	242
	CFL1	NAA40	eQTL_catalogue_adipose eQTL	0.000415062	0	247
	CFL1	NAA40	eQTL_catalogue_sigmoid_colon eQTL	0.000413802	0	246
	CFL1	NAA40	eQTL_catalogue_vagina eQTL	0.000413741	0	219
	CFL1	NAA40	eQTL_catalogue_skin_non_exposed eQTL	0.000413287	0	233
	CFL1	NAA40	eQTL_catalogue_putamen eQTL	0.000410275	0	247
	CFL1	NAA40	eQTL_catalogue_lcl eQTL	0.000409964	0	200
	CFL1	NAA40	eQTL_catalogue_tranverse_colon eQTL	0.000407135	0	232
	CFL1	NAA40	MetaBrain_cerebellum eQTL	0.000406612	0	240
	CFL1	NAA40	eQTL_catalogue_caudate eQTL	0.000406463	0	246
	CFL1	NAA40	eQTL_catalogue_liver eQTL	0.000403972	0	229
	CFL1	NAA40	eQTL_catalogue_nedelec_salmonella eQTL	0.000403499	0	211
	CFL1	NAA40	eQTL_catalogue_muscle eQTL	0.000403346	0	239
	CFL1	NAA40	eQTL_catalogue_left_ventricle eQTL	0.000402296	0	262
	CFL1	NAA40	eQTL_catalogue_spinal_cord eQTL	0.000402104	0	226
	CFL1	NAA40	eQTL_catalogue_atrial_appendage eQTL	0.000401318	0	259
	CFL1	NAA40	eQTL_catalogue_kasela_tcells_cd8 eQTL	0.000400852	0	256
	CFL1	NAA40	eQTL_catalogue_lung eQTL	0.000399578	0	235
	CFL1	NAA40	eQTL_catalogue_uterus eQTL	0.000398634	0	199
	CFL1	NAA40	eQTL_catalogue_adipose_visceral eQTL	0.000398624	0	231
	CFL1	NAA40	eQTL_catalogue_fibroblast eQTL	0.000396867	0	233
	CFL1	NAA40	eQTL_catalogue_substantia_nigra eQTL	0.000396801	0	215
	CFL1	NAA40	eQTL_catalogue_tibial_artery eQTL	0.000396442	0	243
	CFL1	NAA40	eQTL_catalogue_cedar_monocytes eQTL	0.000395343	0	221
	CFL1	NAA40	eQTL_catalogue_esophagus_muscularis eQTL	0.000393484	0	235
	CFL1	NAA40	eQTL_catalogue_tibial_nerve eQTL	0.00039075	0	234
	CFL1	NAA40	eQTL_catalogue_adipose_visceral eQTL	0.000390073	0	253
	CFL1	NAA40	eQTL_catalogue_esophagus_gej eQTL	0.000388983	0	250
	CFL1	NAA40	eQTL_catalogue_pancreas eQTL	0.00038837	0	239
	CFL1	NAA40	eQTL_catalogue_nedelec_naive eQTL	0.000387584	0	198
	CFL1	NAA40	eQTL_catalogue_nucleus_accumbens eQTL	0.000386512	0	238
	CFL1	NAA40	eQTL_catalogue_anterior_cingulate_cortex eQTL	0.000382514	0	227
	CFL1	NAA40	eQTL_catalogue_adrenal_gland eQTL	0.000381252	0	237
	CFL1	NAA40	eQTL_catalogue_pituitary eQTL	0.000380813	0	259
	CFL1	NAA40	eQTL_catalogue_skin_non_exposed eQTL	0.000379164	0	248
	CFL1	NAA40	eQTL_catalogue_cerebellar_hemisphere eQTL	0.00037788	0	240
	CFL1	NAA40	eQTL_catalogue_muscle eQTL	0.000377537	0	251
	CFL1	NAA40	eQTL_catalogue_testis eQTL	0.000373921	0	240
	CFL1	NAA40	MetaBrain_cortex eQTL	0.000373506	0	270
	CFL1	NAA40	eQTL_catalogue_amygdala eQTL	0.000371857	0	223
	CFL1	NAA40	MetaBrain_cerebellum eQTL	0.000371037	0	247
	CFL1	NAA40	eQTL_catalogue_blood eQTL	0.000370208	0	248
	CFL1	NAA40	eQTL_catalogue_commonmind_dlpfc eQTL	0.0003701	0	235
	CFL1	NAA40	eQTL_catalogue_kasela_tcells_cd8 eQTL	0.000368128	0	256
	CFL1	NAA40	eQTL_catalogue_lung eQTL	0.000368127	0	246
	CFL1	NAA40	eQTL_catalogue_esophagus_muscularis eQTL	0.000367808	0	249
	CFL1	NAA40	eQTL_catalogue_spleen eQTL	0.000366882	0	235
	CFL1	NAA40	eQTL_catalogue_tibial_nerve eQTL	0.000366537	0	243
	CFL1	NAA40	eQTL_catalogue_small_intestine eQTL	0.000364865	0	216
	CFL1	NAA40	MetaBrain_hippocampus eQTL	0.000364099	0	198
	CFL1	NAA40	eQTL_catalogue_cortex eQTL	0.000364	0	250
	CFL1	NAA40	eQTL_catalogue_liver eQTL	0.000362216	0	238
	CFL1	NAA40	eQTL_catalogue_vagina eQTL	0.000361419	0	224
	CFL1	NAA40	eQTL_catalogue_cedar_monocytes eQTL	0.000360643	0	225
	CFL1	NAA40	eQTL_catalogue_stomach eQTL	0.000359646	0	236
	CFL1	NAA40	eQTL_catalogue_nedelec_lysteria eQTL	0.000359563	0	200
	CFL1	NAA40	eQTL_catalogue_tranverse_colon eQTL	0.000353592	0	239
	CFL1	NAA40	eQTL_catalogue_frontal_cortex eQTL	0.000351583	0	237
	CFL1	NAA40	fujita_excitatory eQTL	0.000351383	0	132
	CFL1	NAA40	eQTL_catalogue_fibroblast eQTL	0.000350927	0	240
	CFL1	NAA40	MetaBrain_cortex eQTL	0.000350729	0	278
	CFL1	NAA40	eQTL_catalogue_nucleus_accumbens eQTL	0.000347746	0	247
	CFL1	NAA40	eQTL_catalogue_fairfax_monocytes_lps24 eQTL	0.000346944	0	245
	CFL1	NAA40	eQTL_catalogue_fairfax_monocytes_ifn24 eQTL	0.000345016	0	243
	CFL1	NAA40	eQTL_catalogue_salivary_gland eQTL	0.000344052	0	208
	CFL1	NAA40	eQTL_catalogue_kasela_tcells_cd4 eQTL	0.000343938	0	256
	CFL1	NAA40	eQTLgen_blood eQTL	0.000342137	0	296
	CFL1	NAA40	eQTL_catalogue_kasela_tcells_cd4 eQTL	0.000340997	0	256
	CFL1	NAA40	MetaBrain_spinalcord eQTL	0.000340104	0	200
	CFL1	NAA40	MetaBrain_hippocampus eQTL	0.000338702	0	202
	CFL1	NAA40	eQTL_catalogue_fairfax_monocytes_lps2 eQTL	0.000338031	0	243
	CFL1	NAA40	eQTL_catalogue_fairfax_monocytes_ifn24 eQTL	0.000329315	0	253
	CFL1	NAA40	eQTL_catalogue_testis eQTL	0.000328628	0	244
	CFL1	NAA40	eQTL_catalogue_fairfax_monocytes_lps24 eQTL	0.00032813	0	255
	CFL1	NAA40	eQTL_catalogue_commonmind_dlpfc eQTL	0.000327014	0	243
	CFL1	NAA40	eQTL_catalogue_spinal_cord eQTL	0.00032701	0	234
	CFL1	NAA40	eQTL_catalogue_lcl eQTL	0.000321061	0	207
	CFL1	NAA40	eQTL_catalogue_quach_IAV eQTL	0.000320503	0	173
	CFL1	NAA40	MetaBrain_spinalcord eQTL	0.000318142	0	204
	CFL1	NAA40	eQTL_catalogue_substantia_nigra eQTL	0.000311161	0	224
	CFL1	NAA40	eQTL_catalogue_quach_naive eQTL	0.000310006	0	174
	CFL1	NAA40	eQTL_catalogue_kidney eQTL	0.000308576	0	191
	CFL1	NAA40	fujita_excitatory eQTL	0.000308151	0	132
	CFL1	NAA40	eQTL_catalogue_young_microglia eQTL	0.000307047	0	207
	CFL1	NAA40	eQTL_catalogue_nedelec_naive eQTL	0.000306785	0	201
	CFL1	NAA40	eQTL_catalogue_braineac_putamen eQTL	0.000306022	0	199
	CFL1	NAA40	eQTL_catalogue_quach_LPS eQTL	0.000305823	0	171
	CFL1	NAA40	eQTL_catalogue_uterus eQTL	0.000305315	0	207
	CFL1	NAA40	eQTL_catalogue_fairfax_monocytes_lps2 eQTL	0.000304827	0	250
	CFL1	NAA40	eQTL_catalogue_quach_R848 eQTL	0.000303611	0	160
	CFL1	NAA40	eQTLgen_blood eQTL	0.000299039	0	296
	CFL1	NAA40	eQTL_catalogue_nedelec_salmonella eQTL	0.000297596	0	217
	CFL1	NAA40	eQTL_catalogue_anterior_cingulate_cortex eQTL	0.000293686	0	228
	CFL1	NAA40	fujita_opc eQTL	0.000286082	0	132
	CFL1	NAA40	eQTL_catalogue_quach_Pam3CSK4 eQTL	0.000285106	0	159
	CFL1	NAA40	eQTL_catalogue_amygdala eQTL	0.000284684	0	224
	CFL1	NAA40	eQTL_catalogue_salivary_gland eQTL	0.000282159	0	217
	CFL1	NAA40	eQTL_catalogue_small_intestine eQTL	0.000278651	0	225
	CFL1	NAA40	eQTL_catalogue_quach_IAV eQTL	0.000278633	0	174
	CFL1	NAA40	eQTL_catalogue_quach_LPS eQTL	0.000275803	0	172
	CFL1	NAA40	eQTL_catalogue_braineac_putamen eQTL	0.000268862	0	203
	CFL1	NAA40	eQTL_catalogue_braineac_substantia_nigra eQTL	0.000265589	0	157
	CFL1	NAA40	eQTL_catalogue_nedelec_lysteria eQTL	0.000264226	0	203
	CFL1	NAA40	eQTL_catalogue_young_microglia eQTL	0.000261627	0	216
	CFL1	NAA40	eQTL_catalogue_quach_R848 eQTL	0.000261239	0	161
	CFL1	NAA40	eQTL_catalogue_quach_naive eQTL	0.000261123	0	173
	CFL1	NAA40	eQTL_catalogue_quach_Pam3CSK4 eQTL	0.000259236	0	159
	CFL1	NAA40	eQTL_catalogue_kidney eQTL	0.000251327	0	197
	CFL1	NAA40	fujita_oligodendrocytes eQTL	0.000233274	0	132
	CFL1	NAA40	eQTL_catalogue_braineac_substantia_nigra eQTL	0.00022674	0	158
	CFL1	NAA40	fujita_inhibitory eQTL	0.000191646	0	132
	CFL1	NAA40	fujita_astrocytes eQTL	0.00018859	0	132
	CFL1	NAA40	fujita_opc eQTL	0.000182119	0	132
	CFL1	NAA40	fujita_microglia eQTL	0.000177269	0	132
	CFL1	NAA40	fujita_inhibitory eQTL	0.000150807	0	132
	CFL1	NAA40	fujita_microglia eQTL	0.000141322	0	132
	CFL1	NAA40	fujita_astrocytes eQTL	0.000138307	0	132
	CFL1	NAALADL1	NGI_all_CSF pQTL	0.633769	0.654059	3099
	CFL1	NAALADL1	NGI_all_CSF pQTL	0.501925	0.40549	3097
	CFL1	NAALADL1	eQTL_catalogue_esophagus_mucosa eQTL	0.43256	0.012091	2355
	CFL1	NAALADL1	NGI_female_CSF pQTL	0.347902	0	4538
	CFL1	NAALADL1	NGI_male_CSF pQTL	0.298269	0	4535
	CFL1	NAALADL1	NGI_female_CSF pQTL	0.281972	0	4538
	CFL1	NAALADL1	NGI_male_CSF pQTL	0.251813	0	4535
	CFL1	NAALADL1	eQTL_catalogue_adrenal_gland eQTL	0.201475	0	2278
	CFL1	NAALADL1	eQTL_catalogue_adrenal_gland eQTL	0.144478	0	2311
	CFL1	NAALADL1	eQTL_catalogue_esophagus_mucosa eQTL	0.111557	0.0121203	2394
	CFL1	NAALADL1	MetaBrain_basalganglia eQTL	0.106769	0	1913
	CFL1	NAALADL1	eQTL_catalogue_esophagus_muscularis eQTL	0.102048	0	2355
	CFL1	NAALADL1	eQTL_catalogue_thyroid eQTL	0.0913417	0.0476552	2369
	CFL1	NAALADL1	MetaBrain_hippocampus eQTL	0.0837806	0	1859
	CFL1	NAALADL1	eQTL_catalogue_prostate eQTL	0.0804191	0	2322
	CFL1	NAALADL1	eQTL_catalogue_stomach eQTL	0.0742311	0	2286
	CFL1	NAALADL1	eQTL_catalogue_spinal_cord eQTL	0.070227	0	2194
	CFL1	NAALADL1	MetaBrain_spinalcord eQTL	0.0682877	0	1897
	CFL1	NAALADL1	eQTL_catalogue_tranverse_colon eQTL	0.0682432	0	2325
	CFL1	NAALADL1	eQTL_catalogue_kidney eQTL	0.0672259	0	1966
	CFL1	NAALADL1	eQTL_catalogue_braineac_substantia_nigra eQTL	0.0668889	0	1600
	CFL1	NAALADL1	eQTL_catalogue_quach_naive eQTL	0.0663059	0	1564
	CFL1	NAALADL1	eQTL_catalogue_breast eQTL	0.0650447	0	2362
	CFL1	NAALADL1	eQTL_catalogue_liver eQTL	0.0648035	0	2314
	CFL1	NAALADL1	eQTL_catalogue_young_microglia eQTL	0.0639417	0	1999
	CFL1	NAALADL1	eQTL_catalogue_amygdala eQTL	0.0629559	0	2086
	CFL1	NAALADL1	eQTL_catalogue_braineac_putamen eQTL	0.0617338	0	1852
	CFL1	NAALADL1	eQTL_catalogue_pancreas eQTL	0.060117	0	2307
	CFL1	NAALADL1	eQTL_catalogue_hypothalamus eQTL	0.0595394	0	2295
	CFL1	NAALADL1	eQTL_catalogue_lcl eQTL	0.0589091	0	2037
	CFL1	NAALADL1	eQTL_catalogue_esophagus_muscularis eQTL	0.0585235	0	2390
	CFL1	NAALADL1	eQTL_catalogue_spleen eQTL	0.05823	0	2232
	CFL1	NAALADL1	eQTL_catalogue_uterus eQTL	0.0573845	0.0257848	1947
	CFL1	NAALADL1	eQTL_catalogue_hippocampus eQTL	0.0567122	0.0208184	2194
	CFL1	NAALADL1	eQTL_catalogue_salivary_gland eQTL	0.0563837	0	2046
	CFL1	NAALADL1	eQTL_catalogue_substantia_nigra eQTL	0.0561652	0	2003
	CFL1	NAALADL1	eQTL_catalogue_frontal_cortex eQTL	0.0560967	0	2244
	CFL1	NAALADL1	eQTL_catalogue_caudate eQTL	0.0559274	0	2332
	CFL1	NAALADL1	eQTL_catalogue_spleen sQTL	0.0551108	0.000321994	2217
	CFL1	NAALADL1	eQTL_catalogue_cerebellar_hemisphere eQTL	0.0549802	0	2263
	CFL1	NAALADL1	eQTL_catalogue_kasela_tcells_cd4 eQTL	0.0546854	0	2452
	CFL1	NAALADL1	eQTL_catalogue_coronary_artery eQTL	0.0541856	0	2302
	CFL1	NAALADL1	eQTL_catalogue_nucleus_accumbens eQTL	0.0540602	0	2270
	CFL1	NAALADL1	eQTL_catalogue_vagina eQTL	0.0537661	0	2141
	CFL1	NAALADL1	eQTL_catalogue_stomach eQTL	0.0530835	0	2328
	CFL1	NAALADL1	MetaBrain_basalganglia eQTL	0.0530535	0	1935
	CFL1	NAALADL1	eQTL_catalogue_anterior_cingulate_cortex eQTL	0.0528636	0	2147
	CFL1	NAALADL1	eQTL_catalogue_cerebellum eQTL	0.0524718	0	2283
	CFL1	NAALADL1	eQTL_catalogue_esophagus_gej eQTL	0.0517973	0	2344
	CFL1	NAALADL1	eQTL_catalogue_atrial_appendage eQTL	0.0513678	0	2380
	CFL1	NAALADL1	eQTL_catalogue_ovary eQTL	0.0511879	0	2143
	CFL1	NAALADL1	eQTL_catalogue_small_intestine eQTL	0.0510146	0	2152
	CFL1	NAALADL1	eQTL_catalogue_sigmoid_colon eQTL	0.0505013	0	2339
	CFL1	NAALADL1	eQTL_catalogue_putamen eQTL	0.0504394	0	2289
	CFL1	NAALADL1	eQTL_catalogue_pituitary eQTL	0.0487978	0	2346
	CFL1	NAALADL1	eQTL_catalogue_kasela_tcells_cd8 eQTL	0.0473403	0	2438
	CFL1	NAALADL1	eQTL_catalogue_cortex eQTL	0.0472283	0	2246
	CFL1	NAALADL1	eQTL_catalogue_testis eQTL	0.0447754	0	2387
	CFL1	NAALADL1	MetaBrain_cerebellum eQTL	0.0447341	0	2332
	CFL1	NAALADL1	eQTL_catalogue_fairfax_monocytes_lps2 eQTL	0.0445572	0	2394
	CFL1	NAALADL1	eQTL_catalogue_aorta eQTL	0.0444466	0	2325
	CFL1	NAALADL1	eQTL_catalogue_blueprint_monocytes sQTL	0.0434735	0.0269318	2363
	CFL1	NAALADL1	eQTL_catalogue_left_ventricle eQTL	0.0428267	0	2411
	CFL1	NAALADL1	eQTL_catalogue_cedar_monocytes eQTL	0.0426562	0.00962863	2407
	CFL1	NAALADL1	eQTL_catalogue_amygdala eQTL	0.0419668	0	2121
	CFL1	NAALADL1	eQTL_catalogue_prostate eQTL	0.0417139	0	2363
	CFL1	NAALADL1	eQTL_catalogue_liver eQTL	0.0412669	0	2325
	CFL1	NAALADL1	eQTL_catalogue_tibial_nerve eQTL	0.0405805	0.014647	2395
	CFL1	NAALADL1	MetaBrain_hippocampus eQTL	0.0403697	0	1922
	CFL1	NAALADL1	eQTL_catalogue_braineac_substantia_nigra eQTL	0.039495	0	1667
	CFL1	NAALADL1	eQTL_catalogue_kidney eQTL	0.039297	0	1981
	CFL1	NAALADL1	eQTL_catalogue_blueprint_monocytes eQTL	0.0392512	0.000600187	2383
	CFL1	NAALADL1	eQTL_catalogue_commonmind_dlpfc eQTL	0.0392388	0	2329
	CFL1	NAALADL1	MetaBrain_spinalcord eQTL	0.0388938	0	1961
	CFL1	NAALADL1	eQTL_catalogue_breast eQTL	0.0388102	0	2406
	CFL1	NAALADL1	eQTL_catalogue_lcl eQTL	0.0385434	0	2053
	CFL1	NAALADL1	eQTL_catalogue_braineac_putamen eQTL	0.0383816	0	1930
	CFL1	NAALADL1	eQTL_catalogue_spinal_cord eQTL	0.0380525	0	2203
	CFL1	NAALADL1	eQTL_catalogue_spleen eQTL	0.0379901	0	2241
	CFL1	NAALADL1	eQTL_catalogue_lung eQTL	0.0379504	0	2373
	CFL1	NAALADL1	eQTL_catalogue_uterus eQTL	0.0378466	0.0240684	1976
	CFL1	NAALADL1	MetaBrain_cerebellum eQTL	0.0373218	0	2320
	CFL1	NAALADL1	eQTL_catalogue_tranverse_colon eQTL	0.0371598	0	2349
	CFL1	NAALADL1	eQTL_catalogue_cerebellum eQTL	0.0370846	0	2287
	CFL1	NAALADL1	eQTL_catalogue_salivary_gland eQTL	0.036715	0	2089
	CFL1	NAALADL1	eQTL_catalogue_young_microglia eQTL	0.0366601	0	2050
	CFL1	NAALADL1	eQTL_catalogue_hippocampus eQTL	0.0365953	0.0352587	2206
	CFL1	NAALADL1	eQTL_catalogue_hypothalamus eQTL	0.0347764	0	2302
	CFL1	NAALADL1	eQTL_catalogue_spleen sQTL	0.0342805	0.00661568	2226
	CFL1	NAALADL1	eQTL_catalogue_kasela_tcells_cd4 eQTL	0.0342017	0	2450
	CFL1	NAALADL1	eQTL_catalogue_cerebellar_hemisphere eQTL	0.0339699	0	2267
	CFL1	NAALADL1	eQTL_catalogue_muscle eQTL	0.0335853	0	2369
	CFL1	NAALADL1	eQTL_catalogue_coronary_artery eQTL	0.0334132	0	2352
	CFL1	NAALADL1	eQTL_catalogue_putamen eQTL	0.0331904	0	2300
	CFL1	NAALADL1	eQTL_catalogue_substantia_nigra eQTL	0.0330505	0	2048
	CFL1	NAALADL1	eQTL_catalogue_caudate eQTL	0.0329706	0	2344
	CFL1	NAALADL1	eQTL_catalogue_kasela_tcells_cd8 eQTL	0.0328227	0	2436
	CFL1	NAALADL1	eQTL_catalogue_small_intestine eQTL	0.0325022	0	2184
	CFL1	NAALADL1	eQTL_catalogue_frontal_cortex eQTL	0.032397	0	2255
	CFL1	NAALADL1	eQTL_catalogue_blueprint_monocytes sQTL	0.031982	0.0122309	2364
	CFL1	NAALADL1	eQTL_catalogue_vagina eQTL	0.0316217	0	2174
	CFL1	NAALADL1	eQTL_catalogue_anterior_cingulate_cortex eQTL	0.0315411	0	2159
	CFL1	NAALADL1	eQTL_catalogue_coronary_artery sQTL	0.0312985	0.000297133	2285
	CFL1	NAALADL1	eQTL_catalogue_thyroid eQTL	0.0311027	0.0218796	2417
	CFL1	NAALADL1	eQTL_catalogue_nucleus_accumbens eQTL	0.0310682	0	2285
	CFL1	NAALADL1	eQTL_catalogue_esophagus_gej eQTL	0.0307972	0	2398
	CFL1	NAALADL1	eQTL_catalogue_cortex eQTL	0.03001	0	2289
	CFL1	NAALADL1	eQTL_catalogue_pancreas eQTL	0.0299891	0	2319
	CFL1	NAALADL1	eQTL_catalogue_pituitary eQTL	0.0299792	0	2361
	CFL1	NAALADL1	eQTL_catalogue_fairfax_monocytes_lps2 eQTL	0.0293428	0	2401
	CFL1	NAALADL1	eQTL_catalogue_blueprint_monocytes eQTL	0.0293377	0.0152855	2384
	CFL1	NAALADL1	eQTL_catalogue_left_ventricle eQTL	0.0290174	0	2420
	CFL1	NAALADL1	eQTL_catalogue_cedar_monocytes eQTL	0.0288594	0.0113288	2411
	CFL1	NAALADL1	eQTL_catalogue_atrial_appendage eQTL	0.028694	0	2402
	CFL1	NAALADL1	eQTL_catalogue_sigmoid_colon eQTL	0.0285762	0	2373
	CFL1	NAALADL1	eQTL_catalogue_tibial_nerve eQTL	0.0280099	0.0154803	2414
	CFL1	NAALADL1	eQTL_catalogue_quach_naive eQTL	0.0272697	0	1578
	CFL1	NAALADL1	eQTL_catalogue_fairfax_monocytes_naive eQTL	0.0269194	0.00546112	2438
	CFL1	NAALADL1	eQTL_catalogue_testis eQTL	0.0266607	0	2400
	CFL1	NAALADL1	eQTL_catalogue_adipose_visceral eQTL	0.0262333	0.00377201	2346
	CFL1	NAALADL1	eQTL_catalogue_commonmind_dlpfc eQTL	0.026003	0	2355
	CFL1	NAALADL1	eQTL_catalogue_testis sQTL	0.0257918	0.000288286	2371
	CFL1	NAALADL1	eQTL_catalogue_lung eQTL	0.0256607	0	2410
	CFL1	NAALADL1	eQTL_catalogue_fibroblast eQTL	0.0255246	0.0018113	2375
	CFL1	NAALADL1	eQTL_catalogue_aorta eQTL	0.0249998	0	2336
	CFL1	NAALADL1	eQTL_catalogue_coronary_artery sQTL	0.0246758	0.00737931	2335
	CFL1	NAALADL1	eQTL_catalogue_adipose_visceral eQTL	0.0239943	0.0143491	2399
	CFL1	NAALADL1	eQTL_catalogue_ovary eQTL	0.0232106	0	2189
	CFL1	NAALADL1	eQTL_catalogue_adipose eQTL	0.0224026	0.000931291	2396
	CFL1	NAALADL1	eQTL_catalogue_fairfax_monocytes_ifn24 eQTL	0.0223707	0.012767	2431
	CFL1	NAALADL1	eQTL_catalogue_muscle eQTL	0.0219526	0	2414
	CFL1	NAALADL1	eQTL_catalogue_fibroblast eQTL	0.0215851	0.00821111	2405
	CFL1	NAALADL1	eQTL_catalogue_skin_exposed eQTL	0.0213446	0.0141628	2406
	CFL1	NAALADL1	eQTL_catalogue_fairfax_monocytes_lps24 eQTL	0.0202354	0.0137879	2422
	CFL1	NAALADL1	eQTL_catalogue_testis sQTL	0.0194974	0.00616993	2380
	CFL1	NAALADL1	eQTL_catalogue_adipose eQTL	0.0184345	0.00638412	2412
	CFL1	NAALADL1	eQTL_catalogue_blood eQTL	0.0184305	0.0074677	2399
	CFL1	NAALADL1	eQTL_catalogue_skin_non_exposed sQTL	0.0174653	0.00790967	2371
	CFL1	NAALADL1	eQTL_catalogue_esophagus_gej sQTL	0.0146637	0.00625416	2379
	CFL1	NAALADL1	kosoy_microglia eQTL	0.0131756	0	736
	CFL1	NAALADL1	eQTL_catalogue_prostate sQTL	0.0128798	0.00659946	2349
	CFL1	NAALADL1	eQTL_catalogue_skin_non_exposed eQTL	0.012259	0.00635105	2391
	CFL1	NAALADL1	MetaBrain_cortex eQTL	0.0116989	0.00867572	2556
	CFL1	NAALADL1	eQTL_catalogue_small_intestine sQTL	0.0114945	0.00642465	2165
	CFL1	NAALADL1	eQTL_catalogue_adipose_visceral sQTL	0.0112075	0.00603816	2380
	CFL1	NAALADL1	eQTLgen_blood eQTL	0.00136379	0.0110642	2534
	CFL1	NAALADL1	eQTL_catalogue_breast sQTL	0.0107697	0.00622922	2386
	CFL1	NAALADL1	ARIC_blood pQTL	0.0102784	0	1267
	CFL1	NAALADL1	eQTL_catalogue_thyroid sQTL	0.00956251	0.00598098	2397
	CFL1	NAALADL1	eQTL_catalogue_fibroblast sQTL	0.00827399	0.00598832	2386
	CFL1	NAALADL1	eQTL_catalogue_aorta sQTL	0.00820397	0.0062726	2318
	CFL1	NAALADL1	eQTL_catalogue_adipose sQTL	0.00810729	0.00640549	2392
	CFL1	NAALADL1	eQTL_catalogue_small_intestine sQTL	0.00809369	0.000282358	2134
	CFL1	NAALADL1	eQTL_catalogue_skin_exposed sQTL	0.00808544	0.00635636	2386
	CFL1	NAALADL1	eQTL_catalogue_tranverse_colon sQTL	0.00775408	0.0057341	2330
	CFL1	NAALADL1	kosoy_microglia eQTL	0.00768386	0	736
	CFL1	NAALADL1	eQTL_catalogue_tibial_artery sQTL	0.00748329	0.00623363	2370
	CFL1	NAALADL1	eQTL_catalogue_tibial_nerve sQTL	0.00745906	0.00608647	2394
	CFL1	NAALADL1	eQTL_catalogue_sigmoid_colon sQTL	0.00731416	0.00594793	2353
	CFL1	NAALADL1	eQTL_catalogue_esophagus_muscularis sQTL	0.00699905	0.0056397	2372
	CFL1	NAALADL1	eQTL_catalogue_lung sQTL	0.00697873	0.00575274	2393
	CFL1	NAALADL1	eQTL_catalogue_tibial_artery eQTL	0.00253951	0.00585926	2389
	CFL1	NAALADL1	ARIC_blood pQTL	0.00575358	0	1273
	CFL1	NAALADL1	eQTL_catalogue_blood eQTL	0.00303669	0.000354694	2362
	CFL1	NAALADL1	eQTL_catalogue_fibroblast sQTL	0.00236661	0.000248396	2356
	CFL1	NAALADL1	eQTL_catalogue_fairfax_monocytes_lps24 eQTL	0.0018904	0.000378956	2412
	CFL1	NAALADL1	eQTL_catalogue_prostate sQTL	0.00179342	0.000262606	2309
	CFL1	NAALADL1	eQTLgen_blood eQTL	0.000294892	0.00131524	2534
	CFL1	NAALADL1	eQTL_catalogue_fairfax_monocytes_ifn24 eQTL	0.00127667	0.000317785	2421
	CFL1	NAALADL1	eQTL_catalogue_skin_non_exposed sQTL	0.00102413	0.000298785	2325
	CFL1	NAALADL1	eQTL_catalogue_tibial_artery eQTL	0.000873029	0.000252877	2353
	CFL1	NAALADL1	eQTL_catalogue_skin_exposed sQTL	0.000830407	0.000252217	2369
	CFL1	NAALADL1	MetaBrain_cortex eQTL	0.000661787	0.000296716	2547
	CFL1	NAALADL1	eQTL_catalogue_skin_non_exposed eQTL	0.00065724	0.00052643	2345
	CFL1	NAALADL1	eQTL_catalogue_adipose sQTL	0.0003566	0.000644203	2376
	CFL1	NAALADL1	eQTL_catalogue_fairfax_monocytes_naive eQTL	0.000632743	0.000217979	2427
	CFL1	NAALADL1	eQTL_catalogue_skin_exposed eQTL	0.000574606	0.000364187	2388
	CFL1	NAALADL1	eQTL_catalogue_esophagus_gej sQTL	0.000446745	0.000254	2330
	CFL1	NAALADL1	eQTL_catalogue_adipose_visceral sQTL	0.000445485	0.000258618	2328
	CFL1	NAALADL1	eQTL_catalogue_breast sQTL	0.000418138	0.000259871	2343
	CFL1	NAALADL1	eQTL_catalogue_thyroid sQTL	0.000402742	0.000242576	2349
	CFL1	NAALADL1	eQTL_catalogue_tranverse_colon sQTL	0.00039104	0.000247931	2308
	CFL1	NAALADL1	eQTL_catalogue_aorta sQTL	0.000374186	0.000265792	2309
	CFL1	NAALADL1	eQTL_catalogue_lung sQTL	0.000358185	0.000245441	2357
	CFL1	NAALADL1	eQTL_catalogue_tibial_nerve sQTL	0.000356807	0.000246922	2375
	CFL1	NAALADL1	eQTL_catalogue_tibial_artery sQTL	0.000352233	0.000255274	2335
	CFL1	NAALADL1	eQTL_catalogue_sigmoid_colon sQTL	0.000351276	0.000252006	2319
	CFL1	NAALADL1	eQTL_catalogue_esophagus_muscularis sQTL	0.000348131	0.000242307	2337
	CFL1	NDUFV1	fujita_oligodendrocytes eQTL	0.00277716	0.0305089	164
	CFL1	NDUFV1	eQTL_catalogue_pancreas eQTL	0.00216046	0.0107065	311
	CFL1	NDUFV1	fujita_oligodendrocytes eQTL	0.00426224	0.00992762	164
	CFL1	NDUFV1	fujita_excitatory eQTL	0.00094447	0.00828563	164
	CFL1	NDUFV1	fujita_excitatory eQTL	0.00123882	0.00581704	164
	CFL1	NDUFV1	eQTL_catalogue_fairfax_monocytes_lps2 eQTL	0.00162129	0.00495247	321
	CFL1	NDUFV1	MetaBrain_cortex eQTL	0.00344257	0	355
	CFL1	NDUFV1	eQTL_catalogue_cedar_monocytes eQTL	0.00183655	0.00305045	322
	CFL1	NDUFV1	fujita_inhibitory eQTL	0.000459366	0.00281739	164
	CFL1	NDUFV1	eQTL_catalogue_ovary sQTL	0.00227603	0	298
	CFL1	NDUFV1	eQTL_catalogue_ovary eQTL	0.0022021	0	300
	CFL1	NDUFV1	fujita_inhibitory eQTL	0.000731897	0.00218166	164
	CFL1	NDUFV1	eQTL_catalogue_braineac_putamen eQTL	0.00112475	0.00209631	200
	CFL1	NDUFV1	eQTL_catalogue_fairfax_monocytes_ifn24 eQTL	0.00147275	0.00195192	334
	CFL1	NDUFV1	eQTL_catalogue_substantia_nigra eQTL	0.00101184	0.0019187	194
	CFL1	NDUFV1	eQTL_catalogue_commonmind_dlpfc sQTL	0.00156574	0.00182787	320
	CFL1	NDUFV1	eQTL_catalogue_sigmoid_colon eQTL	0.00177087	0.00182715	317
	CFL1	NDUFV1	eQTL_catalogue_left_ventricle sQTL	0.00178038	0	319
	CFL1	NDUFV1	eQTL_catalogue_muscle eQTL	0.00177695	0	324
	CFL1	NDUFV1	eQTL_catalogue_breast eQTL	0.00174201	0	319
	CFL1	NDUFV1	eQTL_catalogue_stomach eQTL	0.00172457	0	312
	CFL1	NDUFV1	eQTL_catalogue_skin_non_exposed eQTL	0.0016915	0	326
	CFL1	NDUFV1	eQTL_catalogue_quach_LPS eQTL	0.00149607	0.00167377	242
	CFL1	NDUFV1	eQTL_catalogue_salivary_gland eQTL	0.00159126	0.00166723	275
	CFL1	NDUFV1	eQTL_catalogue_kasela_tcells_cd8 eQTL	0.00156562	0.00165121	315
	CFL1	NDUFV1	eQTL_catalogue_fairfax_monocytes_naive eQTL	0.00164711	0	341
	CFL1	NDUFV1	eQTL_catalogue_fairfax_monocytes_lps24 eQTL	0.0016466	0	329
	CFL1	NDUFV1	eQTL_catalogue_tibial_nerve eQTL	0.00164624	0	326
	CFL1	NDUFV1	eQTL_catalogue_kidney eQTL	0.00110889	0.00164513	217
	CFL1	NDUFV1	eQTL_catalogue_skin_exposed eQTL	0.00164102	0	327
	CFL1	NDUFV1	eQTL_catalogue_tranverse_colon sQTL	0.00163601	0	310
	CFL1	NDUFV1	eQTL_catalogue_blueprint_monocytes eQTL	0.00162618	0	331
	CFL1	NDUFV1	eQTL_catalogue_pituitary eQTL	0.00160789	0	317
	CFL1	NDUFV1	eQTL_catalogue_thyroid eQTL	0.0016038	0	327
	CFL1	NDUFV1	eQTL_catalogue_testis sQTL	0.00158548	0	317
	CFL1	NDUFV1	eQTL_catalogue_putamen eQTL	0.00124878	0.00157958	261
	CFL1	NDUFV1	eQTL_catalogue_testis eQTL	0.00157677	0	319
	CFL1	NDUFV1	eQTL_catalogue_esophagus_muscularis eQTL	0.00156937	0	314
	CFL1	NDUFV1	eQTL_catalogue_adipose eQTL	0.00156395	0	329
	CFL1	NDUFV1	eQTL_catalogue_esophagus_mucosa eQTL	0.00155399	0	323
	CFL1	NDUFV1	eQTL_catalogue_spleen eQTL	0.00155065	0	300
	CFL1	NDUFV1	eQTL_catalogue_left_ventricle eQTL	0.00154538	0	321
	CFL1	NDUFV1	eQTL_catalogue_prostate eQTL	0.00154512	0	317
	CFL1	NDUFV1	eQTL_catalogue_kasela_tcells_cd4 eQTL	0.00153254	0	319
	CFL1	NDUFV1	eQTL_catalogue_caudate sQTL	0.00152697	0	277
	CFL1	NDUFV1	eQTL_catalogue_cerebellum sQTL	0.0015227	0	298
	CFL1	NDUFV1	eQTL_catalogue_coronary_artery eQTL	0.00150129	0	313
	CFL1	NDUFV1	eQTL_catalogue_liver eQTL	0.0014984	0	311
	CFL1	NDUFV1	eQTL_catalogue_tibial_artery eQTL	0.001492	0	325
	CFL1	NDUFV1	eQTL_catalogue_fibroblast eQTL	0.00149049	0	319
	CFL1	NDUFV1	eQTL_catalogue_small_intestine eQTL	0.00147685	0	287
	CFL1	NDUFV1	eQTL_catalogue_atrial_appendage sQTL	0.00147579	0	318
	CFL1	NDUFV1	eQTL_catalogue_hypothalamus eQTL	0.00146767	0	298
	CFL1	NDUFV1	eQTL_catalogue_aorta eQTL	0.00146352	0	324
	CFL1	NDUFV1	eQTL_catalogue_thyroid eQTL	0.0014519	0	327
	CFL1	NDUFV1	eQTL_catalogue_esophagus_gej eQTL	0.00144888	0	317
	CFL1	NDUFV1	eQTL_catalogue_uterus eQTL	0.00138891	0.00143734	276
	CFL1	NDUFV1	eQTL_catalogue_lung eQTL	0.00143384	0	323
	CFL1	NDUFV1	eQTL_catalogue_caudate eQTL	0.00142828	0	279
	CFL1	NDUFV1	eQTL_catalogue_vagina eQTL	0.00132905	0.00142568	261
	CFL1	NDUFV1	eQTL_catalogue_tranverse_colon eQTL	0.00140956	0	312
	CFL1	NDUFV1	eQTL_catalogue_cortex eQTL	0.0014052	0	295
	CFL1	NDUFV1	eQTL_catalogue_adipose_visceral eQTL	0.00140258	0	326
	CFL1	NDUFV1	eQTL_catalogue_atrial_appendage eQTL	0.00139946	0	320
	CFL1	NDUFV1	eQTL_catalogue_muscle sQTL	0.00139083	0	322
	CFL1	NDUFV1	eQTL_catalogue_young_microglia eQTL	0.00138728	0	224
	CFL1	NDUFV1	eQTL_catalogue_nedelec_salmonella eQTL	0.00138564	0	256
	CFL1	NDUFV1	eQTL_catalogue_cerebellum eQTL	0.00138473	0	300
	CFL1	NDUFV1	eQTL_catalogue_cerebellar_hemisphere eQTL	0.00138422	0	294
	CFL1	NDUFV1	eQTL_catalogue_esophagus_mucosa sQTL	0.0013799	0	321
	CFL1	NDUFV1	eQTL_catalogue_skin_non_exposed eQTL	0.00136841	0	326
	CFL1	NDUFV1	eQTL_catalogue_quach_IAV eQTL	0.00136738	0	243
	CFL1	NDUFV1	eQTL_catalogue_esophagus_muscularis sQTL	0.00134979	0	312
	CFL1	NDUFV1	eQTL_catalogue_nedelec_lysteria eQTL	0.00134882	0	233
	CFL1	NDUFV1	eQTL_catalogue_nedelec_naive eQTL	0.00133197	0	232
	CFL1	NDUFV1	eQTL_catalogue_nucleus_accumbens eQTL	0.00132161	0	276
	CFL1	NDUFV1	eQTL_catalogue_atrial_appendage sQTL	0.00131956	0	318
	CFL1	NDUFV1	MetaBrain_cerebellum eQTL	0.00131547	0	308
	CFL1	NDUFV1	eQTL_catalogue_quach_naive eQTL	0.0013146	0	248
	CFL1	NDUFV1	eQTL_catalogue_blood eQTL	0.00130961	0	325
	CFL1	NDUFV1	eQTL_catalogue_commonmind_dlpfc eQTL	0.00129854	0	322
	CFL1	NDUFV1	eQTL_catalogue_adrenal_gland eQTL	0.0012977	0	292
	CFL1	NDUFV1	eQTL_catalogue_frontal_cortex eQTL	0.00121349	0	244
	CFL1	NDUFV1	eQTL_catalogue_lcl eQTL	0.00120599	0	249
	CFL1	NDUFV1	eQTL_catalogue_skin_exposed eQTL	0.00120591	0	327
	CFL1	NDUFV1	eQTL_catalogue_hippocampus eQTL	0.00114936	0	235
	CFL1	NDUFV1	eQTL_catalogue_quach_Pam3CSK4 eQTL	0.00110682	0	223
	CFL1	NDUFV1	eQTL_catalogue_spinal_cord eQTL	0.00109903	0	233
	CFL1	NDUFV1	eQTL_catalogue_amygdala eQTL	0.00105201	0	220
	CFL1	NDUFV1	eQTL_catalogue_quach_R848 eQTL	0.00105129	0	220
	CFL1	NDUFV1	MetaBrain_cortex eQTL	0.00104135	0	355
	CFL1	NDUFV1	eQTL_catalogue_anterior_cingulate_cortex eQTL	0.00104046	0	232
	CFL1	NDUFV1	fujita_astrocytes eQTL	0.000960895	0	164
	CFL1	NDUFV1	eQTL_catalogue_left_ventricle sQTL	0.000954252	0	319
	CFL1	NDUFV1	eQTL_catalogue_esophagus_muscularis eQTL	0.000949874	0	314
	CFL1	NDUFV1	eQTL_catalogue_braineac_substantia_nigra eQTL	0.000942741	0	179
	CFL1	NDUFV1	MetaBrain_spinalcord eQTL	0.000925475	0	205
	CFL1	NDUFV1	eQTL_catalogue_fibroblast eQTL	0.000902798	0	319
	CFL1	NDUFV1	eQTL_catalogue_cerebellum sQTL	0.000871915	0	298
	CFL1	NDUFV1	eQTL_catalogue_commonmind_dlpfc sQTL	0.000855025	0	320
	CFL1	NDUFV1	eQTL_catalogue_pancreas eQTL	0.000849956	0	311
	CFL1	NDUFV1	eQTL_catalogue_testis sQTL	0.000841715	0	317
	CFL1	NDUFV1	eQTL_catalogue_caudate sQTL	0.000836563	0	277
	CFL1	NDUFV1	eQTL_catalogue_ovary sQTL	0.000814597	0	298
	CFL1	NDUFV1	eQTL_catalogue_pituitary eQTL	0.000812209	0	317
	CFL1	NDUFV1	eQTL_catalogue_fairfax_monocytes_lps24 eQTL	0.000807174	0	329
	CFL1	NDUFV1	MetaBrain_hippocampus eQTL	0.000799057	0	204
	CFL1	NDUFV1	eQTL_catalogue_aorta eQTL	0.000798594	0	324
	CFL1	NDUFV1	eQTL_catalogue_fairfax_monocytes_lps2 eQTL	0.000792294	0	321
	CFL1	NDUFV1	MetaBrain_basalganglia eQTL	0.000770923	0	206
	CFL1	NDUFV1	eQTLgen_blood eQTL	0.000769544	0	343
	CFL1	NDUFV1	eQTL_catalogue_tibial_nerve eQTL	0.000756525	0	326
	CFL1	NDUFV1	eQTL_catalogue_muscle eQTL	0.000741479	0	324
	CFL1	NDUFV1	eQTL_catalogue_fairfax_monocytes_ifn24 eQTL	0.000738573	0	334
	CFL1	NDUFV1	eQTL_catalogue_tibial_artery eQTL	0.000738335	0	325
	CFL1	NDUFV1	eQTL_catalogue_adipose eQTL	0.00073384	0	329
	CFL1	NDUFV1	eQTL_catalogue_cedar_monocytes eQTL	0.000723008	0	322
	CFL1	NDUFV1	eQTL_catalogue_fairfax_monocytes_naive eQTL	0.000718113	0	341
	CFL1	NDUFV1	eQTL_catalogue_breast eQTL	0.000702815	0	319
	CFL1	NDUFV1	MetaBrain_cerebellum eQTL	0.000700061	0	308
	CFL1	NDUFV1	eQTL_catalogue_muscle sQTL	0.000698721	0	322
	CFL1	NDUFV1	eQTL_catalogue_esophagus_mucosa eQTL	0.000694213	0	323
	CFL1	NDUFV1	eQTL_catalogue_adipose_visceral eQTL	0.000680762	0	326
	CFL1	NDUFV1	eQTL_catalogue_esophagus_muscularis sQTL	0.00067925	0	312
	CFL1	NDUFV1	eQTL_catalogue_hippocampus eQTL	0.00067911	0	235
	CFL1	NDUFV1	eQTL_catalogue_sigmoid_colon eQTL	0.000677162	0	317
	CFL1	NDUFV1	eQTL_catalogue_frontal_cortex eQTL	0.000668076	0	244
	CFL1	NDUFV1	eQTL_catalogue_caudate eQTL	0.000664339	0	279
	CFL1	NDUFV1	eQTL_catalogue_coronary_artery eQTL	0.000658528	0	313
	CFL1	NDUFV1	eQTL_catalogue_tranverse_colon eQTL	0.000657911	0	312
	CFL1	NDUFV1	fujita_microglia eQTL	0.000653191	0	164
	CFL1	NDUFV1	eQTL_catalogue_prostate eQTL	0.000650481	0	317
	CFL1	NDUFV1	eQTL_catalogue_putamen eQTL	0.000644233	0	261
	CFL1	NDUFV1	eQTL_catalogue_blueprint_monocytes eQTL	0.000643649	0	331
	CFL1	NDUFV1	eQTL_catalogue_cerebellum eQTL	0.000642678	0	300
	CFL1	NDUFV1	eQTL_catalogue_salivary_gland eQTL	0.000639021	0	275
	CFL1	NDUFV1	eQTL_catalogue_lung eQTL	0.000634842	0	323
	CFL1	NDUFV1	eQTL_catalogue_kasela_tcells_cd8 eQTL	0.000632016	0	315
	CFL1	NDUFV1	eQTL_catalogue_left_ventricle eQTL	0.000631902	0	321
	CFL1	NDUFV1	eQTL_catalogue_quach_naive eQTL	0.000629673	0	245
	CFL1	NDUFV1	eQTL_catalogue_testis eQTL	0.000629196	0	319
	CFL1	NDUFV1	eQTL_catalogue_hypothalamus eQTL	0.000624647	0	298
	CFL1	NDUFV1	eQTL_catalogue_quach_LPS eQTL	0.000620228	0	240
	CFL1	NDUFV1	eQTL_catalogue_ovary eQTL	0.000617035	0	300
	CFL1	NDUFV1	eQTL_catalogue_stomach eQTL	0.00060237	0	312
	CFL1	NDUFV1	eQTL_catalogue_atrial_appendage eQTL	0.00060059	0	320
	CFL1	NDUFV1	eQTL_catalogue_tranverse_colon sQTL	0.000593361	0	310
	CFL1	NDUFV1	eQTL_catalogue_liver eQTL	0.000592332	0	311
	CFL1	NDUFV1	eQTL_catalogue_esophagus_mucosa sQTL	0.000587132	0	321
	CFL1	NDUFV1	eQTL_catalogue_esophagus_gej eQTL	0.000575795	0	317
	CFL1	NDUFV1	eQTL_catalogue_vagina eQTL	0.000575503	0	261
	CFL1	NDUFV1	eQTL_catalogue_small_intestine eQTL	0.000575265	0	287
	CFL1	NDUFV1	eQTL_catalogue_uterus eQTL	0.000565088	0	276
	CFL1	NDUFV1	eQTL_catalogue_quach_IAV eQTL	0.000562417	0	241
	CFL1	NDUFV1	eQTL_catalogue_nucleus_accumbens eQTL	0.000559499	0	276
	CFL1	NDUFV1	MetaBrain_hippocampus eQTL	0.000558071	0	204
	CFL1	NDUFV1	eQTL_catalogue_nedelec_salmonella eQTL	0.00054993	0	256
	CFL1	NDUFV1	eQTL_catalogue_spleen eQTL	0.00054784	0	300
	CFL1	NDUFV1	eQTL_catalogue_commonmind_dlpfc eQTL	0.000546145	0	322
	CFL1	NDUFV1	eQTL_catalogue_cerebellar_hemisphere eQTL	0.000544439	0	294
	CFL1	NDUFV1	eQTL_catalogue_spinal_cord eQTL	0.000539184	0	233
	CFL1	NDUFV1	eQTL_catalogue_blood eQTL	0.000535596	0	325
	CFL1	NDUFV1	eQTL_catalogue_kasela_tcells_cd4 eQTL	0.000519036	0	319
	CFL1	NDUFV1	eQTL_catalogue_adrenal_gland eQTL	0.000514138	0	292
	CFL1	NDUFV1	eQTL_catalogue_nedelec_naive eQTL	0.000508159	0	232
	CFL1	NDUFV1	eQTL_catalogue_cortex eQTL	0.000504214	0	295
	CFL1	NDUFV1	eQTL_catalogue_anterior_cingulate_cortex eQTL	0.000502718	0	232
	CFL1	NDUFV1	eQTL_catalogue_lcl eQTL	0.00049783	0	249
	CFL1	NDUFV1	fujita_opc eQTL	0.000485978	0	164
	CFL1	NDUFV1	eQTL_catalogue_quach_Pam3CSK4 eQTL	0.00048503	0	221
	CFL1	NDUFV1	eQTL_catalogue_nedelec_lysteria eQTL	0.00045635	0	233
	CFL1	NDUFV1	eQTLgen_blood eQTL	0.000448287	0	343
	CFL1	NDUFV1	MetaBrain_spinalcord eQTL	0.000443292	0	205
	CFL1	NDUFV1	eQTL_catalogue_amygdala eQTL	0.000421766	0	220
	CFL1	NDUFV1	MetaBrain_basalganglia eQTL	0.000412745	0	206
	CFL1	NDUFV1	eQTL_catalogue_kidney eQTL	0.000406469	0	217
	CFL1	NDUFV1	eQTL_catalogue_substantia_nigra eQTL	0.000405545	0	194
	CFL1	NDUFV1	eQTL_catalogue_young_microglia eQTL	0.000399045	0	222
	CFL1	NDUFV1	eQTL_catalogue_braineac_putamen eQTL	0.000384301	0	199
	CFL1	NDUFV1	fujita_astrocytes eQTL	0.000320351	0	164
	CFL1	NDUFV1	eQTL_catalogue_quach_R848 eQTL	0.000306046	0	219
	CFL1	NDUFV1	eQTL_catalogue_braineac_substantia_nigra eQTL	0.000300725	0	179
	CFL1	NDUFV1	fujita_microglia eQTL	0.000268676	0	164
	CFL1	NDUFV1	fujita_opc eQTL	0.000262325	0	164
	CFL1	NDUFV1-DT	eQTL_catalogue_kasela_tcells_cd8 eQTL	0.0017278	0	314
	CFL1	NDUFV1-DT	eQTL_catalogue_cedar_monocytes eQTL	0.00172755	0	321
	CFL1	NDUFV1-DT	eQTL_catalogue_fairfax_monocytes_naive eQTL	0.00158477	0	340
	CFL1	NDUFV1-DT	eQTL_catalogue_kasela_tcells_cd4 eQTL	0.00154008	0	318
	CFL1	NDUFV1-DT	eQTL_catalogue_testis eQTL	0.00152916	0	318
	CFL1	NDUFV1-DT	eQTL_catalogue_cerebellar_hemisphere eQTL	0.00152475	0	293
	CFL1	NDUFV1-DT	eQTL_catalogue_cerebellum eQTL	0.00146126	0	299
	CFL1	NDUFV1-DT	eQTL_catalogue_fairfax_monocytes_lps24 eQTL	0.00145411	0	328
	CFL1	NDUFV1-DT	eQTL_catalogue_fairfax_monocytes_lps2 eQTL	0.00140614	0	320
	CFL1	NDUFV1-DT	eQTL_catalogue_fairfax_monocytes_ifn24 eQTL	0.00135823	0	333
	CFL1	NDUFV1-DT	eQTL_catalogue_braineac_substantia_nigra eQTL	0.00100938	0	178
	CFL1	NDUFV1-DT	eQTL_catalogue_braineac_putamen eQTL	0.0010053	0	199
	CFL1	NDUFV1-DT	eQTL_catalogue_fairfax_monocytes_ifn24 eQTL	0.000863196	0	333
	CFL1	NDUFV1-DT	eQTL_catalogue_kasela_tcells_cd8 eQTL	0.000765487	0	314
	CFL1	NDUFV1-DT	eQTL_catalogue_cedar_monocytes eQTL	0.000714744	0	321
	CFL1	NDUFV1-DT	eQTL_catalogue_cerebellum eQTL	0.000702528	0	299
	CFL1	NDUFV1-DT	eQTL_catalogue_fairfax_monocytes_naive eQTL	0.000690176	0	340
	CFL1	NDUFV1-DT	eQTL_catalogue_testis eQTL	0.000688722	0	318
	CFL1	NDUFV1-DT	eQTL_catalogue_cerebellar_hemisphere eQTL	0.000656882	0	293
	CFL1	NDUFV1-DT	eQTL_catalogue_fairfax_monocytes_lps24 eQTL	0.000638366	0	328
	CFL1	NDUFV1-DT	eQTL_catalogue_fairfax_monocytes_lps2 eQTL	0.000610428	0	320
	CFL1	NDUFV1-DT	eQTL_catalogue_kasela_tcells_cd4 eQTL	0.000492704	0	318
	CFL1	NDUFV1-DT	eQTL_catalogue_braineac_putamen eQTL	0.000347388	0	198
	CFL1	NDUFV1-DT	eQTL_catalogue_braineac_substantia_nigra eQTL	0.000313951	0	178
	CFL1	NEAT1	eQTL_catalogue_nedelec_lysteria eQTL	0.12615	0.00284872	2290
	CFL1	NEAT1	fujita_excitatory eQTL	0.12216	0.0121364	1983
	CFL1	NEAT1	eQTL_catalogue_pancreas eQTL	0.103687	0	2890
	CFL1	NEAT1	eQTL_catalogue_fairfax_monocytes_lps24 eQTL	0.0914336	0	3048
	CFL1	NEAT1	eQTL_catalogue_pancreas eQTL	0.0830887	0	2909
	CFL1	NEAT1	eQTL_catalogue_quach_IAV eQTL	0.0762096	0	1932
	CFL1	NEAT1	eQTL_catalogue_braineac_substantia_nigra eQTL	0.0745473	0	2107
	CFL1	NEAT1	eQTL_catalogue_tibial_artery sQTL	0.0704343	0.00196389	2987
	CFL1	NEAT1	eQTL_catalogue_kidney eQTL	0.0652971	0	2482
	CFL1	NEAT1	eQTL_catalogue_blueprint_monocytes eQTL	0.0652578	0	3014
	CFL1	NEAT1	eQTL_catalogue_ovary eQTL	0.0639197	0	2667
	CFL1	NEAT1	eQTL_catalogue_quach_R848 eQTL	0.0275441	0.0620804	1859
	CFL1	NEAT1	eQTL_catalogue_quach_Pam3CSK4 eQTL	0.0620199	0	1842
	CFL1	NEAT1	eQTL_catalogue_amygdala eQTL	0.0611583	0.017053	2650
	CFL1	NEAT1	fujita_opc eQTL	0.0584661	0	1983
	CFL1	NEAT1	eQTL_catalogue_kasela_tcells_cd8 eQTL	0.0580938	0	3104
	CFL1	NEAT1	eQTL_catalogue_uterus eQTL	0.0577971	0.00595127	2434
	CFL1	NEAT1	eQTL_catalogue_young_microglia eQTL	0.057774	0	2535
	CFL1	NEAT1	eQTL_catalogue_liver eQTL	0.0569485	0.00450066	2923
	CFL1	NEAT1	eQTL_catalogue_braineac_putamen eQTL	0.0567522	0	2421
	CFL1	NEAT1	eQTL_catalogue_salivary_gland eQTL	0.0535984	0	2607
	CFL1	NEAT1	eQTL_catalogue_quach_LPS eQTL	0.0533237	0.00053102	1948
	CFL1	NEAT1	eQTL_catalogue_quach_R848 eQTL	0.0524827	0.0260619	1847
	CFL1	NEAT1	eQTL_catalogue_blueprint_monocytes eQTL	0.0519439	0	3015
	CFL1	NEAT1	eQTL_catalogue_lcl eQTL	0.0512036	0	2584
	CFL1	NEAT1	eQTL_catalogue_kasela_tcells_cd4 eQTL	0.0507645	0	3119
	CFL1	NEAT1	eQTL_catalogue_quach_naive eQTL	0.0502929	0.00956789	1928
	CFL1	NEAT1	eQTL_catalogue_nedelec_naive eQTL	0.0492404	0.00152404	2286
	CFL1	NEAT1	eQTL_catalogue_fairfax_monocytes_lps2 eQTL	0.0487044	0	3025
	CFL1	NEAT1	eQTL_catalogue_vagina eQTL	0.048477	0.0044199	2633
	CFL1	NEAT1	eQTL_catalogue_anterior_cingulate_cortex eQTL	0.0468515	0	2727
	CFL1	NEAT1	kosoy_microglia eQTL	0.0461586	0.0228942	1150
	CFL1	NEAT1	eQTL_catalogue_nedelec_lysteria eQTL	0.0445431	0.00560761	2329
	CFL1	NEAT1	eQTL_catalogue_liver eQTL	0.0439684	0.000421948	2908
	CFL1	NEAT1	eQTL_catalogue_cedar_monocytes eQTL	0.0437355	0	3052
	CFL1	NEAT1	fujita_endothelial eQTL	0.0432785	0	1983
	CFL1	NEAT1	eQTL_catalogue_kasela_tcells_cd8 eQTL	0.0428024	0	3102
	CFL1	NEAT1	eQTL_catalogue_small_intestine eQTL	0.0426207	0.0254431	2729
	CFL1	NEAT1	eQTL_catalogue_braineac_substantia_nigra eQTL	0.0424118	0	2174
	CFL1	NEAT1	wingo_male_DLPFC eQTL	0.041637	0	1184
	CFL1	NEAT1	fujita_microglia eQTL	0.0410604	0	1983
	CFL1	NEAT1	eQTL_catalogue_fairfax_monocytes_naive eQTL	0.040857	0	3065
	CFL1	NEAT1	eQTL_catalogue_hippocampus eQTL	0.0405315	0.00706809	2778
	CFL1	NEAT1	eQTL_catalogue_stomach eQTL	0.0402632	0	2899
	CFL1	NEAT1	eQTL_catalogue_kasela_tcells_cd4 eQTL	0.0402219	0	3117
	CFL1	NEAT1	eQTL_catalogue_substantia_nigra eQTL	0.0400052	0.000595729	2555
	CFL1	NEAT1	eQTL_catalogue_fairfax_monocytes_ifn24 eQTL	0.0395322	0	3057
	CFL1	NEAT1	fujita_oligodendrocytes eQTL	0.0380419	0.00217183	1983
	CFL1	NEAT1	eQTL_catalogue_quach_naive eQTL	0.0259637	0.0372955	1946
	CFL1	NEAT1	eQTL_catalogue_fairfax_monocytes_lps24 eQTL	0.037033	0	3058
	CFL1	NEAT1	eQTL_catalogue_commonmind_dlpfc eQTL	0.0369616	0	2947
	CFL1	NEAT1	eQTL_catalogue_uterus eQTL	0.0368521	0.00930405	2464
	CFL1	NEAT1	eQTL_catalogue_kidney eQTL	0.036782	0	2497
	CFL1	NEAT1	eQTL_catalogue_young_microglia eQTL	0.0364138	0	2592
	CFL1	NEAT1	eQTL_catalogue_braineac_putamen eQTL	0.0347351	0	2499
	CFL1	NEAT1	eQTL_catalogue_salivary_gland eQTL	0.0339099	0	2650
	CFL1	NEAT1	eQTL_catalogue_quach_LPS eQTL	0.0333711	0.0212141	1961
	CFL1	NEAT1	eQTL_catalogue_quach_IAV eQTL	0.0325092	0	1938
	CFL1	NEAT1	eQTL_catalogue_fairfax_monocytes_lps2 eQTL	0.0322338	0	3032
	CFL1	NEAT1	eQTL_catalogue_coronary_artery eQTL	0.0317061	0.00157304	2909
	CFL1	NEAT1	eQTL_catalogue_lcl eQTL	0.031341	0	2595
	CFL1	NEAT1	fujita_excitatory eQTL	0.0305918	0.00595253	1985
	CFL1	NEAT1	eQTL_catalogue_cedar_monocytes eQTL	0.0299397	0	3056
	CFL1	NEAT1	eQTL_catalogue_anterior_cingulate_cortex eQTL	0.0293194	0	2739
	CFL1	NEAT1	fujita_opc eQTL	0.0290658	0	1985
	CFL1	NEAT1	eQTL_catalogue_commonmind_dlpfc eQTL	0.0288198	0	2978
	CFL1	NEAT1	eQTL_catalogue_hippocampus eQTL	0.0281217	0.0145061	2791
	CFL1	NEAT1	eQTL_catalogue_vagina eQTL	0.0276552	0.00703126	2675
	CFL1	NEAT1	eQTL_catalogue_nedelec_naive eQTL	0.0275763	0.00619354	2319
	CFL1	NEAT1	kosoy_microglia eQTL	0.0270122	0.0183503	1150
	CFL1	NEAT1	eQTL_catalogue_fairfax_monocytes_naive eQTL	0.0268649	0	3076
	CFL1	NEAT1	eQTL_catalogue_fairfax_monocytes_ifn24 eQTL	0.0267242	0	3067
	CFL1	NEAT1	eQTL_catalogue_quach_Pam3CSK4 eQTL	0.0266179	0	1864
	CFL1	NEAT1	eQTL_catalogue_amygdala eQTL	0.026065	0.00558601	2685
	CFL1	NEAT1	fujita_microglia eQTL	0.0254873	0	1985
	CFL1	NEAT1	wingo_male_DLPFC eQTL	0.025164	0	1192
	CFL1	NEAT1	eQTL_catalogue_spinal_cord eQTL	0.0246654	0.00053786	2765
	CFL1	NEAT1	fujita_endothelial eQTL	0.024347	0	1985
	CFL1	NEAT1	eQTL_catalogue_small_intestine eQTL	0.0238805	0.00871365	2764
	CFL1	NEAT1	eQTL_catalogue_substantia_nigra eQTL	0.0231248	0.00325216	2601
	CFL1	NEAT1	eQTL_catalogue_ovary eQTL	0.0192953	0.00916408	2715
	CFL1	NEAT1	fujita_astrocytes eQTL	0.0192009	0.00112667	1983
	CFL1	NEAT1	fujita_oligodendrocytes eQTL	0.0191467	0.00357137	1985
	CFL1	NEAT1	fujita_inhibitory eQTL	0.00971091	0.0157459	1985
	CFL1	NEAT1	eQTL_catalogue_spinal_cord eQTL	0.0157356	0.00462506	2774
	CFL1	NEAT1	eQTL_catalogue_stomach eQTL	0.015581	0.00836537	2945
	CFL1	NEAT1	fujita_astrocytes eQTL	0.0147975	0.00803105	1985
	CFL1	NEAT1	fujita_inhibitory eQTL	0.00877036	0.0112422	1983
	CFL1	NEAT1	eQTL_catalogue_blood eQTL	0.00770197	0.00262701	2996
	CFL1	NEAT1	wingo_female_DLPFC eQTL	0.00173959	0.00758087	1192
	CFL1	NEAT1	eQTL_catalogue_nucleus_accumbens eQTL	0.00494376	0.00740389	2885
	CFL1	NEAT1	eQTL_catalogue_hypothalamus eQTL	0.00729184	0.000369514	2893
	CFL1	NEAT1	eQTL_catalogue_hypothalamus eQTL	0.0072596	0.0044997	2902
	CFL1	NEAT1	eQTL_catalogue_adipose_visceral sQTL	0.00667467	0.00126503	2973
	CFL1	NEAT1	eQTL_catalogue_breast eQTL	0.006196	0.00106753	2991
	CFL1	NEAT1	eQTL_catalogue_spleen eQTL	0.00463467	0.00601851	2825
	CFL1	NEAT1	eQTL_catalogue_nedelec_salmonella eQTL	0.00594708	0.000255287	2400
	CFL1	NEAT1	eQTL_catalogue_nucleus_accumbens eQTL	0.00574293	0.000663562	2870
	CFL1	NEAT1	eQTL_catalogue_esophagus_muscularis eQTL	0.00190005	0.00548927	3015
	CFL1	NEAT1	eQTL_catalogue_frontal_cortex eQTL	0.00542649	0.000603283	2846
	CFL1	NEAT1	eQTL_catalogue_spleen eQTL	0.00491857	0.000397898	2803
	CFL1	NEAT1	eQTL_catalogue_putamen eQTL	0.00247956	0.00480894	2896
	CFL1	NEAT1	eQTL_catalogue_adipose_visceral sQTL	0.00273568	0.00475719	3028
	CFL1	NEAT1	eQTL_catalogue_adrenal_gland eQTL	0.00244086	0.0047436	2920
	CFL1	NEAT1	eQTL_catalogue_cerebellar_hemisphere eQTL	0.00240534	0.00473196	2857
	CFL1	NEAT1	eQTL_catalogue_aorta sQTL	0.00241208	0.0047223	2968
	CFL1	NEAT1	eQTL_catalogue_cerebellum eQTL	0.00239737	0.00469819	2885
	CFL1	NEAT1	eQTL_catalogue_nedelec_salmonella eQTL	0.00445601	0.00469122	2422
	CFL1	NEAT1	eQTL_catalogue_aorta eQTL	0.00233424	0.00469121	2968
	CFL1	NEAT1	eQTL_catalogue_cortex eQTL	0.0024591	0.00465716	2888
	CFL1	NEAT1	eQTL_catalogue_caudate eQTL	0.00288737	0.00457738	2952
	CFL1	NEAT1	eQTL_catalogue_skin_exposed sQTL	0.0023624	0.00455867	3035
	CFL1	NEAT1	eQTL_catalogue_coronary_artery eQTL	0.00234807	0.00454798	2965
	CFL1	NEAT1	eQTL_catalogue_muscle eQTL	0.00238043	0.00453988	3045
	CFL1	NEAT1	eQTL_catalogue_adrenal_gland eQTL	0.00453263	0.000421255	2882
	CFL1	NEAT1	eQTL_catalogue_tibial_artery eQTL	0.00236229	0.00451257	3023
	CFL1	NEAT1	eQTL_catalogue_tibial_nerve eQTL	0.0023722	0.00451187	3040
	CFL1	NEAT1	eQTL_catalogue_lung eQTL	0.00236543	0.00451127	3039
	CFL1	NEAT1	eQTL_catalogue_pituitary eQTL	0.0044725	0.00450928	2980
	CFL1	NEAT1	eQTL_catalogue_atrial_appendage eQTL	0.00235181	0.00449355	3033
	CFL1	NEAT1	eQTL_catalogue_testis eQTL	0.00234241	0.00448884	3035
	CFL1	NEAT1	eQTL_catalogue_prostate eQTL	0.00235168	0.00448674	2974
	CFL1	NEAT1	eQTL_catalogue_skin_exposed eQTL	0.00234862	0.00448576	3035
	CFL1	NEAT1	eQTL_catalogue_thyroid eQTL	0.00234308	0.0044618	3050
	CFL1	NEAT1	eQTL_catalogue_skin_non_exposed eQTL	0.00233293	0.00445368	3022
	CFL1	NEAT1	eQTL_catalogue_left_ventricle eQTL	0.00233185	0.0044454	3048
	CFL1	NEAT1	eQTL_catalogue_breast eQTL	0.00245451	0.00444105	3037
	CFL1	NEAT1	eQTL_catalogue_adipose eQTL	0.00231563	0.00442449	3044
	CFL1	NEAT1	eQTL_catalogue_left_ventricle sQTL	0.00244645	0.00442019	3048
	CFL1	NEAT1	eQTL_catalogue_tibial_artery sQTL	0.00276868	0.00436722	3023
	CFL1	NEAT1	eQTL_catalogue_frontal_cortex eQTL	0.00435968	0.00421371	2858
	CFL1	NEAT1	eQTL_catalogue_muscle sQTL	0.00228627	0.00433076	3045
	CFL1	NEAT1	wingo_both_DLPFC eQTL	0.00211863	0.00433037	1192
	CFL1	NEAT1	eQTL_catalogue_skin_non_exposed sQTL	0.00219583	0.00429935	3022
	CFL1	NEAT1	eQTL_catalogue_esophagus_gej eQTL	0.00226976	0.00428819	3014
	CFL1	NEAT1	eQTL_catalogue_esophagus_mucosa eQTL	0.00223749	0.00422118	3021
	CFL1	NEAT1	eQTL_catalogue_blood eQTL	0.00223839	0.00421506	3034
	CFL1	NEAT1	eQTL_catalogue_pituitary eQTL	0.00402271	0.000489407	2965
	CFL1	NEAT1	eQTL_catalogue_sigmoid_colon eQTL	0.00172132	0.00395331	2996
	CFL1	NEAT1	eQTL_catalogue_fibroblast eQTL	0.00177609	0.00383881	3036
	CFL1	NEAT1	eQTL_catalogue_adipose_visceral eQTL	0.00182581	0.00363441	3028
	CFL1	NEAT1	eQTLgen_blood eQTL	0.00235827	0.0035541	3201
	CFL1	NEAT1	eQTL_catalogue_tranverse_colon eQTL	0.00239591	0.00305827	2962
	CFL1	NEAT1	eQTL_catalogue_lung eQTL	0.00110448	0.00193987	3002
	CFL1	NEAT1	eQTL_catalogue_tranverse_colon eQTL	0.00180129	0.000564043	2928
	CFL1	NEAT1	eQTL_catalogue_esophagus_gej eQTL	0.00173828	0.000384955	2956
	CFL1	NEAT1	eQTL_catalogue_prostate eQTL	0.00131346	0.000500154	2929
	CFL1	NEAT1	eQTL_catalogue_aorta sQTL	0.000510846	0.00118279	2956
	CFL1	NEAT1	eQTL_catalogue_caudate eQTL	0.00105593	0.000465723	2939
	CFL1	NEAT1	eQTL_catalogue_cortex eQTL	0.000500522	0.000469324	2844
	CFL1	NEAT1	eQTL_catalogue_left_ventricle sQTL	0.000494236	0.000423669	3037
	CFL1	NEAT1	eQTL_catalogue_putamen eQTL	0.000308927	0.000483498	2885
	CFL1	NEAT1	eQTL_catalogue_skin_non_exposed eQTL	0.000209943	0.00048051	2975
	CFL1	NEAT1	eQTL_catalogue_cerebellar_hemisphere eQTL	0.000230664	0.000478453	2853
	CFL1	NEAT1	wingo_female_DLPFC eQTL	0.000471161	0.000451019	1160
	CFL1	NEAT1	eQTL_catalogue_esophagus_muscularis eQTL	0.000208198	0.000470092	2976
	CFL1	NEAT1	eQTL_catalogue_cerebellum eQTL	0.000209763	0.000469733	2881
	CFL1	NEAT1	eQTL_catalogue_muscle eQTL	0.000207489	0.00046808	3000
	CFL1	NEAT1	eQTL_catalogue_muscle sQTL	0.000464841	0.000463916	3000
	CFL1	NEAT1	eQTL_catalogue_tibial_artery eQTL	0.000212544	0.000458434	2987
	CFL1	NEAT1	eQTL_catalogue_testis eQTL	0.000204924	0.00042134	3018
	CFL1	NEAT1	eQTL_catalogue_adipose eQTL	0.00020263	0.000420696	3028
	CFL1	NEAT1	eQTL_catalogue_left_ventricle eQTL	0.000204074	0.000415691	3037
	CFL1	NEAT1	eQTL_catalogue_atrial_appendage eQTL	0.000203969	0.000414666	3011
	CFL1	NEAT1	eQTL_catalogue_skin_exposed eQTL	0.000204231	0.000412268	3015
	CFL1	NEAT1	eQTLgen_blood eQTL	0.000213746	0.000409858	3201
	CFL1	NEAT1	eQTL_catalogue_tibial_nerve eQTL	0.000204962	0.000407759	3015
	CFL1	NEAT1	eQTL_catalogue_thyroid eQTL	0.000205549	0.000404874	3000
	CFL1	NEAT1	eQTL_catalogue_sigmoid_colon eQTL	0.000181329	0.000404353	2961
	CFL1	NEAT1	eQTL_catalogue_skin_exposed sQTL	0.000201572	0.000401506	3015
	CFL1	NEAT1	eQTL_catalogue_esophagus_mucosa eQTL	0.000189411	0.00039872	2973
	CFL1	NEAT1	eQTL_catalogue_fibroblast eQTL	0.000188804	0.000393193	3005
	CFL1	NEAT1	eQTL_catalogue_aorta eQTL	0.000165493	0.000393017	2956
	CFL1	NEAT1	eQTL_catalogue_adipose_visceral eQTL	0.000304616	0.000379092	2973
	CFL1	NEAT1	wingo_both_DLPFC eQTL	0.00020041	0.000359832	1166
	CFL1	NEAT1	eQTL_catalogue_skin_non_exposed sQTL	0.000331496	0.000320396	2975
	CFL1	NPAS4	eQTL_catalogue_kasela_tcells_cd8 eQTL	0.140344	0	2611
	CFL1	NPAS4	eQTL_catalogue_kasela_tcells_cd8 eQTL	0.139823	0	2613
	CFL1	NPAS4	eQTL_catalogue_skin_non_exposed eQTL	0.118236	0	2511
	CFL1	NPAS4	eQTL_catalogue_fairfax_monocytes_ifn24 eQTL	0.0908216	0	2585
	CFL1	NPAS4	eQTL_catalogue_tibial_artery eQTL	0.0884625	0	2498
	CFL1	NPAS4	eQTL_catalogue_adipose_visceral eQTL	0.0859712	0	2497
	CFL1	NPAS4	eQTL_catalogue_commonmind_dlpfc eQTL	0.0847934	0	2458
	CFL1	NPAS4	eQTL_catalogue_uterus eQTL	0.0777496	0	2063
	CFL1	NPAS4	eQTL_catalogue_skin_non_exposed eQTL	0.0692725	0	2550
	CFL1	NPAS4	MetaBrain_spinalcord eQTL	0.0685377	0.0194927	1875
	CFL1	NPAS4	eQTL_catalogue_fairfax_monocytes_ifn24 eQTL	0.0676498	0	2584
	CFL1	NPAS4	eQTL_catalogue_thyroid eQTL	0.0672006	0	2512
	CFL1	NPAS4	eQTL_catalogue_young_microglia eQTL	0.0669886	0	1958
	CFL1	NPAS4	eQTL_catalogue_cerebellum eQTL	0.0661787	0	2369
	CFL1	NPAS4	MetaBrain_cerebellum eQTL	0.0659452	0	2481
	CFL1	NPAS4	eQTL_catalogue_kidney eQTL	0.0655295	0	1979
	CFL1	NPAS4	eQTL_catalogue_braineac_substantia_nigra eQTL	0.0642753	0	1737
	CFL1	NPAS4	eQTL_catalogue_vagina eQTL	0.0633048	0	2175
	CFL1	NPAS4	eQTL_catalogue_substantia_nigra eQTL	0.0599919	0	2073
	CFL1	NPAS4	eQTL_catalogue_lung eQTL	0.0595307	0.0284041	2505
	CFL1	NPAS4	eQTL_catalogue_braineac_putamen eQTL	0.0594624	0	1890
	CFL1	NPAS4	eQTL_catalogue_amygdala eQTL	0.0593766	0	2143
	CFL1	NPAS4	eQTL_catalogue_hypothalamus eQTL	0.0588611	0	2441
	CFL1	NPAS4	eQTL_catalogue_anterior_cingulate_cortex eQTL	0.0572453	0.0173445	2239
	CFL1	NPAS4	eQTL_catalogue_spinal_cord eQTL	0.05718	0	2188
	CFL1	NPAS4	eQTL_catalogue_caudate eQTL	0.0569565	0	2420
	CFL1	NPAS4	eQTL_catalogue_atrial_appendage eQTL	0.0565512	0	2538
	CFL1	NPAS4	eQTL_catalogue_small_intestine eQTL	0.055699	0	2297
	CFL1	NPAS4	eQTL_catalogue_cerebellar_hemisphere eQTL	0.0550556	0	2397
	CFL1	NPAS4	MetaBrain_hippocampus eQTL	0.0548055	0	1953
	CFL1	NPAS4	eQTL_catalogue_fairfax_monocytes_lps2 eQTL	0.0546052	0	2540
	CFL1	NPAS4	eQTL_catalogue_tibial_nerve eQTL	0.0542992	0	2526
	CFL1	NPAS4	eQTL_catalogue_coronary_artery eQTL	0.0540449	0	2460
	CFL1	NPAS4	eQTL_catalogue_putamen eQTL	0.0524283	0	2380
	CFL1	NPAS4	eQTL_catalogue_frontal_cortex eQTL	0.0521351	0	2353
	CFL1	NPAS4	eQTL_catalogue_hippocampus eQTL	0.0518884	0	2266
	CFL1	NPAS4	eQTL_catalogue_nucleus_accumbens eQTL	0.0514122	0	2379
	CFL1	NPAS4	MetaBrain_basalganglia eQTL	0.0512508	0	2005
	CFL1	NPAS4	eQTL_catalogue_cortex eQTL	0.0510357	0	2380
	CFL1	NPAS4	eQTL_catalogue_esophagus_gej eQTL	0.0507152	0	2469
	CFL1	NPAS4	eQTL_catalogue_kasela_tcells_cd4 eQTL	0.0501439	0	2632
	CFL1	NPAS4	eQTL_catalogue_adrenal_gland eQTL	0.0500819	0	2389
	CFL1	NPAS4	eQTL_catalogue_tibial_nerve eQTL	0.0498789	0	2559
	CFL1	NPAS4	eQTL_catalogue_prostate eQTL	0.0478355	0	2450
	CFL1	NPAS4	eQTL_catalogue_ovary eQTL	0.0474614	0.0060489	2199
	CFL1	NPAS4	eQTL_catalogue_cedar_monocytes eQTL	0.0458027	0	2512
	CFL1	NPAS4	eQTL_catalogue_tranverse_colon eQTL	0.0456915	0	2413
	CFL1	NPAS4	eQTL_catalogue_pituitary eQTL	0.0455901	0	2507
	CFL1	NPAS4	eQTL_catalogue_stomach eQTL	0.045228	0	2436
	CFL1	NPAS4	eQTL_catalogue_fairfax_monocytes_naive eQTL	0.0441208	0	2604
	CFL1	NPAS4	eQTL_catalogue_testis eQTL	0.0440131	0	2525
	CFL1	NPAS4	eQTL_catalogue_fairfax_monocytes_lps24 eQTL	0.043822	0	2567
	CFL1	NPAS4	eQTL_catalogue_sigmoid_colon eQTL	0.0437867	0.0151431	2496
	CFL1	NPAS4	eQTL_catalogue_esophagus_mucosa eQTL	0.0426419	0	2476
	CFL1	NPAS4	eQTL_catalogue_atrial_appendage eQTL	0.0394381	0	2551
	CFL1	NPAS4	eQTL_catalogue_aorta eQTL	0.0394041	0	2478
	CFL1	NPAS4	eQTL_catalogue_adipose eQTL	0.0391047	0	2553
	CFL1	NPAS4	eQTL_catalogue_uterus eQTL	0.0388168	0	2110
	CFL1	NPAS4	eQTL_catalogue_skin_exposed eQTL	0.0386732	0	2530
	CFL1	NPAS4	eQTL_catalogue_adipose_visceral eQTL	0.0383605	0	2542
	CFL1	NPAS4	eQTL_catalogue_kidney eQTL	0.0370714	0	2008
	CFL1	NPAS4	eQTL_catalogue_braineac_substantia_nigra eQTL	0.0362565	0	1800
	CFL1	NPAS4	eQTL_catalogue_breast eQTL	0.0362137	0	2493
	CFL1	NPAS4	eQTL_catalogue_cerebellum eQTL	0.0360337	0	2427
	CFL1	NPAS4	eQTL_catalogue_young_microglia eQTL	0.03534	0	2015
	CFL1	NPAS4	eQTL_catalogue_commonmind_dlpfc eQTL	0.0348162	0	2490
	CFL1	NPAS4	eQTL_catalogue_anterior_cingulate_cortex eQTL	0.0344783	0.0188281	2248
	CFL1	NPAS4	eQTL_catalogue_caudate eQTL	0.033994	0	2450
	CFL1	NPAS4	eQTL_catalogue_amygdala eQTL	0.0337154	0	2198
	CFL1	NPAS4	eQTL_catalogue_braineac_putamen eQTL	0.0332203	0	1964
	CFL1	NPAS4	eQTL_catalogue_small_intestine eQTL	0.0326929	0	2330
	CFL1	NPAS4	eQTL_catalogue_tibial_artery eQTL	0.0322918	0	2545
	CFL1	NPAS4	eQTL_catalogue_substantia_nigra eQTL	0.0313682	0	2113
	CFL1	NPAS4	MetaBrain_spinalcord eQTL	0.0309664	0.0186621	1962
	CFL1	NPAS4	eQTL_catalogue_fairfax_monocytes_lps2 eQTL	0.03095	0	2539
	CFL1	NPAS4	eQTL_catalogue_cortex eQTL	0.0308806	0	2416
	CFL1	NPAS4	eQTL_catalogue_kasela_tcells_cd4 eQTL	0.0306304	0	2630
	CFL1	NPAS4	eQTL_catalogue_putamen eQTL	0.0305585	0	2404
	CFL1	NPAS4	eQTL_catalogue_nucleus_accumbens eQTL	0.0302026	0	2408
	CFL1	NPAS4	eQTL_catalogue_coronary_artery eQTL	0.0293932	0	2500
	CFL1	NPAS4	eQTL_catalogue_sigmoid_colon eQTL	0.0293869	0.0176721	2516
	CFL1	NPAS4	eQTL_catalogue_spinal_cord eQTL	0.0293534	0	2258
	CFL1	NPAS4	eQTL_catalogue_adrenal_gland eQTL	0.0286674	0	2433
	CFL1	NPAS4	eQTL_catalogue_hypothalamus eQTL	0.0283652	0	2446
	CFL1	NPAS4	MetaBrain_hippocampus eQTL	0.0281236	0	2013
	CFL1	NPAS4	eQTL_catalogue_cerebellar_hemisphere eQTL	0.0279235	0	2401
	CFL1	NPAS4	eQTL_catalogue_vagina eQTL	0.0278572	0	2239
	CFL1	NPAS4	eQTL_catalogue_frontal_cortex eQTL	0.0276071	0	2367
	CFL1	NPAS4	MetaBrain_basalganglia eQTL	0.0272279	0	2013
	CFL1	NPAS4	eQTL_catalogue_hippocampus eQTL	0.0269338	0	2280
	CFL1	NPAS4	eQTL_catalogue_fairfax_monocytes_naive eQTL	0.026294	0	2603
	CFL1	NPAS4	MetaBrain_cortex eQTL	0.0261863	0	2721
	CFL1	NPAS4	eQTL_catalogue_tranverse_colon eQTL	0.0256915	0	2460
	CFL1	NPAS4	eQTL_catalogue_thyroid eQTL	0.0253816	0	2556
	CFL1	NPAS4	eQTL_catalogue_esophagus_muscularis eQTL	0.0253558	0.00755398	2479
	CFL1	NPAS4	eQTL_catalogue_esophagus_gej eQTL	0.0252833	0	2521
	CFL1	NPAS4	eQTL_catalogue_cedar_monocytes eQTL	0.0252288	0	2598
	CFL1	NPAS4	eQTL_catalogue_prostate eQTL	0.0252096	0	2498
	CFL1	NPAS4	MetaBrain_cerebellum eQTL	0.0246319	0	2486
	CFL1	NPAS4	eQTL_catalogue_pituitary eQTL	0.0241643	0	2509
	CFL1	NPAS4	eQTL_catalogue_fairfax_monocytes_lps24 eQTL	0.0241485	0	2566
	CFL1	NPAS4	eQTL_catalogue_esophagus_muscularis eQTL	0.0207087	0.0233801	2525
	CFL1	NPAS4	eQTL_catalogue_testis eQTL	0.0229011	0	2556
	CFL1	NPAS4	eQTL_catalogue_stomach eQTL	0.0227908	0	2476
	CFL1	NPAS4	eQTL_catalogue_aorta eQTL	0.0216788	0	2511
	CFL1	NPAS4	eQTL_catalogue_lung eQTL	0.0212362	0.0155954	2549
	CFL1	NPAS4	eQTL_catalogue_skin_exposed eQTL	0.0207499	0	2558
	CFL1	NPAS4	eQTL_catalogue_esophagus_mucosa eQTL	0.0201057	0	2535
	CFL1	NPAS4	eQTL_catalogue_adipose eQTL	0.0200224	0	2570
	CFL1	NPAS4	MetaBrain_cortex eQTL	0.0192155	0	2722
	CFL1	NPAS4	eQTL_catalogue_breast eQTL	0.0190566	0	2525
	CFL1	NPAS4	eQTL_catalogue_ovary eQTL	0.0142006	0.00750146	2286
	CFL1	NPAS4	kosoy_microglia eQTL	0.00149964	0	1045
	CFL1	NPAS4	kosoy_microglia eQTL	0.000929076	0	1045
	CFL1	NRXN2	eQTL_catalogue_fairfax_monocytes_lps24 eQTL	0.0400293	0	1646
	CFL1	NRXN2	eQTL_catalogue_young_microglia eQTL	0.0273848	0.0388772	1414
	CFL1	NRXN2	fujita_inhibitory eQTL	0.0373845	0	998
	CFL1	NRXN2	eQTL_catalogue_cedar_monocytes eQTL	0.0366717	0	1624
	CFL1	NRXN2	eQTL_catalogue_young_microglia eQTL	0.0239167	0.0345315	1427
	CFL1	NRXN2	eQTL_catalogue_thyroid eQTL	0.0318366	0	1594
	CFL1	NRXN2	eQTL_catalogue_small_intestine eQTL	0.0308783	0	1465
	CFL1	NRXN2	eQTL_catalogue_prostate eQTL	0.0300875	0	1562
	CFL1	NRXN2	eQTL_catalogue_breast eQTL	0.0299971	0	1591
	CFL1	NRXN2	eQTL_catalogue_substantia_nigra eQTL	0.0295584	0	1407
	CFL1	NRXN2	eQTL_catalogue_small_intestine eQTL	0.0293445	0	1435
	CFL1	NRXN2	eQTL_catalogue_skin_non_exposed eQTL	0.0286721	0	1570
	CFL1	NRXN2	eQTL_catalogue_sigmoid_colon sQTL	0.0281038	0	1395
	CFL1	NRXN2	eQTL_catalogue_prostate eQTL	0.0271642	0	1602
	CFL1	NRXN2	eQTL_catalogue_commonmind_dlpfc eQTL	0.0257224	0	1567
	CFL1	NRXN2	fujita_astrocytes eQTL	0.0256762	0	996
	CFL1	NRXN2	eQTL_catalogue_caudate eQTL	0.0248032	0	1580
	CFL1	NRXN2	eQTL_catalogue_adipose_visceral eQTL	0.0245048	0	1571
	CFL1	NRXN2	eQTL_catalogue_pituitary eQTL	0.0243454	0	1593
	CFL1	NRXN2	NGI_male_CSF pQTL	0.0242933	0	4535
	CFL1	NRXN2	eQTL_catalogue_pancreas eQTL	0.0239101	0	1553
	CFL1	NRXN2	eQTL_catalogue_salivary_gland eQTL	0.0235219	0	1384
	CFL1	NRXN2	eQTL_catalogue_liver eQTL	0.0233092	0.020031	1569
	CFL1	NRXN2	eQTL_catalogue_pancreas eQTL	0.0232441	0	1541
	CFL1	NRXN2	eQTL_catalogue_tibial_artery eQTL	0.0224626	0	1574
	CFL1	NRXN2	eQTL_catalogue_putamen eQTL	0.0224104	0	1551
	CFL1	NRXN2	kosoy_microglia eQTL	0.0047528	0.0222762	412
	CFL1	NRXN2	NGI_female_CSF pQTL	0.022184	0	4538
	CFL1	NRXN2	eQTL_catalogue_fairfax_monocytes_ifn24 eQTL	0.02192	0	1644
	CFL1	NRXN2	eQTL_catalogue_fairfax_monocytes_lps24 eQTL	0.0219092	0	1656
	CFL1	NRXN2	eQTL_catalogue_cedar_monocytes eQTL	0.0219	0	1620
	CFL1	NRXN2	eQTL_catalogue_hypothalamus eQTL	0.0217819	0	1559
	CFL1	NRXN2	eQTL_catalogue_coronary_artery eQTL	0.0217613	0	1536
	CFL1	NRXN2	eQTL_catalogue_fairfax_monocytes_lps2 eQTL	0.021713	0	1633
	CFL1	NRXN2	eQTL_catalogue_sigmoid_colon sQTL	0.0216867	0	1362
	CFL1	NRXN2	eQTL_catalogue_vagina eQTL	0.0216191	0	1434
	CFL1	NRXN2	eQTL_catalogue_tibial_nerve eQTL	0.02155	0	1619
	CFL1	NRXN2	eQTL_catalogue_fairfax_monocytes_lps2 eQTL	0.02155	0	1640
	CFL1	NRXN2	eQTL_catalogue_kidney eQTL	0.0214766	0	1291
	CFL1	NRXN2	eQTL_catalogue_kasela_tcells_cd8 eQTL	0.0214155	0	1657
	CFL1	NRXN2	eQTL_catalogue_atrial_appendage eQTL	0.0213995	0	1624
	CFL1	NRXN2	eQTL_catalogue_spleen eQTL	0.0212977	0	1487
	CFL1	NRXN2	eQTL_catalogue_anterior_cingulate_cortex eQTL	0.0212507	0	1468
	CFL1	NRXN2	eQTL_catalogue_cerebellar_hemisphere eQTL	0.0211858	0	1539
	CFL1	NRXN2	eQTL_catalogue_sigmoid_colon eQTL	0.0210835	0	1569
	CFL1	NRXN2	NGI_male_CSF pQTL	0.0210631	0	4535
	CFL1	NRXN2	eQTL_catalogue_nedelec_lysteria eQTL	0.0210312	0	1348
	CFL1	NRXN2	eQTL_catalogue_kasela_tcells_cd4 eQTL	0.0210221	0	1668
	CFL1	NRXN2	eQTL_catalogue_vagina eQTL	0.0209779	0	1460
	CFL1	NRXN2	eQTL_catalogue_uterus eQTL	0.0208844	0	1332
	CFL1	NRXN2	eQTL_catalogue_spinal_cord eQTL	0.0208442	0	1487
	CFL1	NRXN2	eQTL_catalogue_kasela_tcells_cd4 eQTL	0.0208163	0	1666
	CFL1	NRXN2	eQTL_catalogue_frontal_cortex eQTL	0.0207933	0	1511
	CFL1	NRXN2	eQTL_catalogue_tranverse_colon eQTL	0.0207578	0	1559
	CFL1	NRXN2	eQTL_catalogue_nucleus_accumbens eQTL	0.0207517	0	1537
	CFL1	NRXN2	eQTL_catalogue_ovary eQTL	0.0206663	0	1464
	CFL1	NRXN2	eQTL_catalogue_kasela_tcells_cd8 eQTL	0.020621	0	1655
	CFL1	NRXN2	MetaBrain_basalganglia eQTL	0.0206162	0	1277
	CFL1	NRXN2	eQTL_catalogue_fibroblast eQTL	0.0205975	0	1599
	CFL1	NRXN2	eQTL_catalogue_stomach eQTL	0.0205593	0	1519
	CFL1	NRXN2	eQTL_catalogue_cerebellum eQTL	0.0204412	0	1555
	CFL1	NRXN2	eQTL_catalogue_fairfax_monocytes_naive eQTL	0.0202633	0	1649
	CFL1	NRXN2	eQTL_catalogue_cortex eQTL	0.02022	0	1513
	CFL1	NRXN2	fujita_microglia eQTL	0.0181014	0.0201133	998
	CFL1	NRXN2	eQTL_catalogue_fairfax_monocytes_ifn24 eQTL	0.0200552	0	1654
	CFL1	NRXN2	eQTL_catalogue_braineac_substantia_nigra eQTL	0.0200337	0	1076
	CFL1	NRXN2	eQTL_catalogue_left_ventricle eQTL	0.0199565	0	1650
	CFL1	NRXN2	eQTL_catalogue_atrial_appendage eQTL	0.0198728	0	1602
	CFL1	NRXN2	MetaBrain_hippocampus eQTL	0.0198367	0	1259
	CFL1	NRXN2	eQTL_catalogue_adrenal_gland eQTL	0.0197387	0	1523
	CFL1	NRXN2	eQTL_catalogue_testis eQTL	0.0196317	0	1615
	CFL1	NRXN2	eQTL_catalogue_skin_non_exposed eQTL	0.0195265	0	1616
	CFL1	NRXN2	eQTL_catalogue_left_ventricle eQTL	0.0192748	0	1641
	CFL1	NRXN2	MetaBrain_spinalcord eQTL	0.019169	0	1267
	CFL1	NRXN2	eQTL_catalogue_lung eQTL	0.0190295	0	1599
	CFL1	NRXN2	eQTL_catalogue_esophagus_gej eQTL	0.0188179	0	1582
	CFL1	NRXN2	eQTL_catalogue_muscle eQTL	0.0188175	0	1590
	CFL1	NRXN2	MetaBrain_cerebellum eQTL	0.0186318	0	1583
	CFL1	NRXN2	eQTL_catalogue_putamen eQTL	0.0186021	0	1559
	CFL1	NRXN2	eQTL_catalogue_spinal_cord eQTL	0.0179985	0	1496
	CFL1	NRXN2	eQTL_catalogue_adipose eQTL	0.0179466	0	1617
	CFL1	NRXN2	eQTL_catalogue_tranverse_colon eQTL	0.0178254	0	1580
	CFL1	NRXN2	eQTL_catalogue_anterior_cingulate_cortex eQTL	0.0177404	0	1480
	CFL1	NRXN2	MetaBrain_basalganglia eQTL	0.0177203	0	1298
	CFL1	NRXN2	eQTL_catalogue_frontal_cortex eQTL	0.0174855	0	1522
	CFL1	NRXN2	eQTL_catalogue_caudate eQTL	0.0174516	0	1590
	CFL1	NRXN2	eQTL_catalogue_salivary_gland eQTL	0.0172347	0	1405
	CFL1	NRXN2	eQTL_catalogue_cerebellar_hemisphere eQTL	0.0171299	0	1543
	CFL1	NRXN2	eQTL_catalogue_liver eQTL	0.017081	0	1578
	CFL1	NRXN2	eQTL_catalogue_aorta eQTL	0.0170311	0	1558
	CFL1	NRXN2	NGI_all_CSF pQTL	0.0170162	0	3097
	CFL1	NRXN2	eQTL_catalogue_coronary_artery eQTL	0.0170133	0	1585
	CFL1	NRXN2	eQTL_catalogue_kidney eQTL	0.0167724	0	1306
	CFL1	NRXN2	eQTL_catalogue_ovary eQTL	0.0167554	0	1478
	CFL1	NRXN2	eQTL_catalogue_stomach eQTL	0.0166764	0	1558
	CFL1	NRXN2	NGI_female_CSF pQTL	0.0166443	0	4538
	CFL1	NRXN2	eQTL_catalogue_nucleus_accumbens eQTL	0.0166209	0.0137485	1551
	CFL1	NRXN2	eQTL_catalogue_sigmoid_colon eQTL	0.0165381	0	1602
	CFL1	NRXN2	MetaBrain_hippocampus eQTL	0.0165243	0	1308
	CFL1	NRXN2	eQTL_catalogue_braineac_putamen eQTL	0.0164855	0	1235
	CFL1	NRXN2	eQTL_catalogue_amygdala eQTL	0.0164662	0.0122762	1456
	CFL1	NRXN2	eQTL_catalogue_cerebellum eQTL	0.01637	0	1559
	CFL1	NRXN2	eQTL_catalogue_skin_exposed eQTL	0.0162556	0.00795625	1614
	CFL1	NRXN2	eQTL_catalogue_pituitary eQTL	0.0162309	0	1608
	CFL1	NRXN2	eQTL_catalogue_testis eQTL	0.0161554	0	1624
	CFL1	NRXN2	eQTL_catalogue_quach_R848 eQTL	0.016149	0	1086
	CFL1	NRXN2	eQTL_catalogue_commonmind_dlpfc eQTL	0.01608	0	1591
	CFL1	NRXN2	MetaBrain_spinalcord eQTL	0.0160646	0	1324
	CFL1	NRXN2	eQTL_catalogue_breast eQTL	0.0160346	0	1634
	CFL1	NRXN2	fujita_opc eQTL	0.0158908	0	996
	CFL1	NRXN2	eQTL_catalogue_cortex eQTL	0.0157601	0	1555
	CFL1	NRXN2	eQTL_catalogue_spleen eQTL	0.0156968	0	1494
	CFL1	NRXN2	eQTL_catalogue_fibroblast eQTL	0.0156742	0	1628
	CFL1	NRXN2	eQTL_catalogue_hippocampus eQTL	0.0155266	0	1522
	CFL1	NRXN2	eQTL_catalogue_adrenal_gland eQTL	0.0154383	0	1556
	CFL1	NRXN2	eQTL_catalogue_adipose_visceral eQTL	0.0154346	0	1623
	CFL1	NRXN2	eQTL_catalogue_nedelec_salmonella eQTL	0.0153871	0	1399
	CFL1	NRXN2	eQTL_catalogue_fairfax_monocytes_naive eQTL	0.0153691	0	1660
	CFL1	NRXN2	eQTL_catalogue_esophagus_gej eQTL	0.0153152	0	1631
	CFL1	NRXN2	eQTL_catalogue_tibial_artery eQTL	0.0152273	0	1609
	CFL1	NRXN2	fujita_opc eQTL	0.015197	0	998
	CFL1	NRXN2	fujita_astrocytes eQTL	0.0151555	0	998
	CFL1	NRXN2	eQTL_catalogue_tibial_nerve eQTL	0.0150073	0	1638
	CFL1	NRXN2	eQTL_catalogue_adipose eQTL	0.0148452	0	1633
	CFL1	NRXN2	eQTL_catalogue_thyroid eQTL	0.014649	0	1642
	CFL1	NRXN2	eQTL_catalogue_skin_exposed eQTL	0.0144755	0.00885517	1631
	CFL1	NRXN2	eQTL_catalogue_lung eQTL	0.0143791	0	1635
	CFL1	NRXN2	fujita_excitatory eQTL	0.0143127	0	998
	CFL1	NRXN2	MetaBrain_cerebellum eQTL	0.0139413	0	1594
	CFL1	NRXN2	eQTL_catalogue_muscle eQTL	0.0131192	0	1635
	CFL1	NRXN2	eQTL_catalogue_esophagus_muscularis eQTL	0.0128825	0.00717169	1579
	CFL1	NRXN2	eQTL_catalogue_hypothalamus eQTL	0.0128504	0	1555
	CFL1	NRXN2	eQTL_catalogue_substantia_nigra eQTL	0.0127706	0	1383
	CFL1	NRXN2	eQTL_catalogue_aorta eQTL	0.0126179	0	1567
	CFL1	NRXN2	fujita_oligodendrocytes eQTL	0.0123672	0	998
	CFL1	NRXN2	wingo_both_DLPFC eQTL	0.0123573	0	436
	CFL1	NRXN2	MetaBrain_cortex eQTL	0.0123521	0	1749
	CFL1	NRXN2	NGI_all_CSF pQTL	0.0122539	0	3097
	CFL1	NRXN2	eQTL_catalogue_nedelec_lysteria eQTL	0.0121554	0	1323
	CFL1	NRXN2	wingo_female_DLPFC eQTL	0.0121378	0	436
	CFL1	NRXN2	eQTLgen_blood eQTL	0.0120711	0	1574
	CFL1	NRXN2	eQTL_catalogue_quach_R848 eQTL	0.0119622	0	1075
	CFL1	NRXN2	eQTL_catalogue_braineac_substantia_nigra eQTL	0.0115557	0	1038
	CFL1	NRXN2	eQTL_catalogue_uterus eQTL	0.0113909	0	1313
	CFL1	NRXN2	eQTL_catalogue_amygdala eQTL	0.0112609	0.00802075	1421
	CFL1	NRXN2	eQTL_catalogue_braineac_putamen eQTL	0.0112146	0	1182
	CFL1	NRXN2	eQTL_catalogue_esophagus_muscularis eQTL	0.0112058	0.00737547	1613
	CFL1	NRXN2	MetaBrain_cortex eQTL	0.0110798	0	1758
	CFL1	NRXN2	eQTL_catalogue_nedelec_salmonella eQTL	0.0110211	0	1379
	CFL1	NRXN2	fujita_inhibitory eQTL	0.0109292	0	996
	CFL1	NRXN2	eQTL_catalogue_hippocampus eQTL	0.0109276	0	1513
	CFL1	NRXN2	fujita_microglia eQTL	0.00847168	0.0104908	996
	CFL1	NRXN2	kosoy_microglia eQTL	0.00653266	0.00985359	412
	CFL1	NRXN2	eQTL_catalogue_testis sQTL	0.00633673	0.00917041	1406
	CFL1	NRXN2	wingo_male_DLPFC eQTL	0.0078005	0	434
	CFL1	NRXN2	eQTLgen_blood eQTL	0.00756671	0	1574
	CFL1	NRXN2	wingo_male_DLPFC pQTL	0.00745275	0	423
	CFL1	NRXN2	eQTL_catalogue_testis sQTL	0.00520136	0.0072327	1415
	CFL1	NRXN2	fujita_excitatory eQTL	0.00647447	0	996
	CFL1	NRXN2	wingo_both_DLPFC pQTL	0.00605433	0	436
	CFL1	NRXN2	fujita_oligodendrocytes eQTL	0.00583698	0	996
	CFL1	NRXN2	wingo_female_DLPFC pQTL	0.00554902	0	436
	CFL1	NRXN2	wingo_female_DLPFC eQTL	0.00233913	0	428
	CFL1	NRXN2	wingo_both_DLPFC eQTL	0.00229709	0	427
	CFL1	NRXN2	wingo_male_DLPFC eQTL	0.00164796	0	417
	CFL1	NRXN2	wingo_male_DLPFC pQTL	0.00150386	0	415
	CFL1	NRXN2	wingo_both_DLPFC pQTL	0.00121103	0	427
	CFL1	NRXN2	wingo_female_DLPFC pQTL	0.00115673	0	429
	CFL1	NRXN2	ARIC_blood pQTL	0.00105267	0	633
	CFL1	NRXN2	ARIC_blood pQTL	0.00104083	0	639
	CFL1	NRXN2-AS1	eQTL_catalogue_fibroblast eQTL	0.0433756	0	1423
	CFL1	NRXN2-AS1	eQTL_catalogue_fibroblast eQTL	0.0311832	0	1452
	CFL1	NRXN2-AS1	eQTL_catalogue_testis eQTL	0.0307758	0	1446
	CFL1	NRXN2-AS1	eQTL_catalogue_ovary eQTL	0.0280426	0	1302
	CFL1	NRXN2-AS1	eQTL_catalogue_prostate eQTL	0.0274403	0	1426
	CFL1	NRXN2-AS1	eQTL_catalogue_caudate eQTL	0.0269259	0	1408
	CFL1	NRXN2-AS1	eQTL_catalogue_tranverse_colon eQTL	0.026526	0.0212185	1386
	CFL1	NRXN2-AS1	eQTL_catalogue_tibial_artery eQTL	0.0256233	0	1396
	CFL1	NRXN2-AS1	eQTL_catalogue_coronary_artery eQTL	0.025584	0	1363
	CFL1	NRXN2-AS1	eQTL_catalogue_putamen eQTL	0.0245739	0	1377
	CFL1	NRXN2-AS1	eQTL_catalogue_ovary eQTL	0.0243669	0	1288
	CFL1	NRXN2-AS1	eQTL_catalogue_left_ventricle eQTL	0.0239636	0	1463
	CFL1	NRXN2-AS1	eQTL_catalogue_prostate eQTL	0.0234619	0	1386
	CFL1	NRXN2-AS1	eQTL_catalogue_esophagus_gej eQTL	0.0229888	0	1403
	CFL1	NRXN2-AS1	eQTL_catalogue_atrial_appendage eQTL	0.0229035	0	1424
	CFL1	NRXN2-AS1	eQTL_catalogue_kidney eQTL	0.0225345	0	1134
	CFL1	NRXN2-AS1	eQTL_catalogue_spinal_cord eQTL	0.0222738	0	1318
	CFL1	NRXN2-AS1	eQTL_catalogue_anterior_cingulate_cortex eQTL	0.0221114	0	1303
	CFL1	NRXN2-AS1	eQTL_catalogue_frontal_cortex eQTL	0.0220294	0	1341
	CFL1	NRXN2-AS1	eQTL_catalogue_cerebellar_hemisphere eQTL	0.0219933	0	1367
	CFL1	NRXN2-AS1	eQTL_catalogue_cortex eQTL	0.021833	0	1339
	CFL1	NRXN2-AS1	eQTL_catalogue_testis eQTL	0.0217406	0	1437
	CFL1	NRXN2-AS1	eQTL_catalogue_nucleus_accumbens eQTL	0.0211784	0	1361
	CFL1	NRXN2-AS1	eQTL_catalogue_breast eQTL	0.0208518	0	1413
	CFL1	NRXN2-AS1	eQTL_catalogue_vagina eQTL	0.0206467	0	1262
	CFL1	NRXN2-AS1	eQTL_catalogue_pituitary eQTL	0.0206291	0	1416
	CFL1	NRXN2-AS1	eQTL_catalogue_commonmind_dlpfc eQTL	0.0205463	0	1416
	CFL1	NRXN2-AS1	eQTL_catalogue_putamen eQTL	0.0205186	0	1385
	CFL1	NRXN2-AS1	eQTL_catalogue_sigmoid_colon eQTL	0.020469	0	1393
	CFL1	NRXN2-AS1	eQTL_catalogue_coronary_artery eQTL	0.0204668	0	1412
	CFL1	NRXN2-AS1	eQTL_catalogue_spinal_cord eQTL	0.0204114	0	1327
	CFL1	NRXN2-AS1	eQTL_catalogue_adrenal_gland eQTL	0.0199339	0	1349
	CFL1	NRXN2-AS1	eQTL_catalogue_cerebellum eQTL	0.0199026	0.0117783	1381
	CFL1	NRXN2-AS1	eQTL_catalogue_adipose eQTL	0.0197538	0	1456
	CFL1	NRXN2-AS1	eQTL_catalogue_cortex eQTL	0.0196165	0	1381
	CFL1	NRXN2-AS1	eQTL_catalogue_aorta eQTL	0.0194697	0	1381
	CFL1	NRXN2-AS1	eQTL_catalogue_tranverse_colon eQTL	0.0191976	0.0159011	1405
	CFL1	NRXN2-AS1	eQTL_catalogue_commonmind_dlpfc eQTL	0.0191679	0	1392
	CFL1	NRXN2-AS1	eQTL_catalogue_adipose_visceral eQTL	0.0188193	0	1396
	CFL1	NRXN2-AS1	eQTL_catalogue_adipose eQTL	0.0184083	0	1440
	CFL1	NRXN2-AS1	eQTL_catalogue_substantia_nigra eQTL	0.018287	0	1244
	CFL1	NRXN2-AS1	eQTL_catalogue_caudate eQTL	0.0182559	0	1418
	CFL1	NRXN2-AS1	eQTL_catalogue_esophagus_gej eQTL	0.0181989	0	1452
	CFL1	NRXN2-AS1	eQTL_catalogue_tibial_nerve eQTL	0.0181342	0	1441
	CFL1	NRXN2-AS1	eQTL_catalogue_vagina eQTL	0.0180978	0	1287
	CFL1	NRXN2-AS1	eQTL_catalogue_frontal_cortex eQTL	0.0180168	0	1352
	CFL1	NRXN2-AS1	eQTL_catalogue_pituitary eQTL	0.0180136	0	1431
	CFL1	NRXN2-AS1	eQTL_catalogue_nucleus_accumbens eQTL	0.0179846	0	1375
	CFL1	NRXN2-AS1	eQTL_catalogue_thyroid eQTL	0.0176791	0	1416
	CFL1	NRXN2-AS1	eQTL_catalogue_left_ventricle eQTL	0.0175694	0	1472
	CFL1	NRXN2-AS1	eQTL_catalogue_kidney eQTL	0.0173884	0	1149
	CFL1	NRXN2-AS1	eQTL_catalogue_anterior_cingulate_cortex eQTL	0.0172404	0	1315
	CFL1	NRXN2-AS1	eQTL_catalogue_hippocampus eQTL	0.0172108	0	1349
	CFL1	NRXN2-AS1	eQTL_catalogue_braineac_substantia_nigra eQTL	0.0169149	0	971
	CFL1	NRXN2-AS1	eQTL_catalogue_uterus eQTL	0.016774	0	1169
	CFL1	NRXN2-AS1	eQTL_catalogue_amygdala eQTL	0.0167617	0	1291
	CFL1	NRXN2-AS1	eQTL_catalogue_sigmoid_colon eQTL	0.0165858	0	1426
	CFL1	NRXN2-AS1	eQTL_catalogue_cerebellar_hemisphere eQTL	0.0164331	0	1371
	CFL1	NRXN2-AS1	eQTL_catalogue_quach_R848 eQTL	0.0163786	0	932
	CFL1	NRXN2-AS1	eQTL_catalogue_hypothalamus eQTL	0.0163386	0	1388
	CFL1	NRXN2-AS1	eQTL_catalogue_adrenal_gland eQTL	0.0160458	0	1382
	CFL1	NRXN2-AS1	eQTL_catalogue_tibial_nerve eQTL	0.0158919	0	1460
	CFL1	NRXN2-AS1	eQTL_catalogue_braineac_putamen eQTL	0.0158242	0	1148
	CFL1	NRXN2-AS1	eQTL_catalogue_atrial_appendage eQTL	0.0158147	0	1446
	CFL1	NRXN2-AS1	eQTL_catalogue_cerebellum eQTL	0.0157778	0.0135866	1385
	CFL1	NRXN2-AS1	eQTL_catalogue_aorta eQTL	0.0152144	0	1390
	CFL1	NRXN2-AS1	eQTL_catalogue_breast eQTL	0.0149903	0	1456
	CFL1	NRXN2-AS1	eQTL_catalogue_adipose_visceral eQTL	0.014739	0	1448
	CFL1	NRXN2-AS1	eQTL_catalogue_tibial_artery eQTL	0.0140567	0	1431
	CFL1	NRXN2-AS1	eQTL_catalogue_braineac_putamen eQTL	0.0134191	0	1095
	CFL1	NRXN2-AS1	eQTL_catalogue_thyroid eQTL	0.0133225	0	1464
	CFL1	NRXN2-AS1	eQTL_catalogue_hippocampus eQTL	0.0122729	0	1340
	CFL1	NRXN2-AS1	eQTL_catalogue_amygdala eQTL	0.0120611	0	1256
	CFL1	NRXN2-AS1	eQTL_catalogue_hypothalamus eQTL	0.0117537	0	1384
	CFL1	NRXN2-AS1	eQTL_catalogue_quach_R848 eQTL	0.0117097	0	921
	CFL1	NRXN2-AS1	eQTL_catalogue_substantia_nigra eQTL	0.0114582	0	1220
	CFL1	NRXN2-AS1	eQTL_catalogue_uterus eQTL	0.0106708	0	1159
	CFL1	NRXN2-AS1	eQTL_catalogue_braineac_substantia_nigra eQTL	0.00947358	0	950
	CFL1	NUDT22	eQTL_catalogue_esophagus_muscularis sQTL	0.21598	0.494823	847
	CFL1	NUDT22	eQTL_catalogue_esophagus_muscularis sQTL	0.0444869	0.183519	835
	CFL1	NUDT22	eQTL_catalogue_commonmind_dlpfc eQTL	0.0427377	0.0605621	849
	CFL1	NUDT22	eQTL_catalogue_substantia_nigra eQTL	0.0233558	0	737
	CFL1	NUDT22	eQTL_catalogue_testis eQTL	0.0168924	0.0200548	833
	CFL1	NUDT22	MetaBrain_basalganglia eQTL	0.0196967	0	721
	CFL1	NUDT22	eQTL_catalogue_skin_exposed eQTL	0.0188038	0	841
	CFL1	NUDT22	eQTL_catalogue_putamen eQTL	0.0178599	0	807
	CFL1	NUDT22	eQTL_catalogue_quach_Pam3CSK4 eQTL	0.0171219	0	575
	CFL1	NUDT22	eQTL_catalogue_muscle sQTL	0.0157449	0	854
	CFL1	NUDT22	eQTL_catalogue_commonmind_dlpfc eQTL	0.0100428	0.0141849	841
	CFL1	NUDT22	eQTL_catalogue_lcl eQTL	0.0141202	0	700
	CFL1	NUDT22	eQTL_catalogue_fairfax_monocytes_ifn24 eQTL	0.0139383	0	860
	CFL1	NUDT22	eQTL_catalogue_caudate eQTL	0.0138048	0	824
	CFL1	NUDT22	eQTL_catalogue_adipose_visceral eQTL	0.0137104	0	853
	CFL1	NUDT22	eQTL_catalogue_tranverse_colon eQTL	0.0136575	0	834
	CFL1	NUDT22	eQTL_catalogue_hippocampus eQTL	0.0134558	0	796
	CFL1	NUDT22	eQTL_catalogue_fairfax_monocytes_naive eQTL	0.0130552	0	861
	CFL1	NUDT22	eQTL_catalogue_ovary eQTL	0.00929866	0.0129672	756
	CFL1	NUDT22	eQTL_catalogue_liver eQTL	0.012679	0	808
	CFL1	NUDT22	eQTL_catalogue_spinal_cord eQTL	0.012061	0	774
	CFL1	NUDT22	eQTL_catalogue_coronary_artery eQTL	0.0100409	0.0118696	827
	CFL1	NUDT22	eQTL_catalogue_fairfax_monocytes_lps2 eQTL	0.0112453	0	851
	CFL1	NUDT22	eQTL_catalogue_adrenal_gland eQTL	0.0110225	0	813
	CFL1	NUDT22	eQTL_catalogue_blueprint_monocytes eQTL	0.0104484	0	840
	CFL1	NUDT22	eQTL_catalogue_tibial_nerve eQTL	0.010397	0	839
	CFL1	NUDT22	eQTL_catalogue_cedar_monocytes eQTL	0.0103554	0	831
	CFL1	NUDT22	eQTL_catalogue_stomach eQTL	0.00316079	0.0102902	799
	CFL1	NUDT22	eQTL_catalogue_atrial_appendage eQTL	0.0101228	0	840
	CFL1	NUDT22	eQTL_catalogue_braineac_substantia_nigra eQTL	0.0100413	0	607
	CFL1	NUDT22	eQTL_catalogue_kasela_tcells_cd8 eQTL	0.0100268	0	855
	CFL1	NUDT22	MetaBrain_spinalcord eQTL	0.0100259	0	704
	CFL1	NUDT22	eQTL_catalogue_nedelec_salmonella eQTL	0.00996926	0	715
	CFL1	NUDT22	eQTL_catalogue_kasela_tcells_cd4 eQTL	0.00993018	0	856
	CFL1	NUDT22	eQTL_catalogue_young_microglia eQTL	0.00991229	0.00950256	720
	CFL1	NUDT22	eQTL_catalogue_fibroblast eQTL	0.00863689	0.00987705	838
	CFL1	NUDT22	eQTL_catalogue_vagina eQTL	0.00980817	0	736
	CFL1	NUDT22	eQTL_catalogue_braineac_putamen eQTL	0.00975575	0	675
	CFL1	NUDT22	eQTL_catalogue_frontal_cortex eQTL	0.00972451	0	788
	CFL1	NUDT22	eQTL_catalogue_adipose eQTL	0.00969134	0	837
	CFL1	NUDT22	fujita_oligodendrocytes eQTL	0.00942248	0	466
	CFL1	NUDT22	eQTL_catalogue_left_ventricle eQTL	0.0093336	0.00850821	856
	CFL1	NUDT22	eQTL_catalogue_prostate eQTL	0.00933161	0.00636185	824
	CFL1	NUDT22	eQTL_catalogue_salivary_gland eQTL	0.00928415	0	738
	CFL1	NUDT22	eQTL_catalogue_testis eQTL	0.00499691	0.0091586	829
	CFL1	NUDT22	eQTL_catalogue_sigmoid_colon eQTL	0.0091454	0	837
	CFL1	NUDT22	eQTL_catalogue_amygdala eQTL	0.00907582	0	764
	CFL1	NUDT22	eQTL_catalogue_breast eQTL	0.00899867	0	845
	CFL1	NUDT22	eQTL_catalogue_pituitary eQTL	0.00889309	0	828
	CFL1	NUDT22	eQTL_catalogue_hypothalamus eQTL	0.00886406	0	805
	CFL1	NUDT22	eQTL_catalogue_small_intestine eQTL	0.00885564	0	762
	CFL1	NUDT22	MetaBrain_cerebellum eQTL	0.00874047	0	826
	CFL1	NUDT22	eQTL_catalogue_thyroid sQTL	0.00874038	0	855
	CFL1	NUDT22	eQTL_catalogue_fairfax_monocytes_lps24 eQTL	0.00870182	0	861
	CFL1	NUDT22	eQTL_catalogue_stomach eQTL	0.00868925	0.00631654	807
	CFL1	NUDT22	eQTL_catalogue_pancreas eQTL	0.00868011	0	823
	CFL1	NUDT22	eQTL_catalogue_esophagus_gej eQTL	0.00866601	0	846
	CFL1	NUDT22	eQTL_catalogue_uterus eQTL	0.00865866	0	699
	CFL1	NUDT22	eQTL_catalogue_kidney eQTL	0.0086164	0	677
	CFL1	NUDT22	eQTL_catalogue_young_microglia eQTL	0.00289195	0.00860044	709
	CFL1	NUDT22	eQTL_catalogue_cortex eQTL	0.00850984	0	813
	CFL1	NUDT22	eQTL_catalogue_nedelec_naive eQTL	0.00847781	0	683
	CFL1	NUDT22	eQTL_catalogue_blood eQTL	0.008375	0	847
	CFL1	NUDT22	eQTL_catalogue_cerebellar_hemisphere eQTL	0.00836067	0	798
	CFL1	NUDT22	eQTL_catalogue_anterior_cingulate_cortex eQTL	0.00832476	0	774
	CFL1	NUDT22	eQTL_catalogue_esophagus_muscularis eQTL	0.00832334	0	842
	CFL1	NUDT22	eQTL_catalogue_nucleus_accumbens eQTL	0.00818084	0	801
	CFL1	NUDT22	fujita_inhibitory eQTL	0.00811563	0	466
	CFL1	NUDT22	eQTL_catalogue_lung eQTL	0.00805491	0	846
	CFL1	NUDT22	eQTL_catalogue_aorta eQTL	0.0080337	0	812
	CFL1	NUDT22	eQTL_catalogue_esophagus_mucosa eQTL	0.00781199	0	826
	CFL1	NUDT22	eQTL_catalogue_thyroid eQTL	0.00778765	0	851
	CFL1	NUDT22	eQTL_catalogue_cerebellum eQTL	0.00775861	0	806
	CFL1	NUDT22	MetaBrain_hippocampus eQTL	0.0077183	0	701
	CFL1	NUDT22	eQTL_catalogue_skin_non_exposed eQTL	0.00768646	0	837
	CFL1	NUDT22	eQTL_catalogue_spleen eQTL	0.00759539	0	777
	CFL1	NUDT22	MetaBrain_cortex eQTL	0.00758355	0	910
	CFL1	NUDT22	eQTL_catalogue_tibial_artery eQTL	0.0074927	0	839
	CFL1	NUDT22	eQTL_catalogue_nedelec_lysteria eQTL	0.00748549	0	686
	CFL1	NUDT22	fujita_astrocytes eQTL	0.00747125	0	466
	CFL1	NUDT22	eQTL_catalogue_quach_LPS eQTL	0.00737084	0	603
	CFL1	NUDT22	eQTL_catalogue_muscle eQTL	0.00726768	0	849
	CFL1	NUDT22	eQTL_catalogue_quach_IAV eQTL	0.007007	0	603
	CFL1	NUDT22	eQTL_catalogue_quach_naive eQTL	0.00678977	0	602
	CFL1	NUDT22	fujita_excitatory eQTL	0.00677299	0	466
	CFL1	NUDT22	eQTL_catalogue_quach_R848 eQTL	0.00671486	0	578
	CFL1	NUDT22	eQTL_catalogue_left_ventricle eQTL	0.00378917	0.00614928	851
	CFL1	NUDT22	MetaBrain_basalganglia eQTL	0.0053225	0	707
	CFL1	NUDT22	eQTL_catalogue_ovary eQTL	0.00309151	0.00526244	767
	CFL1	NUDT22	eQTL_catalogue_substantia_nigra eQTL	0.00519996	0	727
	CFL1	NUDT22	eQTL_catalogue_putamen eQTL	0.00494208	0	799
	CFL1	NUDT22	eQTL_catalogue_coronary_artery eQTL	0.00335735	0.00493936	815
	CFL1	NUDT22	eQTL_catalogue_fairfax_monocytes_naive eQTL	0.00465776	0	850
	CFL1	NUDT22	eQTL_catalogue_fibroblast eQTL	0.00319881	0.00464474	831
	CFL1	NUDT22	eQTL_catalogue_skin_exposed eQTL	0.0045954	0	830
	CFL1	NUDT22	eQTL_catalogue_muscle sQTL	0.00430321	0	842
	CFL1	NUDT22	eQTL_catalogue_fairfax_monocytes_ifn24 eQTL	0.00430158	0	850
	CFL1	NUDT22	eQTL_catalogue_blood eQTL	0.00426675	0	839
	CFL1	NUDT22	eQTL_catalogue_quach_Pam3CSK4 eQTL	0.00423154	0	563
	CFL1	NUDT22	eQTL_catalogue_liver eQTL	0.00418337	0	799
	CFL1	NUDT22	eQTL_catalogue_caudate eQTL	0.00391621	0	821
	CFL1	NUDT22	eQTL_catalogue_lcl eQTL	0.00389145	0	700
	CFL1	NUDT22	eQTL_catalogue_tranverse_colon eQTL	0.00380302	0	827
	CFL1	NUDT22	eQTL_catalogue_adipose_visceral eQTL	0.00370719	0	831
	CFL1	NUDT22	eQTL_catalogue_blueprint_monocytes eQTL	0.00360379	0	839
	CFL1	NUDT22	eQTL_catalogue_fairfax_monocytes_lps2 eQTL	0.00359813	0	844
	CFL1	NUDT22	eQTL_catalogue_hippocampus eQTL	0.0035359	0	792
	CFL1	NUDT22	eQTL_catalogue_spinal_cord eQTL	0.0035115	0	766
	CFL1	NUDT22	eQTL_catalogue_adrenal_gland eQTL	0.00346265	0	807
	CFL1	NUDT22	eQTL_catalogue_cedar_monocytes eQTL	0.00334717	0	827
	CFL1	NUDT22	eQTL_catalogue_tibial_nerve eQTL	0.00329659	0	830
	CFL1	NUDT22	MetaBrain_cortex eQTL	0.00326786	0	902
	CFL1	NUDT22	eQTL_catalogue_small_intestine eQTL	0.00323603	0	754
	CFL1	NUDT22	eQTL_catalogue_fairfax_monocytes_lps24 eQTL	0.00319423	0	851
	CFL1	NUDT22	eQTLgen_blood eQTL	0.00316782	0	905
	CFL1	NUDT22	eQTL_catalogue_prostate eQTL	0.00314249	0	816
	CFL1	NUDT22	MetaBrain_spinalcord eQTL	0.00311938	0	700
	CFL1	NUDT22	eQTL_catalogue_kasela_tcells_cd4 eQTL	0.00309014	0	856
	CFL1	NUDT22	eQTL_catalogue_atrial_appendage eQTL	0.00303612	0	833
	CFL1	NUDT22	eQTL_catalogue_salivary_gland eQTL	0.00303331	0	729
	CFL1	NUDT22	MetaBrain_cerebellum eQTL	0.00303284	0	819
	CFL1	NUDT22	eQTL_catalogue_pancreas eQTL	0.00300978	0	818
	CFL1	NUDT22	eQTL_catalogue_aorta eQTL	0.00299689	0	815
	CFL1	NUDT22	eQTL_catalogue_sigmoid_colon eQTL	0.00299059	0	821
	CFL1	NUDT22	eQTL_catalogue_thyroid sQTL	0.00298552	0	839
	CFL1	NUDT22	eQTL_catalogue_vagina eQTL	0.00295516	0	734
	CFL1	NUDT22	eQTL_catalogue_lung eQTL	0.00294984	0	835
	CFL1	NUDT22	eQTL_catalogue_esophagus_gej eQTL	0.00294918	0	830
	CFL1	NUDT22	eQTL_catalogue_esophagus_muscularis eQTL	0.00294878	0	830
	CFL1	NUDT22	eQTL_catalogue_breast eQTL	0.00293348	0	835
	CFL1	NUDT22	eQTL_catalogue_adipose eQTL	0.00292402	0	831
	CFL1	NUDT22	eQTL_catalogue_cortex eQTL	0.00291899	0	805
	CFL1	NUDT22	eQTL_catalogue_pituitary eQTL	0.00291655	0	817
	CFL1	NUDT22	eQTL_catalogue_kasela_tcells_cd8 eQTL	0.00291367	0	855
	CFL1	NUDT22	eQTL_catalogue_thyroid eQTL	0.00284948	0	835
	CFL1	NUDT22	eQTL_catalogue_cerebellar_hemisphere eQTL	0.002824	0	798
	CFL1	NUDT22	eQTL_catalogue_cerebellum eQTL	0.00282225	0	804
	CFL1	NUDT22	eQTL_catalogue_esophagus_mucosa eQTL	0.00277181	0	816
	CFL1	NUDT22	eQTL_catalogue_nucleus_accumbens eQTL	0.0027716	0	792
	CFL1	NUDT22	eQTL_catalogue_spleen eQTL	0.0027626	0	776
	CFL1	NUDT22	eQTL_catalogue_tibial_artery eQTL	0.00275189	0	832
	CFL1	NUDT22	eQTL_catalogue_quach_IAV eQTL	0.00273715	0	602
	CFL1	NUDT22	eQTL_catalogue_anterior_cingulate_cortex eQTL	0.00273331	0	773
	CFL1	NUDT22	eQTL_catalogue_kidney eQTL	0.00270396	0	671
	CFL1	NUDT22	MetaBrain_hippocampus eQTL	0.00267798	0	697
	CFL1	NUDT22	eQTL_catalogue_quach_naive eQTL	0.00265806	0	592
	CFL1	NUDT22	eQTL_catalogue_hypothalamus eQTL	0.00263919	0	801
	CFL1	NUDT22	eQTL_catalogue_frontal_cortex eQTL	0.0026203	0	786
	CFL1	NUDT22	eQTL_catalogue_muscle eQTL	0.00258953	0	837
	CFL1	NUDT22	eQTL_catalogue_skin_non_exposed eQTL	0.00257869	0	822
	CFL1	NUDT22	eQTL_catalogue_amygdala eQTL	0.00257513	0	764
	CFL1	NUDT22	eQTL_catalogue_uterus eQTL	0.00254026	0	693
	CFL1	NUDT22	eQTL_catalogue_nedelec_naive eQTL	0.00249895	0	684
	CFL1	NUDT22	eQTL_catalogue_nedelec_salmonella eQTL	0.0024578	0	715
	CFL1	NUDT22	eQTL_catalogue_braineac_putamen eQTL	0.00242707	0	670
	CFL1	NUDT22	eQTL_catalogue_braineac_substantia_nigra eQTL	0.00236475	0	605
	CFL1	NUDT22	eQTL_catalogue_quach_LPS eQTL	0.00234484	0	601
	CFL1	NUDT22	eQTL_catalogue_nedelec_lysteria eQTL	0.00214576	0	685
	CFL1	NUDT22	eQTL_catalogue_quach_R848 eQTL	0.00214105	0	574
	CFL1	NUDT22	fujita_oligodendrocytes eQTL	0.00194394	0	466
	CFL1	NUDT22	fujita_astrocytes eQTL	0.00174114	0	466
	CFL1	NUDT22	fujita_inhibitory eQTL	0.0017405	0	466
	CFL1	NUDT22	eQTLgen_blood eQTL	0.0017051	0	905
	CFL1	NUDT22	fujita_excitatory eQTL	0.00145504	0	466
	CFL1	NUDT8	eQTL_catalogue_liver eQTL	0.00127566	0.00795762	287
	CFL1	NUDT8	eQTL_catalogue_uterus eQTL	0.00129063	0.00499679	255
	CFL1	NUDT8	eQTL_catalogue_sigmoid_colon sQTL	0.00136005	0.00262058	298
	CFL1	NUDT8	eQTL_catalogue_aorta sQTL	0.0021598	0	304
	CFL1	NUDT8	eQTL_catalogue_tranverse_colon eQTL	0.000976395	0.00213445	288
	CFL1	NUDT8	MetaBrain_cortex eQTL	0.00180722	0	333
	CFL1	NUDT8	eQTL_catalogue_blueprint_monocytes eQTL	0.00173291	0	306
	CFL1	NUDT8	eQTL_catalogue_esophagus_gej eQTL	0.00172005	0	293
	CFL1	NUDT8	eQTL_catalogue_fairfax_monocytes_naive eQTL	0.0017146	0	315
	CFL1	NUDT8	eQTL_catalogue_left_ventricle eQTL	0.00158617	0	298
	CFL1	NUDT8	eQTL_catalogue_tibial_nerve eQTL	0.00153479	0	301
	CFL1	NUDT8	eQTL_catalogue_muscle eQTL	0.00150655	0	299
	CFL1	NUDT8	eQTL_catalogue_kasela_tcells_cd4 eQTL	0.001453	0	297
	CFL1	NUDT8	eQTL_catalogue_adrenal_gland eQTL	0.00102589	0.00142308	268
	CFL1	NUDT8	eQTL_catalogue_tibial_artery sQTL	0.00136824	0	305
	CFL1	NUDT8	eQTL_catalogue_amygdala eQTL	0.000668395	0.00128797	199
	CFL1	NUDT8	eQTL_catalogue_cerebellum sQTL	0.00128419	0	283
	CFL1	NUDT8	eQTL_catalogue_cerebellum eQTL	0.0012837	0	278
	CFL1	NUDT8	eQTL_catalogue_atrial_appendage sQTL	0.00127291	0	302
	CFL1	NUDT8	eQTL_catalogue_tibial_artery eQTL	0.0012718	0	300
	CFL1	NUDT8	eQTL_catalogue_cedar_monocytes eQTL	0.00125097	0	297
	CFL1	NUDT8	eQTL_catalogue_fibroblast eQTL	0.00123344	0	294
	CFL1	NUDT8	eQTL_catalogue_stomach eQTL	0.00122136	0	288
	CFL1	NUDT8	eQTL_catalogue_adipose eQTL	0.00119165	0	304
	CFL1	NUDT8	eQTL_catalogue_ovary eQTL	0.00118514	0	276
	CFL1	NUDT8	eQTL_catalogue_prostate eQTL	0.00117526	0	292
	CFL1	NUDT8	eQTL_catalogue_testis eQTL	0.00116355	0	294
	CFL1	NUDT8	eQTL_catalogue_tranverse_colon sQTL	0.00116145	0	293
	CFL1	NUDT8	eQTL_catalogue_commonmind_dlpfc eQTL	0.001159	0	298
	CFL1	NUDT8	eQTL_catalogue_substantia_nigra eQTL	0.00054615	0.00115793	175
	CFL1	NUDT8	eQTL_catalogue_skin_non_exposed eQTL	0.00115059	0	301
	CFL1	NUDT8	eQTL_catalogue_skin_exposed eQTL	0.00114961	0	302
	CFL1	NUDT8	eQTL_catalogue_aorta eQTL	0.00114638	0	299
	CFL1	NUDT8	MetaBrain_cerebellum eQTL	0.00114599	0	287
	CFL1	NUDT8	eQTL_catalogue_adipose_visceral eQTL	0.00113764	0	301
	CFL1	NUDT8	eQTL_catalogue_coronary_artery eQTL	0.00112644	0	289
	CFL1	NUDT8	eQTL_catalogue_kasela_tcells_cd8 eQTL	0.00112105	0	293
	CFL1	NUDT8	eQTL_catalogue_esophagus_gej eQTL	0.00109091	0	293
	CFL1	NUDT8	fujita_astrocytes eQTL	0.000488421	0.00108779	148
	CFL1	NUDT8	eQTL_catalogue_thyroid eQTL	0.00108599	0	302
	CFL1	NUDT8	eQTL_catalogue_skin_exposed sQTL	0.00107054	0	307
	CFL1	NUDT8	eQTL_catalogue_pancreas eQTL	0.00106689	0	287
	CFL1	NUDT8	eQTL_catalogue_breast eQTL	0.00106215	0	294
	CFL1	NUDT8	eQTL_catalogue_fairfax_monocytes_lps2 eQTL	0.00106192	0	296
	CFL1	NUDT8	eQTL_catalogue_pituitary eQTL	0.00105748	0	294
	CFL1	NUDT8	eQTL_catalogue_lung eQTL	0.00105325	0	298
	CFL1	NUDT8	eQTL_catalogue_muscle sQTL	0.00105172	0	304
	CFL1	NUDT8	eQTL_catalogue_hypothalamus eQTL	0.00105111	0	275
	CFL1	NUDT8	eQTL_catalogue_tibial_artery sQTL	0.00105041	0	305
	CFL1	NUDT8	eQTL_catalogue_cerebellar_hemisphere eQTL	0.00104589	0	271
	CFL1	NUDT8	eQTL_catalogue_esophagus_muscularis sQTL	0.00104479	0	294
	CFL1	NUDT8	eQTL_catalogue_atrial_appendage eQTL	0.00103184	0	297
	CFL1	NUDT8	eQTL_catalogue_cortex eQTL	0.00103028	0	272
	CFL1	NUDT8	eQTL_catalogue_fairfax_monocytes_lps24 eQTL	0.00102369	0	303
	CFL1	NUDT8	eQTL_catalogue_sigmoid_colon eQTL	0.00102101	0	293
	CFL1	NUDT8	eQTL_catalogue_spleen eQTL	0.00100316	0	277
	CFL1	NUDT8	eQTL_catalogue_esophagus_mucosa eQTL	0.000990259	0	298
	CFL1	NUDT8	eQTL_catalogue_blood eQTL	0.000981522	0	300
	CFL1	NUDT8	eQTL_catalogue_young_microglia eQTL	0.000973317	0	207
	CFL1	NUDT8	MetaBrain_cortex eQTL	0.00097328	0	333
	CFL1	NUDT8	eQTL_catalogue_esophagus_muscularis eQTL	0.00097309	0	289
	CFL1	NUDT8	eQTL_catalogue_fairfax_monocytes_ifn24 eQTL	0.000972521	0	309
	CFL1	NUDT8	eQTL_catalogue_small_intestine eQTL	0.000959086	0	264
	CFL1	NUDT8	eQTL_catalogue_nedelec_salmonella eQTL	0.000954653	0	236
	CFL1	NUDT8	eQTL_catalogue_caudate eQTL	0.000949514	0	257
	CFL1	NUDT8	eQTL_catalogue_lcl eQTL	0.000943718	0	226
	CFL1	NUDT8	eQTL_catalogue_nucleus_accumbens eQTL	0.000919817	0	254
	CFL1	NUDT8	eQTL_catalogue_salivary_gland eQTL	0.000913746	0	253
	CFL1	NUDT8	eQTL_catalogue_nedelec_lysteria eQTL	0.000896703	0	214
	CFL1	NUDT8	eQTL_catalogue_vagina eQTL	0.000887732	0	239
	CFL1	NUDT8	eQTL_catalogue_nedelec_naive eQTL	0.000880893	0	213
	CFL1	NUDT8	eQTL_catalogue_kidney eQTL	0.000860707	0	199
	CFL1	NUDT8	eQTL_catalogue_hippocampus eQTL	0.000843915	0	213
	CFL1	NUDT8	eQTL_catalogue_muscle eQTL	0.000813509	0	299
	CFL1	NUDT8	eQTL_catalogue_sigmoid_colon sQTL	0.000791168	0	298
	CFL1	NUDT8	eQTL_catalogue_putamen eQTL	0.000761568	0	239
	CFL1	NUDT8	eQTL_catalogue_fairfax_monocytes_naive eQTL	0.00072782	0	315
	CFL1	NUDT8	eQTL_catalogue_left_ventricle eQTL	0.000722199	0	298
	CFL1	NUDT8	eQTL_catalogue_tibial_nerve eQTL	0.000716919	0	301
	CFL1	NUDT8	eQTL_catalogue_frontal_cortex eQTL	0.000712063	0	222
	CFL1	NUDT8	eQTL_catalogue_kasela_tcells_cd4 eQTL	0.000689029	0	297
	CFL1	NUDT8	MetaBrain_spinalcord eQTL	0.000678156	0	187
	CFL1	NUDT8	eQTL_catalogue_spinal_cord eQTL	0.000662336	0	209
	CFL1	NUDT8	eQTL_catalogue_braineac_substantia_nigra eQTL	0.000661976	0	159
	CFL1	NUDT8	eQTL_catalogue_anterior_cingulate_cortex eQTL	0.000641433	0	211
	CFL1	NUDT8	eQTL_catalogue_liver eQTL	0.000621661	0	287
	CFL1	NUDT8	eQTL_catalogue_aorta eQTL	0.000616267	0	299
	CFL1	NUDT8	eQTL_catalogue_uterus eQTL	0.000605127	0	255
	CFL1	NUDT8	eQTL_catalogue_skin_non_exposed eQTL	0.000587817	0	301
	CFL1	NUDT8	MetaBrain_basalganglia eQTL	0.000578302	0	193
	CFL1	NUDT8	eQTL_catalogue_skin_exposed eQTL	0.000570164	0	302
	CFL1	NUDT8	MetaBrain_hippocampus eQTL	0.000562402	0	190
	CFL1	NUDT8	eQTL_catalogue_tibial_artery eQTL	0.000560509	0	300
	CFL1	NUDT8	eQTL_catalogue_braineac_putamen eQTL	0.000559792	0	179
	CFL1	NUDT8	eQTL_catalogue_adipose eQTL	0.000542075	0	304
	CFL1	NUDT8	eQTL_catalogue_atrial_appendage sQTL	0.0005408	0	302
	CFL1	NUDT8	eQTL_catalogue_coronary_artery eQTL	0.000532832	0	289
	CFL1	NUDT8	eQTL_catalogue_fibroblast eQTL	0.000530782	0	294
	CFL1	NUDT8	eQTL_catalogue_sigmoid_colon eQTL	0.000528189	0	293
	CFL1	NUDT8	eQTL_catalogue_blueprint_monocytes eQTL	0.00052645	0	306
	CFL1	NUDT8	eQTL_catalogue_adipose_visceral eQTL	0.000525502	0	301
	CFL1	NUDT8	eQTL_catalogue_esophagus_muscularis eQTL	0.00052451	0	289
	CFL1	NUDT8	eQTL_catalogue_tranverse_colon eQTL	0.000511279	0	288
	CFL1	NUDT8	eQTL_catalogue_fairfax_monocytes_ifn24 eQTL	0.000506549	0	309
	CFL1	NUDT8	eQTL_catalogue_commonmind_dlpfc eQTL	0.000504053	0	298
	CFL1	NUDT8	eQTL_catalogue_fairfax_monocytes_lps24 eQTL	0.000499575	0	303
	CFL1	NUDT8	eQTL_catalogue_aorta sQTL	0.000496386	0	304
	CFL1	NUDT8	eQTL_catalogue_cerebellum eQTL	0.000492873	0	278
	CFL1	NUDT8	eQTL_catalogue_cerebellum sQTL	0.000487411	0	283
	CFL1	NUDT8	eQTLgen_blood eQTL	0.000487018	0	352
	CFL1	NUDT8	eQTL_catalogue_pancreas eQTL	0.000485144	0	287
	CFL1	NUDT8	eQTL_catalogue_cedar_monocytes eQTL	0.000482699	0	297
	CFL1	NUDT8	eQTL_catalogue_testis eQTL	0.000480689	0	294
	CFL1	NUDT8	eQTL_catalogue_breast eQTL	0.000472809	0	294
	CFL1	NUDT8	eQTL_catalogue_pituitary eQTL	0.000471839	0	294
	CFL1	NUDT8	MetaBrain_cerebellum eQTL	0.000465047	0	287
	CFL1	NUDT8	eQTL_catalogue_thyroid eQTL	0.000464375	0	302
	CFL1	NUDT8	eQTL_catalogue_atrial_appendage eQTL	0.000458335	0	297
	CFL1	NUDT8	eQTL_catalogue_fairfax_monocytes_lps2 eQTL	0.000456839	0	296
	CFL1	NUDT8	eQTL_catalogue_lung eQTL	0.000456602	0	298
	CFL1	NUDT8	eQTL_catalogue_tranverse_colon sQTL	0.0004553	0	293
	CFL1	NUDT8	eQTL_catalogue_muscle sQTL	0.000453809	0	304
	CFL1	NUDT8	eQTL_catalogue_prostate eQTL	0.000448246	0	292
	CFL1	NUDT8	eQTL_catalogue_esophagus_muscularis sQTL	0.000446668	0	294
	CFL1	NUDT8	eQTL_catalogue_stomach eQTL	0.000446517	0	288
	CFL1	NUDT8	eQTL_catalogue_esophagus_mucosa eQTL	0.000445849	0	298
	CFL1	NUDT8	eQTL_catalogue_skin_exposed sQTL	0.000444051	0	307
	CFL1	NUDT8	eQTL_catalogue_blood eQTL	0.000442591	0	300
	CFL1	NUDT8	eQTL_catalogue_cerebellar_hemisphere eQTL	0.000441593	0	271
	CFL1	NUDT8	eQTL_catalogue_caudate eQTL	0.000439848	0	257
	CFL1	NUDT8	eQTL_catalogue_hypothalamus eQTL	0.00043752	0	275
	CFL1	NUDT8	eQTL_catalogue_ovary eQTL	0.000430725	0	276
	CFL1	NUDT8	eQTL_catalogue_nedelec_salmonella eQTL	0.000418493	0	236
	CFL1	NUDT8	eQTL_catalogue_kasela_tcells_cd8 eQTL	0.00041584	0	293
	CFL1	NUDT8	eQTL_catalogue_spleen eQTL	0.000413217	0	277
	CFL1	NUDT8	eQTL_catalogue_nucleus_accumbens eQTL	0.000401998	0	254
	CFL1	NUDT8	eQTL_catalogue_putamen eQTL	0.000377032	0	239
	CFL1	NUDT8	eQTL_catalogue_adrenal_gland eQTL	0.000374461	0	268
	CFL1	NUDT8	eQTL_catalogue_small_intestine eQTL	0.000358338	0	264
	CFL1	NUDT8	eQTL_catalogue_salivary_gland eQTL	0.000354465	0	253
	CFL1	NUDT8	eQTL_catalogue_spinal_cord eQTL	0.000351654	0	209
	CFL1	NUDT8	eQTL_catalogue_cortex eQTL	0.000348952	0	272
	CFL1	NUDT8	eQTL_catalogue_anterior_cingulate_cortex eQTL	0.000337632	0	211
	CFL1	NUDT8	eQTL_catalogue_lcl eQTL	0.000335594	0	226
	CFL1	NUDT8	eQTLgen_blood eQTL	0.000333283	0	352
	CFL1	NUDT8	MetaBrain_spinalcord eQTL	0.000324779	0	187
	CFL1	NUDT8	eQTL_catalogue_vagina eQTL	0.000323219	0	239
	CFL1	NUDT8	eQTL_catalogue_frontal_cortex eQTL	0.00031535	0	222
	CFL1	NUDT8	eQTL_catalogue_amygdala eQTL	0.000314947	0	199
	CFL1	NUDT8	eQTL_catalogue_nedelec_lysteria eQTL	0.000312095	0	214
	CFL1	NUDT8	eQTL_catalogue_hippocampus eQTL	0.000305531	0	213
	CFL1	NUDT8	eQTL_catalogue_nedelec_naive eQTL	0.000293566	0	213
	CFL1	NUDT8	eQTL_catalogue_young_microglia eQTL	0.000283377	0	205
	CFL1	NUDT8	MetaBrain_hippocampus eQTL	0.000273254	0	190
	CFL1	NUDT8	MetaBrain_basalganglia eQTL	0.000253882	0	193
	CFL1	NUDT8	eQTL_catalogue_kidney eQTL	0.00025044	0	199
	CFL1	NUDT8	eQTL_catalogue_braineac_putamen eQTL	0.00023548	0	178
	CFL1	NUDT8	eQTL_catalogue_substantia_nigra eQTL	0.000214476	0	175
	CFL1	NUDT8	fujita_astrocytes eQTL	0.000213062	0	148
	CFL1	NUDT8	eQTL_catalogue_braineac_substantia_nigra eQTL	0.000159538	0	159
	CFL1	OTUB1	eQTL_catalogue_tranverse_colon eQTL	0.000793352	0	354
	CFL1	OTUB1	eQTL_catalogue_putamen eQTL	0.000769296	0	356
	CFL1	OTUB1	eQTL_catalogue_adrenal_gland eQTL	0.000756969	0	352
	CFL1	OTUB1	eQTL_catalogue_nucleus_accumbens eQTL	0.000693596	0	353
	CFL1	OTUB1	eQTL_catalogue_lcl eQTL	0.000687218	0	303
	CFL1	OTUB1	eQTL_catalogue_breast eQTL	0.00065198	0	366
	CFL1	OTUB1	eQTL_catalogue_liver eQTL	0.000638656	0	346
	CFL1	OTUB1	MetaBrain_spinalcord eQTL	0.000635854	0	304
	CFL1	OTUB1	eQTL_catalogue_spleen eQTL	0.000635445	0	332
	CFL1	OTUB1	eQTL_catalogue_ovary eQTL	0.000633405	0	337
	CFL1	OTUB1	eQTL_catalogue_stomach eQTL	0.000628318	0	334
	CFL1	OTUB1	eQTL_catalogue_aorta eQTL	0.000627481	0	347
	CFL1	OTUB1	eQTL_catalogue_cortex eQTL	0.000625515	0	358
	CFL1	OTUB1	eQTL_catalogue_putamen eQTL	0.000622904	0	364
	CFL1	OTUB1	eQTL_catalogue_nucleus_accumbens eQTL	0.000622282	0	362
	CFL1	OTUB1	eQTL_catalogue_quach_Pam3CSK4 eQTL	0.000621272	0	245
	CFL1	OTUB1	eQTL_catalogue_pituitary eQTL	0.000617265	0	365
	CFL1	OTUB1	eQTL_catalogue_muscle eQTL	0.00061685	0	362
	CFL1	OTUB1	eQTL_catalogue_small_intestine eQTL	0.000615447	0	318
	CFL1	OTUB1	eQTL_catalogue_vagina eQTL	0.000615102	0	311
	CFL1	OTUB1	eQTL_catalogue_tranverse_colon eQTL	0.000613031	0	361
	CFL1	OTUB1	eQTL_catalogue_hypothalamus eQTL	0.000610569	0	359
	CFL1	OTUB1	eQTL_catalogue_atrial_appendage eQTL	0.000609585	0	374
	CFL1	OTUB1	eQTL_catalogue_quach_R848 eQTL	0.000608767	0	245
	CFL1	OTUB1	eQTL_catalogue_skin_non_exposed eQTL	0.000608682	0	355
	CFL1	OTUB1	eQTL_catalogue_skin_exposed eQTL	0.000608479	0	358
	CFL1	OTUB1	eQTL_catalogue_cerebellum eQTL	0.00059647	0	362
	CFL1	OTUB1	eQTL_catalogue_sigmoid_colon eQTL	0.000595224	0	352
	CFL1	OTUB1	eQTL_catalogue_blood eQTL	0.000592441	0	365
	CFL1	OTUB1	eQTL_catalogue_adipose eQTL	0.000589949	0	364
	CFL1	OTUB1	eQTL_catalogue_caudate eQTL	0.000587923	0	362
	CFL1	OTUB1	eQTL_catalogue_coronary_artery eQTL	0.000577775	0	365
	CFL1	OTUB1	eQTL_catalogue_nedelec_salmonella eQTL	0.000575736	0	315
	CFL1	OTUB1	eQTL_catalogue_blueprint_monocytes eQTL	0.000575331	0	366
	CFL1	OTUB1	eQTL_catalogue_aorta eQTL	0.000573841	0	344
	CFL1	OTUB1	eQTL_catalogue_frontal_cortex eQTL	0.000573272	0	352
	CFL1	OTUB1	eQTL_catalogue_prostate eQTL	0.000570035	0	349
	CFL1	OTUB1	eQTL_catalogue_esophagus_gej eQTL	0.00056994	0	357
	CFL1	OTUB1	eQTL_catalogue_adrenal_gland eQTL	0.000568772	0	357
	CFL1	OTUB1	eQTL_catalogue_pituitary eQTL	0.000567837	0	376
	CFL1	OTUB1	fujita_inhibitory eQTL	0.000567221	0	185
	CFL1	OTUB1	eQTL_catalogue_pancreas eQTL	0.000567052	0	355
	CFL1	OTUB1	eQTL_catalogue_adipose_visceral eQTL	0.000566799	0	355
	CFL1	OTUB1	eQTL_catalogue_lcl eQTL	0.000566264	0	307
	CFL1	OTUB1	eQTL_catalogue_breast eQTL	0.00056373	0	376
	CFL1	OTUB1	eQTL_catalogue_lung eQTL	0.000558194	0	358
	CFL1	OTUB1	MetaBrain_hippocampus eQTL	0.000557508	0	301
	CFL1	OTUB1	eQTL_catalogue_tibial_nerve eQTL	0.000554345	0	356
	CFL1	OTUB1	eQTL_catalogue_hippocampus eQTL	0.000552478	0	354
	CFL1	OTUB1	eQTL_catalogue_sigmoid_colon eQTL	0.000550699	0	367
	CFL1	OTUB1	eQTL_catalogue_liver eQTL	0.000549165	0	355
	CFL1	OTUB1	eQTL_catalogue_cedar_monocytes eQTL	0.000540931	0	347
	CFL1	OTUB1	eQTL_catalogue_cortex eQTL	0.000538306	0	366
	CFL1	OTUB1	eQTL_catalogue_nedelec_naive eQTL	0.000537139	0	298
	CFL1	OTUB1	eQTL_catalogue_hypothalamus eQTL	0.000534438	0	362
	CFL1	OTUB1	eQTL_catalogue_stomach eQTL	0.000534416	0	342
	CFL1	OTUB1	eQTL_catalogue_testis eQTL	0.000534097	0	361
	CFL1	OTUB1	eQTL_catalogue_caudate eQTL	0.000533573	0	365
	CFL1	OTUB1	eQTL_catalogue_fibroblast eQTL	0.000533245	0	356
	CFL1	OTUB1	eQTL_catalogue_spinal_cord eQTL	0.000531441	0	340
	CFL1	OTUB1	MetaBrain_basalganglia eQTL	0.000531411	0	303
	CFL1	OTUB1	eQTL_catalogue_left_ventricle eQTL	0.000530622	0	379
	CFL1	OTUB1	eQTL_catalogue_esophagus_gej eQTL	0.000529089	0	373
	CFL1	OTUB1	eQTL_catalogue_esophagus_muscularis eQTL	0.000527034	0	357
	CFL1	OTUB1	eQTL_catalogue_fairfax_monocytes_lps24 eQTL	0.000523295	0	367
	CFL1	OTUB1	eQTL_catalogue_amygdala eQTL	0.000522915	0	336
	CFL1	OTUB1	eQTL_catalogue_ovary eQTL	0.00052016	0	334
	CFL1	OTUB1	eQTL_catalogue_cerebellar_hemisphere eQTL	0.000519791	0	356
	CFL1	OTUB1	eQTL_catalogue_adipose_visceral eQTL	0.00051825	0	377
	CFL1	OTUB1	eQTL_catalogue_nedelec_lysteria eQTL	0.000517914	0	299
	CFL1	OTUB1	eQTL_catalogue_muscle eQTL	0.00051447	0	374
	CFL1	OTUB1	eQTL_catalogue_blueprint_monocytes eQTL	0.000514459	0	367
	CFL1	OTUB1	eQTL_catalogue_skin_non_exposed eQTL	0.000513949	0	370
	CFL1	OTUB1	eQTL_catalogue_esophagus_mucosa eQTL	0.000513714	0	340
	CFL1	OTUB1	eQTL_catalogue_cerebellum eQTL	0.000513093	0	364
	CFL1	OTUB1	eQTL_catalogue_spleen eQTL	0.000512875	0	335
	CFL1	OTUB1	eQTL_catalogue_atrial_appendage eQTL	0.000512148	0	381
	CFL1	OTUB1	eQTL_catalogue_tibial_artery eQTL	0.000507497	0	360
	CFL1	OTUB1	eQTL_catalogue_vagina eQTL	0.000505053	0	313
	CFL1	OTUB1	eQTL_catalogue_uterus eQTL	0.000505	0	292
	CFL1	OTUB1	eQTL_catalogue_blood eQTL	0.000503934	0	372
	CFL1	OTUB1	eQTL_catalogue_adipose eQTL	0.000503893	0	370
	CFL1	OTUB1	eQTL_catalogue_tibial_nerve eQTL	0.000503186	0	365
	CFL1	OTUB1	eQTL_catalogue_young_microglia eQTL	0.000502013	0	321
	CFL1	OTUB1	eQTL_catalogue_coronary_artery eQTL	0.000501553	0	377
	CFL1	OTUB1	MetaBrain_basalganglia eQTL	0.000500074	0	311
	CFL1	OTUB1	eQTL_catalogue_commonmind_dlpfc eQTL	0.000499816	0	368
	CFL1	OTUB1	eQTL_catalogue_kasela_tcells_cd8 eQTL	0.000496712	0	383
	CFL1	OTUB1	eQTL_catalogue_prostate eQTL	0.000493557	0	357
	CFL1	OTUB1	MetaBrain_hippocampus eQTL	0.000491989	0	305
	CFL1	OTUB1	eQTL_catalogue_frontal_cortex eQTL	0.000491199	0	353
	CFL1	OTUB1	eQTL_catalogue_fairfax_monocytes_lps2 eQTL	0.000490489	0	364
	CFL1	OTUB1	eQTL_catalogue_pancreas eQTL	0.000490062	0	360
	CFL1	OTUB1	eQTL_catalogue_quach_R848 eQTL	0.00048927	0	246
	CFL1	OTUB1	eQTL_catalogue_cedar_monocytes eQTL	0.000488567	0	351
	CFL1	OTUB1	eQTL_catalogue_thyroid eQTL	0.000488393	0	364
	CFL1	OTUB1	eQTL_catalogue_commonmind_dlpfc eQTL	0.000487845	0	360
	CFL1	OTUB1	MetaBrain_cerebellum eQTL	0.000486799	0	356
	CFL1	OTUB1	eQTL_catalogue_lung eQTL	0.000485686	0	369
	CFL1	OTUB1	eQTL_catalogue_testis eQTL	0.000479772	0	365
	CFL1	OTUB1	MetaBrain_spinalcord eQTL	0.00047766	0	308
	CFL1	OTUB1	eQTL_catalogue_salivary_gland eQTL	0.000476485	0	309
	CFL1	OTUB1	eQTL_catalogue_skin_exposed eQTL	0.000475709	0	368
	CFL1	OTUB1	eQTL_catalogue_quach_LPS eQTL	0.000473482	0	260
	CFL1	OTUB1	eQTL_catalogue_substantia_nigra eQTL	0.000471163	0	325
	CFL1	OTUB1	eQTL_catalogue_fairfax_monocytes_lps24 eQTL	0.000469468	0	377
	CFL1	OTUB1	eQTL_catalogue_quach_naive eQTL	0.000468403	0	264
	CFL1	OTUB1	eQTL_catalogue_fairfax_monocytes_naive eQTL	0.000467109	0	364
	CFL1	OTUB1	eQTL_catalogue_left_ventricle eQTL	0.000466715	0	384
	CFL1	OTUB1	eQTL_catalogue_anterior_cingulate_cortex eQTL	0.000465636	0	342
	CFL1	OTUB1	eQTL_catalogue_esophagus_muscularis eQTL	0.0004609	0	370
	CFL1	OTUB1	eQTL_catalogue_hippocampus eQTL	0.00046068	0	358
	CFL1	OTUB1	eQTL_catalogue_kasela_tcells_cd4 eQTL	0.000459542	0	383
	CFL1	OTUB1	eQTL_catalogue_fairfax_monocytes_ifn24 eQTL	0.000458352	0	365
	CFL1	OTUB1	eQTL_catalogue_small_intestine eQTL	0.000453091	0	327
	CFL1	OTUB1	eQTL_catalogue_quach_IAV eQTL	0.000452352	0	263
	CFL1	OTUB1	MetaBrain_cerebellum eQTL	0.000451005	0	363
	CFL1	OTUB1	eQTL_catalogue_esophagus_mucosa eQTL	0.0004464	0	350
	CFL1	OTUB1	eQTL_catalogue_cerebellar_hemisphere eQTL	0.00044559	0	356
	CFL1	OTUB1	eQTL_catalogue_kasela_tcells_cd8 eQTL	0.000445066	0	383
	CFL1	OTUB1	eQTL_catalogue_thyroid eQTL	0.000442246	0	380
	CFL1	OTUB1	MetaBrain_cortex eQTL	0.000437481	0	392
	CFL1	OTUB1	eQTL_catalogue_fibroblast eQTL	0.000436904	0	363
	CFL1	OTUB1	eQTL_catalogue_spinal_cord eQTL	0.000436196	0	348
	CFL1	OTUB1	eQTL_catalogue_tibial_artery eQTL	0.000432418	0	367
	CFL1	OTUB1	eQTL_catalogue_quach_Pam3CSK4 eQTL	0.000431318	0	244
	CFL1	OTUB1	eQTL_catalogue_braineac_putamen eQTL	0.000427193	0	310
	CFL1	OTUB1	eQTL_catalogue_fairfax_monocytes_naive eQTL	0.000423126	0	375
	CFL1	OTUB1	eQTL_catalogue_fairfax_monocytes_ifn24 eQTL	0.000419184	0	375
	CFL1	OTUB1	eQTL_catalogue_kasela_tcells_cd4 eQTL	0.000417067	0	383
	CFL1	OTUB1	eQTL_catalogue_kidney eQTL	0.000415546	0	290
	CFL1	OTUB1	eQTL_catalogue_fairfax_monocytes_lps2 eQTL	0.000415171	0	371
	CFL1	OTUB1	MetaBrain_cortex eQTL	0.000414219	0	400
	CFL1	OTUB1	eQTL_catalogue_nedelec_salmonella eQTL	0.000409527	0	318
	CFL1	OTUB1	eQTL_catalogue_uterus eQTL	0.000409059	0	300
	CFL1	OTUB1	eQTL_catalogue_young_microglia eQTL	0.000405806	0	330
	CFL1	OTUB1	eQTL_catalogue_amygdala eQTL	0.000396941	0	336
	CFL1	OTUB1	eQTL_catalogue_braineac_substantia_nigra eQTL	0.000394169	0	265
	CFL1	OTUB1	eQTL_catalogue_quach_IAV eQTL	0.000390671	0	264
	CFL1	OTUB1	eQTL_catalogue_quach_LPS eQTL	0.000382759	0	261
	CFL1	OTUB1	eQTL_catalogue_nedelec_naive eQTL	0.00038091	0	300
	CFL1	OTUB1	eQTL_catalogue_quach_naive eQTL	0.000376538	0	263
	CFL1	OTUB1	eQTL_catalogue_nedelec_lysteria eQTL	0.000371094	0	301
	CFL1	OTUB1	eQTL_catalogue_salivary_gland eQTL	0.000368647	0	318
	CFL1	OTUB1	eQTL_catalogue_substantia_nigra eQTL	0.000360589	0	334
	CFL1	OTUB1	eQTLgen_blood eQTL	0.000358086	0	413
	CFL1	OTUB1	eQTL_catalogue_anterior_cingulate_cortex eQTL	0.000355013	0	343
	CFL1	OTUB1	eQTLgen_blood eQTL	0.000353745	0	413
	CFL1	OTUB1	fujita_inhibitory eQTL	0.000350247	0	185
	CFL1	OTUB1	eQTL_catalogue_braineac_putamen eQTL	0.00034894	0	314
	CFL1	OTUB1	eQTL_catalogue_kidney eQTL	0.000341129	0	296
	CFL1	OTUB1	fujita_excitatory eQTL	0.000330414	0	185
	CFL1	OTUB1	eQTL_catalogue_braineac_substantia_nigra eQTL	0.000312443	0	266
	CFL1	OTUB1	fujita_microglia eQTL	0.000271639	0	185
	CFL1	OTUB1	fujita_astrocytes eQTL	0.000251129	0	185
	CFL1	OTUB1	fujita_excitatory eQTL	0.000242003	0	185
	CFL1	OTUB1	fujita_oligodendrocytes eQTL	0.000229259	0	185
	CFL1	OTUB1	fujita_microglia eQTL	0.000221926	0	185
	CFL1	OTUB1	fujita_astrocytes eQTL	0.000191437	0	185
	CFL1	OTUB1	fujita_opc eQTL	0.000188512	0	185
	CFL1	OTUB1	fujita_oligodendrocytes eQTL	0.000174315	0	185
	CFL1	OTUB1	fujita_opc eQTL	0.000153357	0	185
	CFL1	OVOL1	eQTL_catalogue_kasela_tcells_cd8 eQTL	0.140659	0	3579
	CFL1	OVOL1	eQTL_catalogue_kasela_tcells_cd8 eQTL	0.0994369	0	3577
	CFL1	OVOL1	kosoy_microglia eQTL	0.0902944	0.0408487	1252
	CFL1	OVOL1	eQTL_catalogue_cedar_monocytes eQTL	0.0847966	0	3438
	CFL1	OVOL1	MetaBrain_spinalcord eQTL	0.0793393	0	2694
	CFL1	OVOL1	eQTL_catalogue_small_intestine eQTL	0.0752787	0	3133
	CFL1	OVOL1	eQTL_catalogue_kidney eQTL	0.0730287	0	2745
	CFL1	OVOL1	eQTL_catalogue_nedelec_naive eQTL	0.0678239	0	2579
	CFL1	OVOL1	eQTL_catalogue_quach_IAV eQTL	0.0591054	0.00453213	2213
	CFL1	OVOL1	eQTL_catalogue_nedelec_lysteria eQTL	0.0586993	0.0169125	2591
	CFL1	OVOL1	eQTL_catalogue_young_microglia eQTL	0.0573297	0	2770
	CFL1	OVOL1	MetaBrain_spinalcord eQTL	0.0573037	0	2785
	CFL1	OVOL1	eQTL_catalogue_vagina eQTL	0.057135	0	3013
	CFL1	OVOL1	eQTL_catalogue_liver eQTL	0.0570035	0	3335
	CFL1	OVOL1	eQTL_catalogue_tranverse_colon eQTL	0.0540627	0	3331
	CFL1	OVOL1	eQTL_catalogue_cedar_monocytes eQTL	0.0536788	0	3528
	CFL1	OVOL1	eQTL_catalogue_salivary_gland eQTL	0.0526151	0	2912
	CFL1	OVOL1	MetaBrain_hippocampus eQTL	0.0519841	0	2762
	CFL1	OVOL1	kosoy_microglia eQTL	0.0504365	0.0360492	1252
	CFL1	OVOL1	eQTL_catalogue_fairfax_monocytes_lps24 eQTL	0.0504321	0	3517
	CFL1	OVOL1	eQTL_catalogue_breast eQTL	0.0490513	0	3421
	CFL1	OVOL1	eQTL_catalogue_prostate eQTL	0.0484104	0	3357
	CFL1	OVOL1	eQTL_catalogue_stomach eQTL	0.0479098	0	3327
	CFL1	OVOL1	MetaBrain_basalganglia eQTL	0.0461873	0	2828
	CFL1	OVOL1	eQTL_catalogue_fairfax_monocytes_naive eQTL	0.0444069	0	3546
	CFL1	OVOL1	eQTL_catalogue_fairfax_monocytes_lps2 eQTL	0.0436409	0	3481
	CFL1	OVOL1	eQTL_catalogue_skin_non_exposed eQTL	0.0434943	0	3424
	CFL1	OVOL1	eQTL_catalogue_nedelec_naive eQTL	0.0431852	0	2617
	CFL1	OVOL1	eQTL_catalogue_kasela_tcells_cd4 eQTL	0.042856	0	3600
	CFL1	OVOL1	eQTL_catalogue_lung eQTL	0.0422463	0	3438
	CFL1	OVOL1	eQTL_catalogue_sigmoid_colon eQTL	0.0415933	0	3410
	CFL1	OVOL1	eQTL_catalogue_nucleus_accumbens eQTL	0.0409865	0.0111592	3270
	CFL1	OVOL1	eQTL_catalogue_testis eQTL	0.0407543	0	3450
	CFL1	OVOL1	eQTL_catalogue_fairfax_monocytes_ifn24 eQTL	0.0401939	0	3527
	CFL1	OVOL1	eQTL_catalogue_esophagus_mucosa eQTL	0.0397597	0	3387
	CFL1	OVOL1	eQTL_catalogue_kidney eQTL	0.0373822	0	2780
	CFL1	OVOL1	eQTL_catalogue_skin_non_exposed eQTL	0.0371926	0	3479
	CFL1	OVOL1	eQTL_catalogue_young_microglia eQTL	0.0371199	0	2838
	CFL1	OVOL1	eQTL_catalogue_skin_exposed eQTL	0.0362095	0	3452
	CFL1	OVOL1	eQTL_catalogue_tranverse_colon eQTL	0.034628	0	3387
	CFL1	OVOL1	eQTL_catalogue_nedelec_lysteria eQTL	0.033472	0.0162045	2639
	CFL1	OVOL1	eQTL_catalogue_small_intestine eQTL	0.0331276	0	3176
	CFL1	OVOL1	MetaBrain_hippocampus eQTL	0.0326231	0	2826
	CFL1	OVOL1	eQTL_catalogue_vagina eQTL	0.0324426	0	3080
	CFL1	OVOL1	eQTL_catalogue_salivary_gland eQTL	0.0320083	0	3025
	CFL1	OVOL1	eQTL_catalogue_liver eQTL	0.0317478	0	3361
	CFL1	OVOL1	eQTL_catalogue_testis eQTL	0.0312881	0	3486
	CFL1	OVOL1	MetaBrain_basalganglia eQTL	0.0312218	0	2850
	CFL1	OVOL1	eQTL_catalogue_fairfax_monocytes_lps24 eQTL	0.0309192	0	3526
	CFL1	OVOL1	eQTL_catalogue_kasela_tcells_cd4 eQTL	0.0297296	0	3598
	CFL1	OVOL1	eQTL_catalogue_sigmoid_colon eQTL	0.0293701	0	3446
	CFL1	OVOL1	eQTL_catalogue_prostate eQTL	0.0290044	0	3416
	CFL1	OVOL1	eQTL_catalogue_fairfax_monocytes_lps2 eQTL	0.0288873	0	3487
	CFL1	OVOL1	eQTL_catalogue_fairfax_monocytes_ifn24 eQTL	0.0276013	0	3536
	CFL1	OVOL1	eQTL_catalogue_fairfax_monocytes_naive eQTL	0.0270634	0	3556
	CFL1	OVOL1	eQTL_catalogue_stomach eQTL	0.0268774	0	3377
	CFL1	OVOL1	eQTL_catalogue_nucleus_accumbens eQTL	0.0261844	0.0134724	3308
	CFL1	OVOL1	eQTL_catalogue_breast eQTL	0.0261118	0	3468
	CFL1	OVOL1	eQTL_catalogue_skin_exposed eQTL	0.0257601	0	3493
	CFL1	OVOL1	eQTL_catalogue_lung eQTL	0.0242108	0	3495
	CFL1	OVOL1	eQTL_catalogue_pancreas eQTL	0.0241379	0.0151228	3310
	CFL1	OVOL1	eQTL_catalogue_quach_IAV eQTL	0.0241116	0.00768176	2226
	CFL1	OVOL1	eQTL_catalogue_esophagus_mucosa eQTL	0.0231062	0	3458
	CFL1	OVOL1	eQTL_catalogue_pancreas eQTL	0.0146627	0.0161856	3331
	CFL1	OVOL1	MetaBrain_cortex eQTL	0.00143339	0.00483894	3752
	CFL1	OVOL1	MetaBrain_cerebellum eQTL	0.00146527	0.00457207	3415
	CFL1	OVOL1	eQTL_catalogue_lcl eQTL	0.00149484	0.00295414	2985
	CFL1	OVOL1	eQTL_catalogue_testis sQTL	0.0016736	0.00274368	3489
	CFL1	OVOL1	eQTL_catalogue_cortex eQTL	0.00159362	0.00272029	3314
	CFL1	OVOL1	eQTL_catalogue_cerebellar_hemisphere eQTL	0.00158733	0.00271492	3285
	CFL1	OVOL1	eQTL_catalogue_cerebellum eQTL	0.00152597	0.00267949	3319
	CFL1	OVOL1	eQTL_catalogue_thyroid eQTL	0.00152128	0.00266679	3500
	CFL1	OVOL1	MetaBrain_cerebellum eQTL	0.000151652	0.000521897	3403
	CFL1	OVOL1	MetaBrain_cortex eQTL	0.000152861	0.000491323	3743
	CFL1	OVOL1	eQTL_catalogue_cortex eQTL	0.000322505	0.000260545	3270
	CFL1	OVOL1	eQTL_catalogue_lcl eQTL	0.000223251	0.000310536	2956
	CFL1	OVOL1	eQTL_catalogue_cerebellar_hemisphere eQTL	0.000284731	0.0002544	3281
	CFL1	OVOL1	eQTL_catalogue_testis sQTL	0.000273846	0.00024382	3453
	CFL1	OVOL1	eQTL_catalogue_cerebellum eQTL	0.000156093	0.000252154	3259
	CFL1	OVOL1	eQTL_catalogue_thyroid eQTL	0.000155354	0.000229018	3437
	CFL1	OVOL1-AS1	kosoy_microglia eQTL	0.366283	0	1318
	CFL1	OVOL1-AS1	eQTL_catalogue_quach_R848 eQTL	0.357667	0	2107
	CFL1	OVOL1-AS1	kosoy_microglia eQTL	0.267032	0	1318
	CFL1	OVOL1-AS1	eQTL_catalogue_quach_IAV eQTL	0.143627	0	2215
	CFL1	OVOL1-AS1	eQTL_catalogue_breast eQTL	0.129533	0	3424
	CFL1	OVOL1-AS1	eQTL_catalogue_breast eQTL	0.110533	0	3471
	CFL1	OVOL1-AS1	eQTL_catalogue_substantia_nigra eQTL	0.10975	0	2926
	CFL1	OVOL1-AS1	eQTL_catalogue_caudate eQTL	0.109208	0	3350
	CFL1	OVOL1-AS1	eQTL_catalogue_skin_non_exposed eQTL	0.101477	0	3427
	CFL1	OVOL1-AS1	eQTL_catalogue_cerebellar_hemisphere eQTL	0.10016	0	3283
	CFL1	OVOL1-AS1	eQTL_catalogue_quach_R848 eQTL	0.0916217	0	2127
	CFL1	OVOL1-AS1	eQTL_catalogue_young_microglia eQTL	0.0868211	0	2771
	CFL1	OVOL1-AS1	eQTL_catalogue_skin_non_exposed eQTL	0.0783205	0	3482
	CFL1	OVOL1-AS1	eQTL_catalogue_vagina eQTL	0.0765238	0	3013
	CFL1	OVOL1-AS1	eQTL_catalogue_frontal_cortex eQTL	0.0738392	0	3267
	CFL1	OVOL1-AS1	eQTL_catalogue_liver eQTL	0.0647216	0	3338
	CFL1	OVOL1-AS1	eQTL_catalogue_spinal_cord eQTL	0.0643691	0	3082
	CFL1	OVOL1-AS1	eQTL_catalogue_cerebellar_hemisphere eQTL	0.0629917	0	3287
	CFL1	OVOL1-AS1	eQTL_catalogue_braineac_substantia_nigra eQTL	0.0607945	0	2468
	CFL1	OVOL1-AS1	eQTL_catalogue_prostate eQTL	0.0601633	0	3360
	CFL1	OVOL1-AS1	eQTL_catalogue_kidney eQTL	0.0592686	0	2745
	CFL1	OVOL1-AS1	eQTL_catalogue_quach_IAV eQTL	0.058658	0	2228
	CFL1	OVOL1-AS1	eQTL_catalogue_young_microglia eQTL	0.0574915	0	2839
	CFL1	OVOL1-AS1	eQTL_catalogue_cortex eQTL	0.0554077	0.00582209	3273
	CFL1	OVOL1-AS1	eQTL_catalogue_salivary_gland eQTL	0.0553295	0	2913
	CFL1	OVOL1-AS1	eQTL_catalogue_braineac_putamen eQTL	0.0553247	0	2691
	CFL1	OVOL1-AS1	eQTL_catalogue_caudate eQTL	0.0547138	0	3383
	CFL1	OVOL1-AS1	eQTL_catalogue_small_intestine eQTL	0.0533107	0	3134
	CFL1	OVOL1-AS1	eQTL_catalogue_amygdala eQTL	0.0531739	0	3029
	CFL1	OVOL1-AS1	eQTL_catalogue_quach_Pam3CSK4 eQTL	0.0526535	0.0176335	2105
	CFL1	OVOL1-AS1	eQTL_catalogue_hypothalamus eQTL	0.0506542	0.0187385	3330
	CFL1	OVOL1-AS1	eQTL_catalogue_anterior_cingulate_cortex eQTL	0.0479652	0.00681773	3135
	CFL1	OVOL1-AS1	eQTL_catalogue_hippocampus eQTL	0.0468453	0.00790935	3185
	CFL1	OVOL1-AS1	eQTL_catalogue_cerebellum eQTL	0.0466376	0	3260
	CFL1	OVOL1-AS1	eQTL_catalogue_tranverse_colon eQTL	0.0437552	0	3333
	CFL1	OVOL1-AS1	eQTL_catalogue_substantia_nigra eQTL	0.0430389	0	2976
	CFL1	OVOL1-AS1	eQTL_catalogue_vagina eQTL	0.0414543	0	3080
	CFL1	OVOL1-AS1	eQTL_catalogue_pancreas eQTL	0.0413377	0	3312
	CFL1	OVOL1-AS1	eQTL_catalogue_sigmoid_colon eQTL	0.0402503	0	3412
	CFL1	OVOL1-AS1	eQTL_catalogue_braineac_substantia_nigra eQTL	0.0401863	0	2536
	CFL1	OVOL1-AS1	eQTL_catalogue_stomach eQTL	0.0384919	0	3329
	CFL1	OVOL1-AS1	eQTL_catalogue_liver eQTL	0.0382878	0	3364
	CFL1	OVOL1-AS1	eQTL_catalogue_small_intestine eQTL	0.0366196	0	3177
	CFL1	OVOL1-AS1	eQTL_catalogue_kidney eQTL	0.0362696	0	2780
	CFL1	OVOL1-AS1	eQTL_catalogue_esophagus_mucosa eQTL	0.0356054	0	3390
	CFL1	OVOL1-AS1	eQTL_catalogue_skin_exposed eQTL	0.0351083	0	3455
	CFL1	OVOL1-AS1	eQTL_catalogue_amygdala eQTL	0.03486	0	3086
	CFL1	OVOL1-AS1	eQTL_catalogue_spinal_cord eQTL	0.0346145	0	3160
	CFL1	OVOL1-AS1	eQTL_catalogue_salivary_gland eQTL	0.0345122	0	3026
	CFL1	OVOL1-AS1	eQTL_catalogue_putamen eQTL	0.0343236	0.00121954	3301
	CFL1	OVOL1-AS1	eQTL_catalogue_braineac_putamen eQTL	0.034107	0	2771
	CFL1	OVOL1-AS1	eQTL_catalogue_hypothalamus eQTL	0.0334861	0.0260016	3339
	CFL1	OVOL1-AS1	eQTL_catalogue_frontal_cortex eQTL	0.0328921	0	3283
	CFL1	OVOL1-AS1	eQTL_catalogue_prostate eQTL	0.0321453	0	3419
	CFL1	OVOL1-AS1	eQTL_catalogue_sigmoid_colon eQTL	0.03109	0	3448
	CFL1	OVOL1-AS1	eQTL_catalogue_cerebellum eQTL	0.0294597	0	3320
	CFL1	OVOL1-AS1	eQTL_catalogue_tranverse_colon eQTL	0.0294039	0	3389
	CFL1	OVOL1-AS1	eQTL_catalogue_hippocampus eQTL	0.0285562	0.00896729	3203
	CFL1	OVOL1-AS1	eQTL_catalogue_cortex eQTL	0.0280626	0.00855803	3317
	CFL1	OVOL1-AS1	eQTL_catalogue_anterior_cingulate_cortex eQTL	0.0275704	0.014244	3147
	CFL1	OVOL1-AS1	eQTL_catalogue_skin_exposed eQTL	0.0257495	0	3496
	CFL1	OVOL1-AS1	eQTL_catalogue_pancreas eQTL	0.0255558	0	3333
	CFL1	OVOL1-AS1	eQTL_catalogue_stomach eQTL	0.0250625	0	3379
	CFL1	OVOL1-AS1	eQTL_catalogue_esophagus_mucosa eQTL	0.0236557	0	3461
	CFL1	OVOL1-AS1	eQTL_catalogue_commonmind_dlpfc eQTL	0.0229112	0.00371508	3390
	CFL1	OVOL1-AS1	eQTL_catalogue_quach_Pam3CSK4 eQTL	0.0216329	0	2134
	CFL1	OVOL1-AS1	eQTL_catalogue_putamen eQTL	0.0197074	0.003664	3333
	CFL1	OVOL1-AS1	eQTL_catalogue_nucleus_accumbens eQTL	0.0131113	0.00696062	3310
	CFL1	OVOL1-AS1	eQTL_catalogue_nucleus_accumbens eQTL	0.0130366	0.000990675	3272
	CFL1	OVOL1-AS1	eQTL_catalogue_commonmind_dlpfc eQTL	0.0129275	0.00505542	3434
	CFL1	OVOL1-AS1	eQTL_catalogue_thyroid eQTL	0.00587243	0.00843987	3503
	CFL1	OVOL1-AS1	eQTL_catalogue_spleen eQTL	0.00507143	0.00670422	3259
	CFL1	OVOL1-AS1	eQTL_catalogue_testis eQTL	0.00189466	0.00270932	3489
	CFL1	OVOL1-AS1	eQTL_catalogue_thyroid eQTL	0.00176188	0.000669165	3440
	CFL1	OVOL1-AS1	eQTL_catalogue_spleen eQTL	0.000672896	0.000665162	3218
	CFL1	OVOL1-AS1	eQTL_catalogue_testis eQTL	0.000474212	0.00025545	3453
	CFL1	PACS1	eQTL_catalogue_spleen eQTL	0.382445	0.317843	2864
	CFL1	PACS1	eQTL_catalogue_pancreas eQTL	0.242768	0	2922
	CFL1	PACS1	kosoy_microglia eQTL	0.136724	0.078072	1366
	CFL1	PACS1	kosoy_microglia eQTL	0.119098	0.102404	1366
	CFL1	PACS1	eQTL_catalogue_nucleus_accumbens eQTL	0.115415	0	2900
	CFL1	PACS1	eQTL_catalogue_nucleus_accumbens eQTL	0.101537	0	2871
	CFL1	PACS1	eQTL_catalogue_nedelec_naive eQTL	0.0924454	0	2245
	CFL1	PACS1	eQTL_catalogue_spleen eQTL	0.0917656	0.0623182	2903
	CFL1	PACS1	eQTL_catalogue_pancreas eQTL	0.088888	0	2938
	CFL1	PACS1	eQTL_catalogue_kasela_tcells_cd8 eQTL	0.0838107	0.0273014	3158
	CFL1	PACS1	eQTL_catalogue_substantia_nigra eQTL	0.0820012	0	2515
	CFL1	PACS1	eQTL_catalogue_uterus eQTL	0.0816212	0	2475
	CFL1	PACS1	eQTL_catalogue_salivary_gland eQTL	0.0781928	0	2682
	CFL1	PACS1	eQTL_catalogue_salivary_gland eQTL	0.0776837	0	2578
	CFL1	PACS1	eQTL_catalogue_quach_IAV eQTL	0.0743405	0	1929
	CFL1	PACS1	eQTL_catalogue_lcl eQTL	0.0718702	0	2610
	CFL1	PACS1	eQTL_catalogue_caudate eQTL	0.0683426	0	2934
	CFL1	PACS1	eQTL_catalogue_spinal_cord eQTL	0.0658467	0.020644	2659
	CFL1	PACS1	eQTL_catalogue_quach_naive eQTL	0.0644494	0	1939
	CFL1	PACS1	eQTL_catalogue_braineac_substantia_nigra eQTL	0.0642951	0	2120
	CFL1	PACS1	eQTL_catalogue_kidney eQTL	0.0634723	0	2406
	CFL1	PACS1	eQTL_catalogue_quach_R848 eQTL	0.0607674	0	1831
	CFL1	PACS1	eQTL_catalogue_caudate eQTL	0.0588065	0	2964
	CFL1	PACS1	eQTL_catalogue_coronary_artery eQTL	0.0579898	0	2963
	CFL1	PACS1	eQTL_catalogue_liver eQTL	0.0578993	0.0248394	2962
	CFL1	PACS1	eQTL_catalogue_quach_LPS eQTL	0.0575764	0.00104329	1946
	CFL1	PACS1	eQTL_catalogue_young_microglia eQTL	0.0570415	0	2408
	CFL1	PACS1	MetaBrain_spinalcord eQTL	0.0569425	0.0158183	2307
	CFL1	PACS1	eQTL_catalogue_braineac_putamen eQTL	0.055211	0	2305
	CFL1	PACS1	eQTL_catalogue_nedelec_lysteria eQTL	0.0538461	0	2256
	CFL1	PACS1	eQTL_catalogue_nedelec_salmonella eQTL	0.0538297	0	2381
	CFL1	PACS1	eQTL_catalogue_quach_Pam3CSK4 eQTL	0.052678	0	1844
	CFL1	PACS1	eQTL_catalogue_amygdala eQTL	0.0522412	0	2607
	CFL1	PACS1	eQTL_catalogue_substantia_nigra eQTL	0.0519262	0	2555
	CFL1	PACS1	eQTL_catalogue_hypothalamus eQTL	0.0517781	0	2935
	CFL1	PACS1	eQTL_catalogue_left_ventricle eQTL	0.051636	0	3078
	CFL1	PACS1	MetaBrain_hippocampus eQTL	0.051584	0	2377
	CFL1	PACS1	eQTL_catalogue_kasela_tcells_cd8 eQTL	0.0507007	0.0252244	3156
	CFL1	PACS1	eQTL_catalogue_vagina eQTL	0.0505822	0	2664
	CFL1	PACS1	eQTL_catalogue_tranverse_colon eQTL	0.0503487	0	2941
	CFL1	PACS1	eQTL_catalogue_small_intestine eQTL	0.0499954	0	2789
	CFL1	PACS1	eQTL_catalogue_putamen eQTL	0.0497261	0	2872
	CFL1	PACS1	eQTL_catalogue_ovary eQTL	0.0494439	0	2688
	CFL1	PACS1	eQTL_catalogue_cedar_monocytes eQTL	0.0481216	0	3046
	CFL1	PACS1	eQTL_catalogue_adrenal_gland eQTL	0.048032	0	2894
	CFL1	PACS1	eQTL_catalogue_blueprint_monocytes eQTL	0.0473236	0.0159599	3082
	CFL1	PACS1	eQTL_catalogue_hippocampus eQTL	0.0473155	0	2744
	CFL1	PACS1	eQTL_catalogue_uterus eQTL	0.0469769	0	2521
	CFL1	PACS1	eQTL_catalogue_cerebellum eQTL	0.046879	0	2862
	CFL1	PACS1	eQTL_catalogue_cerebellar_hemisphere eQTL	0.0466874	0	2892
	CFL1	PACS1	eQTL_catalogue_fairfax_monocytes_lps2 eQTL	0.0457636	0	3081
	CFL1	PACS1	eQTL_catalogue_esophagus_gej eQTL	0.0449977	0	3000
	CFL1	PACS1	eQTL_catalogue_esophagus_mucosa eQTL	0.0438259	0	3016
	CFL1	PACS1	eQTL_catalogue_testis eQTL	0.0426542	0	3054
	CFL1	PACS1	eQTL_catalogue_fibroblast eQTL	0.0424613	0	3047
	CFL1	PACS1	eQTL_catalogue_quach_IAV eQTL	0.0422076	0	1938
	CFL1	PACS1	eQTL_catalogue_stomach eQTL	0.0409506	0	2967
	CFL1	PACS1	MetaBrain_basalganglia eQTL	0.0403703	0.00885356	2438
	CFL1	PACS1	eQTL_catalogue_adrenal_gland eQTL	0.0402039	0	2940
	CFL1	PACS1	eQTL_catalogue_kasela_tcells_cd4 eQTL	0.0399878	0.00915859	3180
	CFL1	PACS1	MetaBrain_cerebellum eQTL	0.039908	0	3009
	CFL1	PACS1	eQTL_catalogue_atrial_appendage eQTL	0.0399068	0	3059
	CFL1	PACS1	MetaBrain_spinalcord eQTL	0.039898	0.02051	2394
	CFL1	PACS1	eQTL_catalogue_pituitary eQTL	0.0396573	0.00919997	3020
	CFL1	PACS1	eQTL_catalogue_braineac_substantia_nigra eQTL	0.0392066	0	2187
	CFL1	PACS1	eQTL_catalogue_nedelec_naive eQTL	0.0386984	0	2281
	CFL1	PACS1	eQTL_catalogue_coronary_artery eQTL	0.0382109	0	3007
	CFL1	PACS1	eQTL_catalogue_aorta eQTL	0.0377354	0.0109117	3013
	CFL1	PACS1	eQTL_catalogue_kidney eQTL	0.0368585	0	2435
	CFL1	PACS1	eQTL_catalogue_fairfax_monocytes_lps24 eQTL	0.0367886	0	3109
	CFL1	PACS1	eQTL_catalogue_fairfax_monocytes_naive eQTL	0.0366813	0	3150
	CFL1	PACS1	eQTL_catalogue_quach_Pam3CSK4 eQTL	0.0364677	0	1860
	CFL1	PACS1	eQTL_catalogue_blueprint_monocytes eQTL	0.0364372	0.0285524	3082
	CFL1	PACS1	eQTL_catalogue_fairfax_monocytes_ifn24 eQTL	0.0363153	0	3127
	CFL1	PACS1	eQTL_catalogue_spinal_cord eQTL	0.0362124	0.0154554	2729
	CFL1	PACS1	eQTL_catalogue_putamen eQTL	0.0361804	0	2896
	CFL1	PACS1	eQTL_catalogue_lcl eQTL	0.0352577	0	2637
	CFL1	PACS1	eQTL_catalogue_liver eQTL	0.0352132	0.0212721	2979
	CFL1	PACS1	eQTL_catalogue_young_microglia eQTL	0.0349095	0	2465
	CFL1	PACS1	eQTL_catalogue_left_ventricle eQTL	0.0348152	0	3084
	CFL1	PACS1	eQTL_catalogue_tranverse_colon eQTL	0.0347178	0	2990
	CFL1	PACS1	eQTL_catalogue_braineac_putamen eQTL	0.0342896	0	2381
	CFL1	PACS1	eQTL_catalogue_prostate eQTL	0.0337907	0.0035703	2979
	CFL1	PACS1	eQTL_catalogue_esophagus_gej eQTL	0.0337851	0	3054
	CFL1	PACS1	eQTL_catalogue_cortex eQTL	0.0337699	0.0039789	2880
	CFL1	PACS1	eQTL_catalogue_tibial_artery eQTL	0.0336735	0	3030
	CFL1	PACS1	fujita_endothelial eQTL	0.0335417	0.00713579	2084
	CFL1	PACS1	eQTL_catalogue_esophagus_muscularis eQTL	0.0334673	0	3012
	CFL1	PACS1	eQTL_catalogue_fairfax_monocytes_lps2 eQTL	0.0333173	0	3080
	CFL1	PACS1	eQTL_catalogue_skin_exposed eQTL	0.0331075	0	3065
	CFL1	PACS1	eQTL_catalogue_quach_naive eQTL	0.0329506	0	1953
	CFL1	PACS1	eQTL_catalogue_small_intestine eQTL	0.0328927	0	2824
	CFL1	PACS1	eQTL_catalogue_skin_non_exposed eQTL	0.0328401	0.00826396	3042
	CFL1	PACS1	eQTL_catalogue_amygdala eQTL	0.0322511	0	2664
	CFL1	PACS1	eQTL_catalogue_cedar_monocytes eQTL	0.0317054	0	3132
	CFL1	PACS1	MetaBrain_hippocampus eQTL	0.0316683	0	2437
	CFL1	PACS1	eQTL_catalogue_nedelec_salmonella eQTL	0.0310662	0	2411
	CFL1	PACS1	eQTL_catalogue_muscle eQTL	0.0308942	0	3094
	CFL1	PACS1	eQTL_catalogue_lung eQTL	0.0308583	0.0111211	3044
	CFL1	PACS1	eQTL_catalogue_muscle eQTL	0.0306892	0	3052
	CFL1	PACS1	eQTL_catalogue_vagina eQTL	0.0305813	0	2729
	CFL1	PACS1	eQTL_catalogue_quach_LPS eQTL	0.030353	0.0258126	1970
	CFL1	PACS1	eQTL_catalogue_cerebellar_hemisphere eQTL	0.0302418	0	2896
	CFL1	PACS1	eQTL_catalogue_cerebellum eQTL	0.0298147	0	2920
	CFL1	PACS1	eQTL_catalogue_nedelec_lysteria eQTL	0.0296773	0	2302
	CFL1	PACS1	eQTL_catalogue_esophagus_mucosa eQTL	0.0294782	0	3077
	CFL1	PACS1	eQTL_catalogue_hypothalamus eQTL	0.0289505	0	2941
	CFL1	PACS1	eQTL_catalogue_frontal_cortex eQTL	0.0288268	0.00355148	2837
	CFL1	PACS1	eQTL_catalogue_fairfax_monocytes_lps24 eQTL	0.0283194	0	3108
	CFL1	PACS1	eQTL_catalogue_testis eQTL	0.0282104	0	3086
	CFL1	PACS1	eQTL_catalogue_kasela_tcells_cd4 eQTL	0.0281749	0.0086961	3178
	CFL1	PACS1	eQTL_catalogue_sigmoid_colon eQTL	0.0278984	0	3028
	CFL1	PACS1	eQTL_catalogue_fibroblast eQTL	0.0272825	0	3091
	CFL1	PACS1	eQTL_catalogue_hippocampus eQTL	0.0266589	0	2758
	CFL1	PACS1	eQTL_catalogue_stomach eQTL	0.026361	0	3010
	CFL1	PACS1	eQTL_catalogue_atrial_appendage eQTL	0.0263008	0	3074
	CFL1	PACS1	MetaBrain_basalganglia eQTL	0.0261575	0.0106516	2452
	CFL1	PACS1	MetaBrain_cerebellum eQTL	0.0254475	0	3014
	CFL1	PACS1	eQTL_catalogue_lung eQTL	0.0248643	0.0134028	3090
	CFL1	PACS1	eQTL_catalogue_pituitary eQTL	0.0248028	0.00856384	3024
	CFL1	PACS1	eQTL_catalogue_fairfax_monocytes_ifn24 eQTL	0.0245041	0	3126
	CFL1	PACS1	eQTL_catalogue_quach_R848 eQTL	0.0245005	0	1850
	CFL1	PACS1	fujita_opc eQTL	0.0238112	0.00543158	2084
	CFL1	PACS1	eQTL_catalogue_fairfax_monocytes_naive eQTL	0.0236786	0	3149
	CFL1	PACS1	eQTL_catalogue_tibial_artery eQTL	0.023376	0	3079
	CFL1	PACS1	eQTL_catalogue_cortex eQTL	0.0233529	0.0114848	2916
	CFL1	PACS1	eQTL_catalogue_ovary eQTL	0.0232246	0	2772
	CFL1	PACS1	eQTL_catalogue_skin_exposed eQTL	0.023123	0	3095
	CFL1	PACS1	eQTL_catalogue_prostate eQTL	0.0224284	0.00588597	3030
	CFL1	PACS1	eQTL_catalogue_esophagus_muscularis eQTL	0.0221316	0	3060
	CFL1	PACS1	eQTL_catalogue_skin_non_exposed eQTL	0.021396	0.0119404	3082
	CFL1	PACS1	eQTL_catalogue_aorta eQTL	0.0212088	0.0153637	3047
	CFL1	PACS1	fujita_endothelial eQTL	0.0208718	0.0126235	2086
	CFL1	PACS1	eQTL_catalogue_sigmoid_colon eQTL	0.0197313	0	3048
	CFL1	PACS1	eQTL_catalogue_frontal_cortex eQTL	0.0193186	0.00705136	2852
	CFL1	PACS1	eQTL_catalogue_anterior_cingulate_cortex eQTL	0.0186558	0.000625473	2713
	CFL1	PACS1	fujita_opc eQTL	0.0167551	0.00996257	2086
	CFL1	PACS1	fujita_oligodendrocytes eQTL	0.0143489	0.00240973	2084
	CFL1	PACS1	eQTL_catalogue_anterior_cingulate_cortex eQTL	0.0142907	0.00508403	2724
	CFL1	PACS1	fujita_oligodendrocytes eQTL	0.0125661	0.0128581	2086
	CFL1	PACS1	eQTL_catalogue_thyroid eQTL	0.0121855	0.00286527	3038
	CFL1	PACS1	fujita_astrocytes eQTL	0.00333279	0.0111625	2086
	CFL1	PACS1	fujita_microglia eQTL	0.0109365	0.00646375	2086
	CFL1	PACS1	fujita_microglia eQTL	0.0104653	0.000862943	2084
	CFL1	PACS1	eQTL_catalogue_thyroid eQTL	0.00958561	0.0059275	3085
	CFL1	PACS1	wingo_both_DLPFC pQTL	0.00175975	0.00903994	1505
	CFL1	PACS1	eQTL_catalogue_adipose_visceral eQTL	0.00780735	0.007343	3076
	CFL1	PACS1	eQTL_catalogue_testis sQTL	0.00610422	0.00441541	2822
	CFL1	PACS1	eQTL_catalogue_breast sQTL	0.00539006	0.00582667	2792
	CFL1	PACS1	eQTL_catalogue_lung sQTL	0.00510867	0.00579776	2819
	CFL1	PACS1	eQTL_catalogue_tibial_nerve eQTL	0.00489107	0.00574585	3100
	CFL1	PACS1	eQTL_catalogue_spleen sQTL	0.00499277	0.00574234	2642
	CFL1	PACS1	eQTL_catalogue_pancreas sQTL	0.00530252	0.00572437	2673
	CFL1	PACS1	eQTL_catalogue_breast eQTL	0.00488028	0.00571843	3064
	CFL1	PACS1	eQTL_catalogue_esophagus_mucosa sQTL	0.00558132	0.00509264	2803
	CFL1	PACS1	eQTL_catalogue_fibroblast sQTL	0.00478337	0.0055716	2820
	CFL1	PACS1	eQTL_catalogue_blood eQTL	0.00472652	0.00553829	3085
	CFL1	PACS1	eQTL_catalogue_skin_non_exposed sQTL	0.00483093	0.00551978	2815
	CFL1	PACS1	eQTL_catalogue_skin_exposed sQTL	0.00463965	0.00551165	2825
	CFL1	PACS1	eQTL_catalogue_blood sQTL	0.00448557	0.00544007	2815
	CFL1	PACS1	eQTL_catalogue_cerebellum sQTL	0.00520955	0.00538252	2672
	CFL1	PACS1	eQTL_catalogue_adipose_visceral sQTL	0.00476793	0.00533808	2805
	CFL1	PACS1	eQTL_catalogue_thyroid sQTL	0.00451592	0.00533717	2822
	CFL1	PACS1	eQTL_catalogue_prostate sQTL	0.0050687	0.00531387	2760
	CFL1	PACS1	eQTL_catalogue_testis sQTL	0.00526442	0.000477838	2790
	CFL1	PACS1	eQTL_catalogue_esophagus_muscularis sQTL	0.00430236	0.00519721	2788
	CFL1	PACS1	eQTL_catalogue_tibial_nerve sQTL	0.00447655	0.00516159	2831
	CFL1	PACS1	eQTL_catalogue_adipose sQTL	0.00433807	0.00512857	2837
	CFL1	PACS1	fujita_inhibitory eQTL	0.00380018	0.00498459	2086
	CFL1	PACS1	wingo_both_DLPFC pQTL	0.000804885	0.00493007	1505
	CFL1	PACS1	eQTL_catalogue_adipose eQTL	0.00445012	0.00474345	3103
	CFL1	PACS1	eQTL_catalogue_commonmind_dlpfc eQTL	0.00370546	0.00462941	3026
	CFL1	PACS1	wingo_male_DLPFC eQTL	0.00362968	0.00451332	1501
	CFL1	PACS1	fujita_excitatory eQTL	0.00155824	0.00443928	2086
	CFL1	PACS1	wingo_both_DLPFC eQTL	0.00302119	0.00419276	1505
	CFL1	PACS1	MetaBrain_cortex eQTL	0.00267671	0.00408581	3315
	CFL1	PACS1	wingo_female_DLPFC eQTL	0.00302191	0.00322773	1505
	CFL1	PACS1	eQTL_catalogue_esophagus_mucosa sQTL	0.00317651	0.000363034	2742
	CFL1	PACS1	eQTLgen_blood eQTL	0.00285148	0	3147
	CFL1	PACS1	eQTL_catalogue_adipose_visceral eQTL	0.00263295	0.000592424	3030
	CFL1	PACS1	wingo_male_DLPFC pQTL	0.00177555	0.00262447	1505
	CFL1	PACS1	wingo_female_DLPFC pQTL	0.00170729	0.00254826	1505
	CFL1	PACS1	eQTL_catalogue_cerebellum sQTL	0.00196097	0.000288522	2614
	CFL1	PACS1	eQTL_catalogue_prostate sQTL	0.00144286	0.000284566	2709
	CFL1	PACS1	wingo_male_DLPFC pQTL	0.000826645	0.000854034	1505
	CFL1	PACS1	fujita_astrocytes eQTL	0.000834324	0.000342698	2084
	CFL1	PACS1	fujita_excitatory eQTL	0.000822321	0.000819742	2084
	CFL1	PACS1	wingo_female_DLPFC pQTL	0.000756741	0.000810248	1505
	CFL1	PACS1	wingo_both_DLPFC eQTL	0.000213431	0.000781044	1505
	CFL1	PACS1	MetaBrain_cortex eQTL	0.000202733	0.000759656	3314
	CFL1	PACS1	eQTL_catalogue_breast sQTL	0.000719835	0.000312605	2755
	CFL1	PACS1	eQTL_catalogue_pancreas sQTL	0.000681628	0.000309408	2657
	CFL1	PACS1	eQTL_catalogue_commonmind_dlpfc eQTL	0.000680145	0.000334193	2990
	CFL1	PACS1	eQTL_catalogue_adipose_visceral sQTL	0.000672737	0.000297816	2759
	CFL1	PACS1	eQTL_catalogue_tibial_nerve sQTL	0.000351799	0.000281696	2795
	CFL1	PACS1	wingo_male_DLPFC eQTL	0.000330021	0.000190936	1499
	CFL1	PACS1	eQTL_catalogue_adipose eQTL	0.000312596	0.00028123	3084
	CFL1	PACS1	eQTL_catalogue_spleen sQTL	0.000216935	0.000295475	2602
	CFL1	PACS1	eQTL_catalogue_breast eQTL	0.000220992	0.000288499	3027
	CFL1	PACS1	eQTL_catalogue_lung sQTL	0.000216919	0.000287984	2773
	CFL1	PACS1	eQTL_catalogue_tibial_nerve eQTL	0.000253837	0.000286727	3064
	CFL1	PACS1	eQTL_catalogue_blood eQTL	0.000217417	0.000284909	3036
	CFL1	PACS1	eQTL_catalogue_skin_non_exposed sQTL	0.00023052	0.000279935	2775
	CFL1	PACS1	eQTL_catalogue_esophagus_muscularis sQTL	0.000212669	0.000279585	2740
	CFL1	PACS1	eQTL_catalogue_fibroblast sQTL	0.000214223	0.000278325	2776
	CFL1	PACS1	eQTL_catalogue_blood sQTL	0.000210347	0.000278287	2766
	CFL1	PACS1	eQTL_catalogue_thyroid sQTL	0.000213154	0.000277607	2775
	CFL1	PACS1	fujita_inhibitory eQTL	0.00027695	0.000215462	2084
	CFL1	PACS1	eQTL_catalogue_skin_exposed sQTL	0.000215428	0.000276759	2795
	CFL1	PACS1	eQTLgen_blood eQTL	0.000275937	0	3147
	CFL1	PACS1	eQTL_catalogue_adipose sQTL	0.000212426	0.000275022	2818
	CFL1	PACS1	wingo_female_DLPFC eQTL	0.000213517	0.000199233	1505
	CFL1	PC	NGI_female_CSF pQTL	0.0342892	0	4538
	CFL1	PC	NGI_male_CSF pQTL	0.0312836	0	4535
	CFL1	PC	eQTL_catalogue_esophagus_mucosa eQTL	0.0275242	0	1503
	CFL1	PC	NGI_female_CSF pQTL	0.0258127	0	4538
	CFL1	PC	eQTL_catalogue_esophagus_mucosa eQTL	0.0226157	0	1471
	CFL1	PC	NGI_male_CSF pQTL	0.0203412	0	4535
	CFL1	PC	NGI_all_CSF pQTL	0.0195915	0	3094
	CFL1	PC	NGI_all_CSF pQTL	0.0178581	0	3097
	CFL1	PC	MetaBrain_cerebellum eQTL	0.0106976	0	1499
	CFL1	PC	wingo_female_DLPFC pQTL	0.00890257	0	489
	CFL1	PC	fujita_astrocytes eQTL	0.00809436	0	1031
	CFL1	PC	MetaBrain_cortex eQTL	0.00631674	0	1650
	CFL1	PC	fujita_opc eQTL	0.00617429	0	1031
	CFL1	PC	MetaBrain_cerebellum eQTL	0.00584729	0	1499
	CFL1	PC	eQTL_catalogue_fairfax_monocytes_naive eQTL	0.00565355	0	1555
	CFL1	PC	wingo_female_DLPFC pQTL	0.005562	0	489
	CFL1	PC	fujita_astrocytes eQTL	0.00463908	0	1031
	CFL1	PC	eQTL_catalogue_commonmind_dlpfc eQTL	0.00428564	0	1474
	CFL1	PC	eQTL_catalogue_pancreas eQTL	0.00413479	0	1437
	CFL1	PC	eQTL_catalogue_fairfax_monocytes_ifn24 eQTL	0.00397744	0	1541
	CFL1	PC	eQTL_catalogue_cerebellum eQTL	0.00391727	0	1449
	CFL1	PC	eQTL_catalogue_sigmoid_colon eQTL	0.00374946	0	1508
	CFL1	PC	eQTL_catalogue_pituitary eQTL	0.0037258	0	1495
	CFL1	PC	eQTL_catalogue_fairfax_monocytes_lps2 eQTL	0.00367095	0	1515
	CFL1	PC	eQTL_catalogue_muscle eQTL	0.00364683	0	1527
	CFL1	PC	eQTL_catalogue_tibial_nerve eQTL	0.00362783	0	1522
	CFL1	PC	eQTL_catalogue_left_ventricle eQTL	0.00359909	0	1514
	CFL1	PC	eQTL_catalogue_thyroid eQTL	0.00355332	0	1521
	CFL1	PC	eQTL_catalogue_prostate eQTL	0.00348549	0	1478
	CFL1	PC	eQTL_catalogue_skin_non_exposed eQTL	0.00347946	0	1529
	CFL1	PC	eQTL_catalogue_muscle eQTL	0.00343862	0	1518
	CFL1	PC	eQTL_catalogue_blood eQTL	0.00343284	0	1528
	CFL1	PC	eQTL_catalogue_testis eQTL	0.00340104	0	1520
	CFL1	PC	eQTL_catalogue_kasela_tcells_cd8 eQTL	0.0033972	0	1578
	CFL1	PC	eQTL_catalogue_stomach eQTL	0.00338617	0	1481
	CFL1	PC	eQTL_catalogue_tranverse_colon eQTL	0.00334366	0	1472
	CFL1	PC	eQTL_catalogue_cedar_monocytes eQTL	0.0032886	0	1547
	CFL1	PC	eQTL_catalogue_tibial_artery eQTL	0.00324486	0	1529
	CFL1	PC	eQTL_catalogue_young_microglia eQTL	0.00324166	0	1098
	CFL1	PC	eQTL_catalogue_esophagus_gej eQTL	0.00323927	0	1493
	CFL1	PC	eQTL_catalogue_commonmind_dlpfc eQTL	0.00323552	0	1494
	CFL1	PC	eQTL_catalogue_breast eQTL	0.00323052	0	1495
	CFL1	PC	eQTL_catalogue_fibroblast eQTL	0.00321233	0	1519
	CFL1	PC	eQTL_catalogue_fairfax_monocytes_lps24 eQTL	0.00321212	0	1535
	CFL1	PC	eQTL_catalogue_adipose eQTL	0.00319869	0	1529
	CFL1	PC	eQTL_catalogue_spleen eQTL	0.00319323	0	1431
	CFL1	PC	eQTL_catalogue_lung eQTL	0.00319164	0	1519
	CFL1	PC	eQTL_catalogue_ovary eQTL	0.00318843	0	1342
	CFL1	PC	eQTL_catalogue_atrial_appendage eQTL	0.00316999	0	1522
	CFL1	PC	eQTL_catalogue_coronary_artery eQTL	0.00315826	0	1490
	CFL1	PC	eQTL_catalogue_skin_exposed eQTL	0.00315108	0	1526
	CFL1	PC	eQTL_catalogue_kasela_tcells_cd4 eQTL	0.00312991	0	1586
	CFL1	PC	wingo_both_DLPFC pQTL	0.00311487	0	489
	CFL1	PC	eQTL_catalogue_cerebellar_hemisphere eQTL	0.00310854	0	1433
	CFL1	PC	wingo_both_DLPFC pQTL	0.00310048	0	489
	CFL1	PC	eQTL_catalogue_blueprint_monocytes eQTL	0.00309811	0	1529
	CFL1	PC	eQTL_catalogue_adipose_visceral eQTL	0.0030947	0	1524
	CFL1	PC	eQTL_catalogue_nucleus_accumbens eQTL	0.00307278	0	1424
	CFL1	PC	eQTL_catalogue_cortex eQTL	0.0030588	0	1443
	CFL1	PC	eQTL_catalogue_aorta eQTL	0.00304038	0	1518
	CFL1	PC	eQTL_catalogue_hypothalamus eQTL	0.00303266	0	1452
	CFL1	PC	eQTL_catalogue_small_intestine eQTL	0.00302293	0	1404
	CFL1	PC	eQTL_catalogue_liver eQTL	0.00301112	0	1460
	CFL1	PC	eQTL_catalogue_adrenal_gland eQTL	0.00299825	0	1445
	CFL1	PC	eQTL_catalogue_hippocampus eQTL	0.00295009	0	1338
	CFL1	PC	eQTL_catalogue_caudate eQTL	0.0029144	0	1444
	CFL1	PC	eQTL_catalogue_esophagus_muscularis eQTL	0.00288815	0	1507
	CFL1	PC	eQTL_catalogue_vagina eQTL	0.00285547	0	1296
	CFL1	PC	eQTL_catalogue_putamen eQTL	0.0028016	0	1411
	CFL1	PC	eQTL_catalogue_nedelec_salmonella eQTL	0.00279601	0	1144
	CFL1	PC	eQTL_catalogue_salivary_gland eQTL	0.0027775	0	1315
	CFL1	PC	eQTL_catalogue_fairfax_monocytes_naive eQTL	0.00277428	0	1556
	CFL1	PC	eQTL_catalogue_frontal_cortex eQTL	0.0027273	0	1400
	CFL1	PC	eQTL_catalogue_amygdala eQTL	0.00259467	0	1291
	CFL1	PC	eQTL_catalogue_nedelec_naive eQTL	0.0025908	0	1066
	CFL1	PC	eQTL_catalogue_braineac_putamen eQTL	0.00258951	0	1180
	CFL1	PC	eQTL_catalogue_uterus eQTL	0.00257834	0	1220
	CFL1	PC	eQTL_catalogue_nedelec_lysteria eQTL	0.00255083	0	1079
	CFL1	PC	eQTLgen_blood eQTL	0.00253691	0	1753
	CFL1	PC	eQTL_catalogue_anterior_cingulate_cortex eQTL	0.00252529	0	1332
	CFL1	PC	eQTL_catalogue_lung eQTL	0.00249547	0	1498
	CFL1	PC	eQTL_catalogue_lcl eQTL	0.00249491	0	1277
	CFL1	PC	eQTL_catalogue_spinal_cord eQTL	0.00245277	0	1312
	CFL1	PC	kosoy_microglia eQTL	0.00240679	0	301
	CFL1	PC	eQTL_catalogue_adipose_visceral eQTL	0.00239021	0	1508
	CFL1	PC	eQTL_catalogue_anterior_cingulate_cortex eQTL	0.002349	0	1332
	CFL1	PC	eQTL_catalogue_cerebellum eQTL	0.00233438	0	1393
	CFL1	PC	eQTL_catalogue_skin_non_exposed eQTL	0.00233259	0	1520
	CFL1	PC	MetaBrain_spinalcord eQTL	0.0023171	0	1145
	CFL1	PC	eQTL_catalogue_pancreas eQTL	0.00229434	0	1428
	CFL1	PC	eQTL_catalogue_substantia_nigra eQTL	0.00229316	0	1238
	CFL1	PC	MetaBrain_basalganglia eQTL	0.00227953	0	1236
	CFL1	PC	eQTL_catalogue_small_intestine eQTL	0.00225379	0	1392
	CFL1	PC	eQTL_catalogue_fairfax_monocytes_ifn24 eQTL	0.00224536	0	1542
	CFL1	PC	eQTL_catalogue_thyroid eQTL	0.00221219	0	1506
	CFL1	PC	eQTL_catalogue_kasela_tcells_cd8 eQTL	0.00220254	0	1578
	CFL1	PC	eQTL_catalogue_braineac_substantia_nigra eQTL	0.00216736	0	1127
	CFL1	PC	eQTL_catalogue_blueprint_monocytes eQTL	0.00216049	0	1529
	CFL1	PC	MetaBrain_hippocampus eQTL	0.00214834	0	1219
	CFL1	PC	eQTL_catalogue_kidney eQTL	0.00212815	0	1155
	CFL1	PC	eQTL_catalogue_young_microglia eQTL	0.00212586	0	1072
	CFL1	PC	eQTL_catalogue_sigmoid_colon eQTL	0.00209644	0	1505
	CFL1	PC	eQTL_catalogue_cedar_monocytes eQTL	0.00208811	0	1461
	CFL1	PC	eQTL_catalogue_nedelec_salmonella eQTL	0.00208612	0	1130
	CFL1	PC	kosoy_microglia eQTL	0.00207889	0	301
	CFL1	PC	eQTL_catalogue_pituitary eQTL	0.00207539	0	1495
	CFL1	PC	eQTL_catalogue_adipose eQTL	0.00207375	0	1520
	CFL1	PC	eQTL_catalogue_tibial_nerve eQTL	0.00206536	0	1496
	CFL1	PC	eQTL_catalogue_testis eQTL	0.00206115	0	1493
	CFL1	PC	MetaBrain_cortex eQTL	0.0020312	0	1650
	CFL1	PC	eQTLgen_blood eQTL	0.0020302	0	1753
	CFL1	PC	eQTL_catalogue_tranverse_colon eQTL	0.00202613	0	1438
	CFL1	PC	eQTL_catalogue_tibial_artery eQTL	0.00199607	0	1508
	CFL1	PC	eQTL_catalogue_lcl eQTL	0.00198086	0	1264
	CFL1	PC	eQTL_catalogue_aorta eQTL	0.00196229	0	1496
	CFL1	PC	MetaBrain_spinalcord eQTL	0.00195688	0	1118
	CFL1	PC	eQTL_catalogue_left_ventricle eQTL	0.00195557	0	1512
	CFL1	PC	wingo_both_DLPFC eQTL	0.00194046	0	489
	CFL1	PC	eQTL_catalogue_stomach eQTL	0.00193698	0	1471
	CFL1	PC	eQTL_catalogue_cerebellar_hemisphere eQTL	0.00191979	0	1433
	CFL1	PC	eQTL_catalogue_kasela_tcells_cd4 eQTL	0.00189816	0	1586
	CFL1	PC	eQTL_catalogue_putamen eQTL	0.00189694	0	1387
	CFL1	PC	eQTL_catalogue_prostate eQTL	0.00189257	0	1459
	CFL1	PC	eQTL_catalogue_ovary eQTL	0.0018899	0	1299
	CFL1	PC	eQTL_catalogue_atrial_appendage eQTL	0.00188266	0	1522
	CFL1	PC	eQTL_catalogue_coronary_artery eQTL	0.00187523	0	1483
	CFL1	PC	eQTL_catalogue_hypothalamus eQTL	0.00187088	0	1447
	CFL1	PC	eQTL_catalogue_nucleus_accumbens eQTL	0.00184202	0	1400
	CFL1	PC	eQTL_catalogue_esophagus_gej eQTL	0.00182111	0	1472
	CFL1	PC	eQTL_catalogue_breast eQTL	0.00181735	0	1491
	CFL1	PC	eQTL_catalogue_caudate eQTL	0.00181349	0	1421
	CFL1	PC	eQTL_catalogue_liver eQTL	0.00180138	0	1443
	CFL1	PC	eQTL_catalogue_nedelec_lysteria eQTL	0.00180068	0	1066
	CFL1	PC	eQTL_catalogue_blood eQTL	0.00179691	0	1508
	CFL1	PC	eQTL_catalogue_spleen eQTL	0.00178821	0	1399
	CFL1	PC	eQTL_catalogue_fairfax_monocytes_lps24 eQTL	0.00178196	0	1536
	CFL1	PC	eQTL_catalogue_fibroblast eQTL	0.00176819	0	1497
	CFL1	PC	fujita_inhibitory eQTL	0.00176776	0	1031
	CFL1	PC	eQTL_catalogue_hippocampus eQTL	0.00176469	0	1329
	CFL1	PC	eQTL_catalogue_skin_exposed eQTL	0.00176007	0	1502
	CFL1	PC	eQTL_catalogue_adrenal_gland eQTL	0.00175729	0	1427
	CFL1	PC	eQTL_catalogue_esophagus_muscularis eQTL	0.00174489	0	1481
	CFL1	PC	eQTL_catalogue_frontal_cortex eQTL	0.00173452	0	1395
	CFL1	PC	eQTL_catalogue_vagina eQTL	0.00172947	0	1262
	CFL1	PC	eQTL_catalogue_cortex eQTL	0.00172068	0	1441
	CFL1	PC	eQTL_catalogue_fairfax_monocytes_lps2 eQTL	0.0016979	0	1516
	CFL1	PC	eQTL_catalogue_amygdala eQTL	0.00164436	0	1269
	CFL1	PC	eQTL_catalogue_spinal_cord eQTL	0.00162385	0	1243
	CFL1	PC	eQTL_catalogue_uterus eQTL	0.00156576	0	1196
	CFL1	PC	eQTL_catalogue_salivary_gland eQTL	0.00156182	0	1225
	CFL1	PC	eQTL_catalogue_nedelec_naive eQTL	0.00155302	0	1061
	CFL1	PC	MetaBrain_basalganglia eQTL	0.00154904	0	1236
	CFL1	PC	eQTL_catalogue_braineac_putamen eQTL	0.00151608	0	1178
	CFL1	PC	wingo_both_DLPFC eQTL	0.00147311	0	489
	CFL1	PC	wingo_male_DLPFC pQTL	0.00144902	0	489
	CFL1	PC	MetaBrain_hippocampus eQTL	0.00140701	0	1218
	CFL1	PC	eQTL_catalogue_kidney eQTL	0.00140545	0	1135
	CFL1	PC	eQTL_catalogue_substantia_nigra eQTL	0.00139267	0	1212
	CFL1	PC	ARIC_blood pQTL	0.00136508	0	627
	CFL1	PC	fujita_oligodendrocytes eQTL	0.0012645	0	1031
	CFL1	PC	eQTL_catalogue_braineac_substantia_nigra eQTL	0.00122668	0	1126
	CFL1	PC	fujita_inhibitory eQTL	0.00112411	0	1031
	CFL1	PC	fujita_excitatory eQTL	0.00108805	0	1031
	CFL1	PC	fujita_excitatory eQTL	0.00106373	0	1031
	CFL1	PC	fujita_opc eQTL	0.00101897	0	1031
	CFL1	PC	fujita_oligodendrocytes eQTL	0.00090554	0	1031
	CFL1	PC	wingo_male_DLPFC pQTL	0.000874045	0	489
	CFL1	PC	wingo_female_DLPFC eQTL	0.000676286	0	489
	CFL1	PC	ARIC_blood pQTL	0.00063068	0	627
	CFL1	PC	wingo_female_DLPFC eQTL	0.000629633	0	489
	CFL1	PC	wingo_male_DLPFC eQTL	0.000442828	0	479
	CFL1	PC	wingo_male_DLPFC eQTL	0.000389568	0	484
	CFL1	PCNX3	eQTL_catalogue_esophagus_gej eQTL	0.359796	0	3240
	CFL1	PCNX3	eQTL_catalogue_testis eQTL	0.343	0	3297
	CFL1	PCNX3	eQTL_catalogue_pancreas eQTL	0.215822	0	3160
	CFL1	PCNX3	eQTL_catalogue_stomach eQTL	0.206153	0	3179
	CFL1	PCNX3	eQTL_catalogue_testis eQTL	0.17093	0	3333
	CFL1	PCNX3	eQTL_catalogue_aorta eQTL	0.153826	0.0608989	3232
	CFL1	PCNX3	eQTL_catalogue_pituitary eQTL	0.135948	0.0690356	3260
	CFL1	PCNX3	eQTL_catalogue_tranverse_colon eQTL	0.118622	0	3182
	CFL1	PCNX3	eQTL_catalogue_pancreas eQTL	0.110869	0	3181
	CFL1	PCNX3	eQTL_catalogue_esophagus_muscularis eQTL	0.107715	0	3253
	CFL1	PCNX3	eQTL_catalogue_lcl eQTL	0.106308	0	2830
	CFL1	PCNX3	eQTL_catalogue_esophagus_gej eQTL	0.106204	0	3310
	CFL1	PCNX3	eQTL_catalogue_lung eQTL	0.104468	0	3282
	CFL1	PCNX3	eQTL_catalogue_uterus eQTL	0.103839	0	2658
	CFL1	PCNX3	eQTL_catalogue_stomach eQTL	0.097654	0	3229
	CFL1	PCNX3	MetaBrain_basalganglia eQTL	0.0897215	0	2711
	CFL1	PCNX3	eQTL_catalogue_prostate eQTL	0.0879414	0	3205
	CFL1	PCNX3	eQTL_catalogue_liver eQTL	0.0875011	0	3190
	CFL1	PCNX3	eQTL_catalogue_nedelec_lysteria eQTL	0.0824163	0	2485
	CFL1	PCNX3	eQTL_catalogue_quach_naive eQTL	0.0804874	0	2101
	CFL1	PCNX3	eQTL_catalogue_pituitary eQTL	0.0794368	0.0568714	3275
	CFL1	PCNX3	wingo_both_DLPFC pQTL	0.0767928	0	1254
	CFL1	PCNX3	eQTL_catalogue_blueprint_monocytes eQTL	0.0712592	0	3320
	CFL1	PCNX3	eQTL_catalogue_ovary eQTL	0.0619044	0.0709186	2904
	CFL1	PCNX3	eQTL_catalogue_esophagus_mucosa eQTL	0.0697565	0	3232
	CFL1	PCNX3	eQTL_catalogue_quach_Pam3CSK4 eQTL	0.068931	0	2002
	CFL1	PCNX3	eQTL_catalogue_cedar_monocytes eQTL	0.068556	0	3281
	CFL1	PCNX3	eQTL_catalogue_adipose_visceral eQTL	0.0684434	0.0325351	3261
	CFL1	PCNX3	wingo_male_DLPFC pQTL	0.0674414	0	1254
	CFL1	PCNX3	eQTL_catalogue_uterus eQTL	0.0671674	0	2710
	CFL1	PCNX3	eQTL_catalogue_quach_IAV eQTL	0.0665432	0	2104
	CFL1	PCNX3	eQTL_catalogue_spleen eQTL	0.0653049	0	3074
	CFL1	PCNX3	eQTL_catalogue_nedelec_naive eQTL	0.0651441	0	2474
	CFL1	PCNX3	eQTL_catalogue_blood eQTL	0.0618657	0	3277
	CFL1	PCNX3	eQTL_catalogue_commonmind_dlpfc eQTL	0.0616779	0	3233
	CFL1	PCNX3	eQTL_catalogue_skin_non_exposed eQTL	0.0615639	0	3268
	CFL1	PCNX3	eQTL_catalogue_salivary_gland eQTL	0.0609573	0	2783
	CFL1	PCNX3	wingo_male_DLPFC eQTL	0.0608223	0	1246
	CFL1	PCNX3	eQTL_catalogue_braineac_substantia_nigra eQTL	0.0597971	0	2360
	CFL1	PCNX3	eQTL_catalogue_spinal_cord eQTL	0.0596367	0	2948
	CFL1	PCNX3	eQTL_catalogue_kidney eQTL	0.0593051	0	2637
	CFL1	PCNX3	eQTL_catalogue_nedelec_salmonella eQTL	0.0589744	0	2611
	CFL1	PCNX3	eQTL_catalogue_adrenal_gland eQTL	0.0582405	0	3152
	CFL1	PCNX3	MetaBrain_spinalcord eQTL	0.0579177	0	2575
	CFL1	PCNX3	eQTL_catalogue_cortex eQTL	0.0568114	0	3134
	CFL1	PCNX3	eQTL_catalogue_quach_LPS eQTL	0.0562389	0	2120
	CFL1	PCNX3	eQTL_catalogue_lcl eQTL	0.0562086	0.047319	2859
	CFL1	PCNX3	eQTL_catalogue_young_microglia eQTL	0.0560024	0	2671
	CFL1	PCNX3	MetaBrain_hippocampus eQTL	0.0559192	0	2645
	CFL1	PCNX3	eQTL_catalogue_substantia_nigra eQTL	0.0556625	0	2813
	CFL1	PCNX3	eQTL_catalogue_esophagus_mucosa eQTL	0.0556391	0	3303
	CFL1	PCNX3	eQTL_catalogue_fibroblast eQTL	0.0555569	0	3285
	CFL1	PCNX3	eQTL_catalogue_anterior_cingulate_cortex eQTL	0.0555465	0	3008
	CFL1	PCNX3	eQTL_catalogue_amygdala eQTL	0.0554924	0	2904
	CFL1	PCNX3	kosoy_microglia eQTL	0.0551261	0	1251
	CFL1	PCNX3	eQTL_catalogue_braineac_putamen eQTL	0.0547143	0	2574
	CFL1	PCNX3	eQTL_catalogue_sigmoid_colon eQTL	0.0546241	0	3257
	CFL1	PCNX3	eQTL_catalogue_aorta eQTL	0.0545236	0.0343159	3263
	CFL1	PCNX3	eQTL_catalogue_caudate eQTL	0.0544499	0	3212
	CFL1	PCNX3	eQTL_catalogue_commonmind_dlpfc eQTL	0.0544378	0	3277
	CFL1	PCNX3	eQTL_catalogue_vagina eQTL	0.0542149	0	2885
	CFL1	PCNX3	eQTL_catalogue_adipose eQTL	0.0538329	0	3317
	CFL1	PCNX3	eQTL_catalogue_quach_R848 eQTL	0.053106	0	2003
	CFL1	PCNX3	eQTL_catalogue_blueprint_monocytes eQTL	0.0516645	0	3319
	CFL1	PCNX3	eQTL_catalogue_fairfax_monocytes_lps24 eQTL	0.0510169	0.0190615	3355
	CFL1	PCNX3	eQTL_catalogue_hypothalamus eQTL	0.050956	0	3187
	CFL1	PCNX3	wingo_female_DLPFC pQTL	0.0508957	0	1254
	CFL1	PCNX3	eQTL_catalogue_coronary_artery eQTL	0.0501187	0	3204
	CFL1	PCNX3	eQTL_catalogue_frontal_cortex eQTL	0.0494263	0	3132
	CFL1	PCNX3	eQTL_catalogue_tibial_artery eQTL	0.0488692	0	3266
	CFL1	PCNX3	eQTL_catalogue_hippocampus eQTL	0.0488367	0	3052
	CFL1	PCNX3	eQTL_catalogue_small_intestine eQTL	0.048498	0.00608028	3000
	CFL1	PCNX3	eQTL_catalogue_esophagus_muscularis eQTL	0.0483431	0	3313
	CFL1	PCNX3	eQTL_catalogue_nucleus_accumbens eQTL	0.0482951	0	3137
	CFL1	PCNX3	eQTL_catalogue_skin_exposed eQTL	0.048288	0	3295
	CFL1	PCNX3	eQTL_catalogue_kasela_tcells_cd8 eQTL	0.0474779	0.00863734	3421
	CFL1	PCNX3	wingo_both_DLPFC eQTL	0.0470091	0	1228
	CFL1	PCNX3	wingo_female_DLPFC eQTL	0.0466762	0	1222
	CFL1	PCNX3	eQTL_catalogue_fairfax_monocytes_lps2 eQTL	0.0464536	0	3329
	CFL1	PCNX3	eQTL_catalogue_cerebellar_hemisphere eQTL	0.0449142	0.0114167	3143
	CFL1	PCNX3	eQTL_catalogue_nedelec_salmonella eQTL	0.0437349	0	2644
	CFL1	PCNX3	eQTL_catalogue_putamen eQTL	0.0425321	0.00944613	3157
	CFL1	PCNX3	eQTL_catalogue_tranverse_colon eQTL	0.0422457	0	3238
	CFL1	PCNX3	eQTL_catalogue_cedar_monocytes eQTL	0.0412537	0	3371
	CFL1	PCNX3	eQTL_catalogue_cortex eQTL	0.0411714	0	3178
	CFL1	PCNX3	eQTL_catalogue_muscle eQTL	0.0411373	0	3346
	CFL1	PCNX3	eQTL_catalogue_prostate eQTL	0.0407816	0	3264
	CFL1	PCNX3	eQTL_catalogue_kasela_tcells_cd4 eQTL	0.0402676	0	3440
	CFL1	PCNX3	eQTL_catalogue_fairfax_monocytes_ifn24 eQTL	0.039661	0	3366
	CFL1	PCNX3	eQTL_catalogue_braineac_substantia_nigra eQTL	0.0392755	0	2428
	CFL1	PCNX3	fujita_oligodendrocytes eQTL	0.0392501	0.0153401	2218
	CFL1	PCNX3	fujita_astrocytes eQTL	0.0389934	0	2218
	CFL1	PCNX3	MetaBrain_basalganglia eQTL	0.0389871	0	2733
	CFL1	PCNX3	wingo_both_DLPFC pQTL	0.0389242	0	1254
	CFL1	PCNX3	eQTL_catalogue_vagina eQTL	0.038796	0	2952
	CFL1	PCNX3	eQTL_catalogue_liver eQTL	0.0385136	0	3216
	CFL1	PCNX3	MetaBrain_spinalcord eQTL	0.0384004	0	2666
	CFL1	PCNX3	eQTL_catalogue_kidney eQTL	0.0373597	0	2672
	CFL1	PCNX3	eQTL_catalogue_left_ventricle eQTL	0.037304	0	3336
	CFL1	PCNX3	eQTL_catalogue_adrenal_gland eQTL	0.0367876	0	3203
	CFL1	PCNX3	eQTL_catalogue_nedelec_naive eQTL	0.0365382	0	2512
	CFL1	PCNX3	eQTL_catalogue_frontal_cortex eQTL	0.0358202	0	3148
	CFL1	PCNX3	eQTL_catalogue_salivary_gland eQTL	0.0357265	0	2896
	CFL1	PCNX3	eQTL_catalogue_spinal_cord eQTL	0.0355915	0	3026
	CFL1	PCNX3	eQTL_catalogue_nedelec_lysteria eQTL	0.0354419	0	2533
	CFL1	PCNX3	wingo_male_DLPFC pQTL	0.0351297	0	1254
	CFL1	PCNX3	eQTL_catalogue_substantia_nigra eQTL	0.0350788	0	2863
	CFL1	PCNX3	eQTL_catalogue_muscle eQTL	0.0348853	0	3292
	CFL1	PCNX3	eQTL_catalogue_breast eQTL	0.0347076	0.0137551	3268
	CFL1	PCNX3	wingo_male_DLPFC eQTL	0.0346848	0.0212383	1254
	CFL1	PCNX3	eQTL_catalogue_hypothalamus eQTL	0.0346847	0	3196
	CFL1	PCNX3	eQTL_catalogue_blood eQTL	0.0344182	0	3334
	CFL1	PCNX3	fujita_excitatory eQTL	0.0342846	0.0117651	2218
	CFL1	PCNX3	eQTL_catalogue_lung eQTL	0.0341957	0	3339
	CFL1	PCNX3	eQTL_catalogue_young_microglia eQTL	0.0339918	0	2737
	CFL1	PCNX3	eQTL_catalogue_braineac_putamen eQTL	0.0339197	0	2653
	CFL1	PCNX3	eQTL_catalogue_fairfax_monocytes_naive eQTL	0.0335999	0.00737101	3380
	CFL1	PCNX3	eQTL_catalogue_amygdala eQTL	0.0334451	0	2961
	CFL1	PCNX3	eQTL_catalogue_fairfax_monocytes_lps24 eQTL	0.0331311	0.0170026	3364
	CFL1	PCNX3	eQTL_catalogue_sigmoid_colon eQTL	0.0329087	0	3293
	CFL1	PCNX3	eQTL_catalogue_nucleus_accumbens eQTL	0.0328627	0	3175
	CFL1	PCNX3	eQTL_catalogue_fairfax_monocytes_lps2 eQTL	0.0327559	0	3335
	CFL1	PCNX3	eQTL_catalogue_small_intestine eQTL	0.0324902	0.00992557	3043
	CFL1	PCNX3	eQTL_catalogue_caudate eQTL	0.0324425	0	3245
	CFL1	PCNX3	fujita_inhibitory eQTL	0.0319136	0.0144113	2218
	CFL1	PCNX3	eQTL_catalogue_anterior_cingulate_cortex eQTL	0.0316567	0	3020
	CFL1	PCNX3	eQTL_catalogue_kasela_tcells_cd4 eQTL	0.0315563	0	3438
	CFL1	PCNX3	eQTL_catalogue_kasela_tcells_cd8 eQTL	0.0314185	0.00749915	3419
	CFL1	PCNX3	eQTL_catalogue_hippocampus eQTL	0.031156	0	3070
	CFL1	PCNX3	MetaBrain_hippocampus eQTL	0.0309539	0	2709
	CFL1	PCNX3	wingo_female_DLPFC pQTL	0.0307222	0	1254
	CFL1	PCNX3	eQTL_catalogue_putamen eQTL	0.0303337	0.0132305	3189
	CFL1	PCNX3	eQTL_catalogue_spleen eQTL	0.030147	0	3115
	CFL1	PCNX3	eQTL_catalogue_skin_non_exposed eQTL	0.0300968	0	3323
	CFL1	PCNX3	eQTL_catalogue_adipose_visceral eQTL	0.0297702	0.0196173	3329
	CFL1	PCNX3	eQTL_catalogue_quach_naive eQTL	0.0296202	0	2124
	CFL1	PCNX3	kosoy_microglia eQTL	0.0293585	0	1251
	CFL1	PCNX3	eQTL_catalogue_coronary_artery eQTL	0.0290346	0	3260
	CFL1	PCNX3	eQTL_catalogue_tibial_artery eQTL	0.0281208	0	3322
	CFL1	PCNX3	wingo_female_DLPFC eQTL	0.0280747	0	1254
	CFL1	PCNX3	eQTL_catalogue_tibial_nerve eQTL	0.0279797	0	3296
	CFL1	PCNX3	eQTL_catalogue_fibroblast eQTL	0.0271997	0	3336
	CFL1	PCNX3	eQTL_catalogue_ovary eQTL	0.0270984	0.015902	2982
	CFL1	PCNX3	wingo_both_DLPFC eQTL	0.0270325	0	1254
	CFL1	PCNX3	eQTL_catalogue_quach_IAV eQTL	0.0264395	0	2115
	CFL1	PCNX3	eQTL_catalogue_adipose eQTL	0.0262483	0	3342
	CFL1	PCNX3	eQTL_catalogue_quach_Pam3CSK4 eQTL	0.0259687	0	2029
	CFL1	PCNX3	eQTL_catalogue_fairfax_monocytes_ifn24 eQTL	0.0259546	0	3375
	CFL1	PCNX3	MetaBrain_cerebellum eQTL	0.0168892	0.0253166	3265
	CFL1	PCNX3	eQTL_catalogue_atrial_appendage eQTL	0.0251388	0	3332
	CFL1	PCNX3	eQTL_catalogue_cerebellar_hemisphere eQTL	0.0247869	0.00954083	3147
	CFL1	PCNX3	eQTL_catalogue_left_ventricle eQTL	0.0246831	0	3347
	CFL1	PCNX3	fujita_astrocytes eQTL	0.0246379	0	2220
	CFL1	PCNX3	eQTL_catalogue_breast eQTL	0.0245048	0.0144755	3315
	CFL1	PCNX3	eQTL_catalogue_quach_LPS eQTL	0.0244845	0	2143
	CFL1	PCNX3	eQTL_catalogue_atrial_appendage eQTL	0.0239445	0	3310
	CFL1	PCNX3	fujita_oligodendrocytes eQTL	0.0238923	0.0122923	2220
	CFL1	PCNX3	MetaBrain_cerebellum eQTL	0.0236413	0.00664019	3253
	CFL1	PCNX3	eQTL_catalogue_skin_exposed eQTL	0.0235509	0	3336
	CFL1	PCNX3	eQTL_catalogue_fairfax_monocytes_naive eQTL	0.0227605	0.00745105	3390
	CFL1	PCNX3	MetaBrain_cortex eQTL	0.0226225	0	3567
	CFL1	PCNX3	fujita_inhibitory eQTL	0.0222897	0.0149932	2220
	CFL1	PCNX3	eQTL_catalogue_quach_R848 eQTL	0.0219977	0	2023
	CFL1	PCNX3	eQTL_catalogue_tibial_nerve eQTL	0.0211015	0	3341
	CFL1	PCNX3	fujita_excitatory eQTL	0.0191717	0.0096164	2220
	CFL1	PCNX3	eQTL_catalogue_thyroid eQTL	0.0174074	0.00473933	3280
	CFL1	PCNX3	MetaBrain_cortex eQTL	0.0140221	0	3576
	CFL1	PCNX3	eQTL_catalogue_cerebellum eQTL	0.0131927	0.00137889	3114
	CFL1	PCNX3	eQTL_catalogue_cerebellum eQTL	0.01296	0.00365412	3174
	CFL1	PCNX3	eQTL_catalogue_thyroid eQTL	0.00793973	0.0069276	3343
	CFL1	PCNXL3	eQTLgen_blood eQTL	0.00133194	0.00436266	3527
	CFL1	PCNXL3	eQTLgen_blood eQTL	0.000215085	0.000488375	3527
	CFL1	Peak_29390	kosoy_microglia caQTL	1.84196470247445e-05	0	23
	CFL1	Peak_29390	kosoy_microglia caQTL	1.58718603536637e-05	0	23
	CFL1	Peak_29391	kosoy_microglia caQTL	2.35054562317139e-05	0	26
	CFL1	Peak_29391	kosoy_microglia caQTL	2.09743925095732e-05	0	26
	CFL1	Peak_29392	kosoy_microglia caQTL	0	0.00031109	58
	CFL1	Peak_29392	kosoy_microglia caQTL	4.82509949011391e-05	0	58
	CFL1	Peak_29392	kosoy_microglia caQTL	4.71417245923831e-05	0	58
	CFL1	Peak_29393	kosoy_microglia caQTL	0.000133352	0	73
	CFL1	Peak_29393	kosoy_microglia caQTL	0.000117842	0	73
	CFL1	Peak_29394	kosoy_microglia caQTL	0.000152842	0	106
	CFL1	Peak_29394	kosoy_microglia caQTL	0.00013061	0	106
	CFL1	Peak_29395	kosoy_microglia caQTL	0.000160094	0	108
	CFL1	Peak_29395	kosoy_microglia caQTL	0.000133613	0	108
	CFL1	Peak_29396	kosoy_microglia caQTL	0.000181693	0	135
	CFL1	Peak_29396	kosoy_microglia caQTL	0.000155613	0	135
	CFL1	Peak_29397	kosoy_microglia caQTL	0.000239587	0	143
	CFL1	Peak_29397	kosoy_microglia caQTL	0.000221898	0	143
	CFL1	Peak_29398	kosoy_microglia caQTL	0.000170346	0	140
	CFL1	Peak_29398	kosoy_microglia caQTL	0.000158542	0	140
	CFL1	Peak_29399	kosoy_microglia caQTL	0.000200791	0	135
	CFL1	Peak_29399	kosoy_microglia caQTL	0.000186793	0	135
	CFL1	Peak_29400	kosoy_microglia caQTL	0	0.000900489	136
	CFL1	Peak_29400	kosoy_microglia caQTL	0.000221961	0	136
	CFL1	Peak_29400	kosoy_microglia caQTL	0.000211149	0	136
	CFL1	Peak_29401	kosoy_microglia caQTL	9.86676193756871e-05	0	69
	CFL1	Peak_29401	kosoy_microglia caQTL	7.03340051613537e-05	0	69
	CFL1	Peak_29402	kosoy_microglia caQTL	9.88060107252622e-05	0	80
	CFL1	Peak_29402	kosoy_microglia caQTL	7.98030618367227e-05	0	80
	CFL1	Peak_29403	kosoy_microglia caQTL	6.84262023699086e-05	0	104
	CFL1	Peak_29403	kosoy_microglia caQTL	6.29675257739141e-05	0	104
	CFL1	Peak_29404	kosoy_microglia caQTL	7.59301899243517e-05	0	102
	CFL1	Peak_29404	kosoy_microglia caQTL	6.52741666094303e-05	0	102
	CFL1	Peak_29405	kosoy_microglia caQTL	6.94921621481612e-05	0	88
	CFL1	Peak_29405	kosoy_microglia caQTL	5.13272118048119e-05	0	88
	CFL1	Peak_29406	kosoy_microglia caQTL	0.00020862	0	135
	CFL1	Peak_29406	kosoy_microglia caQTL	0.000112278	0	135
	CFL1	Peak_29407	kosoy_microglia caQTL	4.04624511324769e-05	0	76
	CFL1	Peak_29407	kosoy_microglia caQTL	3.39616919035309e-05	0	76
	CFL1	Peak_29408	kosoy_microglia caQTL	3.91688606626677e-05	0	56
	CFL1	Peak_29408	kosoy_microglia caQTL	2.51957143192823e-05	0	56
	CFL1	Peak_29409	kosoy_microglia caQTL	0.00015241	0	78
	CFL1	Peak_29409	kosoy_microglia caQTL	7.59675512969442e-05	0	78
	CFL1	Peak_29410	kosoy_microglia caQTL	0.000159143	0	79
	CFL1	Peak_29410	kosoy_microglia caQTL	7.60603216109926e-05	0	79
	CFL1	Peak_29411	kosoy_microglia caQTL	0.000256401	0	65
	CFL1	Peak_29411	kosoy_microglia caQTL	0.00010278	0	65
	CFL1	Peak_29412	kosoy_microglia caQTL	0	0.00973336	64
	CFL1	Peak_29412	kosoy_microglia caQTL	0.00156978	0	64
	CFL1	Peak_29412	kosoy_microglia caQTL	0	0.00133899	64
	CFL1	Peak_29412	kosoy_microglia caQTL	0.000752174	0	64
	CFL1	Peak_29413	kosoy_microglia caQTL	0.000321632	0	65
	CFL1	Peak_29413	kosoy_microglia caQTL	0.000134694	0	65
	CFL1	Peak_29414	kosoy_microglia caQTL	0.000232979	0	65
	CFL1	Peak_29414	kosoy_microglia caQTL	0.000104538	0	65
	CFL1	Peak_29415	kosoy_microglia caQTL	0.000256969	0	66
	CFL1	Peak_29415	kosoy_microglia caQTL	0.000109595	0	66
	CFL1	Peak_29416	kosoy_microglia caQTL	0.000702996	0	91
	CFL1	Peak_29416	kosoy_microglia caQTL	0.000292265	0	91
	CFL1	Peak_29417	kosoy_microglia caQTL	0.001023	0	92
	CFL1	Peak_29417	kosoy_microglia caQTL	0.000225508	0	92
	CFL1	Peak_29418	kosoy_microglia caQTL	0.00734771	0	128
	CFL1	Peak_29418	kosoy_microglia caQTL	0.001424	0	128
	CFL1	Peak_29419	kosoy_microglia caQTL	0.00976877	0	152
	CFL1	Peak_29419	kosoy_microglia caQTL	0.00187637	0	152
	CFL1	Peak_29420	kosoy_microglia caQTL	0.0107323	0	144
	CFL1	Peak_29420	kosoy_microglia caQTL	0.00193904	0	144
	CFL1	Peak_29421	kosoy_microglia caQTL	0.0138107	0	108
	CFL1	Peak_29421	kosoy_microglia caQTL	0.00255239	0	108
	CFL1	Peak_29422	kosoy_microglia caQTL	0.00811253	0	76
	CFL1	Peak_29422	kosoy_microglia caQTL	0.000942089	0	76
	CFL1	Peak_29423	kosoy_microglia caQTL	0.00481021	0	68
	CFL1	Peak_29423	kosoy_microglia caQTL	0.00055841	0	68
	CFL1	Peak_29424	kosoy_microglia caQTL	0.00873992	0	68
	CFL1	Peak_29424	kosoy_microglia caQTL	0.00103474	0	68
	CFL1	Peak_29425	kosoy_microglia caQTL	0	0.00836959	67
	CFL1	Peak_29425	kosoy_microglia caQTL	0.00537073	0	67
	CFL1	Peak_29425	kosoy_microglia caQTL	0	0.00154839	67
	CFL1	Peak_29425	kosoy_microglia caQTL	0.000585721	0	67
	CFL1	Peak_29426	kosoy_microglia caQTL	0.00732674	0	75
	CFL1	Peak_29426	kosoy_microglia caQTL	0.000787272	0	75
	CFL1	Peak_29427	kosoy_microglia caQTL	0	0.0284268	75
	CFL1	Peak_29427	kosoy_microglia caQTL	0	0.0108282	75
	CFL1	Peak_29427	kosoy_microglia caQTL	0.00329307	0	75
	CFL1	Peak_29427	kosoy_microglia caQTL	0.000463049	0	75
	CFL1	Peak_29428	kosoy_microglia caQTL	0.00255272	0	73
	CFL1	Peak_29428	kosoy_microglia caQTL	0.000221704	0	73
	CFL1	Peak_29429	kosoy_microglia caQTL	4.98673821659344e-05	0	69
	CFL1	Peak_29429	kosoy_microglia caQTL	3.79667078665685e-05	0	69
	CFL1	Peak_29430	kosoy_microglia caQTL	6.21455730380963e-05	0	68
	CFL1	Peak_29430	kosoy_microglia caQTL	4.13300580131777e-05	0	68
	CFL1	Peak_29431	kosoy_microglia caQTL	0.000150497	0	66
	CFL1	Peak_29431	kosoy_microglia caQTL	8.6686985262484e-05	0	66
	CFL1	Peak_29432	kosoy_microglia caQTL	6.27276918518111e-05	0	74
	CFL1	Peak_29432	kosoy_microglia caQTL	4.37679954040008e-05	0	74
	CFL1	Peak_29433	kosoy_microglia caQTL	6.52489376924773e-05	0	89
	CFL1	Peak_29433	kosoy_microglia caQTL	5.63238548257523e-05	0	89
	CFL1	Peak_29434	kosoy_microglia caQTL	0.00011429	0	91
	CFL1	Peak_29434	kosoy_microglia caQTL	7.83107657024761e-05	0	91
	CFL1	Peak_29435	kosoy_microglia caQTL	8.62469910811824e-05	0	92
	CFL1	Peak_29435	kosoy_microglia caQTL	6.45449800004441e-05	0	92
	CFL1	Peak_29436	kosoy_microglia caQTL	0	0.0260239	95
	CFL1	Peak_29436	kosoy_microglia caQTL	0.00212969	0	95
	CFL1	Peak_29436	kosoy_microglia caQTL	0.000375873	0	95
	CFL1	Peak_29437	kosoy_microglia caQTL	7.65110070632923e-05	0	94
	CFL1	Peak_29437	kosoy_microglia caQTL	5.77910313194339e-05	0	94
	CFL1	Peak_29438	kosoy_microglia caQTL	8.83269204591866e-05	0	98
	CFL1	Peak_29438	kosoy_microglia caQTL	6.85304543420299e-05	0	98
	CFL1	Peak_29439	kosoy_microglia caQTL	0	0.0354569	107
	CFL1	Peak_29439	kosoy_microglia caQTL	0.000150511	0	107
	CFL1	Peak_29439	kosoy_microglia caQTL	0.00012983	0	107
	CFL1	Peak_29440	kosoy_microglia caQTL	0	0.000598727	111
	CFL1	Peak_29440	kosoy_microglia caQTL	0.000116969	0	111
	CFL1	Peak_29440	kosoy_microglia caQTL	8.79154532435763e-05	0	111
	CFL1	Peak_29441	kosoy_microglia caQTL	0	0.0352657	109
	CFL1	Peak_29441	kosoy_microglia caQTL	0.000142526	0	109
	CFL1	Peak_29441	kosoy_microglia caQTL	0.000106758	0	109
	CFL1	Peak_29442	kosoy_microglia caQTL	0	0.010697	127
	CFL1	Peak_29442	kosoy_microglia caQTL	0.000869659	0	127
	CFL1	Peak_29442	kosoy_microglia caQTL	9.66793357133816e-05	0	127
	CFL1	Peak_29443	kosoy_microglia caQTL	0.00145176	0	129
	CFL1	Peak_29443	kosoy_microglia caQTL	9.32182576370927e-05	0	129
	CFL1	Peak_29444	kosoy_microglia caQTL	0.00197455	0	129
	CFL1	Peak_29444	kosoy_microglia caQTL	9.81767695132396e-05	0	129
	CFL1	Peak_29445	kosoy_microglia caQTL	0.00173817	0	129
	CFL1	Peak_29445	kosoy_microglia caQTL	0.000133591	0	129
	CFL1	Peak_29446	kosoy_microglia caQTL	0	0.019047	126
	CFL1	Peak_29446	kosoy_microglia caQTL	0.00193582	0	126
	CFL1	Peak_29446	kosoy_microglia caQTL	0.000106955	0	126
	CFL1	Peak_29447	kosoy_microglia caQTL	0.00312246	0	122
	CFL1	Peak_29447	kosoy_microglia caQTL	0.000108302	0	122
	CFL1	Peak_29448	kosoy_microglia caQTL	0	0.0200716	122
	CFL1	Peak_29448	kosoy_microglia caQTL	0.00311938	0	122
	CFL1	Peak_29448	kosoy_microglia caQTL	0.000124202	0	122
	CFL1	Peak_29449	kosoy_microglia caQTL	0.00358014	0	122
	CFL1	Peak_29449	kosoy_microglia caQTL	0.000103598	0	122
	CFL1	Peak_29450	kosoy_microglia caQTL	0	0.0167276	107
	CFL1	Peak_29450	kosoy_microglia caQTL	0.00376516	0	107
	CFL1	Peak_29450	kosoy_microglia caQTL	0.000151365	0	107
	CFL1	Peak_29451	kosoy_microglia caQTL	0	0.0113301	105
	CFL1	Peak_29451	kosoy_microglia caQTL	0.00371861	0	105
	CFL1	Peak_29451	kosoy_microglia caQTL	0.000141265	0	105
	CFL1	Peak_29452	kosoy_microglia caQTL	0.00473635	0	118
	CFL1	Peak_29452	kosoy_microglia caQTL	0.000108067	0	118
	CFL1	Peak_29453	kosoy_microglia caQTL	0.00423645	0	118
	CFL1	Peak_29453	kosoy_microglia caQTL	9.91096153779367e-05	0	118
	CFL1	Peak_29454	kosoy_microglia caQTL	0.00471612	0	108
	CFL1	Peak_29454	kosoy_microglia caQTL	0.000101527	0	108
	CFL1	Peak_29455	kosoy_microglia caQTL	0	0.0176478	98
	CFL1	Peak_29455	kosoy_microglia caQTL	0.00919891	0	98
	CFL1	Peak_29455	kosoy_microglia caQTL	0	0.000539714	98
	CFL1	Peak_29455	kosoy_microglia caQTL	0.000156918	0	98
	CFL1	Peak_29456	kosoy_microglia caQTL	0.00411157	0	87
	CFL1	Peak_29456	kosoy_microglia caQTL	0.000106714	0	87
	CFL1	Peak_29457	kosoy_microglia caQTL	0.00460561	0	72
	CFL1	Peak_29457	kosoy_microglia caQTL	0.000109548	0	72
	CFL1	Peak_29458	kosoy_microglia caQTL	0.00460386	0	70
	CFL1	Peak_29458	kosoy_microglia caQTL	9.69093572152812e-05	0	70
	CFL1	Peak_29459	kosoy_microglia caQTL	0.00418789	0	87
	CFL1	Peak_29459	kosoy_microglia caQTL	0.00020967	0	87
	CFL1	Peak_29460	kosoy_microglia caQTL	0.00282439	0	94
	CFL1	Peak_29460	kosoy_microglia caQTL	0.000115103	0	94
	CFL1	Peak_29461	kosoy_microglia caQTL	0	0.00491734	93
	CFL1	Peak_29461	kosoy_microglia caQTL	0.00314941	0	93
	CFL1	Peak_29461	kosoy_microglia caQTL	0	0.000476488	93
	CFL1	Peak_29461	kosoy_microglia caQTL	0.000102154	0	93
	CFL1	Peak_29462	kosoy_microglia caQTL	0.00235859	0	96
	CFL1	Peak_29462	kosoy_microglia caQTL	9.31665889031538e-05	0	96
	CFL1	Peak_29463	kosoy_microglia caQTL	0.00292804	0	97
	CFL1	Peak_29463	kosoy_microglia caQTL	9.90582538228281e-05	0	97
	CFL1	Peak_29464	kosoy_microglia caQTL	0.00233481	0	95
	CFL1	Peak_29464	kosoy_microglia caQTL	8.85596817545788e-05	0	95
	CFL1	Peak_29465	kosoy_microglia caQTL	0.00153244	0	96
	CFL1	Peak_29465	kosoy_microglia caQTL	7.56459946009248e-05	0	96
	CFL1	Peak_29466	kosoy_microglia caQTL	0	0.00438433	101
	CFL1	Peak_29466	kosoy_microglia caQTL	0.00239404	0	101
	CFL1	Peak_29466	kosoy_microglia caQTL	0.000214026	0	101
	CFL1	Peak_29467	kosoy_microglia caQTL	0.00173666	0	102
	CFL1	Peak_29467	kosoy_microglia caQTL	0.000101179	0	102
	CFL1	Peak_29468	kosoy_microglia caQTL	0	0.0321124	100
	CFL1	Peak_29468	kosoy_microglia caQTL	0.00105832	0	100
	CFL1	Peak_29468	kosoy_microglia caQTL	0.000130721	0	100
	CFL1	Peak_29469	kosoy_microglia caQTL	0.000929895	0	105
	CFL1	Peak_29469	kosoy_microglia caQTL	9.14346611492353e-05	0	105
	CFL1	Peak_29470	kosoy_microglia caQTL	0.000863718	0	106
	CFL1	Peak_29470	kosoy_microglia caQTL	0.000109118	0	106
	CFL1	Peak_29471	kosoy_microglia caQTL	0.00142606	0	109
	CFL1	Peak_29471	kosoy_microglia caQTL	0.000106542	0	109
	CFL1	Peak_29472	kosoy_microglia caQTL	0.000579056	0	112
	CFL1	Peak_29472	kosoy_microglia caQTL	0.000140659	0	112
	CFL1	Peak_29473	kosoy_microglia caQTL	0	0.000629666	124
	CFL1	Peak_29473	kosoy_microglia caQTL	0.000123949	0	124
	CFL1	Peak_29473	kosoy_microglia caQTL	8.87426041663225e-05	0	124
	CFL1	Peak_29474	kosoy_microglia caQTL	0	0.000598584	118
	CFL1	Peak_29474	kosoy_microglia caQTL	0.000126598	0	118
	CFL1	Peak_29474	kosoy_microglia caQTL	7.97006089946501e-05	0	118
	CFL1	Peak_29475	kosoy_microglia caQTL	0.000157741	0	123
	CFL1	Peak_29475	kosoy_microglia caQTL	7.1125574465768e-05	0	123
	CFL1	Peak_29476	kosoy_microglia caQTL	0	0.000614158	120
	CFL1	Peak_29476	kosoy_microglia caQTL	0.000128226	0	120
	CFL1	Peak_29476	kosoy_microglia caQTL	5.46326372774137e-05	0	120
	CFL1	Peak_29477	kosoy_microglia caQTL	0.000146153	0	159
	CFL1	Peak_29477	kosoy_microglia caQTL	5.93465385657044e-05	0	159
	CFL1	Peak_29478	kosoy_microglia caQTL	0.000202922	0	142
	CFL1	Peak_29478	kosoy_microglia caQTL	6.44812615264475e-05	0	142
	CFL1	Peak_29479	kosoy_microglia caQTL	0.000232107	0	209
	CFL1	Peak_29479	kosoy_microglia caQTL	0.000204404	0	209
	CFL1	Peak_29480	kosoy_microglia caQTL	0	0.00144896	184
	CFL1	Peak_29480	kosoy_microglia caQTL	0	0.00108089	184
	CFL1	Peak_29480	kosoy_microglia caQTL	0.000541697	0	184
	CFL1	Peak_29480	kosoy_microglia caQTL	0.000368577	0	184
	CFL1	Peak_29481	kosoy_microglia caQTL	0.0697717	0	204
	CFL1	Peak_29481	kosoy_microglia caQTL	0.0107564	0	204
	CFL1	Peak_29482	kosoy_microglia caQTL	0.0546868	0	176
	CFL1	Peak_29482	kosoy_microglia caQTL	0.00747259	0	176
	CFL1	Peak_29483	kosoy_microglia caQTL	0.00305804	0	187
	CFL1	Peak_29483	kosoy_microglia caQTL	0.00284768	0	187
	CFL1	Peak_29484	kosoy_microglia caQTL	0.0600317	0	188
	CFL1	Peak_29484	kosoy_microglia caQTL	0.011436	0	188
	CFL1	Peak_29485	kosoy_microglia caQTL	0.057874	0	186
	CFL1	Peak_29485	kosoy_microglia caQTL	0.010897	0	186
	CFL1	Peak_29486	kosoy_microglia caQTL	0.065312	0	185
	CFL1	Peak_29486	kosoy_microglia caQTL	0.0220655	0	185
	CFL1	Peak_29487	kosoy_microglia caQTL	0.0606985	0	147
	CFL1	Peak_29487	kosoy_microglia caQTL	0.0300401	0	147
	CFL1	Peak_29487	kosoy_microglia caQTL	0	0.0232204	147
	CFL1	Peak_29487	kosoy_microglia caQTL	0	0.0181219	147
	CFL1	Peak_29488	kosoy_microglia caQTL	0.080057	0	153
	CFL1	Peak_29488	kosoy_microglia caQTL	0.0447839	0	153
	CFL1	Peak_29489	kosoy_microglia caQTL	0.0672805	0	151
	CFL1	Peak_29489	kosoy_microglia caQTL	0.0330673	0	151
	CFL1	Peak_29490	kosoy_microglia caQTL	0.0890368	0	148
	CFL1	Peak_29490	kosoy_microglia caQTL	0.0351913	0	148
	CFL1	Peak_29491	kosoy_microglia caQTL	0.0647095	0	112
	CFL1	Peak_29491	kosoy_microglia caQTL	0.0345552	0	112
	CFL1	Peak_29492	kosoy_microglia caQTL	0.0531808	0	100
	CFL1	Peak_29492	kosoy_microglia caQTL	0.0273363	0	100
	CFL1	Peak_29493	kosoy_microglia caQTL	0.0538457	0	108
	CFL1	Peak_29493	kosoy_microglia caQTL	0.0289858	0	108
	CFL1	Peak_29494	kosoy_microglia caQTL	0.0533797	0	108
	CFL1	Peak_29494	kosoy_microglia caQTL	0.0268907	0	108
	CFL1	Peak_29495	kosoy_microglia caQTL	0.0526408	0	102
	CFL1	Peak_29495	kosoy_microglia caQTL	0.0267518	0	102
	CFL1	Peak_29496	kosoy_microglia caQTL	0.0766846	0	103
	CFL1	Peak_29496	kosoy_microglia caQTL	0.0449103	0	103
	CFL1	Peak_29497	kosoy_microglia caQTL	0.0490158	0	102
	CFL1	Peak_29497	kosoy_microglia caQTL	0	0.0328428	102
	CFL1	Peak_29497	kosoy_microglia caQTL	0	0.0314739	102
	CFL1	Peak_29497	kosoy_microglia caQTL	0.0259781	0	102
	CFL1	Peak_29498	kosoy_microglia caQTL	0.0500577	0	101
	CFL1	Peak_29498	kosoy_microglia caQTL	0	0.0382249	101
	CFL1	Peak_29498	kosoy_microglia caQTL	0	0.0374396	101
	CFL1	Peak_29498	kosoy_microglia caQTL	0.0269809	0	101
	CFL1	Peak_29499	kosoy_microglia caQTL	0.0502393	0	91
	CFL1	Peak_29499	kosoy_microglia caQTL	0.0264192	0	91
	CFL1	Peak_29500	kosoy_microglia caQTL	0.0483438	0	105
	CFL1	Peak_29500	kosoy_microglia caQTL	0.0242874	0	105
	CFL1	Peak_29501	kosoy_microglia caQTL	0.0325668	0	113
	CFL1	Peak_29501	kosoy_microglia caQTL	0.0216555	0	113
	CFL1	Peak_29502	kosoy_microglia caQTL	0.000204122	0	126
	CFL1	Peak_29502	kosoy_microglia caQTL	6.28139046432263e-05	0	126
	CFL1	Peak_29503	kosoy_microglia caQTL	0.000211238	0	158
	CFL1	Peak_29503	kosoy_microglia caQTL	6.42374671663067e-05	0	158
	CFL1	Peak_29504	kosoy_microglia caQTL	0.000377777	0	170
	CFL1	Peak_29504	kosoy_microglia caQTL	7.4171011751577e-05	0	170
	CFL1	Peak_29505	kosoy_microglia caQTL	0	0.000967892	178
	CFL1	Peak_29505	kosoy_microglia caQTL	0.000278486	0	178
	CFL1	Peak_29505	kosoy_microglia caQTL	0.000131645	0	178
	CFL1	Peak_29506	kosoy_microglia caQTL	0.000158874	0	155
	CFL1	Peak_29506	kosoy_microglia caQTL	0.000131583	0	155
	CFL1	Peak_29507	kosoy_microglia caQTL	0.000282633	0	146
	CFL1	Peak_29507	kosoy_microglia caQTL	0.000106536	0	146
	CFL1	Peak_29508	kosoy_microglia caQTL	0.00033466	0	135
	CFL1	Peak_29508	kosoy_microglia caQTL	0.000186196	0	135
	CFL1	Peak_29509	kosoy_microglia caQTL	0	0.000718449	125
	CFL1	Peak_29509	kosoy_microglia caQTL	0.000129009	0	125
	CFL1	Peak_29509	kosoy_microglia caQTL	7.12736044831844e-05	0	125
	CFL1	Peak_29510	kosoy_microglia caQTL	8.52417028461949e-05	0	120
	CFL1	Peak_29510	kosoy_microglia caQTL	7.28392129252316e-05	0	120
	CFL1	Peak_29511	kosoy_microglia caQTL	0	0.000696883	100
	CFL1	Peak_29511	kosoy_microglia caQTL	0.000109538	0	100
	CFL1	Peak_29511	kosoy_microglia caQTL	7.5811243108565e-05	0	100
	CFL1	Peak_29512	kosoy_microglia caQTL	0.000172305	0	114
	CFL1	Peak_29512	kosoy_microglia caQTL	0.000140339	0	114
	CFL1	Peak_29513	kosoy_microglia caQTL	0	0.000928164	129
	CFL1	Peak_29513	kosoy_microglia caQTL	0.0003732	0	129
	CFL1	Peak_29513	kosoy_microglia caQTL	0.000217585	0	129
	CFL1	Peak_29514	kosoy_microglia caQTL	0	0.1203	105
	CFL1	Peak_29514	kosoy_microglia caQTL	0	0.0629036	105
	CFL1	Peak_29514	kosoy_microglia caQTL	0.00103009	0	105
	CFL1	Peak_29514	kosoy_microglia caQTL	0.000873829	0	105
	CFL1	Peak_29515	kosoy_microglia caQTL	0.000243876	0	109
	CFL1	Peak_29515	kosoy_microglia caQTL	0.000150842	0	109
	CFL1	Peak_29516	kosoy_microglia caQTL	0.000222085	0	112
	CFL1	Peak_29516	kosoy_microglia caQTL	0.000136459	0	112
	CFL1	Peak_29517	kosoy_microglia caQTL	0.000277219	0	135
	CFL1	Peak_29517	kosoy_microglia caQTL	0.000197037	0	135
	CFL1	Peak_29518	kosoy_microglia caQTL	0.000406194	0	145
	CFL1	Peak_29518	kosoy_microglia caQTL	0.000399244	0	145
	CFL1	Peak_29519	kosoy_microglia caQTL	0	0.000832139	132
	CFL1	Peak_29519	kosoy_microglia caQTL	0.000177264	0	132
	CFL1	Peak_29519	kosoy_microglia caQTL	0.000173803	0	132
	CFL1	Peak_29520	kosoy_microglia caQTL	0.000143179	0	150
	CFL1	Peak_29520	kosoy_microglia caQTL	9.19104612493868e-05	0	150
	CFL1	Peak_29521	kosoy_microglia caQTL	0.000467138	0	148
	CFL1	Peak_29521	kosoy_microglia caQTL	0.0002595	0	148
	CFL1	Peak_29522	kosoy_microglia caQTL	0.00010547	0	138
	CFL1	Peak_29522	kosoy_microglia caQTL	6.7720465543924e-05	0	138
	CFL1	Peak_29523	kosoy_microglia caQTL	0.000100117	0	107
	CFL1	Peak_29523	kosoy_microglia caQTL	4.7341333791311e-05	0	107
	CFL1	Peak_29524	kosoy_microglia caQTL	6.36940873758903e-05	0	99
	CFL1	Peak_29524	kosoy_microglia caQTL	3.86391089969454e-05	0	99
	CFL1	Peak_29525	kosoy_microglia caQTL	0.00010369	0	109
	CFL1	Peak_29525	kosoy_microglia caQTL	4.57981728746414e-05	0	109
	CFL1	Peak_29526	kosoy_microglia caQTL	9.39848843262987e-05	0	98
	CFL1	Peak_29526	kosoy_microglia caQTL	4.2649059148512e-05	0	98
	CFL1	Peak_29527	kosoy_microglia caQTL	0.000147907	0	95
	CFL1	Peak_29527	kosoy_microglia caQTL	8.93804091094515e-05	0	95
	CFL1	Peak_29528	kosoy_microglia caQTL	0.00330944	0	102
	CFL1	Peak_29528	kosoy_microglia caQTL	0.00197042	0	102
	CFL1	Peak_29529	kosoy_microglia caQTL	7.82524645202347e-05	0	129
	CFL1	Peak_29529	kosoy_microglia caQTL	4.05742000710962e-05	0	129
	CFL1	Peak_29530	kosoy_microglia caQTL	5.51797975352741e-05	0	135
	CFL1	Peak_29530	kosoy_microglia caQTL	3.62028057315989e-05	0	135
	CFL1	Peak_29531	kosoy_microglia caQTL	6.39818369193264e-05	0	100
	CFL1	Peak_29531	kosoy_microglia caQTL	3.59665204398566e-05	0	100
	CFL1	Peak_29532	kosoy_microglia caQTL	6.8301471654725e-05	0	84
	CFL1	Peak_29532	kosoy_microglia caQTL	4.44390251292323e-05	0	84
	CFL1	Peak_29533	kosoy_microglia caQTL	4.23192880844325e-05	0	59
	CFL1	Peak_29533	kosoy_microglia caQTL	2.26094984460861e-05	0	59
	CFL1	Peak_29534	kosoy_microglia caQTL	0	0.00023102	40
	CFL1	Peak_29534	kosoy_microglia caQTL	4.07644317003279e-05	0	40
	CFL1	Peak_29534	kosoy_microglia caQTL	1.2783556748437e-05	0	40
	CFL1	Peak_29535	kosoy_microglia caQTL	0.000181793	0	45
	CFL1	Peak_29535	kosoy_microglia caQTL	2.31993362913377e-05	0	45
	CFL1	Peak_29536	kosoy_microglia caQTL	0	0.000469876	46
	CFL1	Peak_29536	kosoy_microglia caQTL	0.000170585	0	46
	CFL1	Peak_29536	kosoy_microglia caQTL	2.48736748879543e-05	0	46
	CFL1	Peak_29537	kosoy_microglia caQTL	0.000161553	0	46
	CFL1	Peak_29537	kosoy_microglia caQTL	2.33655142402646e-05	0	46
	CFL1	Peak_29538	kosoy_microglia caQTL	0	0.00207087	40
	CFL1	Peak_29538	kosoy_microglia caQTL	0.000625789	0	40
	CFL1	Peak_29538	kosoy_microglia caQTL	3.04453219601173e-05	0	40
	CFL1	Peak_29539	kosoy_microglia caQTL	1.91621628068294e-05	0	32
	CFL1	Peak_29539	kosoy_microglia caQTL	1.76364852808872e-05	0	32
	CFL1	Peak_29540	kosoy_microglia caQTL	9.6744548053802e-05	0	35
	CFL1	Peak_29540	kosoy_microglia caQTL	2.47573709174173e-05	0	35
	CFL1	Peak_29541	kosoy_microglia caQTL	0	0.000280806	30
	CFL1	Peak_29541	kosoy_microglia caQTL	0	0.000235896	30
	CFL1	Peak_29541	kosoy_microglia caQTL	0.000108539	0	30
	CFL1	Peak_29541	kosoy_microglia caQTL	4.74138890886032e-05	0	30
	CFL1	Peak_29542	kosoy_microglia caQTL	0	0.000147685	28
	CFL1	Peak_29542	kosoy_microglia caQTL	0	0.000141295	28
	CFL1	Peak_29542	kosoy_microglia caQTL	4.53038123486647e-05	0	28
	CFL1	Peak_29542	kosoy_microglia caQTL	3.48787405599982e-05	0	28
	CFL1	Peak_29543	kosoy_microglia caQTL	2.98737106297734e-05	0	11
	CFL1	Peak_29543	kosoy_microglia caQTL	6.16626130346946e-06	0	11
	CFL1	Peak_29544	kosoy_microglia caQTL	3.25022684940292e-05	0	11
	CFL1	Peak_29544	kosoy_microglia caQTL	6.75222784556032e-06	0	11
	CFL1	peak4405	xQTLServe_DLPFC haQTL	5.69122843505749e-05	0	58
	CFL1	peak4405	xQTLServe_DLPFC haQTL	4.34754271848025e-05	0	58
	CFL1	peak4405	xQTLServe_DLPFC haQTL	0	0	58
	CFL1	peak4406	xQTLServe_DLPFC haQTL	0.000103642	0	77
	CFL1	peak4406	xQTLServe_DLPFC haQTL	8.28497864696741e-05	0	77
	CFL1	peak4406	xQTLServe_DLPFC haQTL	0	0	77
	CFL1	peak4407	xQTLServe_DLPFC haQTL	0.000156507	0	116
	CFL1	peak4407	xQTLServe_DLPFC haQTL	0.000146914	0	116
	CFL1	peak4407	xQTLServe_DLPFC haQTL	0	0	116
	CFL1	peak4408	xQTLServe_DLPFC haQTL	0.000177721	0	141
	CFL1	peak4408	xQTLServe_DLPFC haQTL	0.000159804	0	141
	CFL1	peak4408	xQTLServe_DLPFC haQTL	0	0	141
	CFL1	peak4409	xQTLServe_DLPFC haQTL	0.000205189	0	151
	CFL1	peak4409	xQTLServe_DLPFC haQTL	0.000202375	0	151
	CFL1	peak4409	xQTLServe_DLPFC haQTL	0	0	151
	CFL1	peak4410	xQTLServe_DLPFC haQTL	0.000429259	0	182
	CFL1	peak4410	xQTLServe_DLPFC haQTL	0.000388953	0	182
	CFL1	peak4410	xQTLServe_DLPFC haQTL	0	0	182
	CFL1	peak4411	xQTLServe_DLPFC haQTL	0.000267082	0	197
	CFL1	peak4411	xQTLServe_DLPFC haQTL	0.000261637	0	197
	CFL1	peak4411	xQTLServe_DLPFC haQTL	0	0	197
	CFL1	peak4412	xQTLServe_DLPFC haQTL	0.000363268	0	239
	CFL1	peak4412	xQTLServe_DLPFC haQTL	0.000348804	0	239
	CFL1	peak4412	xQTLServe_DLPFC haQTL	0	0	239
	CFL1	peak4413	xQTLServe_DLPFC haQTL	0.000450946	0	327
	CFL1	peak4413	xQTLServe_DLPFC haQTL	0.000409108	0	327
	CFL1	peak4413	xQTLServe_DLPFC haQTL	0	0	327
	CFL1	peak4414	xQTLServe_DLPFC haQTL	0.000456937	0	351
	CFL1	peak4414	xQTLServe_DLPFC haQTL	0.000419954	0	351
	CFL1	peak4414	xQTLServe_DLPFC haQTL	0	0	351
	CFL1	peak4415	xQTLServe_DLPFC haQTL	0.00058645	0	374
	CFL1	peak4415	xQTLServe_DLPFC haQTL	0.00050483	0	374
	CFL1	peak4415	xQTLServe_DLPFC haQTL	0	0	374
	CFL1	peak4416	xQTLServe_DLPFC haQTL	0.000737947	0	393
	CFL1	peak4416	xQTLServe_DLPFC haQTL	0.000643115	0	393
	CFL1	peak4416	xQTLServe_DLPFC haQTL	0	0	393
	CFL1	peak4417	xQTLServe_DLPFC haQTL	0.000685323	0	462
	CFL1	peak4417	xQTLServe_DLPFC haQTL	0.000655917	0	462
	CFL1	peak4417	xQTLServe_DLPFC haQTL	0	0	462
	CFL1	peak4418	xQTLServe_DLPFC haQTL	0.00130582	0	541
	CFL1	peak4418	xQTLServe_DLPFC haQTL	0.000891369	0	541
	CFL1	peak4418	xQTLServe_DLPFC haQTL	0	0	541
	CFL1	peak4419	xQTLServe_DLPFC haQTL	0.00184108	0	563
	CFL1	peak4419	xQTLServe_DLPFC haQTL	0.00109167	0	563
	CFL1	peak4419	xQTLServe_DLPFC haQTL	0	0	563
	CFL1	peak4420	xQTLServe_DLPFC haQTL	0.00141591	0	571
	CFL1	peak4420	xQTLServe_DLPFC haQTL	0.000988272	0	571
	CFL1	peak4420	xQTLServe_DLPFC haQTL	0	0	571
	CFL1	peak4421	xQTLServe_DLPFC haQTL	0.00207473	0	670
	CFL1	peak4421	xQTLServe_DLPFC haQTL	0.00193761	0	670
	CFL1	peak4421	xQTLServe_DLPFC haQTL	0	0	670
	CFL1	peak4422	xQTLServe_DLPFC haQTL	0.0021421	0	676
	CFL1	peak4422	xQTLServe_DLPFC haQTL	0.00156663	0	676
	CFL1	peak4422	xQTLServe_DLPFC haQTL	0	0	676
	CFL1	peak4423	xQTLServe_DLPFC haQTL	0.00180876	0	699
	CFL1	peak4423	xQTLServe_DLPFC haQTL	0.00145314	0	699
	CFL1	peak4423	xQTLServe_DLPFC haQTL	0	0	699
	CFL1	peak4424	xQTLServe_DLPFC haQTL	0.00201695	0	723
	CFL1	peak4424	xQTLServe_DLPFC haQTL	0.00180075	0	723
	CFL1	peak4424	xQTLServe_DLPFC haQTL	0	0	723
	CFL1	peak4425	xQTLServe_DLPFC haQTL	0.00274449	0	765
	CFL1	peak4425	xQTLServe_DLPFC haQTL	0.00198172	0	765
	CFL1	peak4425	xQTLServe_DLPFC haQTL	0	0	765
	CFL1	peak4426	xQTLServe_DLPFC haQTL	0	0.0139436	810
	CFL1	peak4426	xQTLServe_DLPFC haQTL	0.0103442	0	810
	CFL1	peak4426	xQTLServe_DLPFC haQTL	0	0.00560354	810
	CFL1	peak4426	xQTLServe_DLPFC haQTL	0.00396355	0	810
	CFL1	peak4427	xQTLServe_DLPFC haQTL	0.00606599	0	815
	CFL1	peak4427	xQTLServe_DLPFC haQTL	0.00245077	0	815
	CFL1	peak4427	xQTLServe_DLPFC haQTL	0	0	815
	CFL1	peak4428	xQTLServe_DLPFC haQTL	0.00687746	0	839
	CFL1	peak4428	xQTLServe_DLPFC haQTL	0.00270154	0	839
	CFL1	peak4428	xQTLServe_DLPFC haQTL	0	0	839
	CFL1	peak4429	xQTLServe_DLPFC haQTL	0.0109065	0	874
	CFL1	peak4429	xQTLServe_DLPFC haQTL	0.00872894	0	874
	CFL1	peak4429	xQTLServe_DLPFC haQTL	0	0	874
	CFL1	peak4430	xQTLServe_DLPFC haQTL	0.0117332	0	885
	CFL1	peak4430	xQTLServe_DLPFC haQTL	0.0108896	0	885
	CFL1	peak4430	xQTLServe_DLPFC haQTL	0	0	885
	CFL1	peak4431	xQTLServe_DLPFC haQTL	0.00974266	0	893
	CFL1	peak4431	xQTLServe_DLPFC haQTL	0.00866467	0	893
	CFL1	peak4431	xQTLServe_DLPFC haQTL	0	0	893
	CFL1	peak4432	xQTLServe_DLPFC haQTL	0.0124352	0	897
	CFL1	peak4432	xQTLServe_DLPFC haQTL	0.0090651	0	897
	CFL1	peak4432	xQTLServe_DLPFC haQTL	0	0	897
	CFL1	peak4433	xQTLServe_DLPFC haQTL	0.0248939	0	903
	CFL1	peak4433	xQTLServe_DLPFC haQTL	0.0134378	0	903
	CFL1	peak4433	xQTLServe_DLPFC haQTL	0	0	903
	CFL1	peak4434	xQTLServe_DLPFC haQTL	0	0.0307124	906
	CFL1	peak4434	xQTLServe_DLPFC haQTL	0.027039	0	906
	CFL1	peak4434	xQTLServe_DLPFC haQTL	0	0.0199792	906
	CFL1	peak4434	xQTLServe_DLPFC haQTL	0.0160537	0	906
	CFL1	peak4435	xQTLServe_DLPFC haQTL	0.0113683	0	920
	CFL1	peak4435	xQTLServe_DLPFC haQTL	0.0104165	0	920
	CFL1	peak4435	xQTLServe_DLPFC haQTL	0	0	920
	CFL1	peak4436	xQTLServe_DLPFC haQTL	0.0141684	0	956
	CFL1	peak4436	xQTLServe_DLPFC haQTL	0.012123	0	956
	CFL1	peak4436	xQTLServe_DLPFC haQTL	0	0	956
	CFL1	peak4437	xQTLServe_DLPFC haQTL	0.0147145	0	973
	CFL1	peak4437	xQTLServe_DLPFC haQTL	0.0121638	0	973
	CFL1	peak4437	xQTLServe_DLPFC haQTL	0	0	973
	CFL1	peak4438	xQTLServe_DLPFC haQTL	0.0188753	0	995
	CFL1	peak4438	xQTLServe_DLPFC haQTL	0.0162735	0	995
	CFL1	peak4438	xQTLServe_DLPFC haQTL	0	0	995
	CFL1	peak4439	xQTLServe_DLPFC haQTL	0.0150109	0	1016
	CFL1	peak4439	xQTLServe_DLPFC haQTL	0.0121116	0	1016
	CFL1	peak4439	xQTLServe_DLPFC haQTL	0	0	1016
	CFL1	peak4440	xQTLServe_DLPFC haQTL	0.0198038	0	1084
	CFL1	peak4440	xQTLServe_DLPFC haQTL	0.0187217	0	1084
	CFL1	peak4440	xQTLServe_DLPFC haQTL	0	0	1084
	CFL1	peak4441	xQTLServe_DLPFC haQTL	0.0252459	0	1234
	CFL1	peak4441	xQTLServe_DLPFC haQTL	0.0141423	0	1234
	CFL1	peak4441	xQTLServe_DLPFC haQTL	0	0	1234
	CFL1	peak4442	xQTLServe_DLPFC haQTL	0.0198667	0	1353
	CFL1	peak4442	xQTLServe_DLPFC haQTL	0.0125796	0	1353
	CFL1	peak4442	xQTLServe_DLPFC haQTL	0	0	1353
	CFL1	peak4443	xQTLServe_DLPFC haQTL	0.0168046	0	1392
	CFL1	peak4443	xQTLServe_DLPFC haQTL	0.014479	0	1392
	CFL1	peak4443	xQTLServe_DLPFC haQTL	0	0	1392
	CFL1	peak4444	xQTLServe_DLPFC haQTL	0.0245586	0	1419
	CFL1	peak4444	xQTLServe_DLPFC haQTL	0.0209554	0	1419
	CFL1	peak4444	xQTLServe_DLPFC haQTL	0	0	1419
	CFL1	peak4445	xQTLServe_DLPFC haQTL	0.016723	0	1437
	CFL1	peak4445	xQTLServe_DLPFC haQTL	0.0125431	0	1437
	CFL1	peak4445	xQTLServe_DLPFC haQTL	0	0	1437
	CFL1	peak4446	xQTLServe_DLPFC haQTL	0.019616	0	1466
	CFL1	peak4446	xQTLServe_DLPFC haQTL	0.0127437	0	1466
	CFL1	peak4446	xQTLServe_DLPFC haQTL	0	0	1466
	CFL1	peak4447	xQTLServe_DLPFC haQTL	0.0181614	0	1511
	CFL1	peak4447	xQTLServe_DLPFC haQTL	0.012718	0	1511
	CFL1	peak4447	xQTLServe_DLPFC haQTL	0	0	1511
	CFL1	peak4448	xQTLServe_DLPFC haQTL	0.0341464	0	1516
	CFL1	peak4448	xQTLServe_DLPFC haQTL	0.0295602	0	1516
	CFL1	peak4448	xQTLServe_DLPFC haQTL	0	0	1516
	CFL1	peak4449	xQTLServe_DLPFC haQTL	0.0187513	0	1525
	CFL1	peak4449	xQTLServe_DLPFC haQTL	0.0171867	0	1525
	CFL1	peak4449	xQTLServe_DLPFC haQTL	0	0	1525
	CFL1	peak4450	xQTLServe_DLPFC haQTL	0.0198364	0	1593
	CFL1	peak4450	xQTLServe_DLPFC haQTL	0.019154	0	1593
	CFL1	peak4450	xQTLServe_DLPFC haQTL	0	0	1593
	CFL1	peak4451	xQTLServe_DLPFC haQTL	0.0164628	0	1614
	CFL1	peak4451	xQTLServe_DLPFC haQTL	0.0121996	0	1614
	CFL1	peak4451	xQTLServe_DLPFC haQTL	0	0	1614
	CFL1	peak4452	xQTLServe_DLPFC haQTL	0.0196373	0	1634
	CFL1	peak4452	xQTLServe_DLPFC haQTL	0.0127777	0	1634
	CFL1	peak4452	xQTLServe_DLPFC haQTL	0	0	1633
	CFL1	peak4453	xQTLServe_DLPFC haQTL	0.0196649	0	1691
	CFL1	peak4453	xQTLServe_DLPFC haQTL	0	0.0135246	1690
	CFL1	peak4453	xQTLServe_DLPFC haQTL	0.0119781	0	1691
	CFL1	peak4453	xQTLServe_DLPFC haQTL	0	0.0116657	1690
	CFL1	peak4454	xQTLServe_DLPFC haQTL	0.0908534	0	1808
	CFL1	peak4454	xQTLServe_DLPFC haQTL	0.0250938	0	1808
	CFL1	peak4454	xQTLServe_DLPFC haQTL	0	0	1807
	CFL1	peak4455	xQTLServe_DLPFC haQTL	0.056898	0	1833
	CFL1	peak4455	xQTLServe_DLPFC haQTL	0.0190726	0	1833
	CFL1	peak4455	xQTLServe_DLPFC haQTL	0	0	1832
	CFL1	peak4456	xQTLServe_DLPFC haQTL	0.0266944	0	1846
	CFL1	peak4456	xQTLServe_DLPFC haQTL	0	0.0158859	1845
	CFL1	peak4456	xQTLServe_DLPFC haQTL	0.0150342	0	1846
	CFL1	peak4456	xQTLServe_DLPFC haQTL	0	0.00411776	1845
	CFL1	peak4457	xQTLServe_DLPFC haQTL	0.0760338	0	1884
	CFL1	peak4457	xQTLServe_DLPFC haQTL	0.03663	0	1884
	CFL1	peak4457	xQTLServe_DLPFC haQTL	0	0	1883
	CFL1	peak4458	xQTLServe_DLPFC haQTL	0.0386735	0	1939
	CFL1	peak4458	xQTLServe_DLPFC haQTL	0.02557	0	1939
	CFL1	peak4458	xQTLServe_DLPFC haQTL	0	0	1938
	CFL1	peak4459	xQTLServe_DLPFC haQTL	0.0385347	0	1957
	CFL1	peak4459	xQTLServe_DLPFC haQTL	0.0242671	0	1957
	CFL1	peak4459	xQTLServe_DLPFC haQTL	0	0	1956
	CFL1	peak4460	xQTLServe_DLPFC haQTL	0.107781	0	2030
	CFL1	peak4460	xQTLServe_DLPFC haQTL	0.085525	0	2030
	CFL1	peak4460	xQTLServe_DLPFC haQTL	0	0.0632945	2029
	CFL1	peak4460	xQTLServe_DLPFC haQTL	0	0.0445482	2029
	CFL1	peak4461	xQTLServe_DLPFC haQTL	0.177063	0	2104
	CFL1	peak4461	xQTLServe_DLPFC haQTL	0.0664678	0	2104
	CFL1	peak4461	xQTLServe_DLPFC haQTL	0	0	2103
	CFL1	peak4462	xQTLServe_DLPFC haQTL	0.0502324	0	2161
	CFL1	peak4462	xQTLServe_DLPFC haQTL	0.0431074	0	2161
	CFL1	peak4462	xQTLServe_DLPFC haQTL	0	0	2160
	CFL1	peak4463	xQTLServe_DLPFC haQTL	0.0426169	0	2195
	CFL1	peak4463	xQTLServe_DLPFC haQTL	0.027451	0	2195
	CFL1	peak4463	xQTLServe_DLPFC haQTL	0	0	2194
	CFL1	peak4464	xQTLServe_DLPFC haQTL	0.0294845	0	2230
	CFL1	peak4464	xQTLServe_DLPFC haQTL	0.0218662	0	2230
	CFL1	peak4464	xQTLServe_DLPFC haQTL	0	0.0121645	2229
	CFL1	peak4464	xQTLServe_DLPFC haQTL	0	0.0102446	2229
	CFL1	peak4465	xQTLServe_DLPFC haQTL	0.0502774	0	2248
	CFL1	peak4465	xQTLServe_DLPFC haQTL	0.027973	0	2248
	CFL1	peak4465	xQTLServe_DLPFC haQTL	0	0.0210753	2247
	CFL1	peak4465	xQTLServe_DLPFC haQTL	0	0.0148646	2247
	CFL1	peak4466	xQTLServe_DLPFC haQTL	0.0482395	0	2296
	CFL1	peak4466	xQTLServe_DLPFC haQTL	0.0378864	0	2296
	CFL1	peak4466	xQTLServe_DLPFC haQTL	0	0	2295
	CFL1	peak4467	xQTLServe_DLPFC haQTL	0.0490938	0	2313
	CFL1	peak4467	xQTLServe_DLPFC haQTL	0.0367363	0	2313
	CFL1	peak4467	xQTLServe_DLPFC haQTL	0	0	2312
	CFL1	peak4468	xQTLServe_DLPFC haQTL	0.038384	0	2329
	CFL1	peak4468	xQTLServe_DLPFC haQTL	0.0248495	0	2329
	CFL1	peak4468	xQTLServe_DLPFC haQTL	0	0	2328
	CFL1	peak4469	xQTLServe_DLPFC haQTL	0.0988465	0	2340
	CFL1	peak4469	xQTLServe_DLPFC haQTL	0.0380741	0	2340
	CFL1	peak4469	xQTLServe_DLPFC haQTL	0	0	2339
	CFL1	peak4470	xQTLServe_DLPFC haQTL	0.0568428	0	2379
	CFL1	peak4470	xQTLServe_DLPFC haQTL	0.0260943	0	2379
	CFL1	peak4470	xQTLServe_DLPFC haQTL	0	0	2378
	CFL1	peak4471	xQTLServe_DLPFC haQTL	0.0215207	0	2452
	CFL1	peak4471	xQTLServe_DLPFC haQTL	0.0195258	0	2452
	CFL1	peak4471	xQTLServe_DLPFC haQTL	0	0.0181646	2451
	CFL1	peak4471	xQTLServe_DLPFC haQTL	0	0.00540621	2451
	CFL1	peak4472	xQTLServe_DLPFC haQTL	0.0737812	0	2526
	CFL1	peak4472	xQTLServe_DLPFC haQTL	0.0672011	0	2526
	CFL1	peak4472	xQTLServe_DLPFC haQTL	0	0.0497333	2525
	CFL1	peak4472	xQTLServe_DLPFC haQTL	0	0.0301874	2525
	CFL1	peak4473	xQTLServe_DLPFC haQTL	0.0424076	0	2575
	CFL1	peak4473	xQTLServe_DLPFC haQTL	0.0278013	0	2575
	CFL1	peak4473	xQTLServe_DLPFC haQTL	0	0	2574
	CFL1	peak4474	xQTLServe_DLPFC haQTL	0.0379257	0	2601
	CFL1	peak4474	xQTLServe_DLPFC haQTL	0.0259161	0	2601
	CFL1	peak4474	xQTLServe_DLPFC haQTL	0	0.0173967	2600
	CFL1	peak4474	xQTLServe_DLPFC haQTL	0	0.0147629	2600
	CFL1	peak4475	xQTLServe_DLPFC haQTL	0.0456377	0	2617
	CFL1	peak4475	xQTLServe_DLPFC haQTL	0.0279251	0	2617
	CFL1	peak4475	xQTLServe_DLPFC haQTL	0	0	2616
	CFL1	peak4476	xQTLServe_DLPFC haQTL	0.0589477	0	2640
	CFL1	peak4476	xQTLServe_DLPFC haQTL	0.0286808	0	2640
	CFL1	peak4476	xQTLServe_DLPFC haQTL	0	0	2639
	CFL1	peak4477	xQTLServe_DLPFC haQTL	0.0390138	0	2656
	CFL1	peak4477	xQTLServe_DLPFC haQTL	0.0260394	0	2656
	CFL1	peak4477	xQTLServe_DLPFC haQTL	0	0	2655
	CFL1	peak4478	xQTLServe_DLPFC haQTL	0.0363204	0	2667
	CFL1	peak4478	xQTLServe_DLPFC haQTL	0.0255917	0	2667
	CFL1	peak4478	xQTLServe_DLPFC haQTL	0	0	2666
	CFL1	peak4479	xQTLServe_DLPFC haQTL	0.0340119	0	2691
	CFL1	peak4479	xQTLServe_DLPFC haQTL	0.0246128	0	2691
	CFL1	peak4479	xQTLServe_DLPFC haQTL	0	0.0161342	2690
	CFL1	peak4479	xQTLServe_DLPFC haQTL	0	0.0149244	2690
	CFL1	peak4480	xQTLServe_DLPFC haQTL	0.0582764	0	2702
	CFL1	peak4480	xQTLServe_DLPFC haQTL	0.0470189	0	2702
	CFL1	peak4480	xQTLServe_DLPFC haQTL	0	0	2701
	CFL1	peak4481	xQTLServe_DLPFC haQTL	0.0381344	0	2735
	CFL1	peak4481	xQTLServe_DLPFC haQTL	0.0266124	0	2735
	CFL1	peak4481	xQTLServe_DLPFC haQTL	0	0	2734
	CFL1	peak4482	xQTLServe_DLPFC haQTL	0.0425044	0	2774
	CFL1	peak4482	xQTLServe_DLPFC haQTL	0.0274062	0	2774
	CFL1	peak4482	xQTLServe_DLPFC haQTL	0	0	2773
	CFL1	peak4483	xQTLServe_DLPFC haQTL	0.0365192	0	2839
	CFL1	peak4483	xQTLServe_DLPFC haQTL	0.0224027	0	2839
	CFL1	peak4483	xQTLServe_DLPFC haQTL	0	0	2838
	CFL1	peak4484	xQTLServe_DLPFC haQTL	0.253982	0	2895
	CFL1	peak4484	xQTLServe_DLPFC haQTL	0.0958607	0	2895
	CFL1	peak4484	xQTLServe_DLPFC haQTL	0	0	2894
	CFL1	peak4485	xQTLServe_DLPFC haQTL	0.0394841	0	2910
	CFL1	peak4485	xQTLServe_DLPFC haQTL	0.0242253	0	2910
	CFL1	peak4485	xQTLServe_DLPFC haQTL	0	0	2909
	CFL1	peak4486	xQTLServe_DLPFC haQTL	0.040573	0	2921
	CFL1	peak4486	xQTLServe_DLPFC haQTL	0.0271238	0	2921
	CFL1	peak4486	xQTLServe_DLPFC haQTL	0	0	2920
	CFL1	peak4487	xQTLServe_DLPFC haQTL	0.0480588	0	2997
	CFL1	peak4487	xQTLServe_DLPFC haQTL	0.028137	0	2997
	CFL1	peak4487	xQTLServe_DLPFC haQTL	0	0.0130508	2996
	CFL1	peak4487	xQTLServe_DLPFC haQTL	0	0.0128291	2996
	CFL1	peak4488	xQTLServe_DLPFC haQTL	0.0515417	0	3009
	CFL1	peak4488	xQTLServe_DLPFC haQTL	0.0229307	0	3009
	CFL1	peak4488	xQTLServe_DLPFC haQTL	0	0.0152883	3008
	CFL1	peak4488	xQTLServe_DLPFC haQTL	0	0.0107035	3008
	CFL1	peak4489	xQTLServe_DLPFC haQTL	0.188817	0	3042
	CFL1	peak4489	xQTLServe_DLPFC haQTL	0.0171315	0	3042
	CFL1	peak4489	xQTLServe_DLPFC haQTL	0	0.00721032	3041
	CFL1	peak4489	xQTLServe_DLPFC haQTL	0	0.00502621	3041
	CFL1	peak4490	xQTLServe_DLPFC haQTL	0.0474691	0	3069
	CFL1	peak4490	xQTLServe_DLPFC haQTL	0.026293	0	3069
	CFL1	peak4490	xQTLServe_DLPFC haQTL	0	0	3068
	CFL1	peak4491	xQTLServe_DLPFC haQTL	0.0352541	0	3095
	CFL1	peak4491	xQTLServe_DLPFC haQTL	0.0227145	0	3095
	CFL1	peak4491	xQTLServe_DLPFC haQTL	0	0	3094
	CFL1	peak4492	xQTLServe_DLPFC haQTL	0.192285	0	3136
	CFL1	peak4492	xQTLServe_DLPFC haQTL	0.0789223	0	3136
	CFL1	peak4492	xQTLServe_DLPFC haQTL	0	0	3135
	CFL1	peak4493	xQTLServe_DLPFC haQTL	0.042881	0	3146
	CFL1	peak4493	xQTLServe_DLPFC haQTL	0.02497	0	3146
	CFL1	peak4493	xQTLServe_DLPFC haQTL	0	0	3145
	CFL1	peak4494	xQTLServe_DLPFC haQTL	0.0338053	0	3173
	CFL1	peak4494	xQTLServe_DLPFC haQTL	0.0223212	0	3173
	CFL1	peak4494	xQTLServe_DLPFC haQTL	0	0	3172
	CFL1	peak4495	xQTLServe_DLPFC haQTL	0.0296081	0	3178
	CFL1	peak4495	xQTLServe_DLPFC haQTL	0.0186005	0	3178
	CFL1	peak4495	xQTLServe_DLPFC haQTL	0	0	3177
	CFL1	peak4496	xQTLServe_DLPFC haQTL	0.115544	0	3179
	CFL1	peak4496	xQTLServe_DLPFC haQTL	0.0388463	0	3179
	CFL1	peak4496	xQTLServe_DLPFC haQTL	0	0	3178
	CFL1	peak4497	xQTLServe_DLPFC haQTL	0.0353816	0	3192
	CFL1	peak4497	xQTLServe_DLPFC haQTL	0.0253064	0	3192
	CFL1	peak4497	xQTLServe_DLPFC haQTL	0	0	3191
	CFL1	peak4499	xQTLServe_DLPFC haQTL	0.0864605	0	3236
	CFL1	peak4499	xQTLServe_DLPFC haQTL	0.0380221	0	3236
	CFL1	peak4499	xQTLServe_DLPFC haQTL	0	0	3235
	CFL1	peak4500	xQTLServe_DLPFC haQTL	0.0527042	0	3241
	CFL1	peak4500	xQTLServe_DLPFC haQTL	0.043029	0	3241
	CFL1	peak4500	xQTLServe_DLPFC haQTL	0	0.036048	3240
	CFL1	peak4500	xQTLServe_DLPFC haQTL	0	0.0271909	3240
	CFL1	peak4502	xQTLServe_DLPFC haQTL	0.0452529	0	3281
	CFL1	peak4502	xQTLServe_DLPFC haQTL	0.0301728	0	3281
	CFL1	peak4502	xQTLServe_DLPFC haQTL	0	0	3280
	CFL1	peak4503	xQTLServe_DLPFC haQTL	0.0378235	0	3306
	CFL1	peak4503	xQTLServe_DLPFC haQTL	0.0254381	0	3306
	CFL1	peak4503	xQTLServe_DLPFC haQTL	0	0	3305
	CFL1	peak4504	xQTLServe_DLPFC haQTL	0.571728	0	3276
	CFL1	peak4504	xQTLServe_DLPFC haQTL	0	0.493946	3275
	CFL1	peak4504	xQTLServe_DLPFC haQTL	0	0.433682	3275
	CFL1	peak4504	xQTLServe_DLPFC haQTL	0.400061	0	3276
	CFL1	peak4505	xQTLServe_DLPFC haQTL	0.0384817	0	3256
	CFL1	peak4505	xQTLServe_DLPFC haQTL	0.0232457	0	3256
	CFL1	peak4505	xQTLServe_DLPFC haQTL	0	0	3255
	CFL1	peak4506	xQTLServe_DLPFC haQTL	0.0363123	0	3230
	CFL1	peak4506	xQTLServe_DLPFC haQTL	0.0251877	0	3230
	CFL1	peak4506	xQTLServe_DLPFC haQTL	0	0	3229
	CFL1	peak4507	xQTLServe_DLPFC haQTL	0.051851	0	3254
	CFL1	peak4507	xQTLServe_DLPFC haQTL	0.0371067	0	3254
	CFL1	peak4507	xQTLServe_DLPFC haQTL	0	0	3253
	CFL1	peak4508	xQTLServe_DLPFC haQTL	0.226276	0	3260
	CFL1	peak4508	xQTLServe_DLPFC haQTL	0.175895	0	3260
	CFL1	peak4508	xQTLServe_DLPFC haQTL	0	0	3259
	CFL1	peak4509	xQTLServe_DLPFC haQTL	0.0335862	0	3236
	CFL1	peak4509	xQTLServe_DLPFC haQTL	0.022943	0	3236
	CFL1	peak4509	xQTLServe_DLPFC haQTL	0	0	3235
	CFL1	peak4510	xQTLServe_DLPFC haQTL	0.0387211	0	3190
	CFL1	peak4510	xQTLServe_DLPFC haQTL	0.0257331	0	3190
	CFL1	peak4510	xQTLServe_DLPFC haQTL	0	0	3189
	CFL1	peak4511	xQTLServe_DLPFC haQTL	0.047482	0	3154
	CFL1	peak4511	xQTLServe_DLPFC haQTL	0.0267532	0	3154
	CFL1	peak4511	xQTLServe_DLPFC haQTL	0	0	3153
	CFL1	peak4512	xQTLServe_DLPFC haQTL	0.0444117	0	3080
	CFL1	peak4512	xQTLServe_DLPFC haQTL	0.0392833	0	3080
	CFL1	peak4512	xQTLServe_DLPFC haQTL	0	0	3079
	CFL1	peak4513	xQTLServe_DLPFC haQTL	0.0138447	0	3060
	CFL1	peak4513	xQTLServe_DLPFC haQTL	0.0102101	0	3060
	CFL1	peak4513	xQTLServe_DLPFC haQTL	0	0.00466193	3059
	CFL1	peak4513	xQTLServe_DLPFC haQTL	0	0.00347266	3059
	CFL1	peak4514	xQTLServe_DLPFC haQTL	0.0494801	0	3015
	CFL1	peak4514	xQTLServe_DLPFC haQTL	0.0243848	0	3015
	CFL1	peak4514	xQTLServe_DLPFC haQTL	0	0	3014
	CFL1	peak4515	xQTLServe_DLPFC haQTL	0.0358664	0	2938
	CFL1	peak4515	xQTLServe_DLPFC haQTL	0.0210419	0	2938
	CFL1	peak4515	xQTLServe_DLPFC haQTL	0	0	2937
	CFL1	peak4516	xQTLServe_DLPFC haQTL	0.0417887	0	2902
	CFL1	peak4516	xQTLServe_DLPFC haQTL	0.0293373	0	2902
	CFL1	peak4516	xQTLServe_DLPFC haQTL	0	0	2901
	CFL1	peak4517	xQTLServe_DLPFC haQTL	0	0.0038408	2795
	CFL1	peak4517	xQTLServe_DLPFC haQTL	0.00370576	0	2796
	CFL1	peak4517	xQTLServe_DLPFC haQTL	0.00239319	0	2796
	CFL1	peak4517	xQTLServe_DLPFC haQTL	0	0.000646216	2795
	CFL1	peak4518	xQTLServe_DLPFC haQTL	0.140803	0	2577
	CFL1	peak4518	xQTLServe_DLPFC haQTL	0.0488624	0	2577
	CFL1	peak4518	xQTLServe_DLPFC haQTL	0	0	2576
	CFL1	peak4519	xQTLServe_DLPFC haQTL	0.056227	0	2546
	CFL1	peak4519	xQTLServe_DLPFC haQTL	0.0285212	0	2546
	CFL1	peak4519	xQTLServe_DLPFC haQTL	0	0	2545
	CFL1	peak4520	xQTLServe_DLPFC haQTL	0.0418033	0	2516
	CFL1	peak4520	xQTLServe_DLPFC haQTL	0.0228048	0	2516
	CFL1	peak4520	xQTLServe_DLPFC haQTL	0	0	2515
	CFL1	peak4521	xQTLServe_DLPFC haQTL	0.0386477	0	2495
	CFL1	peak4521	xQTLServe_DLPFC haQTL	0.0202591	0	2495
	CFL1	peak4521	xQTLServe_DLPFC haQTL	0	0	2494
	CFL1	peak4522	xQTLServe_DLPFC haQTL	0.0913593	0	2486
	CFL1	peak4522	xQTLServe_DLPFC haQTL	0.0664534	0	2486
	CFL1	peak4522	xQTLServe_DLPFC haQTL	0	0	2485
	CFL1	peak4523	xQTLServe_DLPFC haQTL	0.42994	0	2475
	CFL1	peak4523	xQTLServe_DLPFC haQTL	0.190722	0	2475
	CFL1	peak4523	xQTLServe_DLPFC haQTL	0	0	2474
	CFL1	peak4524	xQTLServe_DLPFC haQTL	0.042244	0	2442
	CFL1	peak4524	xQTLServe_DLPFC haQTL	0.0230529	0	2442
	CFL1	peak4524	xQTLServe_DLPFC haQTL	0	0	2441
	CFL1	peak4525	xQTLServe_DLPFC haQTL	0.0644877	0	2416
	CFL1	peak4525	xQTLServe_DLPFC haQTL	0.0361029	0	2416
	CFL1	peak4525	xQTLServe_DLPFC haQTL	0	0	2415
	CFL1	peak4526	xQTLServe_DLPFC haQTL	0.0517186	0	2389
	CFL1	peak4526	xQTLServe_DLPFC haQTL	0.0300632	0	2389
	CFL1	peak4526	xQTLServe_DLPFC haQTL	0	0	2388
	CFL1	peak4527	xQTLServe_DLPFC haQTL	0.0678971	0	2367
	CFL1	peak4527	xQTLServe_DLPFC haQTL	0.0343225	0	2367
	CFL1	peak4527	xQTLServe_DLPFC haQTL	0	0	2366
	CFL1	peak4528	xQTLServe_DLPFC haQTL	0.0808542	0	2322
	CFL1	peak4528	xQTLServe_DLPFC haQTL	0.0657867	0	2322
	CFL1	peak4528	xQTLServe_DLPFC haQTL	0	0	2321
	CFL1	peak4529	xQTLServe_DLPFC haQTL	0.0677863	0	2289
	CFL1	peak4529	xQTLServe_DLPFC haQTL	0.0249299	0	2289
	CFL1	peak4529	xQTLServe_DLPFC haQTL	0	0.0192197	2288
	CFL1	peak4529	xQTLServe_DLPFC haQTL	0	0.0121709	2288
	CFL1	peak4530	xQTLServe_DLPFC haQTL	0.0361192	0	2239
	CFL1	peak4530	xQTLServe_DLPFC haQTL	0.0194282	0	2239
	CFL1	peak4530	xQTLServe_DLPFC haQTL	0	0.0193065	2238
	CFL1	peak4530	xQTLServe_DLPFC haQTL	0	0.0162208	2238
	CFL1	peak4531	xQTLServe_DLPFC haQTL	0.0328499	0	2212
	CFL1	peak4531	xQTLServe_DLPFC haQTL	0.0178361	0	2212
	CFL1	peak4531	xQTLServe_DLPFC haQTL	0	0	2211
	CFL1	peak4532	xQTLServe_DLPFC haQTL	0.0167916	0	2184
	CFL1	peak4532	xQTLServe_DLPFC haQTL	0.0101454	0	2184
	CFL1	peak4532	xQTLServe_DLPFC haQTL	0	0.00591843	2183
	CFL1	peak4532	xQTLServe_DLPFC haQTL	0	0.00468262	2183
	CFL1	peak4533	xQTLServe_DLPFC haQTL	0.0759625	0	2160
	CFL1	peak4533	xQTLServe_DLPFC haQTL	0.0526836	0	2160
	CFL1	peak4533	xQTLServe_DLPFC haQTL	0	0	2159
	CFL1	peak4534	xQTLServe_DLPFC haQTL	0.0181299	0	2140
	CFL1	peak4534	xQTLServe_DLPFC haQTL	0	0.0126864	2139
	CFL1	peak4534	xQTLServe_DLPFC haQTL	0	0.0108742	2139
	CFL1	peak4534	xQTLServe_DLPFC haQTL	0.0106875	0	2140
	CFL1	peak4535	xQTLServe_DLPFC haQTL	0.374002	0	2099
	CFL1	peak4535	xQTLServe_DLPFC haQTL	0.144	0	2099
	CFL1	peak4535	xQTLServe_DLPFC haQTL	0	0	2098
	CFL1	peak4536	xQTLServe_DLPFC haQTL	0.106519	0	2073
	CFL1	peak4536	xQTLServe_DLPFC haQTL	0.0577213	0	2073
	CFL1	peak4536	xQTLServe_DLPFC haQTL	0	0	2072
	CFL1	peak4537	xQTLServe_DLPFC haQTL	0.0400302	0	2015
	CFL1	peak4537	xQTLServe_DLPFC haQTL	0.0231235	0	2015
	CFL1	peak4537	xQTLServe_DLPFC haQTL	0	0	2014
	CFL1	peak4538	xQTLServe_DLPFC haQTL	0.0665955	0	1969
	CFL1	peak4538	xQTLServe_DLPFC haQTL	0.0316192	0	1969
	CFL1	peak4538	xQTLServe_DLPFC haQTL	0	0	1968
	CFL1	peak4539	xQTLServe_DLPFC haQTL	0.0983512	0	1891
	CFL1	peak4539	xQTLServe_DLPFC haQTL	0.0803447	0	1891
	CFL1	peak4539	xQTLServe_DLPFC haQTL	0	0	1890
	CFL1	peak4540	xQTLServe_DLPFC haQTL	0.0451167	0	1839
	CFL1	peak4540	xQTLServe_DLPFC haQTL	0.0231284	0	1839
	CFL1	peak4540	xQTLServe_DLPFC haQTL	0	0	1838
	CFL1	peak4541	xQTLServe_DLPFC haQTL	0.0887251	0	1633
	CFL1	peak4541	xQTLServe_DLPFC haQTL	0.0540946	0	1633
	CFL1	peak4541	xQTLServe_DLPFC haQTL	0	0	1633
	CFL1	peak4542	xQTLServe_DLPFC haQTL	0.0168426	0	1617
	CFL1	peak4542	xQTLServe_DLPFC haQTL	0.010307	0	1617
	CFL1	peak4542	xQTLServe_DLPFC haQTL	0	0.00618085	1617
	CFL1	peak4542	xQTLServe_DLPFC haQTL	0	0.00592924	1617
	CFL1	peak4543	xQTLServe_DLPFC haQTL	0	0.00360961	1570
	CFL1	peak4543	xQTLServe_DLPFC haQTL	0.002024	0	1570
	CFL1	peak4543	xQTLServe_DLPFC haQTL	0	0.000934397	1570
	CFL1	peak4543	xQTLServe_DLPFC haQTL	0.000727028	0	1570
	CFL1	peak4544	xQTLServe_DLPFC haQTL	0	0.0182964	1500
	CFL1	peak4544	xQTLServe_DLPFC haQTL	0.00410168	0	1500
	CFL1	peak4544	xQTLServe_DLPFC haQTL	0.00295784	0	1500
	CFL1	peak4544	xQTLServe_DLPFC haQTL	0	0	1500
	CFL1	peak4545	xQTLServe_DLPFC haQTL	0.00293092	0	1433
	CFL1	peak4545	xQTLServe_DLPFC haQTL	0.00178575	0	1433
	CFL1	peak4545	xQTLServe_DLPFC haQTL	0	0	1433
	CFL1	peak4546	xQTLServe_DLPFC haQTL	0.00258092	0	1247
	CFL1	peak4546	xQTLServe_DLPFC haQTL	0.00158531	0	1247
	CFL1	peak4546	xQTLServe_DLPFC haQTL	0	0	1247
	CFL1	peak4547	xQTLServe_DLPFC haQTL	0.00693043	0	1175
	CFL1	peak4547	xQTLServe_DLPFC haQTL	0.00395849	0	1175
	CFL1	peak4547	xQTLServe_DLPFC haQTL	0	0	1175
	CFL1	peak4548	xQTLServe_DLPFC haQTL	0.00244004	0	1155
	CFL1	peak4548	xQTLServe_DLPFC haQTL	0.00161587	0	1155
	CFL1	peak4548	xQTLServe_DLPFC haQTL	0	0	1155
	CFL1	peak4549	xQTLServe_DLPFC haQTL	0.00271414	0	1139
	CFL1	peak4549	xQTLServe_DLPFC haQTL	0.00172553	0	1139
	CFL1	peak4549	xQTLServe_DLPFC haQTL	0	0	1139
	CFL1	peak4550	xQTLServe_DLPFC haQTL	0.00284978	0	1085
	CFL1	peak4550	xQTLServe_DLPFC haQTL	0.00163087	0	1085
	CFL1	peak4550	xQTLServe_DLPFC haQTL	0	0	1085
	CFL1	peak4551	xQTLServe_DLPFC haQTL	0.00438611	0	887
	CFL1	peak4551	xQTLServe_DLPFC haQTL	0.00146233	0	887
	CFL1	peak4551	xQTLServe_DLPFC haQTL	0	0	887
	CFL1	peak4552	xQTLServe_DLPFC haQTL	0.00220503	0	860
	CFL1	peak4552	xQTLServe_DLPFC haQTL	0.0013748	0	860
	CFL1	peak4552	xQTLServe_DLPFC haQTL	0	0	860
	CFL1	peak4553	xQTLServe_DLPFC haQTL	0.0025019	0	821
	CFL1	peak4553	xQTLServe_DLPFC haQTL	0.00142427	0	821
	CFL1	peak4553	xQTLServe_DLPFC haQTL	0	0	821
	CFL1	peak4554	xQTLServe_DLPFC haQTL	0.00206267	0	794
	CFL1	peak4554	xQTLServe_DLPFC haQTL	0.0011392	0	794
	CFL1	peak4554	xQTLServe_DLPFC haQTL	0	0	794
	CFL1	peak4555	xQTLServe_DLPFC haQTL	0.00249997	0	764
	CFL1	peak4555	xQTLServe_DLPFC haQTL	0.00145079	0	764
	CFL1	peak4555	xQTLServe_DLPFC haQTL	0	0	764
	CFL1	peak4556	xQTLServe_DLPFC haQTL	0.00182721	0	702
	CFL1	peak4556	xQTLServe_DLPFC haQTL	0.000920352	0	702
	CFL1	peak4556	xQTLServe_DLPFC haQTL	0	0	702
	CFL1	peak4557	xQTLServe_DLPFC haQTL	0.00264113	0	670
	CFL1	peak4557	xQTLServe_DLPFC haQTL	0.00128578	0	670
	CFL1	peak4557	xQTLServe_DLPFC haQTL	0	0	670
	CFL1	peak4558	xQTLServe_DLPFC haQTL	0.00249659	0	657
	CFL1	peak4558	xQTLServe_DLPFC haQTL	0.00143607	0	657
	CFL1	peak4558	xQTLServe_DLPFC haQTL	0	0	657
	CFL1	peak4559	xQTLServe_DLPFC haQTL	0.00211709	0	639
	CFL1	peak4559	xQTLServe_DLPFC haQTL	0.00108162	0	639
	CFL1	peak4559	xQTLServe_DLPFC haQTL	0	0	639
	CFL1	peak4560	xQTLServe_DLPFC haQTL	0.00184338	0	616
	CFL1	peak4560	xQTLServe_DLPFC haQTL	0.00106303	0	616
	CFL1	peak4560	xQTLServe_DLPFC haQTL	0	0	616
	CFL1	peak4561	xQTLServe_DLPFC haQTL	0.00169635	0	609
	CFL1	peak4561	xQTLServe_DLPFC haQTL	0.000853594	0	609
	CFL1	peak4561	xQTLServe_DLPFC haQTL	0	0	609
	CFL1	peak4562	xQTLServe_DLPFC haQTL	0.00170367	0	567
	CFL1	peak4562	xQTLServe_DLPFC haQTL	0.000772664	0	567
	CFL1	peak4562	xQTLServe_DLPFC haQTL	0	0	567
	CFL1	peak4563	xQTLServe_DLPFC haQTL	0.00203463	0	562
	CFL1	peak4563	xQTLServe_DLPFC haQTL	0.000783894	0	562
	CFL1	peak4563	xQTLServe_DLPFC haQTL	0	0	562
	CFL1	peak4564	xQTLServe_DLPFC haQTL	0.00168414	0	551
	CFL1	peak4564	xQTLServe_DLPFC haQTL	0.000828706	0	551
	CFL1	peak4564	xQTLServe_DLPFC haQTL	0	0	551
	CFL1	peak4565	xQTLServe_DLPFC haQTL	0.00181228	0	541
	CFL1	peak4565	xQTLServe_DLPFC haQTL	0.000741724	0	541
	CFL1	peak4565	xQTLServe_DLPFC haQTL	0	0	541
	CFL1	peak4566	xQTLServe_DLPFC haQTL	0.00244827	0	530
	CFL1	peak4566	xQTLServe_DLPFC haQTL	0.00109955	0	530
	CFL1	peak4566	xQTLServe_DLPFC haQTL	0	0	530
	CFL1	peak4567	xQTLServe_DLPFC haQTL	0.001214	0	503
	CFL1	peak4567	xQTLServe_DLPFC haQTL	0.000592508	0	503
	CFL1	peak4567	xQTLServe_DLPFC haQTL	0	0	503
	CFL1	peak4568	xQTLServe_DLPFC haQTL	0.0041028	0	468
	CFL1	peak4568	xQTLServe_DLPFC haQTL	0.00142196	0	468
	CFL1	peak4568	xQTLServe_DLPFC haQTL	0	0	468
	CFL1	peak4569	xQTLServe_DLPFC haQTL	0	0.0372119	305
	CFL1	peak4569	xQTLServe_DLPFC haQTL	0.00525909	0	305
	CFL1	peak4569	xQTLServe_DLPFC haQTL	0.00186545	0	305
	CFL1	peak4569	xQTLServe_DLPFC haQTL	0	0	305
	CFL1	peak4570	xQTLServe_DLPFC haQTL	0.00117939	0	289
	CFL1	peak4570	xQTLServe_DLPFC haQTL	0.000594148	0	289
	CFL1	peak4570	xQTLServe_DLPFC haQTL	0	0	289
	CFL1	peak4571	xQTLServe_DLPFC haQTL	0.000865214	0	272
	CFL1	peak4571	xQTLServe_DLPFC haQTL	0.000366296	0	272
	CFL1	peak4571	xQTLServe_DLPFC haQTL	0	0	272
	CFL1	peak4572	xQTLServe_DLPFC haQTL	0.00103204	0	255
	CFL1	peak4572	xQTLServe_DLPFC haQTL	0.000399908	0	255
	CFL1	peak4572	xQTLServe_DLPFC haQTL	0	0	255
	CFL1	peak4573	xQTLServe_DLPFC haQTL	0.000796427	0	130
	CFL1	peak4573	xQTLServe_DLPFC haQTL	0.000258726	0	130
	CFL1	peak4573	xQTLServe_DLPFC haQTL	0	0	130
	CFL1	PELI3	eQTL_catalogue_tranverse_colon eQTL	0.176818	0.0977055	2363
	CFL1	PELI3	eQTL_catalogue_ovary eQTL	0.112162	0	2153
	CFL1	PELI3	MetaBrain_basalganglia eQTL	0.105064	0	1951
	CFL1	PELI3	MetaBrain_hippocampus eQTL	0.100933	0	1901
	CFL1	PELI3	eQTL_catalogue_prostate eQTL	0.0987142	0	2400
	CFL1	PELI3	eQTL_catalogue_coronary_artery eQTL	0.0838529	0	2409
	CFL1	PELI3	eQTL_catalogue_quach_IAV eQTL	0.0802242	0	1546
	CFL1	PELI3	eQTL_catalogue_cortex eQTL	0.0795658	0	2326
	CFL1	PELI3	eQTL_catalogue_braineac_putamen eQTL	0.0777796	0	1833
	CFL1	PELI3	eQTL_catalogue_frontal_cortex eQTL	0.0771014	0	2291
	CFL1	PELI3	eQTL_catalogue_commonmind_dlpfc eQTL	0.0736415	0.0434395	2407
	CFL1	PELI3	eQTL_catalogue_vagina eQTL	0.0735053	0	2123
	CFL1	PELI3	eQTL_catalogue_braineac_substantia_nigra eQTL	0.0720091	0	1706
	CFL1	PELI3	fujita_astrocytes eQTL	0.0689446	0	1711
	CFL1	PELI3	eQTL_catalogue_kidney eQTL	0.0666479	0	1920
	CFL1	PELI3	eQTL_catalogue_cerebellar_hemisphere eQTL	0.0658211	0.0266808	2334
	CFL1	PELI3	eQTL_catalogue_hippocampus eQTL	0.0650048	0	2204
	CFL1	PELI3	MetaBrain_basalganglia eQTL	0.0645421	0	1959
	CFL1	PELI3	MetaBrain_cerebellum eQTL	0.0637103	0	2412
	CFL1	PELI3	MetaBrain_spinalcord eQTL	0.063239	0	1823
	CFL1	PELI3	eQTL_catalogue_young_microglia eQTL	0.0602892	0	1894
	CFL1	PELI3	eQTL_catalogue_amygdala eQTL	0.059037	0	2098
	CFL1	PELI3	eQTL_catalogue_anterior_cingulate_cortex eQTL	0.0590179	0	2182
	CFL1	PELI3	eQTL_catalogue_tibial_nerve eQTL	0.0588743	0	2460
	CFL1	PELI3	eQTL_catalogue_uterus eQTL	0.0574837	0	2011
	CFL1	PELI3	eQTL_catalogue_salivary_gland eQTL	0.057294	0	2068
	CFL1	PELI3	eQTL_catalogue_putamen eQTL	0.0570499	0	2316
	CFL1	PELI3	eQTL_catalogue_tranverse_colon eQTL	0.0562894	0.0434559	2409
	CFL1	PELI3	eQTL_catalogue_substantia_nigra eQTL	0.0558594	0	2028
	CFL1	PELI3	eQTL_catalogue_lcl eQTL	0.0545824	0	2143
	CFL1	PELI3	eQTL_catalogue_spinal_cord eQTL	0.0543672	0.0131684	2125
	CFL1	PELI3	eQTL_catalogue_adrenal_gland eQTL	0.0538085	0	2340
	CFL1	PELI3	eQTL_catalogue_hypothalamus eQTL	0.0532477	0	2376
	CFL1	PELI3	eQTL_catalogue_small_intestine eQTL	0.0531321	0.0172492	2251
	CFL1	PELI3	eQTL_catalogue_spleen eQTL	0.0529901	0	2301
	CFL1	PELI3	eQTL_catalogue_thyroid eQTL	0.0528452	0	2461
	CFL1	PELI3	eQTL_catalogue_esophagus_gej eQTL	0.0516484	0	2419
	CFL1	PELI3	eQTL_catalogue_nucleus_accumbens eQTL	0.050978	0	2321
	CFL1	PELI3	eQTL_catalogue_atrial_appendage eQTL	0.050557	0	2474
	CFL1	PELI3	eQTL_catalogue_pancreas eQTL	0.0501385	0.011852	2352
	CFL1	PELI3	eQTL_catalogue_caudate eQTL	0.0500362	0.0191426	2357
	CFL1	PELI3	eQTL_catalogue_stomach eQTL	0.0497435	0	2385
	CFL1	PELI3	fujita_excitatory eQTL	0.0493131	0	1711
	CFL1	PELI3	eQTL_catalogue_cedar_monocytes eQTL	0.0491614	0	2445
	CFL1	PELI3	MetaBrain_hippocampus eQTL	0.0488223	0	1961
	CFL1	PELI3	eQTL_catalogue_kasela_tcells_cd8 eQTL	0.0477947	0	2545
	CFL1	PELI3	MetaBrain_cerebellum eQTL	0.0471823	0	2417
	CFL1	PELI3	eQTL_catalogue_frontal_cortex eQTL	0.0468047	0	2304
	CFL1	PELI3	fujita_oligodendrocytes eQTL	0.0462532	0	1711
	CFL1	PELI3	eQTL_catalogue_pituitary eQTL	0.0461085	0	2442
	CFL1	PELI3	eQTL_catalogue_cerebellum eQTL	0.0460649	0.0213595	2306
	CFL1	PELI3	eQTL_catalogue_vagina eQTL	0.0456084	0	2178
	CFL1	PELI3	eQTL_catalogue_prostate eQTL	0.0455759	0	2433
	CFL1	PELI3	eQTL_catalogue_kasela_tcells_cd4 eQTL	0.0454276	0	2564
	CFL1	PELI3	eQTL_catalogue_sigmoid_colon eQTL	0.0452449	0	2446
	CFL1	PELI3	fujita_astrocytes eQTL	0.0450504	0	1711
	CFL1	PELI3	eQTL_catalogue_breast eQTL	0.0446188	0	2441
	CFL1	PELI3	eQTL_catalogue_liver eQTL	0.04408	0	2386
	CFL1	PELI3	eQTL_catalogue_testis eQTL	0.0436548	0	2458
	CFL1	PELI3	fujita_inhibitory eQTL	0.0434473	0	1711
	CFL1	PELI3	eQTL_catalogue_left_ventricle eQTL	0.0428876	0	2478
	CFL1	PELI3	eQTL_catalogue_skin_non_exposed eQTL	0.0410436	0	2460
	CFL1	PELI3	eQTL_catalogue_fibroblast eQTL	0.0409009	0	2457
	CFL1	PELI3	eQTL_catalogue_aorta eQTL	0.0396598	0	2429
	CFL1	PELI3	eQTL_catalogue_adipose_visceral eQTL	0.0392263	0	2447
	CFL1	PELI3	eQTL_catalogue_uterus eQTL	0.0387167	0	2058
	CFL1	PELI3	eQTL_catalogue_lung eQTL	0.0378892	0	2453
	CFL1	PELI3	MetaBrain_spinalcord eQTL	0.0377562	0	1899
	CFL1	PELI3	eQTL_catalogue_cortex eQTL	0.0377358	0	2351
	CFL1	PELI3	eQTL_catalogue_braineac_putamen eQTL	0.0376371	0	1902
	CFL1	PELI3	eQTL_catalogue_esophagus_mucosa eQTL	0.0375354	0	2425
	CFL1	PELI3	eQTL_catalogue_nedelec_salmonella eQTL	0.0365022	0.0016801	1887
	CFL1	PELI3	eQTL_catalogue_coronary_artery eQTL	0.0364272	0	2435
	CFL1	PELI3	eQTL_catalogue_kidney eQTL	0.0357671	0	1948
	CFL1	PELI3	eQTL_catalogue_tibial_artery eQTL	0.0353191	0	2447
	CFL1	PELI3	eQTL_catalogue_braineac_substantia_nigra eQTL	0.0350244	0	1769
	CFL1	PELI3	eQTL_catalogue_skin_exposed eQTL	0.0345996	0	2465
	CFL1	PELI3	eQTL_catalogue_commonmind_dlpfc eQTL	0.0342443	0.0322342	2435
	CFL1	PELI3	eQTL_catalogue_muscle eQTL	0.0342416	0	2462
	CFL1	PELI3	eQTL_catalogue_esophagus_muscularis eQTL	0.0337585	0.0172535	2429
	CFL1	PELI3	eQTL_catalogue_adipose eQTL	0.0337396	0	2487
	CFL1	PELI3	eQTL_catalogue_hippocampus eQTL	0.0331039	0	2218
	CFL1	PELI3	eQTL_catalogue_amygdala eQTL	0.0328615	0	2141
	CFL1	PELI3	eQTL_catalogue_young_microglia eQTL	0.0316806	0	1951
	CFL1	PELI3	eQTL_catalogue_tibial_nerve eQTL	0.0313332	0	2492
	CFL1	PELI3	eQTL_catalogue_ovary eQTL	0.0301585	0	2233
	CFL1	PELI3	eQTL_catalogue_anterior_cingulate_cortex eQTL	0.029956	0	2188
	CFL1	PELI3	eQTL_catalogue_cerebellar_hemisphere eQTL	0.0298204	0.0173154	2338
	CFL1	PELI3	eQTL_catalogue_lung eQTL	0.0296623	0	2484
	CFL1	PELI3	eQTL_catalogue_lcl eQTL	0.0296556	0	2163
	CFL1	PELI3	eQTL_catalogue_substantia_nigra eQTL	0.0290706	0	2059
	CFL1	PELI3	eQTL_catalogue_nucleus_accumbens eQTL	0.0286846	0	2348
	CFL1	PELI3	eQTL_catalogue_spinal_cord eQTL	0.0285722	0.0127876	2195
	CFL1	PELI3	fujita_oligodendrocytes eQTL	0.0284381	0	1711
	CFL1	PELI3	eQTL_catalogue_small_intestine eQTL	0.0284241	0.0151744	2283
	CFL1	PELI3	eQTL_catalogue_salivary_gland eQTL	0.0279415	0	2171
	CFL1	PELI3	eQTL_catalogue_kasela_tcells_cd8 eQTL	0.027625	0	2543
	CFL1	PELI3	eQTL_catalogue_putamen eQTL	0.0272598	0	2340
	CFL1	PELI3	eQTL_catalogue_hypothalamus eQTL	0.0272505	0	2381
	CFL1	PELI3	eQTL_catalogue_adrenal_gland eQTL	0.0262341	0	2374
	CFL1	PELI3	eQTL_catalogue_kasela_tcells_cd4 eQTL	0.0259896	0	2562
	CFL1	PELI3	eQTL_catalogue_atrial_appendage eQTL	0.0253356	0	2485
	CFL1	PELI3	eQTL_catalogue_stomach eQTL	0.0251878	0	2423
	CFL1	PELI3	eQTL_catalogue_spleen eQTL	0.0250698	0	2337
	CFL1	PELI3	eQTL_catalogue_cedar_monocytes eQTL	0.0250225	0	2531
	CFL1	PELI3	eQTL_catalogue_caudate eQTL	0.0249651	0.0151074	2385
	CFL1	PELI3	fujita_inhibitory eQTL	0.0247702	0	1711
	CFL1	PELI3	eQTL_catalogue_cerebellum eQTL	0.0246771	0.0183538	2363
	CFL1	PELI3	eQTL_catalogue_testis eQTL	0.0246058	0	2488
	CFL1	PELI3	eQTL_catalogue_esophagus_gej eQTL	0.0243075	0	2457
	CFL1	PELI3	eQTL_catalogue_pancreas eQTL	0.0239914	0.0114301	2366
	CFL1	PELI3	eQTL_catalogue_sigmoid_colon eQTL	0.0235166	0	2464
	CFL1	PELI3	eQTL_catalogue_thyroid eQTL	0.0233583	0	2491
	CFL1	PELI3	eQTL_catalogue_liver eQTL	0.0232809	0	2403
	CFL1	PELI3	fujita_excitatory eQTL	0.0231069	0	1711
	CFL1	PELI3	eQTL_catalogue_pituitary eQTL	0.0229299	0	2444
	CFL1	PELI3	eQTL_catalogue_fibroblast eQTL	0.0223656	0	2489
	CFL1	PELI3	eQTL_catalogue_quach_IAV eQTL	0.0220539	0	1557
	CFL1	PELI3	eQTL_catalogue_fairfax_monocytes_naive eQTL	0.0219373	0.00451431	2535
	CFL1	PELI3	eQTL_catalogue_breast eQTL	0.021872	0	2460
	CFL1	PELI3	eQTL_catalogue_aorta eQTL	0.0215067	0	2460
	CFL1	PELI3	eQTL_catalogue_left_ventricle eQTL	0.0211978	0	2483
	CFL1	PELI3	MetaBrain_cortex eQTL	0.0205156	0	2646
	CFL1	PELI3	eQTL_catalogue_adipose_visceral eQTL	0.0204681	0	2485
	CFL1	PELI3	eQTL_catalogue_skin_non_exposed eQTL	0.0200481	0	2489
	CFL1	PELI3	eQTL_catalogue_esophagus_mucosa eQTL	0.019982	0	2469
	CFL1	PELI3	eQTL_catalogue_skin_exposed eQTL	0.0195333	0	2493
	CFL1	PELI3	eQTL_catalogue_adipose eQTL	0.0191449	0	2502
	CFL1	PELI3	eQTL_catalogue_tibial_artery eQTL	0.0187721	0	2490
	CFL1	PELI3	eQTL_catalogue_muscle eQTL	0.0184464	0	2492
	CFL1	PELI3	eQTL_catalogue_esophagus_muscularis eQTL	0.0184327	0.0150036	2473
	CFL1	PELI3	eQTL_catalogue_nedelec_salmonella eQTL	0.0174645	0.00410908	1910
	CFL1	PELI3	MetaBrain_cortex eQTL	0.0172293	0	2646
	CFL1	PELI3	eQTL_catalogue_nedelec_naive eQTL	0.0162676	0.000314018	1789
	CFL1	PELI3	eQTL_catalogue_fairfax_monocytes_naive eQTL	0.0112266	0.00513898	2534
	CFL1	PELI3	eQTL_catalogue_nedelec_naive eQTL	0.0104636	0.00391292	1806
	CFL1	PELI3	eQTL_catalogue_quach_LPS eQTL	0.00396681	0.00794469	1593
	CFL1	PELI3	eQTL_catalogue_quach_R848 eQTL	0.00481891	0.00753366	1486
	CFL1	PELI3	kosoy_microglia eQTL	0.00726942	0	954
	CFL1	PELI3	eQTL_catalogue_quach_naive eQTL	0.00396238	0.00721866	1572
	CFL1	PELI3	eQTL_catalogue_quach_Pam3CSK4 eQTL	0.00398445	0.00719322	1498
	CFL1	PELI3	eQTL_catalogue_fairfax_monocytes_ifn24 eQTL	0.00346846	0.00684681	2515
	CFL1	PELI3	eQTL_catalogue_quach_R848 eQTL	0.00507237	0.000268658	1471
	CFL1	PELI3	eQTL_catalogue_fairfax_monocytes_lps2 eQTL	0.00478228	0.00305851	2469
	CFL1	PELI3	eQTL_catalogue_fairfax_monocytes_lps2 eQTL	0.00394855	0.000349162	2470
	CFL1	PELI3	kosoy_microglia eQTL	0.00369496	0	954
	CFL1	PELI3	eQTL_catalogue_nedelec_lysteria eQTL	0.00325075	0.00348047	1814
	CFL1	PELI3	eQTL_catalogue_blood eQTL	0.00279987	0.00308353	2493
	CFL1	PELI3	eQTL_catalogue_fairfax_monocytes_lps24 eQTL	0.00282491	0.0030035	2497
	CFL1	PELI3	eQTL_catalogue_blueprint_monocytes eQTL	0.00289265	0.00299171	2488
	CFL1	PELI3	eQTLgen_blood eQTL	0.0027216	0.00187473	2652
	CFL1	PELI3	eQTL_catalogue_fairfax_monocytes_ifn24 eQTL	0.00151605	0.00109611	2516
	CFL1	PELI3	wingo_female_DLPFC eQTL	0.00132628	0	1007
	CFL1	PELI3	wingo_male_DLPFC eQTL	0.00128275	0	997
	CFL1	PELI3	eQTL_catalogue_nedelec_lysteria eQTL	0.00125913	0.000204689	1784
	CFL1	PELI3	wingo_female_DLPFC eQTL	0.00100672	0	1007
	CFL1	PELI3	wingo_both_DLPFC eQTL	0.000997921	0	1007
	CFL1	PELI3	wingo_male_DLPFC eQTL	0.000921278	0	1002
	CFL1	PELI3	wingo_both_DLPFC eQTL	0.000893852	0	1007
	CFL1	PELI3	eQTL_catalogue_blueprint_monocytes eQTL	0.000584761	0.000203536	2488
	CFL1	PELI3	eQTL_catalogue_quach_LPS eQTL	0.000228637	0.000329289	1571
	CFL1	PELI3	eQTL_catalogue_fairfax_monocytes_lps24 eQTL	0.000321483	0.000216177	2498
	CFL1	PELI3	eQTL_catalogue_quach_naive eQTL	0.000271641	0.000284224	1557
	CFL1	PELI3	eQTL_catalogue_quach_Pam3CSK4 eQTL	0.000227091	0.000277174	1482
	CFL1	PELI3	eQTL_catalogue_blood eQTL	0.000220578	0.000226916	2451
	CFL1	PELI3	eQTLgen_blood eQTL	0.000209633	0.00018979	2652
	CFL1	PGAM1P8	kosoy_microglia eQTL	0.011402	0	862
	CFL1	PGAM1P8	kosoy_microglia eQTL	0.0062996	0	862
	CFL1	PITPNM1	eQTLgen_blood eQTL	0.0145879	0	587
	CFL1	PITPNM1	eQTLgen_blood eQTL	0.0144979	0	587
	CFL1	PITPNM1	eQTL_catalogue_left_ventricle eQTL	0.00395922	0	501
	CFL1	PITPNM1	eQTL_catalogue_fairfax_monocytes_ifn24 eQTL	0.00336489	0	520
	CFL1	PITPNM1	fujita_excitatory eQTL	0.000871815	0.00325542	310
	CFL1	PITPNM1	eQTL_catalogue_breast eQTL	0.0026696	0	489
	CFL1	PITPNM1	eQTL_catalogue_tibial_nerve eQTL	0.00211078	0	507
	CFL1	PITPNM1	eQTL_catalogue_braineac_substantia_nigra eQTL	0.00111201	0.00207281	339
	CFL1	PITPNM1	eQTL_catalogue_adipose_visceral eQTL	0.00206014	0	507
	CFL1	PITPNM1	eQTL_catalogue_nedelec_salmonella eQTL	0.00197116	0	393
	CFL1	PITPNM1	eQTL_catalogue_atrial_appendage eQTL	0.00195822	0	500
	CFL1	PITPNM1	eQTL_catalogue_cerebellar_hemisphere eQTL	0.00194088	0	469
	CFL1	PITPNM1	eQTL_catalogue_commonmind_dlpfc eQTL	0.00192895	0	507
	CFL1	PITPNM1	eQTL_catalogue_spleen eQTL	0.00189144	0	475
	CFL1	PITPNM1	eQTL_catalogue_tranverse_colon eQTL	0.00188701	0	481
	CFL1	PITPNM1	eQTL_catalogue_liver eQTL	0.00188107	0	487
	CFL1	PITPNM1	eQTL_catalogue_fibroblast eQTL	0.00187895	0	499
	CFL1	PITPNM1	eQTL_catalogue_skin_non_exposed eQTL	0.00183947	0	507
	CFL1	PITPNM1	eQTL_catalogue_cedar_monocytes eQTL	0.00181904	0	514
	CFL1	PITPNM1	eQTL_catalogue_kasela_tcells_cd4 eQTL	0.0018159	0	516
	CFL1	PITPNM1	eQTL_catalogue_pituitary eQTL	0.00178981	0	495
	CFL1	PITPNM1	MetaBrain_cerebellum eQTL	0.00177331	0	487
	CFL1	PITPNM1	eQTL_catalogue_caudate eQTL	0.00177133	0	458
	CFL1	PITPNM1	eQTL_catalogue_muscle eQTL	0.00176377	0	505
	CFL1	PITPNM1	eQTL_catalogue_coronary_artery eQTL	0.00176085	0	491
	CFL1	PITPNM1	eQTL_catalogue_cortex eQTL	0.00175988	0	471
	CFL1	PITPNM1	eQTL_catalogue_hypothalamus eQTL	0.00175064	0	477
	CFL1	PITPNM1	eQTL_catalogue_nucleus_accumbens eQTL	0.00174989	0	453
	CFL1	PITPNM1	eQTL_catalogue_ovary eQTL	0.0017494	0	465
	CFL1	PITPNM1	eQTL_catalogue_aorta eQTL	0.00174266	0	503
	CFL1	PITPNM1	eQTL_catalogue_lung eQTL	0.00172202	0	504
	CFL1	PITPNM1	eQTL_catalogue_cerebellum eQTL	0.00171318	0	474
	CFL1	PITPNM1	eQTL_catalogue_blueprint_monocytes eQTL	0.0017014	0	516
	CFL1	PITPNM1	eQTL_catalogue_pancreas eQTL	0.00169774	0	477
	CFL1	PITPNM1	eQTL_catalogue_testis eQTL	0.0016969	0	498
	CFL1	PITPNM1	eQTL_catalogue_kasela_tcells_cd8 eQTL	0.00169205	0	510
	CFL1	PITPNM1	eQTL_catalogue_fairfax_monocytes_naive eQTL	0.00167658	0	530
	CFL1	PITPNM1	eQTL_catalogue_skin_exposed eQTL	0.00167047	0	508
	CFL1	PITPNM1	eQTL_catalogue_prostate eQTL	0.00164869	0	496
	CFL1	PITPNM1	eQTL_catalogue_adrenal_gland eQTL	0.0016314	0	468
	CFL1	PITPNM1	eQTL_catalogue_sigmoid_colon eQTL	0.00162675	0	496
	CFL1	PITPNM1	eQTL_catalogue_adipose eQTL	0.00162533	0	507
	CFL1	PITPNM1	eQTL_catalogue_nedelec_lysteria eQTL	0.00162348	0	361
	CFL1	PITPNM1	eQTL_catalogue_fairfax_monocytes_lps2 eQTL	0.00161938	0	504
	CFL1	PITPNM1	eQTL_catalogue_nedelec_naive eQTL	0.00160901	0	351
	CFL1	PITPNM1	eQTL_catalogue_thyroid eQTL	0.00159918	0	507
	CFL1	PITPNM1	eQTL_catalogue_esophagus_gej eQTL	0.00159764	0	496
	CFL1	PITPNM1	eQTL_catalogue_stomach eQTL	0.00159578	0	486
	CFL1	PITPNM1	eQTL_catalogue_tibial_artery eQTL	0.00159108	0	505
	CFL1	PITPNM1	eQTL_catalogue_blood eQTL	0.00156046	0	506
	CFL1	PITPNM1	eQTL_catalogue_fairfax_monocytes_lps24 eQTL	0.00156011	0	513
	CFL1	PITPNM1	eQTL_catalogue_esophagus_mucosa eQTL	0.00155344	0	495
	CFL1	PITPNM1	eQTL_catalogue_small_intestine eQTL	0.00152133	0	456
	CFL1	PITPNM1	eQTL_catalogue_quach_Pam3CSK4 eQTL	0.00151671	0	320
	CFL1	PITPNM1	eQTL_catalogue_young_microglia eQTL	0.00151464	0	324
	CFL1	PITPNM1	eQTL_catalogue_salivary_gland eQTL	0.00150776	0	427
	CFL1	PITPNM1	eQTL_catalogue_esophagus_muscularis eQTL	0.0014827	0	494
	CFL1	PITPNM1	eQTL_catalogue_hippocampus eQTL	0.00147831	0	408
	CFL1	PITPNM1	eQTL_catalogue_vagina eQTL	0.00143711	0	432
	CFL1	PITPNM1	eQTL_catalogue_quach_IAV eQTL	0.0014211	0	346
	CFL1	PITPNM1	MetaBrain_cortex eQTL	0.00141459	0	551
	CFL1	PITPNM1	eQTL_catalogue_quach_LPS eQTL	0.0013774	0	351
	CFL1	PITPNM1	eQTL_catalogue_uterus eQTL	0.001368	0	430
	CFL1	PITPNM1	eQTL_catalogue_quach_naive eQTL	0.00136755	0	352
	CFL1	PITPNM1	eQTL_catalogue_lcl eQTL	0.00136432	0	411
	CFL1	PITPNM1	eQTL_catalogue_frontal_cortex eQTL	0.00133046	0	421
	CFL1	PITPNM1	eQTL_catalogue_putamen eQTL	0.00130824	0	440
	CFL1	PITPNM1	eQTL_catalogue_amygdala eQTL	0.00130483	0	389
	CFL1	PITPNM1	eQTL_catalogue_anterior_cingulate_cortex eQTL	0.001301	0	403
	CFL1	PITPNM1	MetaBrain_basalganglia eQTL	0.00126712	0	360
	CFL1	PITPNM1	eQTL_catalogue_spinal_cord eQTL	0.00120464	0	387
	CFL1	PITPNM1	eQTL_catalogue_quach_R848 eQTL	0.00114357	0	317
	CFL1	PITPNM1	MetaBrain_hippocampus eQTL	0.00114281	0	355
	CFL1	PITPNM1	eQTL_catalogue_substantia_nigra eQTL	0.00112782	0	359
	CFL1	PITPNM1	eQTL_catalogue_braineac_putamen eQTL	0.00111179	0	305
	CFL1	PITPNM1	eQTL_catalogue_kidney eQTL	0.00107494	0	318
	CFL1	PITPNM1	MetaBrain_cerebellum eQTL	0.00104769	0	487
	CFL1	PITPNM1	eQTL_catalogue_testis eQTL	0.00103532	0	489
	CFL1	PITPNM1	MetaBrain_spinalcord eQTL	0.00102373	0	324
	CFL1	PITPNM1	eQTL_catalogue_breast eQTL	0.00100757	0	489
	CFL1	PITPNM1	eQTL_catalogue_atrial_appendage eQTL	0.000956368	0	500
	CFL1	PITPNM1	eQTL_catalogue_fairfax_monocytes_ifn24 eQTL	0.000926943	0	521
	CFL1	PITPNM1	MetaBrain_cortex eQTL	0.000923984	0	551
	CFL1	PITPNM1	eQTL_catalogue_pancreas eQTL	0.000916268	0	475
	CFL1	PITPNM1	eQTL_catalogue_adipose_visceral eQTL	0.000897757	0	503
	CFL1	PITPNM1	eQTL_catalogue_commonmind_dlpfc eQTL	0.000888274	0	497
	CFL1	PITPNM1	eQTL_catalogue_left_ventricle eQTL	0.000872482	0	501
	CFL1	PITPNM1	eQTL_catalogue_fairfax_monocytes_naive eQTL	0.000838381	0	531
	CFL1	PITPNM1	eQTL_catalogue_blueprint_monocytes eQTL	0.000817601	0	516
	CFL1	PITPNM1	eQTL_catalogue_skin_non_exposed eQTL	0.000812101	0	507
	CFL1	PITPNM1	eQTL_catalogue_prostate eQTL	0.000805278	0	484
	CFL1	PITPNM1	eQTL_catalogue_sigmoid_colon eQTL	0.00079437	0	496
	CFL1	PITPNM1	eQTL_catalogue_aorta eQTL	0.000790029	0	492
	CFL1	PITPNM1	eQTL_catalogue_esophagus_muscularis eQTL	0.00078636	0	484
	CFL1	PITPNM1	eQTL_catalogue_liver eQTL	0.000785782	0	485
	CFL1	PITPNM1	eQTL_catalogue_tranverse_colon eQTL	0.000775298	0	464
	CFL1	PITPNM1	eQTL_catalogue_fairfax_monocytes_lps24 eQTL	0.000769852	0	514
	CFL1	PITPNM1	eQTL_catalogue_coronary_artery eQTL	0.000767717	0	491
	CFL1	PITPNM1	eQTL_catalogue_adipose eQTL	0.000758119	0	507
	CFL1	PITPNM1	eQTL_catalogue_pituitary eQTL	0.000757962	0	495
	CFL1	PITPNM1	eQTL_catalogue_muscle eQTL	0.00075708	0	505
	CFL1	PITPNM1	eQTL_catalogue_fibroblast eQTL	0.000752499	0	489
	CFL1	PITPNM1	eQTL_catalogue_kasela_tcells_cd4 eQTL	0.000750517	0	516
	CFL1	PITPNM1	eQTL_catalogue_nedelec_salmonella eQTL	0.000744798	0	393
	CFL1	PITPNM1	eQTL_catalogue_esophagus_mucosa eQTL	0.000744326	0	477
	CFL1	PITPNM1	eQTL_catalogue_hypothalamus eQTL	0.000736542	0	477
	CFL1	PITPNM1	eQTL_catalogue_thyroid eQTL	0.000732814	0	497
	CFL1	PITPNM1	eQTL_catalogue_stomach eQTL	0.000732269	0	482
	CFL1	PITPNM1	eQTL_catalogue_esophagus_gej eQTL	0.000729551	0	493
	CFL1	PITPNM1	eQTL_catalogue_cerebellum eQTL	0.000729022	0	444
	CFL1	PITPNM1	eQTL_catalogue_skin_exposed eQTL	0.000728396	0	498
	CFL1	PITPNM1	eQTL_catalogue_tibial_nerve eQTL	0.000727865	0	497
	CFL1	PITPNM1	eQTL_catalogue_spleen eQTL	0.000726088	0	466
	CFL1	PITPNM1	eQTL_catalogue_lung eQTL	0.000723106	0	494
	CFL1	PITPNM1	fujita_excitatory eQTL	0.000721164	0	310
	CFL1	PITPNM1	eQTL_catalogue_cerebellar_hemisphere eQTL	0.000719661	0	469
	CFL1	PITPNM1	eQTL_catalogue_caudate eQTL	0.000715988	0	449
	CFL1	PITPNM1	eQTL_catalogue_adrenal_gland eQTL	0.000710576	0	458
	CFL1	PITPNM1	eQTL_catalogue_cedar_monocytes eQTL	0.000709482	0	476
	CFL1	PITPNM1	eQTL_catalogue_cortex eQTL	0.000706304	0	471
	CFL1	PITPNM1	eQTL_catalogue_blood eQTL	0.000695514	0	496
	CFL1	PITPNM1	eQTL_catalogue_fairfax_monocytes_lps2 eQTL	0.000691358	0	505
	CFL1	PITPNM1	eQTL_catalogue_ovary eQTL	0.000685241	0	451
	CFL1	PITPNM1	eQTL_catalogue_tibial_artery eQTL	0.000684655	0	495
	CFL1	PITPNM1	eQTL_catalogue_small_intestine eQTL	0.000675726	0	456
	CFL1	PITPNM1	eQTL_catalogue_quach_Pam3CSK4 eQTL	0.000653087	0	321
	CFL1	PITPNM1	eQTL_catalogue_quach_IAV eQTL	0.000643506	0	347
	CFL1	PITPNM1	eQTL_catalogue_putamen eQTL	0.000643299	0	430
	CFL1	PITPNM1	eQTL_catalogue_nedelec_lysteria eQTL	0.000643239	0	359
	CFL1	PITPNM1	eQTL_catalogue_kasela_tcells_cd8 eQTL	0.000640817	0	510
	CFL1	PITPNM1	eQTL_catalogue_nucleus_accumbens eQTL	0.000637086	0	442
	CFL1	PITPNM1	eQTL_catalogue_amygdala eQTL	0.000633006	0	379
	CFL1	PITPNM1	eQTL_catalogue_hippocampus eQTL	0.000629461	0	404
	CFL1	PITPNM1	eQTL_catalogue_quach_naive eQTL	0.000626845	0	352
	CFL1	PITPNM1	eQTL_catalogue_uterus eQTL	0.000610783	0	420
	CFL1	PITPNM1	eQTL_catalogue_quach_LPS eQTL	0.000604359	0	347
	CFL1	PITPNM1	eQTL_catalogue_salivary_gland eQTL	0.000599073	0	383
	CFL1	PITPNM1	eQTL_catalogue_frontal_cortex eQTL	0.00059118	0	419
	CFL1	PITPNM1	eQTL_catalogue_anterior_cingulate_cortex eQTL	0.000585817	0	403
	CFL1	PITPNM1	eQTL_catalogue_nedelec_naive eQTL	0.000576577	0	355
	CFL1	PITPNM1	eQTL_catalogue_vagina eQTL	0.000576457	0	421
	CFL1	PITPNM1	eQTL_catalogue_lcl eQTL	0.00057357	0	402
	CFL1	PITPNM1	fujita_astrocytes eQTL	0.000571852	0	310
	CFL1	PITPNM1	eQTL_catalogue_spinal_cord eQTL	0.000571718	0	345
	CFL1	PITPNM1	fujita_inhibitory eQTL	0.000566127	0	310
	CFL1	PITPNM1	fujita_oligodendrocytes eQTL	0.000521983	0	310
	CFL1	PITPNM1	MetaBrain_spinalcord eQTL	0.000495737	0	301
	CFL1	PITPNM1	MetaBrain_hippocampus eQTL	0.000492907	0	354
	CFL1	PITPNM1	eQTL_catalogue_kidney eQTL	0.000492464	0	315
	CFL1	PITPNM1	MetaBrain_basalganglia eQTL	0.000479695	0	360
	CFL1	PITPNM1	eQTL_catalogue_substantia_nigra eQTL	0.000466674	0	359
	CFL1	PITPNM1	eQTL_catalogue_young_microglia eQTL	0.000453331	0	313
	CFL1	PITPNM1	eQTL_catalogue_braineac_putamen eQTL	0.000451702	0	303
	CFL1	PITPNM1	eQTL_catalogue_braineac_substantia_nigra eQTL	0.000412392	0	338
	CFL1	PITPNM1	eQTL_catalogue_quach_R848 eQTL	0.000386331	0	316
	CFL1	PITPNM1	fujita_inhibitory eQTL	0.000381663	0	310
	CFL1	PITPNM1	fujita_astrocytes eQTL	0.000325489	0	310
	CFL1	PITPNM1	fujita_oligodendrocytes eQTL	0.000277746	0	310
	CFL1	PLCB3	eQTL_catalogue_tibial_artery sQTL	0.0258337	0.0555159	888
	CFL1	PLCB3	eQTL_catalogue_blueprint_monocytes eQTL	0.0363764	0	885
	CFL1	PLCB3	eQTL_catalogue_tibial_artery sQTL	0.0184936	0.0230855	895
	CFL1	PLCB3	eQTL_catalogue_cedar_monocytes eQTL	0.0128256	0.0222174	875
	CFL1	PLCB3	eQTL_catalogue_cerebellum eQTL	0.0196986	0	850
	CFL1	PLCB3	eQTL_catalogue_small_intestine eQTL	0.0194613	0	806
	CFL1	PLCB3	eQTL_catalogue_fairfax_monocytes_naive eQTL	0.018862	0	908
	CFL1	PLCB3	eQTL_catalogue_ovary eQTL	0.0183846	0	799
	CFL1	PLCB3	eQTL_catalogue_tibial_nerve eQTL	0.0173828	0	876
	CFL1	PLCB3	eQTL_catalogue_blueprint_monocytes eQTL	0.0171379	0	884
	CFL1	PLCB3	eQTL_catalogue_fairfax_monocytes_ifn24 eQTL	0.0155325	0	907
	CFL1	PLCB3	eQTL_catalogue_nucleus_accumbens eQTL	0.0153463	0	846
	CFL1	PLCB3	eQTL_catalogue_nedelec_salmonella eQTL	0.015261	0	756
	CFL1	PLCB3	eQTL_catalogue_cerebellar_hemisphere eQTL	0.011878	0.0147151	843
	CFL1	PLCB3	eQTL_catalogue_breast eQTL	0.0145361	0	892
	CFL1	PLCB3	eQTL_catalogue_skin_non_exposed eQTL	0.0144355	0	882
	CFL1	PLCB3	eQTL_catalogue_adipose eQTL	0.0135917	0	882
	CFL1	PLCB3	eQTL_catalogue_tibial_nerve eQTL	0.013575	0	885
	CFL1	PLCB3	eQTL_catalogue_left_ventricle eQTL	0.0129884	0.0114232	901
	CFL1	PLCB3	eQTL_catalogue_vagina eQTL	0.0129092	0.0105123	779
	CFL1	PLCB3	eQTL_catalogue_kasela_tcells_cd4 eQTL	0.0127473	0	903
	CFL1	PLCB3	eQTL_catalogue_amygdala eQTL	0.0124309	0	807
	CFL1	PLCB3	eQTL_catalogue_esophagus_gej eQTL	0.0123565	0	892
	CFL1	PLCB3	eQTL_catalogue_esophagus_mucosa eQTL	0.012351	0	862
	CFL1	PLCB3	eQTL_catalogue_tranverse_colon eQTL	0.0123442	0	879
	CFL1	PLCB3	eQTL_catalogue_vagina eQTL	0.0109754	0.0119623	777
	CFL1	PLCB3	eQTL_catalogue_ovary eQTL	0.0118816	0	810
	CFL1	PLCB3	eQTL_catalogue_young_microglia eQTL	0.0118654	0	766
	CFL1	PLCB3	eQTL_catalogue_esophagus_muscularis eQTL	0.0118107	0	888
	CFL1	PLCB3	eQTL_catalogue_fairfax_monocytes_lps24 eQTL	0.0118063	0.0111285	908
	CFL1	PLCB3	eQTL_catalogue_skin_exposed sQTL	0.011566	0.00990965	897
	CFL1	PLCB3	eQTL_catalogue_caudate eQTL	0.0115647	0	869
	CFL1	PLCB3	eQTL_catalogue_cortex eQTL	0.011485	0	849
	CFL1	PLCB3	eQTL_catalogue_small_intestine eQTL	0.0114707	0	798
	CFL1	PLCB3	MetaBrain_hippocampus eQTL	0.0113209	0	735
	CFL1	PLCB3	eQTL_catalogue_liver eQTL	0.0113159	0	854
	CFL1	PLCB3	eQTL_catalogue_anterior_cingulate_cortex eQTL	0.0112952	0	818
	CFL1	PLCB3	eQTL_catalogue_quach_naive eQTL	0.011262	0	630
	CFL1	PLCB3	eQTL_catalogue_tibial_nerve sQTL	0.0112488	0	896
	CFL1	PLCB3	eQTL_catalogue_fairfax_monocytes_naive eQTL	0.0112166	0	897
	CFL1	PLCB3	eQTL_catalogue_atrial_appendage eQTL	0.0111951	0	886
	CFL1	PLCB3	eQTL_catalogue_cerebellum eQTL	0.011085	0	848
	CFL1	PLCB3	eQTL_catalogue_quach_LPS eQTL	0.0110835	0.00925622	630
	CFL1	PLCB3	eQTL_catalogue_hippocampus eQTL	0.0110161	0	839
	CFL1	PLCB3	eQTL_catalogue_lung eQTL	0.0110117	0	892
	CFL1	PLCB3	eQTL_catalogue_pancreas eQTL	0.0109784	0	868
	CFL1	PLCB3	eQTL_catalogue_stomach eQTL	0.0109656	0	852
	CFL1	PLCB3	MetaBrain_spinalcord eQTL	0.0109286	0	735
	CFL1	PLCB3	eQTL_catalogue_liver eQTL	0.0108128	0	845
	CFL1	PLCB3	eQTL_catalogue_fairfax_monocytes_lps2 eQTL	0.0108104	0	899
	CFL1	PLCB3	eQTL_catalogue_cortex eQTL	0.0108079	0	857
	CFL1	PLCB3	eQTL_catalogue_fairfax_monocytes_lps24 eQTL	0.00999103	0.0107923	898
	CFL1	PLCB3	eQTL_catalogue_cedar_monocytes eQTL	0.0107758	0.00834124	879
	CFL1	PLCB3	eQTL_catalogue_prostate eQTL	0.0107583	0	869
	CFL1	PLCB3	eQTL_catalogue_hypothalamus eQTL	0.0107444	0	849
	CFL1	PLCB3	eQTL_catalogue_putamen eQTL	0.0107367	0	851
	CFL1	PLCB3	eQTL_catalogue_quach_IAV eQTL	0.0107194	0.0106048	630
	CFL1	PLCB3	eQTL_catalogue_nucleus_accumbens eQTL	0.010682	0	837
	CFL1	PLCB3	eQTL_catalogue_thyroid eQTL	0.0106764	0	880
	CFL1	PLCB3	eQTL_catalogue_fairfax_monocytes_ifn24 eQTL	0.0106032	0	897
	CFL1	PLCB3	MetaBrain_hippocampus eQTL	0.0105905	0	731
	CFL1	PLCB3	eQTL_catalogue_quach_naive eQTL	0.0105876	0	620
	CFL1	PLCB3	eQTL_catalogue_kidney eQTL	0.0105599	0	719
	CFL1	PLCB3	eQTL_catalogue_testis eQTL	0.0104618	0	879
	CFL1	PLCB3	MetaBrain_cerebellum eQTL	0.0104126	0	873
	CFL1	PLCB3	eQTL_catalogue_frontal_cortex eQTL	0.0103998	0.00965421	833
	CFL1	PLCB3	eQTL_catalogue_pituitary eQTL	0.0103622	0.00987843	873
	CFL1	PLCB3	eQTL_catalogue_kasela_tcells_cd4 eQTL	0.0103593	0	903
	CFL1	PLCB3	eQTL_catalogue_spinal_cord eQTL	0.0103307	0	819
	CFL1	PLCB3	eQTL_catalogue_nedelec_naive eQTL	0.0102971	0	717
	CFL1	PLCB3	eQTL_catalogue_salivary_gland eQTL	0.0102739	0	771
	CFL1	PLCB3	eQTL_catalogue_esophagus_mucosa eQTL	0.0102407	0	872
	CFL1	PLCB3	eQTL_catalogue_testis eQTL	0.010222	0	875
	CFL1	PLCB3	eQTL_catalogue_fibroblast eQTL	0.0102112	0	885
	CFL1	PLCB3	eQTL_catalogue_tibial_nerve sQTL	0.0101702	0	887
	CFL1	PLCB3	eQTL_catalogue_braineac_substantia_nigra eQTL	0.0101681	0	649
	CFL1	PLCB3	eQTL_catalogue_quach_IAV eQTL	0.0101088	0.00897942	631
	CFL1	PLCB3	eQTL_catalogue_salivary_gland eQTL	0.0101076	0	780
	CFL1	PLCB3	eQTL_catalogue_sigmoid_colon eQTL	0.0100923	0	882
	CFL1	PLCB3	eQTL_catalogue_lcl eQTL	0.010089	0	732
	CFL1	PLCB3	eQTL_catalogue_adrenal_gland eQTL	0.0100733	0.00865106	858
	CFL1	PLCB3	eQTL_catalogue_tibial_artery eQTL	0.0100194	0	877
	CFL1	PLCB3	eQTL_catalogue_spleen eQTL	0.00998661	0	821
	CFL1	PLCB3	eQTL_catalogue_young_microglia eQTL	0.00997713	0	755
	CFL1	PLCB3	eQTL_catalogue_caudate eQTL	0.00996563	0	866
	CFL1	PLCB3	eQTL_catalogue_lcl eQTL	0.00994282	0	732
	CFL1	PLCB3	eQTL_catalogue_uterus eQTL	0.00993814	0	729
	CFL1	PLCB3	eQTL_catalogue_braineac_putamen eQTL	0.00993681	0	718
	CFL1	PLCB3	eQTL_catalogue_commonmind_dlpfc eQTL	0.00992245	0	899
	CFL1	PLCB3	eQTL_catalogue_lung eQTL	0.00990471	0	881
	CFL1	PLCB3	eQTL_catalogue_cerebellar_hemisphere eQTL	0.00990026	0.00879365	843
	CFL1	PLCB3	eQTL_catalogue_spinal_cord eQTL	0.00989107	0	811
	CFL1	PLCB3	eQTL_catalogue_quach_R848 eQTL	0.00987125	0	604
	CFL1	PLCB3	eQTL_catalogue_tranverse_colon eQTL	0.0098314	0	872
	CFL1	PLCB3	eQTL_catalogue_putamen eQTL	0.00980189	0	843
	CFL1	PLCB3	eQTL_catalogue_anterior_cingulate_cortex eQTL	0.00978516	0	817
	CFL1	PLCB3	eQTL_catalogue_kasela_tcells_cd8 eQTL	0.00969585	0	902
	CFL1	PLCB3	eQTL_catalogue_tibial_artery eQTL	0.0096812	0	884
	CFL1	PLCB3	eQTL_catalogue_kidney eQTL	0.00966425	0	713
	CFL1	PLCB3	eQTL_catalogue_stomach eQTL	0.00961508	0	844
	CFL1	PLCB3	eQTL_catalogue_adipose_visceral eQTL	0.00951147	0	899
	CFL1	PLCB3	MetaBrain_cerebellum eQTL	0.00948955	0	866
	CFL1	PLCB3	eQTL_catalogue_pituitary eQTL	0.00931909	0.00948789	862
	CFL1	PLCB3	eQTL_catalogue_fairfax_monocytes_lps2 eQTL	0.00947734	0	892
	CFL1	PLCB3	eQTL_catalogue_thyroid eQTL	0.00943205	0	896
	CFL1	PLCB3	eQTL_catalogue_frontal_cortex eQTL	0.0094098	0.00841568	831
	CFL1	PLCB3	MetaBrain_spinalcord eQTL	0.00939217	0	739
	CFL1	PLCB3	eQTL_catalogue_kasela_tcells_cd8 eQTL	0.00935844	0	902
	CFL1	PLCB3	eQTL_catalogue_substantia_nigra eQTL	0.00934858	0	779
	CFL1	PLCB3	eQTL_catalogue_breast eQTL	0.00931507	0	882
	CFL1	PLCB3	eQTL_catalogue_adrenal_gland eQTL	0.00929328	0.00778136	852
	CFL1	PLCB3	eQTL_catalogue_fibroblast eQTL	0.00928965	0	878
	CFL1	PLCB3	eQTL_catalogue_muscle eQTL	0.00928271	0	884
	CFL1	PLCB3	eQTL_catalogue_esophagus_gej eQTL	0.00927423	0	876
	CFL1	PLCB3	eQTL_catalogue_aorta eQTL	0.00925758	0	857
	CFL1	PLCB3	eQTL_catalogue_coronary_artery eQTL	0.00924318	0	873
	CFL1	PLCB3	MetaBrain_basalganglia eQTL	0.00924317	0	742
	CFL1	PLCB3	eQTL_catalogue_left_ventricle eQTL	0.00922159	0.00823574	896
[truncated: 8,520,123 more chars]
